# Automated Annotation of Disease Subtypes

**DOI:** 10.1101/2023.09.24.23296020

**Authors:** Dan Ofer, Michal Linial

**Affiliations:** Department of Biological Chemistry, The Life Science Institute, The Hebrew University of Jerusalem, Israel

**Keywords:** Disease subtypes, Disease ontology, Explainability, Machine learning, Medical language models, Ontology completion, Open Targets, Orphanet, Personalized medicine

## Abstract

**Background:** Distinguishing diseases into distinct subtypes is crucial for study and effective treatment strategies. The Open Targets Platform (OT) integrates biomedical, genetic, and biochemical datasets to empower disease ontologies, classifications, and potential gene targets. Nevertheless, many disease annotations are incomplete, requiring laborious expert medical input. This challenge is especially pronounced for rare and orphan diseases, where resources are scarce.

**Methods:** We present a machine learning approach to identifying diseases with potential subtypes, using the approximately 23,000 diseases documented in OT. We derive novel features for predicting diseases with subtypes using direct evidence. Machine learning models were applied to analyze feature importance and evaluate predictive performance for discovering both known and novel disease subtypes.

**Results:** Our model achieves a high (89.4%) ROC AUC (Area Under the Receiver Operating Characteristic Curve) in identifying known disease subtypes. We integrated pre-trained deep-learning language models and showed their benefits. Moreover, we identify 515 disease candidates predicted to possess previously unannotated subtypes.

**Conclusions:** Our models can partition diseases into distinct subtypes. This methodology enables a robust, scalable approach for improving knowledge-based annotations and a comprehensive assessment of disease ontology tiers. Our candidates are attractive targets for further study and personalized medicine, potentially aiding in the unveiling of new therapeutic indications for sought-after targets.

## Supplementary material for "Automated Annotation of Disease Subtypes": - Novel candidate predictions, including ground truth and novel predictions and features for the 1531 cases where predictions differ from ground truth (part 1 of 3)

name	value_HP_0001795	value_HP_0000453	score_ENSG00000132781	value_HP_0000883	score_ENSG00000113448	dl_479	value_HP_0000695	dl_29	value_HP_0003233	value_HP_0006297	value_HP_0003199	dl_250	value_HP_0100710	score_ENSG00000141867	value_HP_0000746	value_HP_0002101	dl_275	score_ENSG00000088832	score_ENSG00000178394	dl_358	score_ENSG00000165409	value_HP_0003072	dl_164	value_HP_0000687	value_HP_0001081	score_ENSG00000273079	dl_169	value_HP_0000218	value_HP_0000486	dl_510	dl_599	value_HP_0002656	value_HP_0007479	value_HP_0002761	value_HP_0001802	value_HP_0001612	value_HP_0002153	value_HP_0001406	Phenotype_counts	value_HP_0002380	dl_497	value_HP_0003422	animal_model_ratio_to_smallest	dl_543	dl_639	value_HP_0001288	dl_278	dl_396	dl_340	dl_607	score_ENSG00000189283	value_HP_0012210	dl_247	dl_475	value_HP_0002063	dl_335	score_ENSG00000134853	dl_633	value_HP_0001260	value_HP_0032794	value_HP_0003302	has_children	dl_129	dl_703	score_ENSG00000082556	value_HP_0012471	value_HP_0000006	value_HP_0002326	value_HP_0012448	value_HP_0001047	value_HP_0001328	value_HP_0003202	value_HP_0008151	score_ENSG00000179295	value_HP_0006989	dl_595	value_HP_0003390	somatic_mutation_ratio_to_smallest	dl_97	score_ENSG00000140990	score_ENSG00000175482	value_HP_0012759	value_HP_0003431	value_HP_0002071	value_HP_0002311	value_HP_0003470	dl_163	value_HP_0002522	dl_702	dl_173	value_HP_0002835	value_HP_0000622	score_ENSG00000170214	value_HP_0005469	dl_524	value_HP_0001562	value_HP_0011802	value_HP_0001769	score_ENSG00000171456	dl_65	value_HP_0002757	dl_128	score_ENSG00000116016	score_ENSG00000160957	value_HP_0000692	dl_728	value_HP_0009053	score_ENSG00000153201	score_ENSG00000153956	value_HP_0002099	value_HP_0003065	score_ENSG00000163041	value_HP_0002869	dl_4	dl_287	dl_652	value_HP_0000853	dl_219	value_HP_0002944	dl_758	value_HP_0000679	value_HP_0032152	score_ENSG00000183508	score_ENSG00000196159	value_HP_0001972	value_HP_0007957	value_HP_0012110	dl_45	dl_325	value_HP_0000752	score_ENSG00000099956	dl_562	dl_623	score_ENSG00000141367	dl_408	value_HP_0010976	value_HP_0010741	score_ENSG00000089280	value_HP_0001746	value_HP_0000158	value_HP_0001647	score_ENSG00000166949	value_HP_0002839	dl_409	value_HP_0000831	dl_252	dl_165	value_HP_0000028	value_HP_0100651	dl_492	value_HP_0001107	value_HP_0004944	score_ENSG00000136492	value_HP_0003031	dl_383	value_HP_0001297	score_ENSG00000166206	dl_683	value_HP_0000230	value_HP_0002938	score_ENSG00000096968	value_HP_0001394	value_HP_0004443	score_ENSG00000105810	value_HP_0002850	value_HP_0003745	score_ENSG00000150594	score_ENSG00000176890	value_HP_0002013	value_HP_0008981	value_HP_0002435	dl_152	dl_507	value_HP_0008619	value_HP_0000194	value_HP_0000707	value_HP_0003273	value_HP_0040081	value_HP_0003677	value_HP_0040019	value_HP_0002243	score_ENSG00000171105	value_HP_0012735	score_ENSG00000151702	dl_650	dl_709	value_HP_0000514	value_HP_0000505	value_HP_0002212	score_ENSG00000102287	value_HP_0000262	dl_319	value_HP_0000713	dl_249	value_HP_0000612	dl_337	value_HP_0007401	value_HP_0012725	dl_132	dl_410	score_ENSG00000162337	value_HP_0000185	dl_23	score_ENSG00000178691	score_ENSG00000145888	value_HP_0004756	value_HP_0000957	score_ENSG00000166603	dl_590	value_HP_0001987	value_HP_0012120	dl_569	value_HP_0000989	value_HP_0005474	value_HP_0002922	value_HP_0001212	value_HP_0000822	value_HP_0003458	value_HP_0001956	value_HP_0001019	value_HP_0002079	value_HP_0002209	animal_model	dl_403	value_HP_0010034	value_HP_0009778	value_HP_0005978	dl_676	dl_549	value_HP_0001798	score_ENSG00000187323	value_HP_0000193	score_ENSG00000112038	score_ENSG00000012048	value_HP_0001878	dl_338	dl_441	dl_314	score_ENSG00000133895	value_HP_0002870	value_HP_0011001	max_phenotype_frequency	value_HP_0010864	value_HP_0010305	value_HP_0003468	dl_767	value_HP_0002202	value_HP_0002967	dl_145	dl_684	dl_0	value_HP_0000384	dl_741	score_ENSG00000111642	dl_239	value_HP_0002403	value_HP_0000970	value_HP_0001156	value_HP_0001263	score_ENSG00000139219	value_HP_0000751	value_HP_0001152	genetic_association_ratio_to_biggest	dl_167	dl_267	animal_model_ratio_to_biggest	score_ENSG00000171735	dl_54	value_HP_0002080	dl_179	value_HP_0005048	score_ENSG00000171873	value_HP_0002185	value_HP_0002149	value_HP_0000510	dl_745	score_ENSG00000184937	value_HP_0008994	value_HP_0001839	value_HP_0000914	score_ENSG00000118971	value_HP_0002900	dl_353	value_HP_0000077	dl_534	score_ENSG00000152661	value_HP_0000155	value_HP_0000133	value_HP_0000762	score_ENSG00000163288	value_HP_0012379	value_HP_0008905	dl_742	dl_21	value_HP_0001171	value_HP_0002841	dl_526	score_ENSG00000125356	value_HP_0002232	dl_512	value_HP_0002198	value_HP_0002007	score_ENSG00000164330	value_HP_0000588	value_HP_0002344	dl_627	value_HP_0000126	value_HP_0003298	value_HP_0000252	value_HP_0000992	score_ENSG00000083857	value_HP_0004846	value_HP_0000160	score_ENSG00000115286	value_HP_0000074	value_HP_0007565	dl_346	value_HP_0000682	value_HP_0002607	dl_567	dl_186	value_HP_0000103	dl_37	value_HP_0001305	value_HP_0002067	dl_111	value_HP_0100753	dl_415	value_HP_0000925	score_ENSG00000181163	score_ENSG00000182872	value_HP_0002371	value_HP_0000968	value_HP_0001698	score_ENSG00000142192	value_HP_0001085	score_ENSG00000182185	value_HP_0000086	value_HP_0002828	value_HP_0001601	score_ENSG00000165264	value_HP_0002301	score_ENSG00000005339	value_HP_0000286	dl_610	dl_670	value_HP_0001423	value_HP_0002361	dl_736	score_ENSG00000132155	value_HP_0002415	value_HP_0005743	value_HP_0012385	value_HP_0003300	dl_162	ancestors_sub_parents	dl_637	score_ENSG00000140521	value_HP_0000773	value_HP_0002421	value_HP_0010819	score_ENSG00000258947	dl_40	dl_490	value_HP_0000598	dl_621	value_HP_0000586	score_ENSG00000173068	dl_294	value_HP_0002910	dl_170	value_HP_0001348	value_HP_0007269	dl_176	dl_421	value_HP_0009623	value_HP_0006385	dl_168	value_HP_0008872	dl_498	value_HP_0002121	value_HP_0011461	value_HP_0002289	value_HP_0002475	value_HP_0000924	value_HP_0001097	dl_264	value_HP_0012450	dl_429	score_ENSG00000174886	score_ENSG00000166136	dl_398	score_ENSG00000082175	value_HP_0002166	dl_182	score_ENSG00000138735	value_HP_0000873	value_HP_0002878	value_HP_0001321	value_HP_0000956	value_HP_0001274	value_HP_0000716	value_HP_0000550	value_HP_0001270	dl_575	value_HP_0001419	value_HP_0002350	value_HP_0003076	value_HP_0003236	value_HP_0100018	value_HP_0001272	score_ENSG00000164182	value_HP_0004209	score_ENSG00000065989	value_HP_0001680	value_HP_0002983	value_HP_0001662	dl_146	dl_694	score_ENSG00000051382	dl_592	value_HP_0003551	dl_422	value_HP_0000470	score_ENSG00000088256	value_HP_0000506	dl_196	dl_671	dl_63	value_HP_0002748	dl_126	value_HP_0002446	value_HP_0001623	dl_502	dl_754	dl_738	score_ENSG00000132170	score_ENSG00000100433	value_HP_0000324	value_HP_0000253	value_HP_0001022	dl_189	score_ENSG00000148400	value_HP_0002224	score_ENSG00000137673	value_HP_0000823	score_ENSG00000212907	dl_203	value_HP_0000179	dl_519	value_HP_0008066	dl_763	value_HP_0000059	value_HP_0003387	value_HP_0001655	value_HP_0001935	value_HP_0000112	value_HP_0002242	dl_78	dl_177	value_HP_0001626	value_HP_0003477	value_HP_0000963	value_HP_0007002	dl_552	score_ENSG00000135111	value_HP_0001609	dl_277	value_HP_0002572	value_HP_0002509	value_HP_0002917	dl_52	score_ENSG00000171303	value_HP_0001824	dl_67	value_HP_0001799	value_HP_0001257	value_HP_0002616	value_HP_0004319	score_ENSG00000119866	score_ENSG00000121879	value_HP_0002465	dl_560	score_ENSG00000157554	dl_283	score_ENSG00000168685	score_ENSG00000169313	value_HP_0000256	score_ENSG00000079805	value_HP_0001507	value_HP_0003312	value_HP_0001317	score_ENSG00000099949	value_HP_0001684	dl_696	value_HP_0000201	value_HP_0002282	value_HP_0004719	dl_563	value_HP_0003676	value_HP_0002286	value_HP_0000991	value_HP_0002705	dl_194	dl_85	value_HP_0000408	value_HP_0000327	value_HP_0007598	dl_80	dl_762	value_HP_0100840	score_ENSG00000137869	score_ENSG00000183072	value_HP_0011800	value_HP_0009702	value_HP_0002574	score_ENSG00000196639	score_ENSG00000105650	value_HP_0002861	value_HP_0011107	value_HP_0001789	value_HP_0001970	dl_357	value_HP_0008689	dl_31	value_HP_0002059	score_ENSG00000110092	value_HP_0011463	score_ENSG00000168646	dl_36	score_ENSG00000073282	dl_349	value_HP_0009046	value_HP_0010582	value_HP_0006886	score_ENSG00000081237	dl_501	dl_117	value_HP_0001180	value_HP_0002037	value_HP_0002120	value_HP_0003764	value_HP_0002273	value_HP_0000474	value_HP_0002335	score_ENSG00000140396	value_HP_0001337	value_HP_0002837	value_HP_0200055	value_HP_0000023	value_HP_0000485	value_HP_0000696	score_ENSG00000187098	dl_352	value_HP_0006956	value_HP_0001254	evidenceCount_byDisease_sum	value_HP_0002716	value_HP_0001199	value_HP_0008734	score_ENSG00000073756	value_HP_0000089	value_HP_0002788	value_HP_0000452	score_ENSG00000188778	score_ENSG00000146374	score_ENSG00000142611	value_HP_0002353	value_HP_0002113	value_HP_0001643	value_HP_0001373	dl_295	score_ENSG00000268089	value_HP_0000662	score_ENSG00000146143	dl_456	value_HP_0010044	value_HP_0002982	dl_43	dl_262	value_HP_0002173	value_HP_0001284	score_ENSG00000167258	value_HP_0001658	score_ENSG00000136997	score_ENSG00000101868	dl_388	value_HP_0003090	value_HP_0000107	value_HP_0001840	value_HP_0000540	value_HP_0002803	value_HP_0002267	value_HP_0002170	value_HP_0000176	dl_648	value_HP_0002304	value_HP_0011227	score_ENSG00000127329	value_HP_0000283	value_HP_0000012	value_HP_0000653	value_HP_0001934	value_HP_0002092	score_ENSG00000136531	value_HP_0100806	dl_594	score_ENSG00000198695	dl_374	value_HP_0025092	score_ENSG00000169432	value_HP_0007206	dl_480	known_drug	score_ENSG00000170906	value_HP_0006610	value_HP_0011069	value_HP_0005280	value_HP_0001959	value_HP_0000480	dl_389	dl_589	value_HP_0000161	value_HP_0000400	dl_380	value_HP_0002269	value_HP_0001738	value_HP_0001376	score_ENSG00000145675	score_ENSG00000110717	value_HP_0001513	value_HP_0000349	value_HP_0002123	value_HP_0003447	score_ENSG00000138336	value_HP_0001010	dl_27	value_HP_0000597	dl_608	value_HP_0003016	value_HP_0001075	dl_634	dl_116	dl_687	dl_101	score_ENSG00000160867	value_HP_0008209	dl_33	value_HP_0000085	dl_48	value_HP_0006482	score_ENSG00000177565	value_HP_0002021	value_HP_0002643	score_ENSG00000196914	score_ENSG00000185920	value_HP_0010049	score_ENSG00000064012	score_ENSG00000178568	dl_19	dl_547	value_HP_0001639	value_HP_0007370	score_ENSG00000087460	value_HP_0000294	dl_298	dl_566	score_ENSG00000079432	value_HP_0004395	dl_500	score_ENSG00000182866	value_HP_0002064	dl_181	score_ENSG00000165392	dl_290	dl_700	score_ENSG00000167325	dl_457	score_ENSG00000077097	dl_253	value_HP_0002650	value_HP_0002827	dl_710	value_HP_0000202	value_HP_0000708	value_HP_0002089	score_ENSG00000137285	dl_192	score_ENSG00000172572	value_HP_0000689	score_ENSG00000135903	value_HP_0000340	value_HP_0000813	score_ENSG00000128609	value_HP_0000953	score_ENSG00000109390	score_ENSG00000169427	value_HP_0001347	score_ENSG00000117118	value_HP_0000437	score_ENSG00000140009	score_ENSG00000178057	value_HP_0001830	value_HP_0001279	value_HP_0001256	value_HP_0031882	value_HP_0002384	score_ENSG00000092969	value_HP_0000902	value_HP_0002637	value_HP_0000965	value_HP_0008069	score_ENSG00000159216	dl_416	score_ENSG00000079102	value_HP_0009918	score_ENSG00000111276	value_HP_0001052	value_HP_0410030	value_HP_0000988	value_HP_0003444	dl_215	value_HP_0000243	score_ENSG00000196090	value_HP_0001962	value_HP_0000821	value_HP_0009748	score_ENSG00000106348	score_ENSG00000198785	value_HP_0001558	value_HP_0003496	value_HP_0012043	dl_234	value_HP_0002150	value_HP_0002645	value_HP_0000499	score_ENSG00000171791	score_ENSG00000147123	value_HP_0001952	value_HP_0009601	value_HP_0000098	value_HP_0003145	value_HP_0011098	value_HP_0000270	value_HP_0004389	dl_108	dl_333	score_ENSG00000197299	score_ENSG00000151366	value_HP_0001397	value_HP_0001315	dl_523	dl_195	score_ENSG00000163930	value_HP_0004942	value_HP_0000364	dl_531	dl_355	score_ENSG00000181555	value_HP_0001300	dl_147	value_HP_0001155	dl_62	score_ENSG00000198793	score_ENSG00000168653	dl_712	dl_235	value_HP_0000278	dl_131	dl_367	score_ENSG00000161509	score_ENSG00000175054	dl_553	value_HP_0012469	score_ENSG00000151577	value_HP_0000175	value_HP_0004440	score_ENSG00000113161	dl_70	dl_256	value_HP_0002172	dl_79	score_ENSG00000160194	value_HP_0000684	value_HP_0001034	score_ENSG00000198400	dl_613	value_HP_0002749	dl_387	value_HP_0007513	score_ENSG00000157764	dl_539	value_HP_0001278	score_ENSG00000073578	value_HP_0000395	value_HP_0000882	dl_376	value_HP_0005328	dl_71	value_HP_0003002	num_ancestors	value_HP_0003724	score_ENSG00000121966	score_ENSG00000182511	value_HP_0006191	score_ENSG00000144285	value_HP_0000225	dl_222	score_ENSG00000120907	value_HP_0002901	score_ENSG00000165671	literature_ratio_to_biggest	dl_405	score_ENSG00000036828	value_HP_0001718	score_ENSG00000112294	value_HP_0005599	value_HP_0001259	value_HP_0002527	value_HP_0012622	dl_9	dl_130	dl_704	score_ENSG00000100479	value_HP_0000276	value_HP_0002373	score_ENSG00000149295	score_ENSG00000198804	value_HP_0011695	value_HP_0000260	value_HP_0003811	dl_760	value_HP_0001674	dl_578	dl_764	pct_genetic_association	dl_478	value_HP_0007021	value_HP_0002019	value_HP_0003763	value_HP_0000561	value_HP_0004691	value_HP_0000739	score_ENSG00000137267	value_HP_0003758	score_ENSG00000196924	dl_577	value_HP_0000154	score_ENSG00000108946	value_HP_0003179	dl_38	dl_148	score_ENSG00000105662	value_HP_0010297	score_ENSG00000175595	value_HP_0000127	dl_602	score_ENSG00000169184	value_HP_0000726	value_HP_0000559	dl_653	score_ENSG00000008710	dl_153	value_HP_0007305	score_ENSG00000179218	value_HP_0000589	value_HP_0002135	dl_622	score_ENSG00000183648	value_HP_0002312	value_HP_0002521	value_HP_0003383	dl_377	value_HP_0002378	value_HP_0002280	value_HP_0000445	value_HP_0000819	value_HP_0001290	score_ENSG00000104267	score_ENSG00000102755	score_ENSG00000100345	value_HP_0002239	value_HP_0000541	value_HP_0002905	dl_528	value_HP_0003011	dl_265	score_ENSG00000117713	score_ENSG00000197157	score_ENSG00000134460	dl_746	dl_459	value_HP_0000233	value_HP_0040270	score_ENSG00000196092	value_HP_0001251	value_HP_0009237	value_HP_0003498	dl_245	score_ENSG00000112715	dl_311	value_HP_0003596	value_HP_0005916	score_ENSG00000105568	dl_386	score_ENSG00000039068	value_HP_0010808	score_ENSG00000151623	value_HP_0000685	value_HP_0001645	value_HP_0000047	score_ENSG00000115159	dl_211	score_ENSG00000141646	value_HP_0009027	value_HP_0002754	value_HP_0007126	value_HP_0011968	value_HP_0000269	score_ENSG00000150907	dl_354	genetic_association	value_HP_0002875	dl_324	value_HP_0001344	score_ENSG00000104517	dl_516	value_HP_0012444	value_HP_0003487	score_ENSG00000085224	value_HP_0000691	score_ENSG00000119535	dl_418	score_ENSG00000113916	value_HP_0002027	value_HP_0002186	value_HP_0011359	value_HP_0002385	value_HP_0007754	value_HP_0000426	value_HP_0003388	value_HP_0006532	value_HP_0002225	dl_20	dl_661	dl_462	value_HP_0010804	value_HP_0001319	dl_289	dl_484	score_ENSG00000108556	value_HP_0003212	value_HP_0006739	value_HP_0010529	value_HP_0003138	value_HP_0003765	dl_559	value_HP_0010307	value_HP_0000735	affected_pathway_ratio_to_smallest	score_ENSG00000103126	value_HP_0001891	affected_pathway_ratio_to_biggest	value_HP_0002188	value_HP_0001408	value_HP_0002557	dl_2	score_ENSG00000164270	dl_424	value_HP_0001387	value_HP_0000765	dl_138	score_ENSG00000215301	score_ENSG00000162434	value_HP_0001627	value_HP_0001831	dl_39	score_ENSG00000196664	score_ENSG00000141510	dl_428	value_HP_0000331	value_HP_0001852	dl_574	score_ENSG00000095303	value_HP_0000509	dl_740	value_HP_0001104	value_HP_0002885	pct_affected_pathway	value_HP_0001266	value_HP_0009777	score_ENSG00000083093	dl_440	dl_198	score_ENSG00000137265	value_HP_0002018	dl_584	score_ENSG00000140443	score_ENSG00000198888	dl_223	dl_729	dl_540	value_HP_0000969	value_HP_0100543	dl_199	value_HP_0001915	dl_674	value_HP_0002360	value_HP_0001382	dl_381	dl_503	value_HP_0000668	dl_53	score_ENSG00000100393	score_ENSG00000130414	value_HP_0002548	value_HP_0003700	value_HP_0000640	score_ENSG00000163599	value_HP_0003741	dl_309	score_ENSG00000157168	dl_69	value_HP_0007759	dl_230	score_ENSG00000105464	value_HP_0000977	dl_6	dl_11	value_HP_0002789	value_HP_0000572	value_HP_0000246	value_HP_0002357	value_HP_0002948	value_HP_0003155	dl_102	value_HP_0000736	value_HP_0008843	dl_268	value_HP_0000463	value_HP_0004298	value_HP_0001873	dl_158	value_HP_0000960	dl_28	dl_668	value_HP_0002866	value_HP_0002213	value_HP_0003688	value_HP_0001442	value_HP_0004840	score_ENSG00000166710	value_HP_0000568	score_ENSG00000180210	value_HP_0005180	score_ENSG00000149311	value_HP_0003326	value_HP_0001903	value_HP_0002783	score_ENSG00000095015	score_ENSG00000185313	value_HP_0000122	dl_620	score_ENSG00000109685	dl_266	value_HP_0004467	dl_136	score_ENSG00000004939	value_HP_0009125	value_HP_0002236	value_HP_0000767	value_HP_0012213	dl_446	dl_334	dl_384	score_ENSG00000153253	value_HP_0009765	value_HP_0007431	score_ENSG00000147050	value_HP_0002398	value_HP_0002299	value_HP_0008947	value_HP_0001552	value_HP_0008207	value_HP_0002094	value_HP_0000343	value_HP_0001770	value_HP_0040078	value_HP_0000007	score_ENSG00000198763	value_HP_0002779	value_HP_0000446	value_HP_0002758	value_HP_0006480	value_HP_0006986	dl_719	value_HP_0000648	value_HP_0009771	score_ENSG00000196712	value_HP_0000467	dl_366	score_ENSG00000274286	dl_32	value_HP_0000456	value_HP_0002644	dl_274	score_ENSG00000126218	value_HP_0002091	value_HP_0001409	dl_656	score_ENSG00000125952	score_ENSG00000198786	value_HP_0001922	dl_737	value_HP_0000894	score_ENSG00000186795	value_HP_0002155	dl_321	score_ENSG00000139083	score_ENSG00000162733	score_ENSG00000170425	dl_343	score_ENSG00000184384	dl_133	dl_91	dl_254	value_HP_0001325	value_HP_0011927	dl_269	value_HP_0002664	value_HP_0002251	value_HP_0003524	value_HP_0000979	value_HP_0004442	value_HP_0002583	dl_46	dl_143	dl_201	dl_390	score_ENSG00000198899	value_HP_0001159	dl_190	score_ENSG00000126012	value_HP_0003079	score_ENSG00000096696	value_HP_0000529	score_ENSG00000165025	value_HP_0031964	dl_8	score_ENSG00000158864	score_ENSG00000065361	value_HP_0002673	source	score_ENSG00000182256	value_HP_0000627	dl_125	dl_318	dl_514	value_HP_0007906	score_ENSG00000128271	value_HP_0005616	value_HP_0010554	value_HP_0008064	score_ENSG00000099795	value_HP_0000975	num_therapeuticAreas	score_ENSG00000179348	score_ENSG00000180644	value_HP_0001810	value_HP_0001719	value_HP_0000859	dl_303	value_HP_0001946	value_HP_0001884	value_HP_0003003	value_HP_0000520	value_HP_0002023	value_HP_0001349	score_ENSG00000144554	value_HP_0002134	dl_206	dl_209	dl_257	dl_175	value_HP_0001880	dl_672	value_HP_0001045	value_HP_0001360	value_HP_0009556	dl_26	value_HP_0000239	score_ENSG00000142319	value_HP_0001392	value_HP_0003380	dl_332	value_HP_0007502	value_HP_0000097	value_HP_0002907	dl_22	score_ENSG00000083799	value_HP_0003205	dl_231	dl_493	dl_611	dl_693	value_HP_0003327	dl_81	dl_110	value_HP_0003074	dl_279	value_HP_0000581	score_ENSG00000164953	value_HP_0007350	score_ENSG00000092054	score_ENSG00000186716	value_HP_0005162	score_ENSG00000097007	dl_753	dl_310	value_HP_0002107	value_HP_0010579	dl_345	value_HP_0011675	value_HP_0000750	value_HP_0000289	value_HP_0001696	value_HP_0012758	score_ENSG00000122512	score_ENSG00000184634	value_HP_0002714	dl_518	value_HP_0001640	score_ENSG00000168356	value_HP_0001426	value_HP_0001181	dl_56	value_HP_0003623	value_HP_0000204	score_ENSG00000106628	value_HP_0002355	dl_328	dl_316	value_HP_0001350	value_HP_0002032	value_HP_0001545	value_HP_0003826	score_ENSG00000188389	score_ENSG00000101115	score_ENSG00000136546	dl_586	dl_587	dl_433	score_ENSG00000163285	dl_465	dl_59	value_HP_0002919	dl_399	value_HP_0009836	dl_655	value_HP_0002240	value_HP_0005403	score_ENSG00000060718	score_ENSG00000186297	dl_157	score_ENSG00000184160	dl_580	value_HP_0000119	value_HP_0002688	value_HP_0002949	value_HP_0000837	value_HP_0009466	dl_701	value_HP_0000635	value_HP_0001660	value_HP_0004447	value_HP_0001413	dl_663	dl_207	score_ENSG00000132639	score_ENSG00000067560	value_HP_0002215	value_HP_0003370	score_ENSG00000244734	value_HP_0000567	score_ENSG00000163161	value_HP_0003829	value_HP_0007366	score_ENSG00000100697	value_HP_0000621	value_HP_0002970	value_HP_0001265	score_ENSG00000131759	value_HP_0000939	dl_25	value_HP_0005792	value_HP_0000081	value_HP_0004722	score_ENSG00000102468	dl_647	value_HP_0002883	score_ENSG00000196628	value_HP_0000825	value_HP_0033725	value_HP_0002953	value_HP_0000113	value_HP_0001761	value_HP_0000348	value_HP_0002663	dl_100	value_HP_0009882	value_HP_0002179	value_HP_0003547	score_ENSG00000158887	value_HP_0000846	value_HP_0000703	dl_139	value_HP_0000319	value_HP_0002310	dl_350	value_HP_0000490	score_ENSG00000161547	dl_571	value_HP_0001238	dl_86	score_ENSG00000213619	value_HP_0100519	value_HP_0001804	value_HP_0000704	value_HP_0001482	value_HP_0002069	value_HP_0003077	dl_686	dl_751	dl_363	score_ENSG00000151834	dl_662	score_ENSG00000117394	score_ENSG00000143924	score_ENSG00000022355	score_ENSG00000112182	value_HP_0001882	score_ENSG00000177084	value_HP_0000365	value_HP_0001072	score_ENSG00000267855	value_HP_0001053	value_HP_0002445	value_HP_0002247	value_HP_0025356	value_HP_0000011	value_HP_0002653	dl_557	value_HP_0002367	dl_565	value_HP_0001258	value_HP_0001773	value_HP_0100660	dl_304	dl_445	value_HP_0001989	score_ENSG00000105221	value_HP_0003546	dl_474	value_HP_0002308	value_HP_0008551	value_HP_0006938	dl_715	value_HP_0005110	value_HP_0001561	dl_556	value_HP_0000543	dl_489	dl_616	value_HP_0000347	value_HP_0003259	score_ENSG00000163513	dl_612	value_HP_0001531	affected_pathway	value_HP_0002058	value_HP_0001169	value_HP_0008665	score_ENSG00000196218	value_HP_0001541	dl_724	value_HP_0000478	dl_689	value_HP_0001385	value_HP_0000293	value_HP_0002506	dl_726	score_ENSG00000143549	genetic_association_ratio_to_smallest	value_HP_0001822	score_ENSG00000007314	value_HP_0000457	value_HP_0012332	dl_51	value_HP_0002132	pct_somatic_mutation	value_HP_0000563	value_HP_0003200	parents_div_ancestors	value_HP_0003707	score_ENSG00000065559	dl_545	animal_model_is_biggest	score_ENSG00000134899	dl_297	dl_466	score_ENSG00000184588	score_ENSG00000138413	value_HP_0030731	dl_339	value_HP_0002812	dl_442	value_HP_0000418	dl_482	dl_174	value_HP_0000414	value_HP_0007371	value_HP_0001889	value_HP_0001876	score_ENSG00000139180	dl_449	value_HP_0000403	dl_720	value_HP_0001249	score_ENSG00000121989	value_HP_0000670	value_HP_0000738	score_ENSG00000196230	value_HP_0002943	score_ENSG00000122025	dl_532	score_ENSG00000156052	value_HP_0002090	score_ENSG00000113231	dl_261	value_HP_0000413	score_ENSG00000053918	score_ENSG00000101972	value_HP_0007663	value_HP_0031956	value_HP_0008221	mean_phenotype_frequency	value_HP_0003189	value_HP_0003417	value_HP_0000465	score_ENSG00000136521	dl_77	value_HP_0011473	score_ENSG00000113327	dl_675	score_ENSG00000151617	value_HP_0002313	value_HP_0001739	value_HP_0002510	value_HP_0002630	dl_329	dl_546	value_HP_0000958	value_HP_0002912	value_HP_0006380	value_HP_0000790	dl_629	value_HP_0001888	score_ENSG00000113580	value_HP_0001776	value_HP_0000455	dl_505	value_HP_0003040	dl_473	dl_723	value_HP_0000776	value_HP_0000590	dl_721	value_HP_0001659	dl_118	value_HP_0000132	score_ENSG00000152270	score_ENSG00000150457	value_HP_0000546	value_HP_0002974	value_HP_0100716	value_HP_0001595	value_HP_0002084	value_HP_0007750	dl_35	dl_527	value_HP_0100750	score_ENSG00000182158	value_HP_0003710	value_HP_0010055	value_HP_0003042	value_HP_0000054	dl_765	value_HP_0008232	value_HP_0001004	value_HP_0008404	value_HP_0200020	dl_88	score_ENSG00000164692	value_HP_0006695	value_HP_0000093	value_HP_0000303	value_HP_0000789	value_HP_0001520	score_ENSG00000188229	score_ENSG00000152578	score_ENSG00000155657	value_HP_0001657	value_HP_0004325	value_HP_0004429	dl_280	value_HP_0002463	value_HP_0000580	dl_140	value_HP_0001651	score_ENSG00000213281	dl_419	dl_731	dl_508	value_HP_0001947	dl_96	value_HP_0002999	dl_698	score_ENSG00000118513	value_HP_0002011	value_HP_0003678	value_HP_0000311	value_HP_0003038	value_HP_0001763	value_HP_0004315	score_ENSG00000145864	value_HP_0002514	value_HP_0000705	value_HP_0002676	value_HP_0002750	score_ENSG00000130203	value_HP_0005261	value_HP_0000637	value_HP_0002145	dl_716	value_HP_0001765	value_HP_0001973	value_HP_0002323	score_ENSG00000128052	score_ENSG00000065518	value_HP_0000508	value_HP_0001105	score_ENSG00000183454	value_HP_0002293	score_ENSG00000127152	value_HP_0001402	dl_646	dl_156	score_ENSG00000116044	value_HP_0003621	value_HP_0000912	dl_105	score_ENSG00000138376	score_ENSG00000184983	dl_576	dl_216	value_HP_0003325	dl_149	score_ENSG00000187730	dl_455	value_HP_0000141	value_HP_0003022	dl_291	dl_312	value_HP_0000938	value_HP_0000105	score_ENSG00000147246	score_ENSG00000175387	value_HP_0010806	dl_468	value_HP_0002575	dl_439	dl_276	dl_14	dl_529	somatic_mutation_is_biggest	value_HP_0002151	value_HP_0002162	value_HP_0001744	value_HP_0002529	value_HP_0003391	dl_68	dl_134	value_HP_0000044	value_HP_0001025	value_HP_0100021	value_HP_0002375	value_HP_0003560	score_ENSG00000142208	dl_286	score_ENSG00000119421	dl_184	dl_494	value_HP_0002197	dl_564	pct_animal_model	value_HP_0002516	value_HP_0000483	value_HP_0008873	dl_188	dl_57	dl_166	value_HP_0002356	value_HP_0003698	score_ENSG00000103546	score_ENSG00000181690	value_HP_0001425	score_ENSG00000136352	score_ENSG00000228716	value_HP_0001518	value_HP_0000356	value_HP_0002216	value_HP_0003100	value_HP_0001510	value_HP_0009926	dl_436	value_HP_0100490	score_ENSG00000139618	value_HP_0004334	dl_732	dl_472	value_HP_0002719	dl_682	value_HP_0002797	value_HP_0000717	dl_476	value_HP_0003324	dl_541	value_HP_0002578	dl_632	score_ENSG00000232810	dl_61	value_HP_0000092	value_HP_0008944	dl_307	dl_142	dl_685	value_HP_0001907	dl_454	dl_585	value_HP_0003251	dl_364	dl_242	score_ENSG00000187741	dl_58	dl_185	value_HP_0000099	dl_228	value_HP_0001890	dl_115	value_HP_0002536	value_HP_0001374	value_HP_0000766	value_HP_0030799	value_HP_0000110	value_HP_0000973	value_HP_0005257	value_HP_0000114	value_HP_0001009	dl_761	score_ENSG00000082482	value_HP_0000664	nunique_associated_evidence_targets	value_HP_0002365	value_HP_0002659	value_HP_0100258	value_HP_0005487	value_HP_0000677	value_HP_0010831	value_HP_0003416	value_HP_0001642	value_HP_0000421	value_HP_0100864	dl_551	value_HP_0001012	dl_12	genetic_association_is_biggest	dl_537	dl_30	dl_225	dl_431	value_HP_0001239	value_HP_0011970	dl_212	value_HP_0000402	value_HP_0001336	value_HP_0001161	value_HP_0001331	score_ENSG00000172936	score_ENSG00000135446	value_HP_0002133	value_HP_0005407	dl_606	score_ENSG00000196262	value_HP_0000268	value_HP_0000592	value_HP_0010047	value_HP_0000608	dl_619	value_HP_0008921	score_ENSG00000148229	value_HP_0004482	value_HP_0001138	value_HP_0001417	score_ENSG00000065526	dl_42	value_HP_0007325	value_HP_0003484	score_ENSG00000102974	dl_640	value_HP_0000554	value_HP_0100658	dl_426	value_HP_0002558	dl_172	dl_522	value_HP_0003256	score_ENSG00000168702	dl_187	dl_434	value_HP_0001166	value_HP_0002204	value_HP_0002078	value_HP_0002167	value_HP_0002168	value_HP_0000322	value_HP_0002804	value_HP_0002110	value_HP_0009914	score_ENSG00000169057	value_HP_0001644	score_ENSG00000168539	value_HP_0001954	value_HP_0002720	value_HP_0007033	dl_603	score_ENSG00000149948	value_HP_0001909	dl_495	value_HP_0001760	dl_1	value_HP_0000275	dl_730	dl_659	score_ENSG00000186010	value_HP_0000034	value_HP_0001548	score_ENSG00000186575	dl_437	value_HP_0003693	score_ENSG00000183765	score_ENSG00000133019	dl_161	value_HP_0002539	value_HP_0002718	dl_591	value_HP_0000076	value_HP_0000528	value_HP_0001269	dl_733	score_ENSG00000138435	dl_193	value_HP_0004437	value_HP_0002500	value_HP_0003448	value_HP_0002383	dl_548	value_HP_0000527	dl_725	dl_259	score_ENSG00000189079	dl_13	value_HP_0001271	value_HP_0003687	value_HP_0000338	value_HP_0000926	value_HP_0010628	dl_315	dl_74	value_HP_0001310	score_ENSG00000196367	dl_400	value_HP_0003307	value_HP_0002808	score_ENSG00000076242	dl_241	value_HP_0002483	score_ENSG00000154803	value_HP_0002751	value_HP_0006530	dl_755	value_HP_0001195	value_HP_0000629	value_HP_0002024	value_HP_0000337	value_HP_0000895	score_ENSG00000118503	value_HP_0000488	value_HP_0001339	score_ENSG00000107485	value_HP_0001833	value_HP_0002566	value_HP_0002460	dl_604	value_HP_0001634	value_HP_0001597	value_HP_0000768	value_HP_0003141	value_HP_0005144	value_HP_0000625	value_HP_0000772	score_ENSG00000170836	dl_463	value_HP_0002979	dl_322	value_HP_0001875	value_HP_0003457	dl_229	dl_66	dl_530	value_HP_0002317	value_HP_0030084	value_HP_0002126	value_HP_0001289	score_ENSG00000115524	value_HP_0001268	dl_401	dl_499	value_HP_0000967	value_HP_0000072	value_HP_0000858	value_HP_0000603	value_HP_0000153	value_HP_0030319	value_HP_0000802	score_ENSG00000182054	value_HP_0000974	score_ENSG00000165731	value_HP_0004313	value_HP_0007141	dl_635	value_HP_0002061	score_ENSG00000168610	value_HP_0100646	score_ENSG00000163485	value_HP_0003803	dl_341	value_HP_0000123	value_HP_0000574	value_HP_0001923	value_HP_0002617	value_HP_0001058	value_HP_0000842	value_HP_0001653	value_HP_0001000	value_HP_0002570	dl_680	value_HP_0000282	value_HP_0003165	dl_359	dl_757	value_HP_0011096	score_ENSG00000157388	value_HP_0001615	value_HP_0003041	dl_420	value_HP_0000431	dl_558	value_HP_0000582	value_HP_0001581	dl_82	dl_208	value_HP_0001537	value_HP_0009025	value_HP_0001622	value_HP_0007730	score_ENSG00000145012	value_HP_0001028	dl_87	value_HP_0100259	value_HP_0010702	score_ENSG00000257923	score_ENSG00000173757	score_ENSG00000198886	dl_16	dl_470	value_HP_0001414	value_HP_0000876	dl_200	value_HP_0011496	dl_113	value_HP_0000556	score_ENSG00000159640	dl_766	value_HP_0000964	value_HP_0001264	value_HP_0003445	value_HP_0003819	value_HP_0410263	value_HP_0003109	value_HP_0001803	value_HP_0000496	pct_literature	value_HP_0100749	value_HP_0003418	score_ENSG00000091831	value_HP_0001631	value_HP_0001806	dl_150	score_ENSG00000187498	value_HP_0001591	value_HP_0011342	pct_rna_expression	value_HP_0000219	value_HP_0001369	score_ENSG00000134086	score_ENSG00000112576	dl_727	dl_330	dl_451	dl_94	value_HP_0000817	dl_636	dl_544	value_HP_0006957	value_HP_0025336	dl_44	dl_542	value_HP_0000643	dl_336	dl_582	value_HP_0008897	known_drug_is_biggest	value_HP_0000573	score_ENSG00000127616	dl_605	value_HP_0001371	score_ENSG00000152217	value_HP_0010109	dl_122	dl_487	score_ENSG00000085276	value_HP_0045074	value_HP_0007359	rna_expression_ratio_to_smallest	value_HP_0002119	value_HP_0001608	value_HP_0006443	value_HP_0000602	value_HP_0000709	value_HP_0004322	value_HP_0000504	value_HP_0012531	dl_204	value_HP_0001363	dl_435	rna_expression	value_HP_0002877	score_ENSG00000135100	value_HP_0000013	score_ENSG00000128513	score_ENSG00000006468	value_HP_0003261	value_HP_0003508	value_HP_0001338	value_HP_0007099	score_ENSG00000137745	score_ENSG00000168769	value_HP_0001342	value_HP_0002518	dl_210	score_ENSG00000101162	value_HP_0002144	dl_107	value_HP_0000787	dl_109	value_HP_0002925	value_HP_0000639	value_HP_0000890	dl_361	dl_393	dl_306	score_ENSG00000146648	dl_281	score_ENSG00000196498	value_HP_0002154	value_HP_0000518	max_source_cases	score_ENSG00000160752	value_HP_0001762	score_ENSG00000173575	dl_638	score_ENSG00000141736	dl_284	value_HP_0000248	value_HP_0001083	dl_72	value_HP_0001188	value_HP_0002352	value_HP_0001298	value_HP_0000396	value_HP_0002307	value_HP_0002505	value_HP_0002902	value_HP_0000083	value_HP_0002105	value_HP_0002300	value_HP_0001792	value_HP_0000954	value_HP_0001869	dl_402	value_HP_0006801	value_HP_0000921	dl_717	dl_714	score_ENSG00000109158	value_HP_0006335	value_HP_0000405	score_ENSG00000147883	value_HP_0002045	value_HP_0000143	value_HP_0001065	value_HP_0005484	score_ENSG00000105976	value_HP_0001894	value_HP_0007340	value_HP_0002321	score_ENSG00000163939	value_HP_0010841	score_ENSG00000178573	score_ENSG00000109906	value_HP_0007240	dl_137	dl_427	dl_525	value_HP_0003777	value_HP_0004510	value_HP_0100512	dl_707	value_HP_0000135	value_HP_0001276	value_HP_0001699	value_HP_0002857	dl_630	score_ENSG00000174775	value_HP_0001466	value_HP_0001308	value_HP_0001030	value_HP_0002376	value_HP_0000501	value_HP_0012115	dl_681	dl_628	score_ENSG00000171862	value_HP_0010972	dl_360	dl_554	score_ENSG00000117480	dl_624	score_ENSG00000144218	value_HP_0002996	score_ENSG00000179583	value_HP_0030148	dl_237	score_ENSG00000103197	dl_308	dl_288	score_ENSG00000049618	rna_expression_is_biggest	dl_665	value_HP_0003521	value_HP_0001919	value_HP_0001945	dl_305	value_HP_0007018	value_HP_0000280	value_HP_0010511	value_HP_0002181	dl_226	value_HP_0011969	value_HP_0003394	value_HP_0001712	dl_397	dl_414	value_HP_0000358	score_ENSG00000112964	value_HP_0001636	dl_244	average_associated_evidence_score	score_ENSG00000167434	dl_183	value_HP_0001847	value_HP_0001695	value_HP_0003124	value_HP_0001733	score_ENSG00000110713	score_ENSG00000185811	value_HP_0200034	value_HP_0001262	score_ENSG00000185630	dl_521	score_ENSG00000157404	value_HP_0000444	dl_73	dl_238	score_ENSG00000011677	value_HP_0000943	value_HP_0011462	value_HP_0001540	value_HP_0002074	dl_657	value_HP_0000805	value_HP_0002020	value_HP_0001133	value_HP_0003083	value_HP_0001285	score_ENSG00000119013	dl_301	value_HP_0001993	value_HP_0000712	dl_379	dl_351	value_HP_0000818	value_HP_0002515	score_ENSG00000187486	dl_227	score_ENSG00000196689	dl_496	score_ENSG00000181072	value_HP_0000411	value_HP_0001944	dl_120	value_HP_0002908	score_ENSG00000079999	value_HP_0002345	value_HP_0001522	value_HP_0003027	min_phenotype_frequency	value_HP_0001611	score_ENSG00000182944	value_HP_0001538	value_HP_0003565	value_HP_0007334	score_ENSG00000140937	dl_469	value_HP_0000742	value_HP_0010743	value_HP_0003270	score_ENSG00000166888	score_ENSG00000110395	value_HP_0001283	value_HP_0002553	dl_10	value_HP_0002897	value_HP_0003738	value_HP_0025435	dl_609	pct_known_drug	dl_98	dl_743	dl_678	score_ENSG00000176884	value_HP_0000815	value_HP_0006466	score_ENSG00000198056	dl_423	score_ENSG00000151348	value_HP_0003378	value_HP_0200042	value_HP_0002684	score_ENSG00000134250	dl_121	score_ENSG00000109670	value_HP_0011344	value_HP_0002816	value_HP_0004326	score_ENSG00000163629	value_HP_0000464	score_ENSG00000134640	dl_615	score_ENSG00000113851	value_HP_0000298	value_HP_0030051	value_HP_0000698	value_HP_0003201	value_HP_0200134	value_HP_0011712	value_HP_0000020	score_ENSG00000116329	value_HP_0002194	score_ENSG00000167792	value_HP_0001808	score_ENSG00000100030	value_HP_0012418	value_HP_0003026	value_HP_0001114	score_ENSG00000176014	value_HP_0002451	value_HP_0000952	score_ENSG00000077514	value_HP_0002085	score_ENSG00000171560	value_HP_0000659	value_HP_0030151	value_HP_0002747	dl_535	dl_509	value_HP_0000171	value_HP_0000577	dl_217	dl_645	value_HP_0002600	dl_391	value_HP_0000360	value_HP_0002000	value_HP_0003097	value_HP_0000699	dl_425	dl_669	value_HP_0000962	dl_326	value_HP_0002756	dl_673	dl_41	value_HP_0004969	score_ENSG00000094755	value_HP_0002987	dl_76	score_ENSG00000147889	value_HP_0000482	value_HP_0008368	value_HP_0010280	value_HP_0002002	value_HP_0002419	score_ENSG00000198625	value_HP_0001302	value_HP_0003376	value_HP_0004220	value_HP_0040189	value_HP_0000982	score_ENSG00000151090	value_HP_0001649	value_HP_0003281	score_ENSG00000169252	value_HP_0001377	value_HP_0001845	dl_690	value_HP_0006808	dl_572	value_HP_0011755	value_HP_0002829	value_HP_0005930	value_HP_0001252	value_HP_0002495	value_HP_0001388	value_HP_0005684	value_HP_0003311	value_HP_0002858	value_HP_0000722	dl_243	value_HP_0001177	value_HP_0001596	score_ENSG00000117400	value_HP_0003010	score_ENSG00000189043	value_HP_0000711	value_HP_0002036	value_HP_0010783	value_HP_0002540	value_HP_0001618	value_HP_0001901	dl_643	score_ENSG00000156650	score_ENSG00000138821	dl_506	value_HP_0001939	value_HP_0003502	value_HP_0005576	dl_570	score_ENSG00000168036	score_ENSG00000181449	value_HP_0003481	value_HP_0002127	dl_561	value_HP_0006349	dl_520	dl_706	dl_750	score_ENSG00000010671	value_HP_0002680	dl_705	score_ENSG00000133703	value_HP_0000341	score_ENSG00000156738	value_HP_0000998	dl_214	dl_597	num_parents	value_HP_0000718	value_HP_0003223	value_HP_0003798	score_ENSG00000116062	score_ENSG00000140836	dl_7	value_HP_0001582	score_ENSG00000047936	value_HP_0002486	score_ENSG00000145494	value_HP_0003401	value_HP_0001816	value_HP_0002098	value_HP_0000458	value_HP_0001650	dl_477	dl_644	score_ENSG00000118058	score_ENSG00000102001	value_HP_0000605	score_ENSG00000169083	dl_458	value_HP_0002104	value_HP_0002136	value_HP_0100335	value_HP_0000100	value_HP_0000189	value_HP_0003180	value_HP_0003674	value_HP_0006579	dl_260	dl_677	value_HP_0002171	value_HP_0000297	value_HP_0001598	value_HP_0001162	score_ENSG00000198840	dl_699	value_HP_0002493	value_HP_0000871	value_HP_0001927	value_HP_0011304	value_HP_0002047	datasource_nunique	dl_18	value_HP_0000316	value_HP_0001250	dl_430	score_ENSG00000087085	dl_220	value_HP_0002206	score_ENSG00000145819	score_ENSG00000108576	value_HP_0002591	dl_658	value_HP_0002389	value_HP_0002913	value_HP_0006554	dl_371	dl_660	value_HP_0007165	dl_64	literature_is_biggest	value_HP_0002097	value_HP_0002070	dl_313	score_ENSG00000185633	score_ENSG00000077782	value_HP_0001942	value_HP_0010522	score_ENSG00000153814	value_HP_0002014	value_HP_0001714	value_HP_0009381	value_HP_0003198	value_HP_0001841	value_HP_0002006	value_HP_0001751	value_HP_0003658	value_HP_0004492	value_HP_0006895	value_HP_0002366	value_HP_0003537	value_HP_0001476	value_HP_0003828	score_ENSG00000112541	dl_626	dl_3	value_HP_0006254	value_HP_0010729	value_HP_0002062	value_HP_0002980	dl_406	dl_735	value_HP_0003025	value_HP_0000046	dl_372	score_ENSG00000167548	value_HP_0000519	score_ENSG00000114861	score_ENSG00000006071	somatic_mutation	value_HP_0025114	datasources_count	dl_483	value_HP_0000601	value_HP_0000037	value_HP_0000848	value_HP_0000657	dl_711	score_ENSG00000118046	value_HP_0007772	value_HP_0002990	value_HP_0002015	dl_581	dl_654	score_ENSG00000107779	value_HP_0003691	value_HP_0002792	dl_583	value_HP_0000325	total_source_cases	value_HP_0005528	dl_651	value_HP_0001998	value_HP_0003712	value_HP_0000613	dl_450	value_HP_0000336	score_ENSG00000126934	value_HP_0001654	value_HP_0009592	value_HP_0001547	dl_255	value_HP_0001287	value_HP_0002075	value_HP_0002984	dl_202	value_HP_0002342	value_HP_0004568	value_HP_0003355	dl_127	value_HP_0003021	value_HP_0001332	value_HP_0002039	value_HP_0002315	score_ENSG00000168542	value_HP_0031936	value_HP_0000734	score_ENSG00000182197	dl_692	value_HP_0007894	value_HP_0002066	dl_178	dl_296	score_ENSG00000102145	value_HP_0001427	value_HP_0000090	dl_378	value_HP_0001871	value_HP_0001357	value_HP_0003306	value_HP_0003429	rna_expression_ratio_to_biggest	value_HP_0200021	score_ENSG00000104320	dl_748	dl_218	evidenceCount_byDisease_avg	value_HP_0003510	value_HP_0004279	dl_248	dl_348	value_HP_0005575	score_ENSG00000183873	value_HP_0003186	value_HP_0004302	value_HP_0000232	value_HP_0004331	somatic_mutation_ratio_to_biggest	value_HP_0001635	dl_511	value_HP_0003474	dl_60	value_HP_0000729	value_HP_0001663	value_HP_0000473	value_HP_0006887	value_HP_0002359	dl_600	value_HP_0001999	value_HP_0000062	value_HP_0011220	value_HP_0002381	value_HP_0006315	dl_123	value_HP_0000951	dl_221	value_HP_0002370	value_HP_0004409	value_HP_0004749	score_ENSG00000061918	highest_associated_evidence_score	dl_691	score_ENSG00000160789	value_HP_0001061	value_HP_0002283	value_HP_0010978	value_HP_0001892	value_HP_0005736	value_HP_0011451	value_HP_0000212	dl_282	score_ENSG00000140464	dl_246	value_HP_0001320	score_ENSG00000151067	dl_617	score_ENSG00000158169	dl_513	dl_17	dl_240	dl_536	score_ENSG00000122194	value_HP_0001677	value_HP_0000104	value_HP_0000494	value_HP_0004383	score_ENSG00000164258	dl_119	score_ENSG00000055118	score_ENSG00000171094	value_HP_0040160	score_ENSG00000077498	value_HP_0000656	value_HP_0008180	dl_5	value_HP_0001410	score_ENSG00000196876	value_HP_0002573	score_ENSG00000175643	score_ENSG00000198286	value_HP_0000066	value_HP_0005518	value_HP_0006824	dl_151	dl_749	value_HP_0004918	value_HP_0002960	dl_144	value_HP_0008527	score_ENSG00000198900	value_HP_0008499	dl_191	value_HP_0002497	value_HP_0002025	value_HP_0000475	value_HP_0009830	score_ENSG00000166736	score_ENSG00000184752	dl_92	value_HP_0002721	value_HP_0000144	value_HP_0000649	value_HP_0000238	dl_573	score_ENSG00000057657	dl_631	value_HP_0000027	value_HP_0001399	score_ENSG00000165474	dl_300	value_HP_0010550	value_HP_0007328	dl_236	score_ENSG00000124181	score_ENSG00000178127	value_HP_0000980	value_HP_0002073	value_HP_0001800	value_HP_0003540	dl_331	score_ENSG00000198795	value_HP_0003348	value_HP_0003542	value_HP_0008678	dl_24	value_HP_0002187	value_HP_0002860	dl_504	dl_55	score_ENSG00000135679	dl_356	value_HP_0003974	value_HP_0030890	dl_106	value_HP_0002633	dl_292	dl_47	score_ENSG00000085185	value_HP_0000307	value_HP_0001838	value_HP_0000972	value_HP_0002028	value_HP_0000049	value_HP_0002156	value_HP_0002072	score_ENSG00000119772	value_HP_0012745	dl_411	score_ENSG00000108375	value_HP_0007178	dl_412	value_HP_0002231	value_HP_0002936	score_ENSG00000014138	value_HP_0001771	value_HP_0005830	value_HP_0003438	known_drug_ratio_to_smallest	dl_180	score_ENSG00000068078	dl_596	value_HP_0000308	value_HP_0000869	value_HP_0001480	value_HP_0003073	value_HP_0100324	dl_327	value_HP_0007020	value_HP_0004415	value_HP_0200097	dl_533	value_HP_0009098	value_HP_0000836	value_HP_0002753	value_HP_0007814	value_HP_0006785	score_ENSG00000081248	score_ENSG00000134371	score_ENSG00000055609	value_HP_0001669	value_HP_0003196	value_HP_0001629	score_ENSG00000111424	value_HP_0001620	value_HP_0002655	score_ENSG00000037280	value_HP_0000215	value_HP_0000069	value_HP_0000121	value_HP_0000407	value_HP_0004935	value_HP_0006101	dl_593	dl_392	value_HP_0002464	value_HP_0031364	dl_15	score_ENSG00000108821	score_ENSG00000140538	value_HP_0000888	value_HP_0000430	value_HP_0003208	score_ENSG00000116032	value_HP_0002033	value_HP_0007556	value_HP_0000647	value_HP_0010537	value_HP_0000944	score_ENSG00000145863	score_ENSG00000051341	dl_375	score_ENSG00000128602	value_HP_0003690	value_HP_0003493	value_HP_0001519	value_HP_0010655	value_HP_0001056	dl_739	dl_601	value_HP_0001324	value_HP_0000826	value_HP_0000389	value_HP_0000641	value_HP_0000741	value_HP_0000978	score_ENSG00000171316	value_HP_0000646	score_ENSG00000144891	value_HP_0000971	anomaly score	dl_272	value_HP_0002205	value_HP_0006855	value_HP_0012056	dl_447	value_HP_0003593	value_HP_0003128	score_ENSG00000184675	dl_197	dl_344	value_HP_0000737	dl_718	score_ENSG00000123545	value_HP_0000654	value_HP_0002777	value_HP_0000651	value_HP_0002615	score_ENSG00000105639	score_ENSG00000077092	value_HP_0000771	value_HP_0000476	dl_417	literature_ratio_to_smallest	dl_744	score_ENSG00000101096	score_ENSG00000182578	dl_317	dl_443	value_HP_0002046	value_HP_0002217	value_HP_0002665	dl_695	num_siblings	score_ENSG00000113721	dl_485	dl_104	value_HP_0000674	value_HP_0000763	score_ENSG00000062822	dl_460	score_ENSG00000197122	value_HP_0002904	dl_342	score_ENSG00000141027	value_HP_0000448	score_ENSG00000147655	dl_515	value_HP_0100022	score_ENSG00000110799	dl_614	score_ENSG00000095002	value_HP_0011003	dl_270	score_ENSG00000066468	value_HP_0009803	value_HP_0001997	value_HP_0001182	score_ENSG00000082898	value_HP_0010306	score_ENSG00000081189	value_HP_0000786	value_HP_0003581	score_ENSG00000173334	value_HP_0001638	value_HP_0100807	value_HP_0002164	value_HP_0010557	value_HP_0001007	dl_112	value_HP_0007703	dl_83	value_HP_0000764	value_HP_0000966	dl_124	score_ENSG00000164362	value_HP_0000829	value_HP_0003139	dl_404	dl_444	dl_708	score_ENSG00000165699	value_HP_0000151	value_HP_0001807	value_HP_0002694	value_HP_0100759	dl_747	value_HP_0011108	dl_271	dl_365	dl_368	dl_641	value_HP_0000010	score_ENSG00000183337	min_source_cases	value_HP_0001217	score_ENSG00000147684	dl_141	value_HP_0008070	score_ENSG00000117601	value_HP_0000885	dl_664	value_HP_0002180	value_HP_0000609	value_HP_0000934	value_HP_0002671	dl_49	dl_114	score_ENSG00000106462	value_HP_0000491	dl_299	dl_517	score_ENSG00000105675	value_HP_0003241	value_HP_0010442	dl_362	dl_160	dl_407	score_ENSG00000138081	value_HP_0001883	value_HP_0001539	score_ENSG00000118689	dl_232	value_HP_0001176	value_HP_0001355	score_ENSG00000261456	score_ENSG00000134323	score_ENSG00000104447	value_HP_0002040	value_HP_0001508	Number of synonyms	value_HP_0000946	value_HP_0000378	value_HP_0010885	value_HP_0045075	dl_666	value_HP_0003680	dl_233	value_HP_0000048	value_HP_0001511	score_ENSG00000148737	score_ENSG00000120217	literature	value_HP_0000961	value_HP_0000544	value_HP_0001592	dl_89	dl_75	dl_323	dl_103	known_drug_ratio_to_biggest	value_HP_0001396	value_HP_0000889	dl_752	dl_258	value_HP_0002354	value_HP_0007676	dl_579	score_ENSG00000169925	value_HP_0000016	dl_432	value_HP_0100704	value_HP_0200039	value_HP_0000078	dl_373	value_HP_0000774	value_HP_0001273	value_HP_0001029	value_HP_0001051	value_HP_0012378	value_HP_0002148	dl_618	value_HP_0001748	dl_302	value_HP_0002937	value_HP_0009891	dl_171	dl_722	score_ENSG00000196611	score_ENSG00000171557	value_HP_0000272	dl_93	dl_154	dl_263	dl_467	value_HP_0000666	value_HP_0000369	value_HP_0000565	value_HP_0011448	value_HP_0003774	value_HP_0009879	value_HP_0001395	score_ENSG00000108091	value_HP_0002863	dl_273	dl_679	value_HP_0008807	value_HP_0000678	value_HP_0001667	dl_491	score_ENSG00000069696	value_HP_0000391	value_HP_0002395	score_ENSG00000104884	value_HP_0007281	value_HP_0030680	dl_464	dl_205	score_ENSG00000067842	dl_251	score_ENSG00000139687	value_HP_0000164	value_HP_0002986	score_ENSG00000090266	value_HP_0003015	dl_486	value_HP_0003701	value_HP_0001433	score_ENSG00000104321	value_HP_0006682	value_HP_0000878	value_HP_0004305	value_HP_0011002	dl_90	dl_369	score_ENSG00000083168	dl_550	dl_84	dl_538	value_HP_0000545	value_HP_0005338	dl_713	score_ENSG00000169032	value_HP_0003557	dl_394	score_ENSG00000134982	dl_697	score_ENSG00000107882	value_HP_0002160	value_HP_0012165	value_HP_0001428	value_HP_0001974	value_HP_0012368	score_ENSG00000131495	dl_598	value_HP_0007256	value_HP_0000410	score_ENSG00000043591	dl_759	score_ENSG00000131747	value_HP_0000073	score_ENSG00000112531	value_HP_0003645	value_HP_0002208	dl_588	dl_385	affected_pathway_is_biggest	value_HP_0000851	dl_159	value_HP_0001082	score_ENSG00000178035	value_HP_0010719	dl_395	value_HP_0000824	dl_347	value_HP_0000217	score_ENSG00000137806	value_HP_0002305	value_HP_0000571	value_HP_0000618	value_HP_0002174	value_HP_0002362	value_HP_0011120	dl_452	dl_625	value_HP_0000579	dl_155	value_HP_0002487	value_HP_0000498	value_HP_0002169	value_HP_0003552	dl_734	dl_99	value_HP_0045025	score_ENSG00000118113	score_ENSG00000104833	value_HP_0001943	value_HP_0002093	value_HP_0003301	dl_370	value_HP_0100255	value_HP_0006829	datatype_nunique	value_HP_0005692	value_HP_0001123	dl_293	dl_481	dl_320	value_HP_0002414	dl_135	dl_438	value_HP_0000079	dl_448	score_ENSG00000007372	score_ENSG00000046889	value_HP_0002076	value_HP_0003162	score_ENSG00000023228	value_HP_0000843	dl_649	score_ENSG00000004779	score_ENSG00000111252	dl_224	dl_667	dl_413	score_ENSG00000166147	value_HP_0001566	dl_453	value_HP_0009473	dl_285	value_HP_0001281	value_HP_0003577	CV_pred	CV_mean
abnormality of glycosaminoglycan metabolism	0	0	0.0	0	0.0	-0.04	0	0.02	0	0	0	0.04	0	0.0	0	0	-0.0	0.0	0.0	0.0	0.0	0	-0.05	0	0	0.0	0.01	0	0	-0.05	-0.01	0	0	0	0	0	0	0	0	0	0.08	0	0.0	0.0	-0.02	0	0.02	0.04	0.0	0.04	0.0	0	0.04	-0.01	0	0.03	0.0	-0.01	0	0	0	0	0.07	0.05	0.0	0	0	0	0	0	0	0	0	0.0	0	0.03	0	0.0	0.07	0.0	0.0	0	0	0	0	0	-0.05	0	-0.04	-0.05	0	0	0.0	0	0.02	0	0	0	0.0	0.02	0	0.02	0.0	0.0	0	-0.02	0	0.0	0.0	0	0	0.0	0	0.04	-0.03	0.01	0	0.05	0	0.03	0	0	0.0	0.0	0	0	0	0.03	-0.01	0	0.0	0.01	0.0	0.0	0.03	0	0	0.0	0	0	0	0.0	0	-0.05	0	-0.01	-0.01	0	0	-0.04	0	0	0.0	0	0.02	0	0.0	-0.0	0	0	0.0	0	0	0.0	0	0	0.0	0.0	0	0	0	0.07	0.0	0	0	0	0	0	0	0	0	0.0	0	0.0	0.03	-0.01	0	0	0	0.0	0	0.04	0	-0.0	0	0.02	0	0	-0.02	0.03	0.0	0	-0.04	0.0	0.0	0	0	0.0	0.01	0	0	0.0	0	0	0	0	0	0	0	0	0	0	0	-0.01	0	0	0	0.01	-0.03	0	0.0	0	0.0	0.0	0	-0.06	-0.01	0.02	0.0	0	0	0	0	0	0	0.04	0	0	0.07	-0.0	-0.01	0	0.04	0.0	0.01	0	0	0	0	0.0	0	0	0.0	-0.02	0.03	0.0	0.0	0.0	0	0.03	0	0.0	0	0	0	-0.03	0.0	0	0	0	0.0	0	-0.0	0	0.04	0.0	0	0	0	0.0	0	0	0.02	0.0	0	0	-0.0	0.0	0	0.0	0	0	0.0	0	0	-0.03	0	0	0	0	0.0	0	0	0.0	0	0	-0.03	0	0	0.01	-0.02	0	-0.01	0	0	0.0	0	0.02	0	0.0	0.0	0	0	0	0.0	0	0.0	0	0	0	0.0	0	0.0	0	0.01	-0.04	0	0	0.04	0.0	0	0	0	0	0.02	4	0.03	0.0	0	0	0	0.0	-0.03	0.07	0	-0.07	0	0.0	0.0	0	0.05	0	0	-0.02	-0.03	0	0	-0.01	0	-0.03	0	0	0	0	0	0	-0.01	0	0.01	0.0	0.0	0.01	0.0	0	0.06	0.0	0	0	0	0	0	0	0	0	0.01	0	0	0	0	0	0	0.0	0	0.0	0	0	0	0.02	-0.01	0.0	0.03	0	0.03	0	0.0	0	-0.0	-0.04	0.06	0	0.03	0	0	-0.01	-0.01	0.01	0.0	0.0	0	0	0	-0.03	0.0	0	0.0	0	0.0	-0.04	0	0.02	0	-0.06	0	0	0	0	0	0	0.05	-0.05	0	0	0	0	-0.02	0.0	0	0.05	0	0	0	-0.02	0.0	0	0.02	0	0	0	0	0.0	0.0	0	0.04	0.0	0.03	0.0	0.0	0	0.0	0	0	0	0.0	0	0.01	0	0	0	-0.05	0	0	0	0	-0.04	-0.02	0	0	0	-0.05	-0.01	0	0.0	0.0	0	0	0	0.0	0.0	0	0	0	0	0.0	0	-0.01	0	0.0	0	0.0	-0.03	0.0	0.04	0	0	0	0.0	-0.05	0.03	0	0	0	0	0	0	0	0.0	0	0	0	0	0	0	0.0	0.01	0	0	0	0	0	0	0.0	0	0	0	0.0	0.0	0.0	0	0	0	0	0.01	0.0	0	0.0	-0.05	0	0	-0.03	-0.0	0	0	0.0	0	0.0	0.0	-0.01	0	0	0	0	0	0	0	0	0.02	0	0	0.0	0	0	0	0	0	0.0	0	-0.04	0.0	-0.02	0	0.0	0	0.03	0	0.0	0	0	0	0	0	0.03	0.0	0	0	0.05	0	0	0	0.0	0.0	0	0	0	0	0.0	0	0.01	0	0.03	0	0	-0.03	-0.02	-0.01	-0.04	0.0	0	0.02	0	-0.05	0	0.0	0	0	0.0	0.0	0	0.0	0.0	-0.04	0.01	0	0	0.0	0	-0.02	-0.05	0.0	0	0.03	0.0	0	0.03	0.0	-0.04	0.01	0.0	-0.02	0.0	-0.05	0	0	0.04	0	0	0	0.0	0.02	0.0	0	0.0	0	0	0.0	0	0.0	0.0	0	0.0	0	0.0	0.0	0	0	0	0	0	0.0	0	0	0	0	0.0	0.01	0.0	0	0.0	0	0	0	0	-0.03	0	0.0	0	0	0	0.0	0.0	0	0	0	-0.05	0	0	0	0.0	0.0	0	0	0	0	0	0	0	-0.02	-0.05	0.0	0.0	0	0	0.06	0.01	0.0	0	0	0.01	0.0	0.0	0	-0.01	0	-0.01	0.0	0.0	0.01	0.02	0	-0.04	0.02	0.0	0.0	-0.04	0	0.0	0	0	0.0	0.01	-0.01	0	0.0	0.0	0	0	0.0	-0.02	0	-0.0	0	0.0	-0.03	0	0.0	0	0	0.05	0	-0.01	0	4	0	0.0	0.0	0	0.0	0	0.05	0.0	0	0.0	0.0	-0.02	0.0	0	0.0	0	0	0	0	0.02	-0.03	0.01	0.0	0	0	0.0	0.0	0	0	0	-0.02	0	0.02	0.06	0.0	-0.0	0	0	0	0	0	0	0.0	0	0.0	0.05	0	0.0	0	-0.02	-0.01	0.0	0	0.0	0	0.01	0.0	0	0	-0.05	0.0	0.03	0	0.0	0	0	-0.03	0.0	0	0	0	0.04	0	0	0	0	0	0.0	0.0	0.0	0	0	0	0.02	0	0.01	0.0	0.0	0.0	0.03	-0.02	0	0	0.0	0	0	0	0.07	0.0	0.01	0	0	0.0	-0.0	0.0	0	0.0	0	0	0	0.0	-0.0	0.0	0	0	0	0	0	0.0	-0.01	0	0	-0.07	0	0.0	-0.07	0	0	0.0	0	0.0	-0.01	0.0	0	0	0	0	0	0	0	0	0	-0.04	0.0	0.07	0	0	0.07	0.04	0.0	0	0	0	0	0	0.08	0	0	0.0	0.0	0	0.0	0	0	0	0.02	0.0	-0.06	0	0	0.02	0.0	0.0	0	0	0.07	0.0	0.0	0.0	0	0	0.03	0.0	0	-0.04	0	0	0.0	0	0	0.0	-0.04	-0.02	0.0	0	-0.04	0.0	0.0	0.01	0.02	0.02	0	0	-0.06	0	-0.06	0	0	0.01	-0.05	0	-0.05	0.0	0.0	0	0	0	0.0	0	0.05	0.0	-0.02	0	0.06	0.0	0	-0.0	-0.03	0	0	0	0	0	0	0.01	0	0	0.04	0	0	0	-0.06	0	-0.06	0.0	0	0	0	0	0	0.0	0	0.0	0	0.0	0	0	0	0.0	0.0	0	-0.02	0.0	-0.01	0	0.0	0.0	0	0	0	0	0.01	0.05	-0.01	0.0	0	0	0.0	0	0	0	0	0	0	0	0	0	0	0.0	0	0	0	0	0	0.0	0	0	0.0	0	-0.02	0.0	-0.03	0	0	-0.02	0.0	0	0	0.05	0.0	0.0	0	0.05	0	0.0	0	0.03	0.0	0.0	0.0	0.03	0.0	0.03	-0.0	0.02	0	0	-0.01	0	0	0	0	0	0	-0.06	-0.03	0.01	0.04	0.0	0	-0.01	0.0	0	0.0	0	0.0	0	-0.04	0.0	0.0	0	HP	0.0	0	-0.08	0.07	-0.03	0	0.0	0	0	0	0.0	0	15	0.0	0.0	0	0	0	-0.06	0	0	0	0	0	0	0.0	0	-0.01	-0.0	-0.0	0.04	0	-0.03	0	0	0	-0.0	0	0.0	0	0	-0.02	0	0	0	-0.01	0.0	0	-0.05	-0.05	-0.01	0.03	0	-0.01	0.05	0	-0.0	0	0.0	0	0.0	0.0	0	0.0	0.03	0.04	0	0	-0.03	0	0	0	0	0	0.0	0.0	0	-0.06	0	0.0	0	0	-0.02	0	0	0.0	0	0.01	0.02	0	0	0	0	0.0	0.0	0.0	-0.01	0.06	-0.02	0.0	0.01	0.0	0	0.06	0	-0.01	0	0	0.0	0.0	0.04	0.0	0.02	0	0	0	0	0	0.03	0	0	0	0	-0.02	0.03	0.0	0.0	0	0	0.0	0	0.0	0	0	0.0	0	0	0	0.0	0	-0.03	0	0	0	0.0	0.0	0	0.0	0	0	0	0	0	0	0	-0.04	0	0	0	0.0	0	0	-0.02	0	0	-0.03	0	0.0	-0.01	0	-0.04	0.0	0	0	0	0	0	0	-0.0	0.04	-0.07	0.0	-0.02	0.0	0.0	0.0	0.0	0	0.0	0	0	0.0	0	0	0	0	0	0	-0.04	0	-0.01	0	0	0	0.04	-0.06	0	0.0	0	0.0	0	0	0	0.01	0	0	-0.0	0	-0.05	0.09	0	0	0.0	0.01	0	0	0	0	0	0.0	0	-0.07	0	-0.04	0	0	0	-0.01	0.0	0.0	0	0.0	0	0	0.06	0	0.0	0	0	0.0	0	0.0	0.01	0	0.0	-0.01	0.02	0.0	0.0	0	-0.07	0	-0.03	0	-0.04	0.03	0	0	0	0	0.0	0.0	0	0.02	0	0.0	0	0	0.0	0	0.0	-0.06	0.0	0	0.0	-0.03	0	0.0	0.0	0	0	0	0.0	0	0	0	0.0	0.0	0	0.0	-0.02	0.0	0	0	0	0	0.0	-0.04	0	0	0	0	-0.01	0	0.0	0	0	-0.01	0	0.01	-0.0	0	0	0.03	0	-0.02	0	0.0	0.0	0	0	0	0	0	0	-0.06	-0.01	0	0.0	0	0	0	0	0.02	0	0	0	0	0.02	0.0	0	0	0	0	0	0.0	0.0	0.0	0	0	0	0.01	0	0	-0.01	0	0.0	-0.03	-0.0	-0.06	0	-0.03	0	0.08	0.0	0	0	0	0	0	0	0.0	0	0	0	0	0.0	0	0	0	-0.01	0	0	0	0.0	0.0	0	0	0.0	0	0.0	0	-0.02	-0.06	0.0	0	0	0.1	0.0	0.0	-0.05	0.02	0	-0.04	0.0	0.03	0	0	0.05	0.05	0	0	0.0	0.0	0	0.07	0	0.05	0.03	-0.06	0.08	0	0	0	0	0	0	0.0	0.01	0	0	0	0	0	0.0	-0.05	0.0	0.03	-0.03	0	0.0	0.0	0	0	0	0.01	0.06	0.08	0	0	0.0	0.0	0	0.0	0.0	0	0	0	0	0	0	0.1	0	0.0	0	0.04	-0.06	0	0.01	0	0	0.01	0	-0.01	0	-0.01	0.0	0.01	0	0	-0.03	0.0	-0.04	0	-0.0	-0.0	0	0.02	-0.01	0.0	-0.0	-0.03	0	0.01	0	0.04	0	0	0	0	0	0	0	0	0	0.01	0.0	0	0	0	0	0	0	0	0	0	0	0	0	-0.07	0	-0.0	0	-0.06	-0.0	0.04	-0.06	0	0	0.05	0	0	0	0	0.0	0.0	0	0	0.02	0.0	0	0	0	0	0.07	0	0.0	0	0	0	0.0	0.0	0	0	0.0	0.0	0	0	-0.05	0	-0.01	0.0	0	0.0	-0.01	0.05	0	0	0	0	0	0	0	0	0	0.0	0	0.0	0	0	0	0.0	0.0	0	0.01	0	0.03	0	-0.02	0.06	0.0	0	0	0.0	0.01	0	0.0	0.0	-0.0	0	0	-0.03	0	0	0	-0.07	0.0	-0.02	0	0	0	0	-0.04	0	-0.06	0.07	0.0	-0.02	0	0	0	0	0	0.02	0.04	0	0.0	0.04	0	0	0.0	-0.02	0	0.0	0	0	0.02	0	0	0	0	0	0.0	0	0	0.0	0	0	0	-0.03	0	0	0	0	0	0	0	0.0	-0.03	0	-0.01	0	0	0.04	0.02	0.03	0	0	0	0	0.0	0	0.02	0.12	0	0	0	0	0	0	0	0.0	0	0.0	0	0	-0.07	0	0.0	0	0.0	0	-0.01	0	0	0	0	0	0	0	0	0	-0.01	0	0	0.01	0.01	0	0.0	0	0	-0.03	0	0.03	0	0	0.02	-0.07	0	0	0	0	0.0	0	-0.07	0	0	0.0	0.0	0.0	0.0	-0.03	0	0	-0.01	0	0.02	0	0.0	0.09	0	0	0	0	0	0	0	0	0.0	0	0	0.0	0	0	-0.04	0.0	0	0	0.0	0	0	0.0	0.0	-0.04	0.0	0.02	-0.08	0	0.04	0.05	0	0	-0.01	-0.01	0	0.02	0.04	0	0	0	0.0	0.05	0	0.0	0	-0.07	0.01	0.0	0	0	0.0	0	0	0	0	0	0	0	0	0.01	0	0.0	0	0	0.0	0	0.0	0.0	0	0	0	0	0.0	0.0	0	0	-0.02	0.0	0	0.03	0	-0.05	0	0	0	-0.0	-0.03	0.0	0.0	0.08	0.0	0	0	0	0.0	0	0.0	0.02	0.0	0.01	0	0	-0.01	0	0	0	0	0	0	0	0	0	0	0	0	0	-0.03	0	0	0.04	-0.04	0.0	0	0	0.0	0	0	0	0	0.0	0	0	0	0.0	0	0.0	0.0	0	0.03	-0.01	0.04	0	0	0	0.01	0	0	0	0	-0.01	0.0	0	0	0	0	0	0	-0.05	0.01	0.0	0	0.05	-0.02	0.0	0.02	0.0	0	0.0	0	0.03	0.0	-0.03	-0.02	0.0	0	-0.01	0	0	0	0.06	0	0	0	0	-0.02	0	0	0	-0.01	-0.03	0	0.0	0	-0.01	0.0	0.0	-0.03	0	0	0	0	0.0	0.0	0	0	0.0	0.03	0.0	0	-0.03	-0.02	0.0	0	0	0	0	-0.01	0	0	0	0	0	0.0	-0.01	0	0	-0.02	-0.04	0	0	0.0	-0.09	0.0	0.01	0.0	0	0	-0.02	0	0.0	0	0	0	0	0	0.0	0	0	0	0.0	-0.01	0	0	0	0.0	0.0	0	0	0.01	0	0	0	0.03	0.0	0.01	-0.0	0.02	0.0	0	0	0.0	-0.02	0.0	0	0	0	0.0	0.02	0.0	0	0	0	0.0	0	0.0	0.08	0.0	0	0	0	0	0	0	0	0.0	0	0.0	0	0.0	0	0	0	0.0	0	0	0.0	0	0.0	0	0	0	-0.02	0.07	0	0	-0.08	-0.06	0	-0.02	0	0	0	0	-0.02	0.0	0	-0.08	0	0.06	0.01	0	0.0	0	0.01	0.0	0	0	0	0	0	0.0	0	0	0	0	0	0.0	0	0	0.0	0	0	0.03	0	0.03	0	0	0	0	0	0	0	0	0	0	0.02	0	0	0.0	0	0.0	0	0	0	0	0	0	0.03	0.0	0.0	0.01	0	0	0	-0.02	0.0	0.0	0	0	-0.0	0	0.03	-0.01	-0.01	0.0	0	-0.02	0.0	0	0.0	0	0.04	-0.03	0	0	0	0	0.0	0.0	-0.0	0	0.0	0	0.0	0	0	0	0	0	-0.03	-0.01	0.0	0.0	0	0.0	0.01	0	0	0	0	0	0	0	0	0.06	-0.02	0	0	0	0	0.0	-0.0	0	0	0	0	0	0	-0.05	0	0	-0.01	0.0	0.01	0	0.0	0.0	0	-0.0	0	0	0	0.03	0.0	0	0.0	0	0	0	0.08	0.0	0.0	0	0	0.0	0	0	0	0	0	0	0	0	0	0	0	0	0	0	0.0	-0.02	0.04	0	0	0	0	-0.02	-0.01	0	0	0.02	0.0	0	0.0	0.0	0	0	0	-0.01	0	0	0	0	-0.01	0.0	0	0	0	-0.03	0.0	0.0	0	0	-0.04	0	0	0	0.02	0	0	0	-0.07	0	0.0	0	0	0	-0.02	0	0	0	0.01	0	0	0	0.04	0	0	0	0	0.0	0	0	0.0	-0.01	0	0	-0.05	0.04	0.0	0	0	-0.09	0	0	0	0	0.0	0	0.0	-0.03	-0.01	0.0	0	0	0.02	0.0	0	0.0	0	0	0	0	0.0	0	-0.04	0	-0.04	0	0	0	0	0	-0.03	0	0	0	0	0	0.03	0	0.05	0	0	0	0.0	0.0	-0.01	0.0	0	0	0	0	0	0	0	0.01	0.0	0.02	0	0.0	0.01	0.0	0.01	-0.05	0.01	0.01	0.0	0	0	0	0	0.0	0.01	0.0	0.0	0	0.0	0	0	-0.0	0	0.0	0	0.0	0.0	0	0	0	-0.05	0.02	0	0	-0.02	0	0.0	0	-0.02	0	0	0	0	0.0	0.0	-0.05	0	0	0	0	-0.03	0.0	0.05	0	0	0.0	-0.02	0	0	0.02	0.0	0.0	0	0	0	0	0.01	0.0	0	0	0	0.02	0	0	0.02	-0.0	0.0	0.0	0	0	0.01	0	0.02	0.01	0.0	0	0	0	0	0	0	0	0.0	0	0.05	0.0	0	0.02	0	0	0.0	0	0	0	0.0	-0.01	0.0	0.03	0	0	0	0	0	-0.03	0	0	0	0.04	0	0	0	0	0	0.0	0.0	0.0	0	0	0	0.0	0	0	0.0	0	0	0	0	0	0	-0.02	-0.05	0	0	0.07	0.0	0.0	0	0	0	0.0	0	0	0	0	0	0.0	0.0	0.02	0.0	0	0	0	0	0	0.05	0.03	0	0	0	0	0	0	0.0	0	0.0	0	-0.3	0.04	0	0	0	-0.01	0	0	0.0	0.0	0.01	0	-0.01	0.0	0	0	0	0	0.0	0.0	0	0	-0.08	0.0	-0.01	0.0	0.0	-0.0	-0.05	0	0	0	-0.0	3	0.0	0.03	0.03	0	0	0.0	-0.05	0.0	0	0.0	0.0	0	0.0	-0.06	0	0.0	0.06	0.0	0	-0.0	0.0	0	0	0	0.0	0	0.0	0	0	0.0	0	0	0	0	0	-0.03	0	0.03	0	0	-0.06	0.0	0	0	0.01	0.03	0.09	0.0	0	0	0	0	0.02	0	0.02	0.01	0.05	0.05	0	0.0	0	0	0.0	-0.0	0	0.0	0	0.02	0	0	0	0	0.01	-0.04	0.0	0	-0.02	0.03	0.0	0	0	-0.06	0.05	-0.05	0.0	0	0	0.0	0.03	0	0	0.0	0.0	0.0	0	0	0	0	0	0	0	0.02	0	0.03	0	0	0.0	0.0	0	0	0	0	-0.01	-0.0	-0.02	-0.04	0.0	0	0	0.01	-0.02	0	0	-0.03	0.0	0	-0.06	0	0	0	-0.01	0	0	0	0	0	0	0.03	0	-0.03	0	0	-0.01	0.01	0.0	0.0	0	0.01	0.03	0.0	-0.02	0	0	0	0	0	0	0	0.0	0	-0.03	-0.05	0	0	0	0.01	0.0	0	0	0.0	0	0	-0.08	0.1	0.0	-0.04	0.0	0	0	0.0	0	0.06	0	0	0.0	0	0	0	0	-0.02	-0.08	0.0	0.01	0.04	0.01	0	0	-0.0	0.0	0	0.0	0.0	-0.15	0.0	0	0	0	0	0	0.0	-0.03	0	0	0.0	-0.01	0.0	0	0.0	0	0	0.08	-0.02	0	0	0.02	0	0.0	0	-0.1	0	-0.06	0	0.0	0	0	0	0	0	0	-0.04	-0.02	0	0.01	0	0	0	0	-0.0	-0.01	0	0.0	0.0	0	0	0	0.03	0	0	0	0	0	-0.04	0.02	0.03	0	0.0	0.01	0	0.02	0.0	0.0	0	0	0.0	0	-0.03	0.0	0.0	-0.04	0.11	-0.06	0.0	0	0.08	0	0.04	0	0	1	0.98
structural epilepsy	0	0	0.0	0	0.0	-0.03	0	0.03	0	0	0	-0.01	0	0.0	0	0	0.05	0.0	0.0	0.05	0.0	0	0.05	0	0	0.0	0.03	0	0	0.0	0.05	0	0	0	0	0	0	0	0	0	0.06	0	0.0	0.0	-0.0	0	-0.03	0.02	-0.01	-0.02	0.0	0	0.02	0.0	0	-0.02	0.0	0.04	0	0	0	0	0.01	-0.03	0.0	0	0	0	0	0	0	0	0	0.0	0	0.0	0	0.0	-0.01	0.0	0.0	0	0	0	0	0	0.01	0	-0.01	-0.03	0	0	0.0	0	-0.03	0	0	0	0.0	0.0	0	0.04	0.0	0.0	0	0.0	0	0.0	0.0	0	0	0.0	0	0.02	-0.04	0.03	0	-0.0	0	0.02	0	0	0.0	0.0	0	0	0	0.0	-0.06	0	0.0	0.04	0.03	0.0	0.01	0	0	0.0	0	0	0	0.0	0	-0.04	0	0.04	0.0	0	0	0.03	0	0	0.0	0	0.03	0	0.0	-0.04	0	0	0.0	0	0	0.0	0	0	0.0	0.0	0	0	0	0.0	0.08	0	0	0	0	0	0	0	0	0.0	0	0.0	0.01	0.0	0	0	0	0.0	0	0.05	0	-0.01	0	-0.06	0	0	-0.04	-0.02	0.0	0	-0.02	0.0	0.0	0	0	0.0	-0.01	0	0	0.01	0	0	0	0	0	0	0	0	0	0	0	-0.01	0	0	0	0.03	-0.06	0	0.0	0	0.0	0.0	0	-0.07	0.02	-0.02	0.0	0	0	0	0	0	0	0.01	0	0	0.01	0.01	0.01	0	0.05	0.0	0.0	0	0	0	0	0.0	0	0	0.0	0.05	-0.02	0.0	0.0	0.06	0	-0.02	0	0.0	0	0	0	0.05	0.0	0	0	0	0.0	0	-0.03	0	0.03	0.0	0	0	0	0.0	0	0	0.0	0.01	0	0	-0.0	0.0	0	0.05	0	0	0.0	0	0	0.04	0	0	0	0	0.0	0	0	0.0	0	0	0.07	0	0	-0.01	-0.02	0	0.0	0	0	0.04	0	0.01	0	0.0	0.0	0	0	0	0.0	0	0.0	0	0	0	0.0	0	0.0	0	-0.06	-0.02	0	0	0.07	0.0	0	0	0	0	-0.01	3	0.04	0.0	0	0	0	0.0	-0.08	0.03	0	0.03	0	0.0	-0.04	0	-0.01	0	0	-0.1	-0.02	0	0	0.01	0	-0.08	0	0	0	0	0	0	-0.04	0	-0.02	0.0	0.0	0.01	0.0	0	0.01	0.0	0	0	0	0	0	0	0	0	0.01	0	0	0	0	0	0	0.0	0	0.0	0	0	0	-0.02	-0.02	0.0	-0.02	0	0.0	0	0.0	0	0.0	-0.04	-0.02	0	-0.0	0	0	0.04	-0.0	-0.01	0.0	0.0	0	0	0	0.03	0.0	0	0.0	0	0.0	-0.04	0	0.07	0	0.04	0	0	0	0	0	0	0.01	0.09	0	0	0	0	0.01	0.0	0	0.06	0	0	0	0.03	0.0	0	-0.04	0	0	0	0	0.0	0.0	0	0.0	0.0	0.02	0.0	0.0	0	0.0	0	0	0	0.0	0	0.0	0	0	0	0.01	0	0	0	0	-0.02	0.0	0	0	0	0.05	-0.06	0	0.0	0.0	0	0	0	0.0	0.0	0	0	0	0	-0.06	0	0.02	0	0.0	0	0.0	-0.04	0.0	-0.01	0	0	0	0.0	-0.0	0.02	0	0	0	0	0	0	0	0.0	0	0	0	0	0	0	0.0	0.02	0	0	4	0	0	0	0.0	0	0	0	0.0	0.0	0.0	0	0	0	0	0.02	0.0	0	0.0	0.03	0	0	-0.04	-0.04	0	0	0.0	0	0.0	0.0	0.05	0	0	0	0	0	0	0	0	-0.0	0	0	0.0	0	0	0	0	0	0.0	0	-0.02	0.0	-0.02	0	0.0	0	-0.0	0	0.0	0	0	0	0	0	-0.02	-0.09	0	0	0.04	0	0	0	0.0	0.0	0	0	0	0	0.0	0	0.03	0	-0.05	0	0	0.04	0.01	0.0	0.01	0.0	0	-0.06	0	-0.02	0	0.0	0	0	0.0	0.0	0	0.0	0.0	-0.09	0.07	0	0	0.0	0	-0.02	-0.0	0.0	0	0.01	0.0	0	0.0	0.0	-0.06	0.0	0.0	-0.03	0.0	-0.05	0	0	-0.06	0	0	0	0.0	-0.02	0.0	0	0.0	0	0	0.0	0	0.0	0.0	0	0.0	0	0.0	0.0	0	0	0	0	0	0.0	0	0	0	0	0.0	-0.01	0.0	0	0.0	0	0	0	0	-0.08	0	0.0	0	0	0	0.0	0.0	0	0	0	-0.03	0	0	0	0.0	0.0	0	0	0	0	0	0	0	-0.01	-0.07	0.0	0.0	0	0	0.07	0.02	0.0	0	0	-0.03	0.0	0.0	0	-0.01	0	0.01	0.0	0.0	0.05	-0.06	0	-0.01	-0.01	0.0	0.0	-0.02	0	0.0	0	0	0.0	0.09	0.02	0	0.02	0.0	0	0	0.0	0.01	0	0.02	0	0.0	-0.02	0	0.0	0	0	-0.03	0	-0.01	0	3	0	0.0	0.0	0	0.0	0	0.01	0.0	0	0.0	1.0	-0.01	0.0	0	0.0	0	0	0	0	0.0	-0.02	0.02	0.0	0	0	0.0	0.0	0	0	0	-0.04	0	0.06	-0.07	0.0	-0.04	0	0	0	0	0	0	0.0	0	0.0	0.02	0	0.0	0	0.01	0.0	0.0	0	0.0	0	0.03	0.0	0	0	-0.07	0.0	-0.03	0	0.0	0	0	0.05	0.0	0	0	0	-0.03	0	0	0	0	0	0.0	0.0	0.0	0	0	0	0.01	0	-0.0	0.0	0.0	0.0	0.02	0.1	0	0	0.0	0	0	0	-0.01	0.0	0.0	0	0	0.0	-0.0	0.0	0	0.0	0	0	0	0.0	0.01	0.0	0	0	0	0	0	0.0	0.03	0	0	0.02	0	0.0	-0.0	0	0	0.0	0	0.0	0.04	0.0	0	0	0	0	0	0	0	0	0	-0.04	0.02	-0.02	0	0	0.08	-0.02	0.0	0	0	0	0	0	0.0	0	0	0.0	0.0	0	0.0	0	0	0	-0.0	0.0	0.03	0	0	-0.04	0.0	0.0	0	0	-0.01	0.0	0.0	0.01	0	0	-0.02	0.0	0	-0.03	0	0	0.0	0	0	0.0	-0.01	-0.07	0.0	0	-0.0	0.0	0.0	-0.02	-0.01	-0.01	0	0	-0.02	0	0.01	0	0	-0.01	0.07	0	-0.02	0.0	0.0	0	0	0	0.0	0	0.03	0.0	0.01	0	0.01	0.0	0	-0.04	-0.03	0	0	0	0	0	0	0.02	0	0	-0.06	0	0	0	0.02	0	-0.03	-0.0	0	0	0	0	0	0.0	0	0.0	0	0.0	0	0	0	0.0	0.0	0	-0.02	0.0	0.03	0	0.06	0.0	0	0	0	0	-0.04	-0.01	-0.01	0.0	0	0	0.0	0	0	0	0	0	0	0	0	0	0	0.0	0	0	0	0	0	-0.03	0	0	0.0	0	0.02	0.0	-0.0	0	0	-0.02	0.0	0	0	-0.01	0.0	0.0	0	0.01	0	0.0	0	0.06	0.0	0.0	0.0	0.09	0.0	0.05	0.02	-0.07	0	0	-0.01	0	0	0	0	0	0	-0.04	-0.0	0.04	0.0	0.0	0	0.04	0.0	0	0.0	0	0.0	0	-0.02	0.0	0.0	0	MONDO	0.0	0	0.0	0.05	-0.04	0	0.0	0	0	0	0.0	0	15	0.0	0.0	0	0	0	-0.01	0	0	0	0	0	0	0.0	0	-0.0	0.05	0.04	0.0	0	0.01	0	0	0	-0.07	0	0.0	0	0	0.04	0	0	0	-0.04	0.0	0	0.04	0.05	-0.03	0.05	0	-0.05	-0.03	0	-0.01	0	0.0	0	0.0	0.0	0	0.0	-0.02	0.03	0	0	0.0	0	0	0	0	0	0.0	0.0	0	-0.03	0	0.0	0	0	-0.0	0	0	0.0	0	-0.01	0.04	0	0	0	0	0.0	0.0	0.0	-0.03	-0.05	-0.0	0.0	0.04	-0.05	0	0.03	0	0.0	0	0	0.0	0.0	0.02	0.0	0.02	0	0	0	0	0	-0.0	0	0	0	0	-0.03	0.02	0.0	0.0	0	0	0.0	0	0.0	0	0	0.0	0	0	0	0.0	0	-0.02	0	0	0	0.0	0.03	0	0.0	0	0	0	0	0	0	0	-0.02	0	0	0	0.0	0	0	0.06	0	0	0.05	0	0.0	0.0	0	0.02	0.0	0	0	0	0	0	0	-0.01	-0.02	0.06	0.0	-0.03	0.0	0.0	0.0	0.0	0	0.0	0	0	0.0	0	0	0	0	0	0	0.0	0	-0.03	0	0	0	0.05	-0.03	0	0.0	0	0.02	0	0	0	0.03	0	0	-0.01	0	-0.05	-0.03	0	0	0.0	-0.09	0	0	0	0	0	0.0	0	-0.01	0	0.01	0	0	0	-0.03	0.0	0.0	0	0.0	0	0	-0.03	0	0.0	0	0	0.0	0	0.0	0.04	0	0.0	0.06	0.01	0.0	0.0	0	-0.03	0	-0.01	0	-0.04	0.02	0	0	0	0	0.0	0.04	0	0.06	0	0.0	0	0	0.0	0	0.0	-0.01	0.0	0	0.0	0.02	0	0.0	0.0	0	0	0	0.0	0	0	0	0.0	-0.01	0	0.0	0.05	0.0	0	0	0	0	-0.01	-0.01	0	0	0	0	0.03	0	0.0	0	0	0.02	0	0.04	0.0	0	0	0.02	0	0.01	0	0.0	0.0	0	0	0	0	0	0	-0.03	-0.0	0	0.0	0	0	0	0	-0.07	0	0	0	0	0.01	0.0	0	0	0	0	0	0.0	0.0	0.0	0	0	0	-0.0	0	0	-0.01	0	0.0	-0.01	0.01	-0.02	0	-0.05	0	0.01	0.0	0	0	0	0	0	0	0.0	0	0	0	0	0.0	0	0	0	0.04	0	0	0	0.0	0.0	0	0	0.0	0	0.0	0	-0.1	-0.0	0.0	0	0	0.04	0.0	0.0	-0.03	0.03	0	-0.1	0.0	0.02	0	0	0.04	-0.03	0	0	0.0	0.0	0	0.01	0	0.01	0.02	-0.0	-0.04	0	0	0	0	0	0	-0.0	0.05	0	0	0	0	0	0.0	-0.07	0.0	-0.03	0.01	0	0.04	0.0	0	0	0	-0.01	-0.04	0.0	0	0	0.0	0.0	0	0.0	0.0	0	0	0	0	0	0	0.09	0	0.0	0	0.02	0.01	0	-0.09	0	0	0.03	0	0.03	0	-0.02	0.0	-0.02	0	0	0.01	-0.01	-0.0	0	0.03	-0.03	0	-0.0	-0.02	0.0	-0.01	-0.03	0	-0.02	0	-0.01	0	0	0	0	0	0	0	0	0	-0.01	0.0	0	4	0	0	0	0	0	0	0	0	0	0	-0.04	0	-0.05	0	-0.02	-0.02	0.07	-0.06	0	0	0.03	0	0	0	0	0.0	0.0	0	0	0.01	0.0	0	0	0	0	-0.08	0	0.0	0	0	0	0.0	-0.05	0	0	0.0	0.01	0	0	-0.04	0	0.04	0.05	0	0.0	-0.01	-0.06	0	0	0	0	0	0	0	0	0	0.0	0	0.0	0	0	0	0.0	0.0	0	-0.12	0	0.05	0	0.02	-0.03	0.0	0	0	0.0	0.02	0	0.0	0.0	-0.0	0	0	-0.09	0	0	0	0.02	0.0	0.01	0	0	0	0	0.01	0	-0.05	-0.02	0.0	0.01	0	0	0	0	0	0.02	0.0	0	0.0	0.0	0	0	0.0	-0.08	0	0.0	0	0	0.0	0	0	0	0	0	0.0	0	0	0.0	0	0	0	0.01	0	0	0	0	0	0	0	0.0	0.05	0	0.02	0	0	-0.01	-0.08	-0.02	0	0	0	0	0.0	0	-0.01	-0.04	0	0	0	0	0	0	0	0.0	0	0.0	0	0	0.01	0	0.0	0	0.0	0	-0.05	0	0	0	0	0	0	0	0	0	0.07	0	0	0.05	-0.05	0	0.0	0	0	-0.01	0	0.04	0	0	0.01	-0.03	0	0	0	0	0.0	0	0.01	0	0	0.0	0.0	0.0	0.02	-0.01	0	0	0.02	0	0.02	0	0.0	0.02	0	0	0	0	0	0	0	0	100.0	0	0	0.0	0	0	-0.02	0.0	0	0	0.0	0	0	0.0	0.0	-0.04	0.02	-0.03	-0.04	0	0.03	-0.04	0	0	-0.01	0.02	0	0.02	0.07	0	0	0	0.0	0.0	0	0.0	0	-0.01	0.01	0.0	0	0	0.0	0	0	0	0	0	0	0	0	0.01	0	0.0	0	0	0.0	0	0.0	0.0	0	0	0	0	0.0	0.0	0	0	-0.01	0.0	0	0.0	0	-0.03	0	0	0	0.05	-0.01	-0.08	0.0	-0.08	0.0	0	0	4	0.0	0	0.0	0.04	0.0	-0.01	0	0	0.01	0	0	0	0	0	0	0	0	0	0	0	0	0	-0.06	0	0	0.02	0.0	0.0	0	0	0.0	0	0	0	0	0.0	0	0	0	0.0	0	0.0	0.0	0	0.08	0.03	0.02	0	0	0	-0.03	0	0	0	0	-0.03	0.0	0	0	0	0	0	0	0.01	-0.01	0.0	0	-0.01	-0.04	0.0	-0.03	0.0	0	0.0	0	0.01	0.0	-0.0	-0.04	0.0	0	-0.02	0	0	0	0.04	0	0	0	0	0.02	0	0	0	-0.03	-0.06	0	0.0	0	0.06	0.0	0.0	-0.04	0	0	0	0	0.0	0.0	0	0	0.0	0.04	0.0	0	0.02	-0.01	0.0	0	0	0	0	-0.02	0	0	0	0	0	0.0	-0.02	0	0	-0.01	-0.01	0	0	0.0	0.01	0.0	-0.01	0.0	0	0	-0.0	0	0.0	0	0	0	0	0	0.0	0	0	0	0.0	-0.03	0	0	0	0.0	0.0	0	0	0.09	0	0	0	0.09	0.0	-0.03	0.03	0.09	0.0	0	0	0.0	-0.04	0.0	0	0	0	0.0	0.06	0.0	0	0	0	0.0	0	0.0	0.0	0.0	0	0	0	0	0	0	0	0.0	0	0.0	0	0.0	0	0	0	0.0	0	0	0.0	0	0.0	0	0	0	0.02	-0.01	0	0	-0.06	0.01	0	-0.0	0	0	0	0	-0.02	0.01	0	0.01	0	-0.05	-0.03	0	0.0	0	0.02	0.0	0	0	0	0	0	0.0	0	0	0	0	0	0.0	0	0	0.0	0	0	0.01	0	-0.01	0	0	0	0	0	0	0	0	0	0	-0.02	0	0	0.0	0	0.0	0	0	0	0	0	0	0.03	0.0	0.0	-0.04	0	0	0	0.03	0.0	0.0	0	0	-0.0	0	-0.02	0.04	0.04	0.0	0	-0.01	0.0	0	0.0	0	0.01	-0.0	0	0	0	0	0.0	0.0	0.03	0	0.0	0	0.0	0	0	0	0	0	-0.04	-0.03	0.0	0.0	0	0.0	-0.01	0	0	0	0	0	0	0	0	0.08	-0.02	0	0	0	0	0.0	-0.04	0	0	0	0	0	1	-0.02	0	0	-0.01	0.0	-0.03	0	0.0	0.0	0	-0.03	0	0	0	-0.01	0.03	0	-0.05	1	0	0	0.05	0.0	0.0	0	0	0.0	0	0	0	0	0	0	0	0	0	0	0	0	0	0	0.0	0.04	0.02	0	0	0	0	0.03	-0.0	0	0	-0.02	0.0	0	0.0	0.0	0	0	4	0.01	0	0	0	0	0.0	0.0	0	0	0	-0.01	0.04	0.0	0	0	-0.01	0	4	0	-0.03	0	0	0	-0.02	0	0.0	0	0	0	0.1	0	0	0	-0.02	0	0	0	-0.1	0	0	0	0	0.0	0	0	0.0	0.04	0	0	-0.08	0.03	0.0	0	0	-0.01	0	0	0	0	0.0	0	0.0	0.01	-0.04	1.0	0	0	0.04	-0.08	0	0.0	0	0	0	0	0.0	0	0.01	0	0.05	0	0	0	0	0	0.01	0	0	0	0	0	-0.02	0	0.04	0	0	0	0.0	0.0	0.06	0.0	0	0	0	0	0	0	0	0.03	0.0	-0.0	0	0.0	0.03	0.0	-0.01	0.04	0.05	0.07	0.0	0	0	0	0	0.0	0.01	0.0	0.0	0	0.0	0	0	0.02	0	0.0	0	0.0	0.0	0	0	0	-0.0	0.01	0	0	-0.05	0	0.0	0	0.02	0	0	0	0	0.0	0.0	-0.03	0	0	0	0	0.0	0.0	0.06	0	0	0.0	-0.07	0	0	0.0	0.0	0.0	0	0	0	0	-0.0	0.0	0	0	0	-0.07	0	0	0.02	0.0	0.0	0.05	0	0	-0.03	0	0.03	0.09	0.0	0	0	0	0	0	0	0	0.0	0	-0.0	0.0	0	0.04	0	0	0.0	0	0	0	0.0	0.01	0.0	0.01	0	0	0	0	0	0.01	0	0	0	0.04	0	0	0	0	0	0.0	0.0	0.0	0	0	0	0.0	0	0	0.0	0	0	0	0	0	0	0.1	-0.03	0	0	-0.02	0.0	0.0	0	0	0	0.0	0	0	0	0	0	0.0	0.0	-0.0	0.0	0	0	0	0	0	0.03	0.06	0	0	0	0	0	0	0.0	0	0.0	0	-0.3	0.03	0	0	0	-0.02	0	0	0.0	0.1	0.04	0	0.01	0.0	0	0	0	0	0.0	0.0	0	0	-0.04	1.0	-0.02	0.0	0.0	-0.04	0.05	0	0	0	0.0	11	0.0	-0.02	-0.02	0	0	0.0	-0.01	0.0	0	-0.04	0.0	0	0.0	-0.04	0	0.0	-0.02	0.0	0	0.03	0.0	0	0	0	0.0	0	0.0	0	0	0.0	0	0	0	0	0	-0.04	0	0.05	0	0	-0.01	0.0	0	0	0.06	0.01	0.01	0.0	0	0	0	0	0.0	0	0.11	0.06	-0.06	0.05	0	0.0	4	0	0.0	0.0	0	0.0	0	-0.0	0	0	0	0	-0.01	0.01	0.0	0	-0.02	0.02	0.0	0	0	0.01	-0.04	-0.04	0.0	0	0	0.0	-0.02	0	0	0.0	0.0	0.0	0	0	0	0	0	0	0	-0.01	0	-0.01	0	0	0.0	0.0	4	0	0	0	-0.01	-0.04	-0.04	0.01	0.0	0	0	-0.04	-0.05	0	0	-0.04	0.0	0	0.02	0	0	0	0.04	0	0	0	0	0	0	-0.01	0	-0.04	0	0	0.03	0.08	0.0	0.0	0	-0.02	0.02	0.01	-0.0	0	0	0	0	0	0	0	0.0	0	0.01	0.01	0	0	0	-0.04	0.0	0	0	0.0	0	0	-0.04	0.07	0.0	-0.07	0.0	0	0	0.0	0	0.01	0	0	0.0	0	0	0	0	0.02	0.03	0.0	0.01	0.01	-0.07	0	0	-0.0	0.0	0	0.01	0.0	0.02	0.0	0	0	0	0	0	0.0	-0.05	0	0	0.0	0.03	0.0	0	0.0	0	0	-0.02	0.02	0	0	-0.05	0	0.0	0	-0.01	0	-0.03	0	0.0	0	0	0	0	0	0	-0.03	-0.07	0	-0.01	0	0	0	0	-0.01	0.05	0	0.0	0.0	0	0	0	-0.01	0	0	1	0	0	0.04	0.04	-0.0	0	0.0	0.05	0	0.04	0.0	0.0	0	0	0.0	0	-0.0	0.0	0.0	-0.03	-0.02	-0.01	0.0	0	-0.02	0	0.02	0	0	1	0.98
nephropathy	0	0	0.0	0	0.0	0.03	0	-0.01	0	0	0	-0.07	0	0.0	0	0	-0.0	0.0	0.0	-0.02	0.0	0	-0.01	0	0	0.0	-0.0	0	0	-0.0	0.03	0	0	0	0	0	0	0	0	0	0.02	0	0.0	0.01	0.0	0	0.01	0.06	-0.05	0.01	0.0	0	-0.01	-0.05	0	-0.04	0.0	0.02	0	0	0	0	0.05	-0.08	0.0	0	0	0	0	0	0	0	0	0.0	0	0.01	0	0.0	0.02	0.0	0.0	0	0	0	0	0	-0.03	0	-0.04	-0.02	0	0	0.0	0	-0.01	0	0	0	0.0	-0.03	0	-0.0	0.0	0.0	0	-0.05	0	0.0	0.0	0	0	0.0	0	0.01	0.04	0.04	0	0.01	0	0.04	0	0	0.0	0.0	0	0	0	0.03	0.02	0	0.0	0.02	-0.06	0.0	-0.0	0	0	0.0	0	0	0	0.01	0	0.06	0	0.03	0.0	0	0	0.03	0	0	0.0	0	0.03	0	0.0	0.04	0	0	0.0	0	0	0.0	0	0	0.0	0.0	0	0	0	0.02	-0.01	0	0	0	0	0	0	0	0	0.0	0	0.0	-0.02	-0.05	0	0	0	0.0	0	-0.01	0	0.04	0	0.07	0	0	0.01	-0.04	0.0	0	-0.02	0.0	0.0	0	0	0.0	-0.01	0	0	0.04	0	0	0	0	0	0	0	0	0	0	0	-0.02	0	0	0	-0.01	-0.03	0	0.0	0	0.0	0.0	0	0.05	0.04	-0.03	0.0	0	0	0	0	0	0	0.05	0	0	-0.01	0.03	0.04	0	0.05	0.0	-0.09	0	0	0	0	0.0	0	0	0.0	0.06	0.04	0.0	0.0	-0.02	0	0.02	0	0.0	0	0	0	-0.07	0.0	0	0	0	0.0	0	-0.01	0	0.05	0.0	0	0	0	0.0	0	0	-0.05	0.01	0	0	-0.01	0.0	0	0.05	0	0	0.0	0	0	0.0	0	0	0	0	0.0	0	0	0.0	0	0	-0.05	0	0	0.01	0.03	0	-0.02	0	0	0.01	0	0.02	0	0.0	0.0	0	0	0	0.0	0	0.0	0	0	0	0.0	0	0.0	0	0.04	-0.01	0	0	-0.07	0.0	0	0	0	0	-0.01	5	0.04	0.0	0	0	0	0.0	0.0	-0.01	0	-0.03	0	0.0	0.01	0	0.04	0	0	0.02	-0.01	0	0	0.02	0	0.04	0	0	0	0	0	0	-0.08	0	-0.0	0.0	0.0	-0.01	0.0	0	-0.02	0.0	0	0	0	0	0	0	0	0	0.04	0	0	0	0	0	0	0.0	0	0.0	0	0	0	0.02	0.04	0.0	0.0	0	0.02	0	0.0	0	0.06	0.01	-0.01	0	-0.07	0	0	-0.02	0.08	0.04	0.01	0.0	0	0	0	-0.03	0.0	0	0.0	0	0.0	0.0	0	-0.02	0	-0.05	0	0	0	0	0	0	0.03	0.03	0	0	0	0	-0.06	0.0	0	0.06	0	0	0	0.04	0.0	0	-0.03	0	0	0	0	0.0	0.0	0	-0.01	0.0	-0.01	0.0	0.0	0	0.0	0	0	0	0.0	0	0.04	0	0	0	-0.05	0	0	0	0	0.03	-0.0	0	0	0	-0.04	-0.04	0	0.0	0.0	0	0	0	0.0	0.0	0	0	0	0	0.01	0	-0.03	0	0.0	0	0.0	0.04	0.0	0.03	0	0	0	0.0	0.11	0.04	0	0	0	0	0	0	0	0.0	0	0	0	0	0	0	0.0	0.01	0	0	2436	0	0	0	0.0	0	0	0	0.0	0.0	0.0	0	0	0	0	0.01	0.0	0	0.0	0.03	0	0	0.01	0.02	0	0	0.0	0	0.0	0.0	0.02	0	0	0	0	0	0	0	0	-0.0	0	0	0.0	0	0	0	0	0	0.0	0	0.04	0.0	0.02	0	0.0	0	0.03	0	0.0	0	0	0	0	0	-0.01	-0.08	0	0	0.03	0	0	0	0.0	0.0	0	0	0	0	0.0	0	0.02	0	-0.04	0	0	0.05	0.01	-0.03	0.0	0.0	0	-0.06	0	-0.08	0	0.0	0	0	0.0	0.0	0	0.0	0.0	0.05	0.01	0	0	0.0	0	0.01	0.01	0.0	0	0.02	0.0	0	-0.05	0.0	-0.02	0.01	0.0	-0.04	0.0	-0.04	0	0	0.0	0	0	0	0.0	-0.04	0.0	0	0.0	0	0	0.0	0	0.0	0.0	0	0.0	0	0.0	0.0	0	0	0	0	0	0.0	0	0	0	0	0.0	-0.03	0.0	0	0.0	0	0	0	0	-0.01	0	0.0	0	0	0	0.0	0.0	0	0	0	-0.02	0	0	0	0.0	0.0	0	0	0	0	0	0	0	-0.01	-0.01	0.0	0.0	0	0	-0.01	-0.04	0.0	0	0	-0.01	-0.0	0.0	0	-0.03	0	0.01	0.01	0.0	0.02	-0.02	0	-0.05	0.01	0.0	0.0	0.04	0	0.0	0	0	0.0	0.03	-0.0	0	0.07	0.0	0	0	0.0	0.06	0	0.01	0	0.0	0.03	0	0.0	0	0	0.03	0	-0.01	0	5	0	0.0	0.0	0	0.0	0	-0.06	0.0	0	0.0	1.0	0.0	0.0	0	0.0	0	0	0	0	0.04	0.02	-0.01	0.0	0	0	0.0	0.0	0	0	0	0.02	0	-0.03	-0.0	0.51	-0.06	0	0	0	0	0	0	0.0	0	0.0	0.02	0	0.0	0	0.01	0.03	0.0	0	0.0	0	0.01	0.0	0	0	0.02	0.0	0.03	0	0.0	0	0	-0.03	0.0	0	0	0	-0.0	0	0	0	0	0	0.0	0.01	0.0	0	0	0	-0.04	0	-0.01	0.0	0.0	0.0	0.0	0.02	0	0	0.0	0	0	0	0.02	0.02	-0.01	0	0	0.0	-0.03	0.0	0	0.01	0	0	0	0.0	0.01	0.0	0	0	0	0	0	0.0	0.04	3	0	0.01	0	0.0	-0.06	0	0	0.0	0	0.0	-0.01	0.0	0	0	0	0	0	0	0	0	0	-0.02	0.01	0.03	0	0	0.03	-0.02	0.0	0	0	0	0	0	-0.05	0	0	0.0	0.0	0	0.0	0	0	0	0.0	0.0	0.02	0	0	-0.06	0.0	0.0	0	0	-0.01	0.0	0.0	0.05	0	0	0.06	0.0	0	-0.02	0	0	0.0	0	0	0.0	0.0	0.03	0.0	0	0.02	0.0	0.0	-0.02	-0.01	-0.01	0	0	-0.02	0	-0.03	0	0	-0.01	-0.03	0	-0.0	0.0	0.0	0	0	0	0.0	0	0.03	0.0	0.04	0	0.02	0.0	0	-0.07	0.01	0	0	0	0	0	0	-0.03	0	0	0.02	0	0	0	-0.02	0	-0.02	-0.0	0	0	0	0	0	0.0	0	0.0	0	0.0	0	0	0	0.0	0.0	0	-0.04	0.0	-0.08	0	0.05	0.0	0	0	0	0	0.02	-0.06	-0.01	0.0	0	0	0.0	0	0	0	0	0	0	0	0	0	0	0.0	0	0	0	0	0	0.04	0	0	0.0	0	-0.03	0.0	0.01	0	0	-0.03	0.0	0	0	-0.01	0.0	0.0	0	0.05	0	0.0	0	0.03	0.0	0.0	0.0	0.03	0.0	0.04	0.04	0.01	0	0	-0.0	0	0	0	0	0	0	0.05	0.0	0.04	0.02	0.0	0	-0.02	0.0	0	0.0	0	0.0	0	0.04	0.0	0.0	0	HP	0.0	0	-0.0	0.0	0.02	0	0.0	0	0	0	0.0	0	15	0.0	0.0	0	0	0	0.01	0	0	0	0	0	0	0.0	0	0.01	-0.05	0.01	0.02	0	-0.02	0	0	0	-0.05	0	0.0	0	0	-0.04	0	0	0	-0.05	0.0	0	0.04	-0.03	-0.01	0.03	0	-0.01	0.01	0	0.07	0	0.0	0	0.0	0.0	0	0.0	0.03	-0.02	0	0	0.04	0	0	0	0	0	0.0	0.0	0	-0.06	0	0.0	0	0	0.03	0	0	0.0	0	-0.07	-0.01	0	0	0	0	0.0	0.0	0.0	-0.01	-0.0	0.03	0.0	-0.0	-0.02	0	-0.02	0	0.02	0	0	0.0	0.0	-0.01	0.0	-0.01	0	0	0	0	0	-0.05	0	0	0	0	0.04	0.03	0.0	0.01	0	0	0.0	0	0.0	0	0	0.0	0	0	0	0.0	0	-0.03	0	0	0	0.0	-0.05	0	0.0	0	0	0	0	0	0	0	-0.02	0	0	0	0.0	0	0	0.02	0	0	0.01	0	0.0	-0.04	0	0.02	0.0	0	0	0	0	0	0	-0.05	-0.01	0.04	0.0	0.03	0.01	0.0	0.0	0.0	0	0.0	0	0	0.0	0	0	0	0	0	0	-0.03	0	0.03	0	0	0	-0.07	0.01	0	0.0	0	-0.02	0	0	0	0.01	0	0	-0.05	0	-0.02	0.01	0	0	0.0	-0.03	0	0	0	0	0	0.0	0	-0.02	0	0.07	0	0	0	0.07	0.0	1.0	0	0.0	0	0	-0.02	0	0.0	0	0	0.0	0	0.0	-0.01	0	0.0	-0.05	-0.04	0.0	0.0	0	-0.0	0	-0.06	0	-0.0	0.04	0	0	0	0	0.0	0.03	0	0.0	0	0.0	0	0	0.0	0	0.0	-0.03	0.0	0	0.0	0.01	0	0.0	0.0	0	0	0	0.0	0	0	0	0.0	-0.04	0	0.0	0.02	0.0	0	0	0	0	-0.08	-0.02	0	0	0	0	-0.02	0	0.0	0	0	-0.01	0	-0.09	0.0	0	0	-0.04	0	0.04	0	0.0	0.0	0	0	0	0	0	0	-0.03	0.02	0	0.0	0	0	0	0	-0.04	0	0	0	0	-0.0	0.0	0	0	0	0	0	0.0	0.0	0.0	0	0	0	0.03	0	0	-0.05	0	0.0	-0.04	-0.0	-0.1	0	-0.04	0	0.04	0.0	0	0	0	0	0	0	0.0	0	0	0	0	0.01	0	0	0	-0.02	0	0	0	0.01	0.0	0	0	0.0	0	0.0	0	0.02	0.03	0.0	0	0	0.03	0.0	0.0	0.02	0.06	0	-0.04	0.0	0.04	0	0	-0.03	0.02	0	0	0.0	0.01	0	0.02	0	-0.01	0.09	-0.02	-0.05	0	0	0	0	0	0	0.0	-0.03	0	0	0	0	0	0.01	0.06	0.0	0.03	-0.0	0	-0.03	0.0	0	0	0	0.02	0.05	-0.06	0	0	0.0	0.0	0	0.0	0.0	0	0	0	0	0	0	-0.05	0	0.0	0	-0.02	0.02	0	-0.05	0	0	0.02	0	0.03	0	-0.03	0.02	-0.02	0	0	-0.01	-0.05	0.03	0	0.03	-0.05	0	0.05	0.0	0.0	-0.01	0.03	0	-0.06	0	-0.03	0	0	0	0	0	0	0	0	0	-0.01	0.0	0	584	0	0	0	0	0	0	0	0	0	0	0.02	0	-0.04	0	0.01	0.0	0.09	-0.01	0	0	0.03	0	0	0	0	0.0	0.0	0	0	0.02	0.0	0	0	0	0	0.0	0	0.0	0	0	0	0.0	0.01	0	0	0.0	0.02	0	0	-0.06	0	-0.01	0.01	0	0.0	-0.01	-0.02	0	0	0	0	0	0	0	0	0	0.0	0	0.0	0	0	0	0.0	0.0	0	-0.08	0	-0.01	0	0.0	-0.0	0.0	0	0	0.0	-0.01	0	0.0	0.0	0.03	0	0	0.02	0	0	0	0.02	0.0	0.01	0	0	0	0	-0.02	0	-0.01	-0.07	0.0	-0.05	0	0	0	0	0	-0.01	0.02	0	0.0	0.01	0	0	0.0	0.03	0	0.0	0	0	0.03	0	0	0	0	0	0.0	0	0	0.0	0	0	0	-0.04	0	0	0	0	0	0	0	0.0	0.03	0	0.01	0	0	0.01	0.01	0.05	0	0	0	0	0.0	0	-0.03	-0.01	0	0	0	0	0	0	0	0.0	0	0.0	0	0	-0.02	0	0.01	0	0.0	0	-0.04	0	0	0	0	0	0	0	0	0	0.03	0	0	0.05	0.05	0	0.0	0	0	0.05	0	0.02	0	0	0.03	-0.06	0	0	0	0	0.0	0	-0.06	0	0	0.0	0.0	0.0	-0.06	0.03	0	0	-0.03	0	0.05	0	0.01	-0.01	0	0	0	0	0	0	0	0	99.49	0	0	0.0	0	0	-0.05	0.0	0	0	0.0	0	0	0.0	0.0	0.02	0.03	0.01	-0.04	0	0.05	-0.02	0	0	0.03	-0.08	0	0.01	0.05	0	0	0	0.0	0.02	0	0.0	0	-0.04	0.02	0.0	0	0	0.0	0	0	0	0	0	0	0	0	0.02	0	-0.03	0	0	0.0	0	0.0	0.0	0	0	0	0	0.0	0.0	0	0	-0.0	0.0	0	-0.04	0	-0.04	0	0	0	0.04	-0.04	-0.08	0.01	-0.03	0.0	0	0	581	0.0	0	0.0	0.04	0.0	-0.01	0	0	0.0	0	0	0	0	0	0	0	0	0	0	0	0	0	-0.06	0	0	0.0	0.03	0.0	0	0	0.0	0	0	0	0	0.01	0	0	0	0.0	0	0.0	0.0	0	-0.03	0.09	0.05	0	0	0	0.01	0	0	0	0	0.01	0.0	0	0	0	0	0	0	-0.01	-0.01	0.0	0	0.03	0.05	0.0	0.04	0.0	0	0.0	0	-0.01	0.0	0.01	0.07	0.0	0	-0.04	0	0	0	0.02	0	0	0	0	-0.02	0	0	0	-0.06	-0.04	0	0.0	0	-0.01	0.01	0.0	0.03	0	0	0	0	0.0	0.0	0	0	0.0	0.01	0.0	0	-0.03	-0.02	0.0	0	0	0	0	0.02	0	0	0	0	0	0.0	0.02	0	0	0.03	-0.07	0	0	0.0	0.01	0.01	0.03	0.0	0	0	0.02	0	0.0	0	0	0	0	0	0.0	0	0	0	0.0	0.02	0	0	0	0.0	0.0	0	0	0.08	0	0	0	0.04	0.0	-0.01	-0.05	0.06	0.0	0	0	0.0	0.06	0.0	0	0	0	0.0	0.03	0.0	0	0	0	0.0	0	0.0	0.01	0.0	0	0	0	0	0	0	0	0.0	0	0.0	0	0.0	0	0	0	0.0	0	0	0.0	0	0.0	0	0	0	-0.0	0.01	0	0	-0.07	0.04	0	-0.05	0	0	0	0	0.02	0.03	0	0.02	0	-0.0	-0.05	0	0.0	0	-0.05	0.0	0	0	0	0	0	0.0	0	0	0	0	0	0.0	0	0	0.0	0	0	-0.07	0	0.01	0	0	0	0	0	0	0	0	0	0	-0.05	0	0	0.0	0	0.0	0	0	0	0	0	0	0.01	0.0	0.0	-0.01	0	0	0	-0.01	0.0	0.0	0	0	-0.01	0	0.01	0.01	0.02	0.0	0	-0.06	0.0	0	0.0	0	0.01	-0.05	0	0	0	0	0.0	0.0	-0.06	0	0.0	0	0.0	0	0	0	0	0	-0.0	-0.06	0.0	0.0	0	0.0	0.04	0	0	0	0	0	0	0	0	-0.01	-0.01	0	0	0	0	0.0	0.03	0	0	0	0	0	3	0.03	0	0	-0.02	0.0	0.01	0	0.0	0.0	0	-0.05	0	0	0	0.02	0.02	0	-0.03	1	0	0	0.07	0.0	0.0	0	0	0.0	0	0	0	0	0	0	0	0	0	0	0	0	0	0	0.0	-0.03	-0.01	0	0	0	0	-0.05	-0.02	0	0	0.05	0.0	0	0.0	0.0	0	0	584	-0.03	0	0	0	0	-0.06	0.0	0	0	0	-0.0	0.0	0.0	0	0	0.03	0	584	0	0.07	0	0	0	-0.07	0	0.0	0	0	0	-0.06	0	0	0	0.0	0	0	0	0.05	0	0	0	0	0.0	0	0	0.0	-0.01	0	0	-0.03	-0.06	0.0	0	0	-0.07	0	0	0	0	0.0	0	0.0	-0.05	-0.02	4.17	0	0	-0.01	-0.06	0	0.0	0	0	0	0	0.0	0	-0.05	0	-0.01	0	0	0	0	0	0.04	0	0	0	0	0	-0.01	0	0.02	0	0	0	0.0	0.37	0.03	0.0	0	0	0	0	0	0	0	-0.04	0.0	0.01	0	0.0	-0.03	0.0	-0.01	-0.06	0.05	-0.04	0.01	0	0	0	0	0.0	-0.05	0.0	0.0	0	0.0	0	0	-0.03	0	0.0	0	0.0	0.0	0	0	0	-0.05	0.05	0	0	0.05	0	0.0	0	-0.01	0	0	0	0	0.0	0.0	0.01	0	0	0	0	-0.0	0.0	0.02	0	0	0.0	0.01	0	0	0.11	0.0	0.0	0	0	0	0	0.07	0.0	0	0	0	0.01	0	0	0.03	-0.02	0.0	0.01	0	0	0.03	0	0.04	0.08	0.0	0	0	0	0	0	0	0	0.0	0	0.04	0.0	0	0.02	0	0	0.0	0	0	0	0.0	-0.02	0.0	0.02	0	0	0	0	0	-0.01	0	0	0	0.02	0	0	0	0	0	0.0	0.0	0.0	0	0	0	0.0	0	0	0.0	0	0	0	0	0	0	-0.0	-0.02	0	0	-0.03	0.0	0.0	0	0	0	0.0	0	0	0	0	0	0.0	0.0	-0.07	0.0	0	0	0	0	0	-0.0	0.01	0	0	0	0	0	0	0.0	0	0.01	0	-0.32	0.04	0	0	0	-0.02	0	0	0.0	0.07	0.05	0	-0.05	0.0	0	0	0	0	0.0	0.0	0	0	-0.05	193.67	0.01	0.0	0.0	-0.03	0.06	0	0	0	-0.07	3	0.0	0.09	0.04	0	0	0.0	-0.03	0.0	0	-0.02	0.0	0	0.0	0.03	0	0.0	-0.03	0.0	0	0.03	0.0	0	0	0	0.0	0	0.0	0	0	0.0	0	0	0	0	0	-0.06	0	0.04	0	0	-0.07	0.0	0	0	-0.0	-0.02	0.05	0.0	0	0	0	0	-0.01	0	0.03	0.01	0.1	-0.0	0	0.0	3	0	0.0	0.02	0	0.0	0	-0.01	0	0	0	0	0.03	0.02	0.0	0	0.01	0.01	0.0	0	0	0.01	-0.03	0.03	0.0	0	0	0.0	-0.05	0	0	0.0	0.0	0.0	0	0	2	0	0	0	0	-0.0	0	0.0	0	0	0.0	0.0	581	0	0	0	-0.03	0.0	-0.01	0.04	0.0	0	0	-0.03	0.03	0	0	-0.04	0.0	0	0.01	0	0	0	-0.02	0	0	0	0	0	0	0.0	0	-0.0	0	0	0.02	0.01	0.0	0.0	0	-0.01	-0.02	0.08	0.05	0	0	0	0	0	0	0	0.0	0	-0.01	-0.0	0	0	0	0.01	0.0	0	0	0.0	0	0	-0.03	0.04	0.0	-0.0	0.0	0	0	0.0	0	-0.02	0	0	0.0	0	0	0	0	0.02	-0.0	0.0	-0.04	0.04	-0.05	0	0	-0.04	0.0	0	0.04	0.0	0.01	0.0	0	0	0	0	0	0.0	-0.03	0	0	0.0	0.0	0.0	0	0.0	0	0	0.05	0.03	0	0	0.05	0	0.0	0	0.02	0	-0.0	0	0.0	0	0	0	0	0	0	0.02	-0.12	0	-0.03	0	0	0	0	0.07	-0.04	0	0.0	0.0	0	0	0	-0.06	0	0	2	0	0	-0.03	0.02	0.0	0	0.01	-0.03	0	0.02	0.0	0.0	0	0	0.0	0	0.0	0.0	0.0	-0.02	0.01	-0.02	0.0	0	0.05	0	-0.09	0	0	1	0.98
extrapyramidal and movement disease	0	0	0.0	0	0.0	0.04	0	0.04	0	0	0	-0.0	0	0.0	0	0	0.05	0.0	0.0	-0.04	0.0	0	0.04	0	0	0.0	-0.0	0	0	0.02	-0.02	0	0	0	0	0	0	0	0	0	-0.01	0	0.0	0.02	-0.06	0	-0.01	0.05	-0.0	0.0	0.0	0	0.04	-0.02	0	0.02	0.0	0.03	0	0	0	0	0.02	0.1	0.0	0	0	0	0	0	0	0	0	0.0	0	0.0	0	0.0	-0.03	0.0	0.0	0	0	0	0	0	-0.0	0	0.01	0.06	0	0	0.0	0	0.01	0	0	0	0.0	-0.0	0	0.03	0.0	0.0	0	0.02	0	0.0	0.0	0	0	0.0	0	0.04	-0.01	0.01	0	0.04	0	-0.01	0	0	0.0	0.0	0	0	0	-0.01	0.0	0	0.0	-0.02	-0.04	0.0	-0.02	0	0	0.0	0	0	0	0.0	0	-0.1	0	-0.01	-0.04	0	0	-0.04	0	0	0.0	0	-0.01	0	0.0	0.04	0	0	0.0	0	0	0.0	0	0	0.0	0.0	0	0	0	0.02	-0.01	0	0	0	0	0	0	0	0	0.0	0	0.0	-0.01	0.03	0	0	0	0.0	0	0.02	0	0.02	0	0.01	0	0	-0.05	-0.03	0.0	0	0.0	0.0	0.0	0	0	0.0	0.0	0	0	-0.01	0	0	0	0	0	0	0	0	0	0	0	-0.02	0	0	0	0.07	-0.03	0	0.0	0	0.0	0.0	0	0.02	0.06	0.0	0.0	0	0	0	0	0	0	-0.03	0	0	0.06	-0.02	0.02	0	0.02	0.0	0.04	0	0	0	0	0.0	0	0	0.0	-0.04	0.04	0.0	0.0	0.02	0	-0.03	0	0.0	0	0	0	-0.01	0.0	0	0	0	0.0	0	-0.0	0	0.05	0.0	0	0	0	0.0	0	0	-0.05	-0.02	0	0	-0.05	0.0	0	-0.03	0	0	0.0	0	0	0.1	0	0	0	0	0.0	0	0	0.0	0	0	0.02	0	0	0.04	-0.03	0	-0.04	0	0	0.07	0	-0.03	0	0.0	0.0	0	0	0	0.0	0	0.0	0	0	0	0.0	0	0.0	0	0.02	-0.04	0	0	0.02	0.0	0	0	0	0	0.08	1	-0.02	0.0	0	0	0	0.0	0.04	0.09	0	0.02	0	0.0	0.04	0	0.04	0	0	-0.02	0.05	0	0	-0.0	0	-0.01	0	0	0	0	0	0	-0.07	0	0.01	0.0	0.0	0.02	0.0	0	-0.0	0.0	0	0	0	0	0	0	0	0	0.04	0	0	0	0	0	0	0.0	0	0.0	0	0	0	0.01	0.0	0.0	0.02	0	0.07	0	0.0	0	-0.01	0.01	0.03	0	-0.02	0	0	0.01	-0.02	0.0	0.0	0.0	0	0	0	0.02	0.0	0	0.0	0	0.0	-0.0	0	-0.01	0	0.03	0	0	0	0	0	0	-0.0	0.0	0	0	0	0	-0.03	0.0	0	0.08	0	0	0	0.01	0.0	0	-0.01	0	0	0	0	0.0	0.0	0	-0.08	0.0	0.07	0.0	0.0	0	0.0	0	0	0	0.0	0	0.04	0	0	0	0.01	0	0	0	0	-0.0	0.03	0	0	0	-0.03	-0.01	0	0.0	0.0	0	0	0	0.0	0.0	0	0	0	0	0.02	0	-0.03	0	0.0	0	0.0	0.04	0.0	-0.01	0	0	0	0.0	0.05	-0.0	0	0	0	0	0	0	0	0.0	0	0	0	0	0	0	0.0	0.02	0	0	0	0	0	0	0.0	0	0	0	0.0	0.0	0.0	0	0	0	0	0.01	0.0	0	0.0	-0.02	0	0	-0.02	0.01	0	0	0.0	0	0.0	0.0	0.04	0	0	0	0	0	0	0	0	0.01	0	0	0.0	0	0	0	0	0	0.0	0	-0.01	0.0	-0.01	0	0.0	0	0.06	0	0.0	0	0	0	0	0	0.01	0.01	0	0	0.05	0	0	0	0.0	0.0	0	0	0	0	0.0	0	0.01	0	-0.0	0	0	0.08	0.06	-0.06	-0.0	0.0	0	0.08	0	-0.01	0	0.0	0	0	0.0	0.0	0	0.0	0.0	0.01	-0.0	0	0	0.0	0	-0.03	-0.01	0.0	0	0.03	0.0	0	-0.02	0.0	0.03	-0.0	0.0	-0.03	0.0	0.07	0	0	-0.1	0	0	0	0.0	-0.01	0.0	0	0.0	0	0	0.0	0	0.0	0.0	0	0.0	0	0.0	0.0	0	0	0	0	0	0.0	0	0	0	0	0.0	-0.03	0.0	0	0.0	0	0	0	0	0.0	0	0.0	0	0	0	0.0	0.0	0	0	0	0.05	0	0	0	0.0	0.0	0	0	0	0	0	0	0	0.02	0.0	0.0	0.0	0	0	-0.01	0.01	0.0	0	0	-0.02	0.02	0.0	0	-0.05	0	-0.04	0.0	0.0	0.0	-0.02	0	0.03	-0.04	0.0	0.0	-0.01	0	0.0	0	0	0.0	-0.02	-0.06	0	-0.07	0.0	0	0	0.0	-0.09	0	0.05	0	0.0	-0.0	0	0.0	0	0	-0.04	0	-0.03	0	1	0	0.0	0.0	0	0.0	0	-0.01	0.0	0	0.0	0.0	0.05	0.0	0	0.0	0	0	0	0	-0.0	-0.01	-0.0	0.0	0	0	0.0	0.0	0	0	0	-0.04	0	0.01	-0.03	0.0	0.01	0	0	0	0	0	0	0.0	0	0.0	0.0	0	0.0	0	0.03	-0.02	0.0	0	0.0	0	0.05	0.0	0	0	0.03	0.0	-0.0	0	0.0	0	0	-0.01	0.0	0	0	0	-0.03	0	0	0	0	0	0.0	0.0	0.0	0	0	0	-0.05	0	-0.0	0.0	0.0	0.0	-0.02	0.05	0	0	0.0	0	0	0	-0.03	0.0	0.01	0	0	0.0	0.02	0.0	0	0.0	0	0	0	0.0	0.03	0.0	0	0	0	0	0	0.0	-0.01	0	0	-0.01	0	0.0	-0.0	0	0	0.0	0	0.0	0.05	0.0	0	0	0	0	0	0	0	0	0	-0.06	-0.04	0.01	0	0	-0.0	0.03	0.0	0	0	0	0	0	0.05	0	0	0.0	0.0	0	0.0	0	0	0	0.03	0.0	0.01	0	0	-0.05	0.0	0.0	0	0	-0.04	0.0	0.0	0.02	0	0	0.03	0.0	0	-0.02	0	0	0.0	0	0	0.0	-0.01	-0.01	0.0	0	-0.02	0.0	0.0	0.01	-0.02	-0.0	0	0	-0.02	0	-0.05	0	0	0.05	0.07	0	-0.03	0.0	0.0	0	0	0	0.0	0	0.05	0.0	-0.02	0	-0.04	0.0	0	0.01	0.06	0	0	0	0	0	0	0.03	0	0	-0.02	0	0	0	-0.01	0	0.06	0.03	0	0	0	0	0	0.0	0	0.0	0	0.0	0	0	0	0.0	0.0	0	-0.02	0.0	0.05	0	0.11	0.0	0	0	0	0	-0.05	-0.07	-0.01	0.0	0	0	0.0	0	0	0	0	0	0	0	0	0	0	0.0	0	0	0	0	0	0.03	0	0	0.0	0	0.06	0.0	0.02	0	0	-0.05	0.0	0	0	-0.0	0.0	0.0	0	-0.04	0	0.0	0	0.0	0.0	0.0	0.0	-0.03	0.0	-0.06	-0.0	-0.01	0	0	0.01	0	0	0	0	0	0	0.01	0.01	0.02	0.0	0.0	0	0.03	0.0	0	0.0	0	0.0	0	0.01	0.0	0.0	0	MONDO	0.0	0	0.04	-0.02	0.02	0	0.0	0	0	0	0.0	0	15	0.0	0.0	0	0	0	-0.01	0	0	0	0	0	0	0.0	0	0.01	-0.02	-0.02	0.05	0	-0.03	0	0	0	0.06	0	0.0	0	0	0.02	0	0	0	-0.04	0.0	0	-0.02	0.0	-0.0	0.01	0	0.03	-0.04	0	-0.01	0	0.0	0	0.0	0.0	0	0.0	-0.03	0.03	0	0	-0.06	0	0	0	0	0	0.0	0.0	0	0.03	0	0.0	0	0	0.02	0	0	0.0	0	0.03	-0.04	0	0	0	0	0.0	0.0	0.0	-0.02	-0.0	0.01	0.0	0.01	-0.05	0	0.05	0	-0.02	0	0	0.0	0.0	-0.01	0.0	0.01	0	0	0	0	0	-0.03	0	0	0	0	-0.01	-0.01	0.0	0.0	0	0	0.0	0	0.0	0	0	0.0	0	0	0	0.0	0	-0.02	0	0	0	0.0	-0.04	0	0.0	0	0	0	0	0	0	0	0.01	0	0	0	0.0	0	0	0.0	0	0	0.06	0	0.0	-0.0	0	0.06	0.0	0	0	0	0	0	0	0.01	-0.06	0.04	0.0	0.01	0.0	0.0	0.0	0.0	0	0.0	0	0	0.0	0	0	0	0	0	0	-0.01	0	0.05	0	0	0	0.02	-0.04	0	0.0	0	-0.02	0	0	0	-0.01	0	0	-0.03	0	-0.06	-0.03	0	0	0.0	-0.04	0	0	0	0	0	0.0	0	-0.04	0	0.04	0	0	0	-0.03	0.0	0.0	0	0.0	0	0	0.03	0	0.0	0	0	0.0	0	0.0	-0.06	0	0.0	0.06	-0.02	0.0	0.0	0	-0.03	0	0.04	0	-0.02	0.02	0	0	0	0	0.0	0.08	0	-0.01	0	0.0	0	0	0.0	0	0.0	0.03	0.0	0	0.0	-0.0	0	0.0	0.0	0	0	0	0.0	0	0	0	0.0	0.03	0	0.0	-0.0	0.0	0	0	0	0	-0.05	-0.02	0	0	0	0	0.0	0	0.0	0	0	-0.01	0	0.03	0.0	0	0	-0.03	0	0.01	0	0.0	0.0	0	0	0	0	0	0	0.06	0.01	0	0.0	0	0	0	0	0.03	0	0	0	0	0.01	0.0	0	0	0	0	0	0.0	0.0	0.0	0	0	0	0.02	0	0	-0.07	0	0.0	-0.05	-0.03	-0.04	0	-0.07	0	0.03	0.0	0	0	0	0	0	0	0.0	0	0	0	0	0.0	0	0	0	-0.05	0	0	0	0.0	0.0	0	0	0.0	0	0.0	0	0.0	0.03	0.0	0	0	0.0	0.0	0.0	0.09	0.03	0	0.02	0.0	0.0	0	0	0.05	0.02	0	0	0.0	0.0	0	0.0	0	-0.03	-0.02	0.01	0.04	0	0	0	0	0	0	-0.01	0.02	0	0	0	0	0	0.0	-0.05	0.0	-0.0	0.0	0	-0.03	0.0	0	0	0	-0.03	-0.01	0.04	0	0	0.0	0.0	0	0.0	0.0	0	0	0	0	0	0	0.01	0	0.0	0	0.0	-0.01	0	-0.03	0	0	0.02	0	-0.01	0	0.04	0.0	0.03	0	0	0.02	-0.06	-0.03	0	0.05	-0.03	0	-0.03	0.02	0.0	0.03	-0.0	0	0.02	0	-0.03	0	0	0	0	0	0	0	0	0	0.06	0.0	0	0	0	0	0	0	0	0	0	0	0	0	0.02	0	-0.01	0	-0.04	-0.04	0.01	0.01	0	0	-0.02	0	0	0	0	0.0	0.0	0	0	-0.0	0.0	0	0	0	0	-0.06	0	0.0	0	0	0	0.0	-0.01	0	0	0.0	0.0	0	0	-0.0	0	0.02	-0.02	0	0.0	0.05	-0.0	0	0	0	0	0	0	0	0	0	0.0	0	0.0	0	0	0	-0.03	0.0	0	-0.13	0	0.07	0	0.01	-0.03	0.0	0	0	0.0	0.0	0	0.0	0.0	0.03	0	0	0.01	0	0	0	0.01	0.0	0.06	0	0	0	0	-0.0	0	-0.05	-0.12	0.0	-0.05	0	0	0	0	0	0.0	0.01	0	0.0	0.01	0	0	0.0	0.02	0	0.0	0	0	0.01	0	0	0	0	0	0.0	0	0	0.0	0	0	0	-0.01	0	0	0	0	0	0	0	0.0	0.04	0	0.03	0	0	0.0	0.06	-0.02	0	0	0	0	0.0	0	-0.06	0.05	0	0	0	0	0	0	0	0.0	0	0.0	0	0	0.05	0	0.0	0	0.0	0	0.02	0	0	0	0	0	0	0	0	0	0.07	0	0	0.02	0.04	0	0.0	0	0	-0.01	0	0.04	0	0	-0.02	0.06	0	0	0	0	0.0	0	0.0	0	0	0.0	0.0	0.0	-0.01	-0.03	0	0	0.04	0	-0.02	0	0.0	0.01	0	0	0	0	0	0	0	0	0.0	0	0	0.0	0	0	0.0	0.0	0	0	0.0	0	0	0.0	0.0	0.0	-0.06	-0.02	-0.04	0	0.02	-0.08	0	0	-0.03	-0.01	0	0.02	-0.01	0	0	0	0.0	-0.01	0	0.0	0	-0.01	-0.0	0.0	0	0	0.0	0	0	0	0	0	0	0	0	0.01	0	-0.03	0	0	0.0	0	0.0	0.0	0	0	0	0	0.0	0.0	0	0	-0.08	0.0	0	0.01	0	0.02	0	0	0	0.04	-0.0	-0.07	0.0	-0.05	0.0	0	0	0	0.0	0	0.0	-0.04	0.0	-0.03	0	0	0.02	0	0	0	0	0	0	0	0	0	0	0	0	0	-0.01	0	0	0.0	0.02	0.0	0	0	0.0	0	0	0	0	0.0	0	0	0	0.0	0	0.0	0.0	0	0.03	0.05	-0.02	0	0	0	-0.01	0	0	0	0	-0.03	0.0	0	0	0	0	0	0	-0.03	-0.0	0.0	0	-0.05	-0.04	0.0	-0.04	0.0	0	0.0	0	0.01	0.0	0.02	0.04	0.0	0	-0.01	0	0	0	0.05	0	0	0	0	-0.07	0	0	0	-0.01	0.02	0	0.0	0	0.03	0.0	0.0	0.03	0	0	0	0	0.0	0.0	0	0	0.0	0.04	0.0	0	0.03	-0.02	0.0	0	0	0	0	-0.01	0	0	0	0	0	0.0	-0.04	0	0	-0.03	-0.01	0	0	0.0	-0.06	0.0	0.01	0.0	0	0	-0.06	0	0.0	0	0	0	0	0	0.0	0	0	0	0.0	-0.02	0	0	0	0.0	0.0	0	0	-0.04	0	0	0	-0.02	0.0	-0.02	0.06	0.05	0.0	0	0	0.0	0.02	0.0	0	0	0	0.0	0.01	0.0	0	0	0	0.0	0	0.0	0.01	0.0	0	0	0	0	0	0	0	0.0	0	0.0	0	0.0	0	0	0	0.0	0	0	0.0	0	0.0	0	0	0	0.02	-0.05	0	0	-0.05	-0.03	0	-0.0	0	0	0	0	-0.06	0.01	0	0.04	0	-0.06	0.02	0	0.0	0	-0.01	0.0	0	0	0	0	0	0.0	0	0	0	0	0	0.0	0	0	0.0	0	0	-0.07	0	-0.04	0	0	0	0	0	0	0	0	0	0	-0.0	0	0	0.0	0	0.0	0	0	0	0	0	0	-0.03	0.0	0.0	0.01	0	0	0	-0.01	0.0	0.0	0	0	-0.07	0	0.02	0.04	-0.03	0.0	0	-0.05	0.0	0	0.0	0	0.01	-0.03	0	0	0	0	0.0	0.0	0.08	0	0.0	0	0.0	0	0	0	0	0	-0.03	0.0	0.0	0.0	0	0.0	0.01	0	0	0	0	0	0	0	0	-0.02	0.06	0	0	0	0	0.0	-0.05	0	0	0	0	0	0	0.01	0	0	0.02	0.0	-0.01	0	0.0	0.0	0	-0.03	0	0	0	-0.01	0.03	0	-0.02	0	0	0	-0.02	0.0	0.0	0	0	0.0	0	0	0	0	0	0	0	0	0	0	0	0	0	0	0.0	-0.02	-0.02	0	0	0	0	0.01	0.01	0	0	-0.02	0.0	0	0.0	0.0	0	0	0	-0.02	0	0	0	0	0.02	0.0	0	0	0	-0.03	0.05	0.0	0	0	-0.08	0	0	0	0.07	0	0	0	0.0	0	0.0	0	0	0	0.0	0	0	0	0.0	0	0	0	-0.01	0	0	0	0	0.0	0	0	0.0	0.03	0	0	0.02	-0.06	0.0	0	0	-0.03	0	0	0	0	0.0	0	0.0	-0.0	-0.0	0.0	0	0	0.03	-0.05	0	0.0	0	0	0	0	0.0	0	-0.02	0	-0.03	0	0	0	0	0	0.06	0	0	0	0	0	0.08	0	0.02	0	0	0	0.0	0.0	0.09	0.0	0	0	0	0	0	0	0	0.04	0.0	-0.03	0	0.0	0.04	0.0	0.02	-0.01	0.01	0.07	0.0	0	0	0	0	0.0	-0.06	0.0	0.0	0	0.0	0	0	0.03	0	0.0	0	0.0	0.0	0	0	0	-0.07	-0.01	0	0	-0.02	0	0.0	0	0.02	0	0	0	0	0.0	0.0	0.09	0	0	0	0	-0.01	0.0	0.01	0	0	0.0	0.01	0	0	-0.01	0.0	0.0	0	0	0	0	-0.02	0.0	0	0	0	-0.03	0	0	-0.04	0.03	0.0	0.1	0	0	-0.11	0	0.01	-0.01	0.0	0	0	0	0	0	0	0	0.0	0	0.03	0.0	0	0.04	0	0	0.0	0	0	0	0.0	-0.01	0.0	0.03	0	0	0	0	0	-0.04	0	0	0	-0.02	0	0	0	0	0	0.0	0.0	0.0	0	0	0	0.0	0	0	0.0	0	0	0	0	0	0	-0.02	-0.03	0	0	-0.02	0.0	0.0	0	0	0	0.0	0	0	0	0	0	0.0	0.0	-0.02	0.0	0	0	0	0	0	0.06	0.06	0	0	0	0	0	0	0.0	0	0.0	0	-0.3	0.0	0	0	0	-0.05	0	0	0.0	-0.0	0.03	0	0.05	0.0	0	0	0	0	0.0	0.0	0	0	-0.11	0.0	0.01	0.0	0.0	-0.05	-0.0	0	0	0	-0.02	8	0.0	-0.1	0.08	0	0	0.0	-0.01	0.0	0	-0.0	0.0	0	0.0	-0.05	0	0.0	-0.01	0.0	0	-0.0	0.0	0	0	0	0.0	0	0.0	0	0	0.0	0	0	0	0	0	-0.05	0	0.01	0	0	-0.01	0.0	0	0	-0.04	-0.03	0.02	0.0	0	0	0	0	0.0	0	-0.0	0.09	0.01	0.07	0	0.0	0	0	0.0	-0.03	0	0.0	0	0.0	0	0	0	0	0.04	0.02	0.0	0	0.02	-0.02	0.0	0	0	-0.02	0.0	0.0	0.0	0	0	0.0	-0.0	0	0	0.0	0.0	0.0	0	0	0	0	0	0	0	0.0	0	-0.0	0	0	0.0	0.0	0	0	0	0	0.01	0.02	0.01	-0.04	0.0	0	0	0.02	-0.03	0	0	0.03	0.0	0	0.04	0	0	0	0.01	0	0	0	0	0	0	-0.01	0	-0.01	0	0	0.01	0.03	0.0	0.0	0	0.01	-0.04	0.04	0.01	0	0	0	0	0	0	0	0.0	0	-0.04	-0.01	0	0	0	-0.08	0.0	0	0	0.0	0	0	0.01	0.06	0.0	0.03	0.0	0	0	0.0	0	-0.02	0	0	0.0	0	0	0	0	0.05	0.01	0.0	-0.02	0.06	0.02	0	0	0.01	0.0	0	-0.02	0.0	-0.03	0.0	0	0	0	0	0	0.0	0.06	0	0	0.0	-0.03	0.0	0	0.0	0	0	-0.01	0.03	0	0	0.02	0	0.0	0	-0.01	0	-0.08	0	0.0	0	0	0	0	0	0	-0.02	0.05	0	-0.03	0	0	0	0	0.05	-0.03	0	0.0	0.0	0	0	0	-0.05	0	0	0	0	0	0.03	0.02	-0.03	0	0.01	-0.06	0	0.04	0.0	0.0	0	0	0.0	0	-0.02	0.0	0.0	-0.07	0.04	0.04	0.0	0	-0.13	0	-0.04	0	0	1	0.98
sexual and gender identity disorders	0	0	0.0	0	0.0	0.01	0	0.08	0	0	0	0.03	0	0.0	0	0	0.03	0.0	0.0	-0.02	0.0	0	0.04	0	0	0.0	0.03	0	0	0.04	0.08	0	0	0	0	0	0	0	0	0	-0.02	0	0.0	-0.03	-0.01	0	0.07	0.04	-0.05	0.01	0.0	0	0.01	-0.0	0	-0.04	0.0	-0.02	0	0	0	0	0.03	0.02	0.0	0	0	0	0	0	0	0	0	0.0	0	0.03	0	0.0	0.02	0.0	0.0	0	0	0	0	0	-0.06	0	0.02	-0.01	0	0	0.0	0	-0.06	0	0	0	0.0	-0.03	0	-0.04	0.0	0.0	0	0.03	0	0.0	0.0	0	0	0.0	0	0.01	0.04	0.05	0	0.0	0	0.01	0	0	0.0	0.0	0	0	0	-0.03	-0.05	0	0.0	-0.03	-0.09	0.0	0.0	0	0	0.0	0	0	0	0.0	0	0.02	0	0.02	0.04	0	0	-0.0	0	0	0.0	0	0.01	0	0.0	0.01	0	0	0.0	0	0	0.0	0	0	0.0	0.0	0	0	0	0.07	-0.0	0	0	0	0	0	0	0	0	0.0	0	0.0	-0.1	-0.08	0	0	0	0.0	0	-0.0	0	0.06	0	0.01	0	0	-0.01	0.02	0.0	0	-0.0	0.0	0.0	0	0	0.0	0.05	0	0	0.0	0	0	0	0	0	0	0	0	0	0	0	-0.01	0	0	0	0.02	-0.07	0	0.0	0	0.0	0.0	0	0.02	-0.04	0.0	0.0	0	0	0	0	0	0	-0.01	0	0	-0.0	0.02	-0.01	0	0.04	0.0	-0.04	0	0	0	0	0.0	0	0	0.0	0.05	0.04	0.0	0.0	-0.01	0	0.05	0	0.0	0	0	0	0.04	0.0	0	0	0	0.0	0	0.0	0	0.02	0.0	0	0	0	0.0	0	0	-0.02	-0.01	0	0	-0.02	0.0	0	0.01	0	0	0.0	0	0	0.01	0	0	0	0	0.0	0	0	0.0	0	0	0.01	0	0	0.06	-0.01	0	-0.03	0	0	-0.03	0	-0.01	0	0.0	0.0	0	0	0	0.0	0	0.0	0	0	0	0.0	0	0.0	0	-0.01	0.02	0	0	0.05	0.0	0	0	0	0	0.02	0	0.04	0.0	0	0	0	0.0	-0.03	0.0	0	-0.01	0	0.0	-0.0	0	-0.01	0	0	0.02	-0.02	0	0	0.05	0	0.07	0	0	0	0	0	0	-0.02	0	-0.02	0.0	0.0	-0.02	0.0	0	-0.04	0.0	0	0	0	0	0	0	0	0	-0.0	0	0	0	0	0	0	0.0	0	0.0	0	0	0	-0.01	0.03	0.0	-0.02	0	0.0	0	0.0	0	0.03	-0.0	0.03	0	0.02	0	0	0.0	0.0	0.06	0.0	0.0	0	0	0	0.03	0.0	0	0.0	0	0.0	0.02	0	-0.0	0	-0.09	0	0	0	0	0	0	-0.05	0.05	0	0	0	0	-0.02	0.0	0	0.01	0	0	0	-0.01	0.0	0	-0.0	0	0	0	0	0.0	0.0	0	-0.04	0.0	0.08	0.0	0.0	0	0.0	0	0	0	0.0	0	0.01	0	0	0	-0.02	0	0	0	0	0.02	-0.0	0	0	0	0.01	-0.02	0	0.0	0.0	0	0	0	0.0	0.0	0	0	0	0	-0.03	0	0.03	0	0.0	0	0.0	0.01	0.0	0.01	0	0	0	0.0	0.02	-0.01	0	0	0	0	0	0	0	0.0	0	0	0	0	0	0	0.0	0.0	0	0	20	0	0	0	0.0	0	0	0	0.0	0.0	0.0	0	0	0	0	0.02	0.0	0	0.0	-0.02	0	0	0.03	-0.01	0	0	0.0	0	0.0	0.0	0.01	0	0	0	0	0	0	0	0	0.04	0	0	0.0	0	0	0	0	0	0.0	0	0.07	0.0	0.04	0	0.0	0	-0.03	0	0.0	0	0	0	0	0	0.01	-0.03	0	0	-0.01	0	0	0	0.0	0.0	0	0	0	0	0.0	0	0.04	0	0.02	0	0	0.06	0.02	-0.02	-0.01	0.0	0	-0.04	0	0.06	0	0.0	0	0	0.0	0.0	0	0.0	0.0	-0.0	-0.02	0	0	0.0	0	0.07	0.02	0.0	0	-0.02	0.0	0	0.06	0.0	-0.07	0.04	0.0	-0.01	0.0	-0.01	0	0	-0.02	0	0	0	0.0	-0.05	0.0	0	0.0	0	0	0.0	0	0.0	0.0	0	0.0	0	0.0	0.0	0	0	0	0	0	0.0	0	0	0	0	0.0	-0.01	0.0	0	0.0	0	0	0	0	-0.01	0	0.0	0	0	0	0.0	0.0	0	0	0	0.0	0	0	0	0.0	0.0	0	0	0	0	0	0	0	-0.0	-0.02	0.0	0.0	0	0	-0.05	0.07	0.0	0	0	-0.02	-0.05	0.0	0	-0.05	0	-0.02	0.0	0.0	-0.02	-0.0	0	-0.04	-0.04	0.0	0.0	0.03	0	0.0	0	0	0.0	-0.03	-0.05	0	0.03	0.0	0	0	0.0	-0.02	0	-0.01	0	0.0	0.04	0	0.0	0	0	0.04	0	-0.05	0	0	0	0.0	0.0	0	0.0	0	-0.04	0.0	0	0.0	1.0	0.04	0.0	0	0.0	0	0	0	0	-0.01	0.03	-0.06	0.0	0	0	0.0	0.0	0	0	0	-0.02	0	0.0	0.05	0.0	0.03	0	0	0	0	0	0	0.0	0	0.0	0.03	0	0.0	0	0.0	0.0	0.0	0	0.0	0	0.04	0.0	0	0	-0.02	0.0	-0.0	0	0.0	0	0	-0.02	0.0	0	0	0	0.06	0	0	0	0	0	0.0	0.0	0.0	0	0	0	-0.04	0	-0.02	0.0	0.0	0.0	-0.04	-0.02	0	0	0.0	0	0	0	-0.05	0.0	0.02	0	0	0.0	-0.02	0.0	0	0.0	0	0	0	0.0	0.02	0.0	0	0	0	0	0	0.0	0.05	0	0	-0.03	0	0.0	-0.01	0	0	0.0	0	0.0	0.07	0.0	0	0	0	0	0	0	0	0	0	0.0	0.02	-0.04	0	0	0.0	0.01	0.0	0	0	0	0	0	0.02	0	0	0.0	0.0	0	0.0	0	0	0	-0.0	0.0	0.01	0	0	0.03	0.0	0.0	0	0	0.04	0.0	0.0	-0.01	0	0	-0.03	0.0	0	-0.06	0	0	0.0	0	0	0.0	-0.0	-0.01	0.0	0	-0.03	0.0	0.0	-0.06	0.03	-0.01	0	0	-0.01	0	0.05	0	0	0.03	-0.05	0	0.0	0.0	0.0	0	0	0	0.0	0	-0.0	0.0	-0.01	0	0.02	0.0	0	-0.0	-0.04	0	0	0	0	0	0	-0.02	0	0	-0.0	0	0	0	0.0	0	-0.03	-0.03	0	0	0	0	0	0.0	0	0.0	0	0.0	0	0	0	0.0	0.0	0	-0.01	0.0	-0.04	0	0.02	0.0	0	0	0	0	-0.01	-0.02	0.01	0.0	0	0	0.0	0	0	0	0	0	0	0	0	0	0	0.0	0	0	0	0	0	-0.01	0	0	0.0	0	0.01	0.0	0.03	0	0	0.03	0.0	0	0	-0.02	0.0	0.0	0	-0.04	0	0.0	0	-0.01	0.0	0.0	0.0	-0.07	0.0	-0.01	-0.07	-0.02	0	0	-0.01	0	0	0	0	0	0	0.03	-0.03	0.02	-0.0	0.0	0	-0.04	0.0	0	0.0	0	0.0	0	0.03	0.0	0.0	0	MONDO	0.0	0	-0.01	0.05	-0.03	0	0.0	0	0	0	0.0	0	17	0.0	0.0	0	0	0	-0.04	0	0	0	0	0	0	0.0	0	-0.03	-0.01	-0.09	-0.05	0	0.02	0	0	0	-0.03	0	0.0	0	0	-0.0	0	0	0	0.02	0.0	0	-0.0	-0.06	0.05	0.02	0	-0.09	0.02	0	-0.06	0	0.0	0	0.0	0.0	0	0.0	0.02	0.01	0	0	-0.0	0	0	0	0	0	0.0	0.0	0	-0.02	0	0.0	0	0	0.06	0	0	0.0	0	-0.04	-0.01	0	0	0	0	0.0	0.0	0.0	-0.01	-0.03	-0.01	0.0	-0.06	0.02	0	0.03	0	-0.0	0	0	0.0	0.0	0.04	0.0	0.07	0	0	0	0	0	-0.02	0	0	0	0	0.04	0.02	0.0	0.0	0	0	0.0	0	0.0	0	0	0.0	0	0	0	0.0	0	-0.04	0	0	0	0.0	-0.0	0	0.0	0	0	0	0	0	0	0	-0.05	0	0	0	0.0	0	0	-0.0	0	0	-0.01	0	0.0	-0.04	0	0.02	0.0	0	0	0	0	0	0	0.03	0.0	-0.01	0.0	-0.05	0.0	0.0	0.0	0.0	0	0.0	0	0	0.0	0	0	0	0	0	0	-0.05	0	-0.01	0	0	0	0.01	-0.06	0	0.0	0	-0.07	0	0	0	0.04	0	0	-0.0	0	-0.05	-0.02	0	0	0.0	-0.01	0	0	0	0	0	0.0	0	-0.03	0	-0.08	0	0	0	-0.03	0.0	0.0	0	0.0	0	0	-0.01	0	0.0	0	0	0.0	0	0.0	0.01	0	0.0	0.04	0.01	0.0	0.0	0	-0.03	0	-0.02	0	-0.04	-0.04	0	0	0	0	0.0	0.03	0	0.03	0	0.0	0	0	0.0	0	0.0	0.09	0.0	0	0.0	-0.01	0	0.0	0.0	0	0	0	0.0	0	0	0	0.0	0.05	0	0.0	0.03	0.0	0	0	0	0	-0.01	-0.08	0	0	0	0	-0.04	0	0.0	0	0	-0.05	0	0.02	-0.03	0	0	-0.02	0	-0.01	0	0.0	0.0	0	0	0	0	0	0	-0.04	-0.01	0	0.0	0	0	0	0	0.0	0	0	0	0	-0.02	0.0	0	0	0	0	0	0.0	0.0	0.0	0	0	0	0.0	0	0	-0.01	0	0.0	-0.0	-0.02	0.01	0	-0.05	0	0.02	0.0	0	0	0	0	0	0	0.0	0	0	0	0	0.0	0	0	0	0.01	0	0	0	0.0	0.0	0	0	0.0	0	0.0	0	-0.03	0.03	0.0	0	0	0.03	0.0	0.0	0.12	-0.0	0	-0.07	0.0	0.0	0	0	0.05	-0.02	0	0	0.0	0.0	0	0.02	0	0.06	0.03	-0.03	-0.08	0	0	0	0	0	0	0.01	-0.01	0	0	0	0	0	0.0	-0.02	0.0	0.07	0.02	0	0.02	0.0	0	0	0	-0.03	-0.05	-0.03	0	0	0.0	0.0	0	0.0	0.0	0	0	0	0	0	0	-0.03	0	0.0	0	-0.03	0.03	0	0.02	0	0	-0.01	0	0.01	0	0.0	0.0	-0.08	0	0	-0.02	0.01	-0.02	0	-0.06	-0.0	0	-0.01	0.02	0.0	0.02	-0.02	0	0.04	0	0.03	0	0	0	0	0	0	0	0	0	-0.07	0.0	0	12	0	0	0	0	0	0	0	0	0	0	-0.02	0	0.01	0	-0.03	0.06	-0.02	0.03	0	0	-0.02	0	0	0	0	0.0	0.0	0	0	0.02	0.0	0	0	0	0	0.0	0	0.0	0	0	0	0.0	0.03	0	0	0.0	0.03	0	0	0.02	0	-0.04	-0.0	0	0.0	-0.06	0.0	0	0	0	0	0	0	0	0	0	0.0	0	0.0	0	0	0	0.02	0.0	0	-0.06	0	0.02	0	0.02	0.04	0.0	0	0	0.0	0.03	0	0.0	0.0	0.03	0	0	0.04	0	0	0	-0.0	0.0	0.0	0	0	0	0	-0.08	0	0.02	-0.02	0.0	-0.03	0	0	0	0	0	-0.03	-0.04	0	0.0	0.03	0	0	0.0	0.06	0	0.0	0	0	-0.01	0	0	0	0	0	0.0	0	0	0.0	0	0	0	0.05	0	0	0	0	0	0	0	0.0	-0.01	0	-0.0	0	0	-0.01	-0.01	0.06	0	0	0	0	0.0	0	0.01	-0.05	0	0	0	0	0	0	0	0.0	0	0.0	0	0	-0.04	0	0.0	0	0.0	0	-0.01	0	0	0	0	0	0	0	0	0	0.06	0	0	-0.01	0.05	0	0.0	0	0	0.0	0	-0.0	0	0	0.02	0.0	0	0	0	0	0.0	0	-0.0	0	0	0.0	0.0	0.0	-0.1	0.09	0	0	0.08	0	-0.02	0	0.0	0.06	0	0	0	0	0	0	0	0	100.0	0	0	0.0	0	0	0.02	0.0	0	0	0.0	0	0	0.0	0.0	-0.03	0.01	0.02	-0.07	0	0.02	0.02	0	0	0.03	0.02	0	0.03	-0.05	0	0	0	0.0	0.01	0	0.0	0	0.02	0.03	0.0	0	0	0.0	0	0	0	0	0	0	0	0	0.03	0	0.02	0	0	0.0	0	0.0	0.0	0	0	0	0	0.0	0.0	0	0	-0.07	0.0	0	0.01	0	-0.03	0	0	0	0.03	0.01	0.04	0.0	0.0	0.0	0	0	12	0.0	0	0.0	0.03	0.0	-0.01	0	0	-0.0	0	0	0	0	0	0	0	0	0	0	0	0	0	-0.07	0	0	0.03	0.01	0.0	0	0	0.0	0	0	0	0	0.0	0	0	0	0.0	0	0.0	0.0	0	-0.03	0.03	0.01	0	0	0	0.06	0	0	0	0	-0.05	0.0	0	0	0	0	0	0	0.01	-0.01	0.0	0	-0.11	0.04	0.0	-0.04	0.0	0	0.0	0	0.11	0.0	0.0	-0.01	0.0	0	0.02	0	0	0	-0.02	0	0	0	0	0.01	0	0	0	0.02	-0.06	0	0.0	0	0.01	0.0	0.0	0.01	0	0	0	0	0.0	0.0	0	0	0.0	-0.1	0.0	0	-0.03	0.02	0.0	0	0	0	0	0.04	0	0	0	0	0	0.0	-0.01	0	0	-0.03	0.01	0	0	0.0	-0.01	0.0	-0.03	0.0	0	0	-0.06	0	0.0	0	0	0	0	0	0.0	0	0	0	0.0	-0.03	0	0	0	0.0	0.0	0	0	-0.06	0	0	0	-0.0	0.0	-0.0	-0.01	0.02	0.0	0	0	0.0	0.06	0.0	0	0	0	0.0	-0.03	0.0	0	0	0	0.0	0	0.0	0.02	0.0	0	0	0	0	0	0	0	0.0	0	0.0	0	0.0	0	0	0	0.0	0	0	0.0	0	0.0	0	0	0	0.01	0.02	0	0	-0.02	0.0	0	-0.08	0	0	0	0	0.02	0.14	0	0.04	0	0.02	-0.02	0	0.0	0	0.04	0.0	0	0	0	0	0	0.0	0	0	0	0	0	0.0	0	0	0.0	0	0	-0.07	0	0.03	0	0	0	0	0	0	0	0	0	0	0.03	0	0	0.0	0	0.0	0	0	0	0	0	0	0.02	0.0	0.0	0.02	0	0	0	0.01	0.0	0.0	0	0	0.01	0	-0.01	0.05	0.06	0.0	0	0.06	0.0	0	0.0	0	0.02	0.03	0	0	0	0	0.0	0.0	-0.0	0	0.0	0	0.0	0	0	0	0	0	-0.02	-0.0	0.0	0.0	0	0.0	-0.01	0	0	0	0	0	0	0	0	-0.05	-0.0	0	0	0	0	0.0	-0.03	0	0	0	0	0	1	-0.04	0	0	0.01	0.0	-0.0	0	0.0	0.0	0	-0.0	0	0	0	-0.01	0.01	0	0.04	1	0	0	0.05	0.0	0.0	0	0	0.0	0	0	0	0	0	0	0	0	0	0	0	0	0	0	0.0	-0.01	0.01	0	0	0	0	-0.03	-0.02	0	0	-0.04	0.0	0	0.0	0.0	0	0	12	-0.03	0	0	0	0	0.04	0.0	0	0	0	-0.02	0.05	0.0	0	0	-0.05	0	12	0	0.03	0	0	0	-0.07	0	0.0	0	0	0	-0.01	0	0	0	-0.02	0	0	0	0.05	0	0	0	0	0.0	0	0	0.0	0.02	0	0	0.04	0.03	0.0	0	0	-0.06	0	0	0	0	0.0	0	0.0	-0.02	-0.04	1.67	0	0	0.02	0.04	0	0.0	0	0	0	0	0.0	0	-0.05	0	-0.05	0	0	0	0	0	0.05	0	0	0	0	0	0.03	0	-0.0	0	0	0	0.0	0.01	0.04	0.0	0	0	0	0	0	0	0	0.03	0.0	0.05	0	0.0	0.03	0.0	-0.02	-0.0	0.03	0.03	0.0	0	0	0	0	0.0	-0.06	0.0	0.0	0	0.0	0	0	0.01	0	0.0	0	0.0	0.0	0	0	0	-0.05	0.04	0	0	-0.01	0	0.0	0	0.05	0	0	0	0	0.0	0.0	0.05	0	0	0	0	0.0	0.0	0.06	0	0	0.0	-0.01	0	0	0.09	0.0	0.0	0	0	0	0	0.09	0.0	0	0	0	0.05	0	0	0.01	0.04	0.0	0.02	0	0	-0.03	0	0.01	0.01	0.0	0	0	0	0	0	0	0	0.0	0	0.04	0.0	0	-0.03	0	0	0.0	0	0	0	0.0	-0.01	0.0	0.08	0	0	0	0	0	-0.0	0	0	0	0.06	0	0	0	0	0	0.0	0.0	0.0	0	0	0	0.0	0	0	0.0	0	0	0	0	0	0	0.0	-0.05	0	0	0.02	0.0	0.0	0	0	0	0.0	0	0	0	0	0	0.0	0.0	-0.03	0.0	0	0	0	0	0	-0.0	-0.03	0	0	0	0	0	0	0.0	0	0.0	0	-0.3	-0.02	0	0	0	-0.05	0	0	0.0	-0.01	0.06	0	0.01	0.0	0	0	0	0	0.0	0.0	0	0	-0.05	1.0	0.04	0.0	0.0	-0.01	0.05	0	0	0	-0.0	7	0.0	-0.03	0.07	0	0	0.0	0.0	0.0	0	-0.01	0.0	0	0.0	-0.06	0	0.0	-0.04	0.0	0	-0.02	0.0	0	0	0	0.0	0	0.0	0	0	0.0	0	0	0	0	0	0.01	0	0.05	0	0	0.06	0.0	0	0	-0.05	-0.04	-0.02	0.0	0	0	0	0	0.01	0	0.02	0.04	0.01	-0.04	0	0.0	12	0	0.0	-0.03	0	0.0	0	0.02	0	0	0	0	-0.01	0.0	0.0	0	-0.04	0.01	0.0	0	0	-0.06	-0.01	0.06	0.0	0	0	0.0	-0.05	0	0	0.0	0.0	0.0	0	0	1	0	0	0	0	0.0	0	0.02	0	0	0.0	0.0	12	0	0	0	-0.07	-0.02	-0.01	0.0	0.0	0	0	0.09	0.02	0	0	-0.07	0.0	0	-0.01	0	0	0	-0.03	0	0	0	0	0	0	-0.04	0	-0.02	0	0	-0.02	-0.01	0.0	0.0	0	-0.02	-0.0	-0.04	-0.01	0	0	0	0	0	0	0	0.0	0	-0.03	0.0	0	0	0	0.02	0.0	0	0	0.0	0	0	-0.03	0.06	0.0	0.08	0.0	0	0	0.0	0	-0.0	0	0	0.0	0	0	0	0	-0.0	-0.04	0.0	-0.01	0.02	0.0	0	0	-0.01	0.0	0	0.03	0.0	0.05	0.0	0	0	0	0	0	0.0	-0.0	0	0	0.0	-0.02	0.0	0	0.0	0	0	0.0	0.02	0	0	0.0	0	0.0	0	0.06	0	0.01	0	0.0	0	0	0	0	0	0	-0.03	0.06	0	0.04	0	0	0	0	-0.02	-0.05	0	0.0	0.0	0	0	0	-0.04	0	0	1	0	0	-0.01	-0.07	-0.02	0	0.0	0.02	0	0.0	0.0	0.0	0	0	0.0	0	0.05	0.0	0.0	-0.02	-0.01	-0.08	0.0	0	-0.07	0	-0.0	0	0	1	0.97
congenital vascular malformation	0	0	0.0	0	0.0	0.01	0	-0.01	0	0	0	-0.04	0	0.0	0	0	0.03	0.0	0.0	-0.04	0.0	0	0.02	0	0	0.0	0.03	0	0	-0.03	0.07	0	0	0	0	0	0	0	0	0	0.03	0	0.0	0.02	-0.0	0	-0.03	0.05	0.01	0.01	0.0	0	-0.0	0.03	0	0.04	0.0	0.04	0	0	0	0	0.1	-0.03	0.0	0	0	0	0	0	0	0	0	0.0	0	0.07	0	0.0	-0.0	0.0	0.0	0	0	0	0	0	-0.02	0	-0.01	-0.01	0	0	0.0	0	-0.01	0	0	0	0.0	-0.05	0	-0.03	0.0	0.0	0	0.04	0	0.0	0.0	0	0	0.0	0	-0.04	0.06	0.02	0	-0.0	0	-0.0	0	0	0.0	0.0	0	0	0	-0.02	-0.02	0	0.0	0.03	-0.01	0.0	0.04	0	0	0.0	0	0	0	0.0	0	-0.03	0	-0.03	-0.05	0	0	0.02	0	0	0.0	0	-0.02	0	0.0	-0.01	0	0	0.0	0	0	0.0	0	0	0.0	0.0	0	0	0	0.03	-0.01	0	0	0	0	0	0	0	0	0.0	0	0.0	-0.01	0.05	0	0	0	0.0	0	0.01	0	0.04	0	0.02	0	0	-0.02	-0.04	0.0	0	0.0	0.0	0.0	0	0	0.0	-0.08	0	0	-0.01	0	0	0	0	0	0	0	0	0	0	0	-0.01	0	0	0	0.01	-0.01	0	0.0	0	0.0	0.0	0	-0.04	0.02	0.05	0.0	0	0	0	0	0	0	0.0	0	0	0.02	0.06	0.0	0	0.02	0.0	-0.11	0	0	0	0	0.0	0	0	1.0	0.02	0.01	0.0	0.0	0.02	0	-0.05	0	0.0	0	0	0	0.0	0.0	0	0	0	0.0	0	0.05	0	-0.03	0.0	0	0	0	0.0	0	0	0.01	0.04	0	0	-0.0	0.0	0	-0.03	0	0	0.0	0	0	0.06	0	0	0	0	0.0	0	0	0.0	0	0	0.02	0	0	-0.03	-0.12	0	0.0	0	0	-0.02	0	0.03	0	0.0	0.0	0	0	0	0.0	0	0.0	0	0	0	0.0	0	0.0	0	0.05	0.01	0	0	-0.09	0.0	0	0	0	0	-0.0	9	0.01	0.0	0	0	0	0.0	0.07	0.01	0	-0.06	0	0.0	-0.02	0	0.03	0	0	-0.05	0.02	0	0	-0.03	0	0.04	0	0	0	0	0	0	0.03	0	0.01	0.0	0.0	0.01	0.0	0	-0.0	0.0	0	0	0	0	0	0	0	0	-0.03	0	0	0	0	0	0	0.0	0	0.0	0	0	0	-0.0	0.02	0.0	0.03	0	-0.01	0	0.0	0	0.01	0.01	0.01	0	0.0	0	0	0.04	0.07	0.01	0.0	0.0	0	0	0	-0.01	0.0	0	0.0	0	0.0	0.03	0	0.06	0	0.0	0	0	0	0	0	0	0.01	0.0	0	0	0	0	0.0	0.0	0	0.03	0	0	0	0.03	0.0	0	-0.05	0	0	0	0	0.0	0.0	0	0.02	0.0	-0.01	0.0	0.0	0	0.0	0	0	0	0.0	0	-0.04	0	0	0	0.01	0	0	0	0	-0.03	-0.09	0	0	0	0.0	-0.02	0	0.0	0.0	0	0	0	0.0	0.0	0	0	0	0	-0.04	0	-0.02	0	0.0	0	0.0	-0.06	0.0	-0.02	0	0	0	0.0	-0.0	-0.04	0	0	0	0	0	0	0	0.0	0	0	0	0	0	0	0.0	0.0	0	0	1	0	0	0	0.0	0	0	0	0.0	0.0	0.0	0	0	0	0	0.03	0.0	0	0.0	-0.04	0	0	-0.03	0.03	0	0	0.0	0	0.0	0.0	0.06	0	0	0	0	0	0	0	0	-0.02	0	0	0.0	0	0	0	0	0	0.0	0	0.03	0.0	-0.02	0	0.0	0	0.07	0	0.0	0	0	0	0	0	0.01	0.01	0	0	0.1	0	0	0	0.0	0.0	0	0	0	0	0.0	0	-0.03	0	-0.05	0	0	-0.09	0.02	0.0	-0.01	0.0	0	0.06	0	-0.04	0	0.0	0	0	0.0	0.0	0	0.0	0.0	-0.01	0.01	0	0	0.0	0	0.0	-0.01	0.0	0	-0.04	0.0	0	0.02	0.0	0.04	0.0	0.0	-0.04	0.0	-0.03	0	0	0.03	0	0	0	0.0	-0.04	0.0	0	0.0	0	0	0.0	0	0.0	0.0	0	0.0	0	0.0	0.0	0	0	0	0	0	0.0	0	0	0	0	0.0	0.02	0.0	0	0.0	0	0	0	0	-0.0	0	0.0	0	0	0	0.0	0.0	0	0	0	-0.01	0	0	0	0.0	0.0	0	0	0	0	0	0	0	-0.06	-0.03	0.0	0.0	0	0	-0.03	0.06	0.0	0	0	-0.0	-0.03	0.0	0	0.05	0	-0.0	0.0	0.0	0.05	-0.03	0	0.02	0.0	0.0	0.0	0.03	0	0.0	0	0	0.0	-0.01	0.05	0	-0.02	0.0	0	0	0.0	0.02	0	-0.03	0	0.0	0.04	0	0.0	0	0	-0.01	0	0.03	0	9	0	0.0	0.0	0	0.0	0	0.0	0.0	0	0.0	0.0	-0.02	0.0	0	0.0	0	0	0	0	0.02	0.07	-0.0	0.0	0	0	0.0	0.0	0	0	0	-0.01	0	0.0	-0.0	100.0	0.05	0	0	0	0	0	0	0.0	0	0.0	0.03	0	0.0	0	0.02	0.01	0.0	0	0.0	0	-0.01	0.0	0	0	-0.01	0.0	-0.01	0	0.0	0	0	-0.06	0.0	0	0	0	0.03	0	0	0	0	0	0.0	0.0	0.0	0	0	0	-0.03	0	0.01	0.0	0.0	0.0	-0.01	-0.02	0	0	0.0	0	0	0	-0.02	0.0	0.02	0	0	0.0	0.03	0.0	0	0.0	0	0	0	0.0	-0.03	0.0	0	0	0	0	0	0.0	-0.01	1	0	0.06	0	0.0	0.01	0	0	0.0	0	0.0	-0.04	0.0	0	0	0	0	0	0	0	0	0	0.05	0.06	0.03	0	0	-0.0	0.07	0.0	0	0	0	0	0	-0.02	0	0	0.0	0.0	0	0.0	0	0	0	-0.02	0.0	-0.03	0	0	0.07	0.0	0.0	0	0	-0.0	0.0	0.0	0.0	0	0	0.0	0.0	0	0.06	0	0	0.0	0	0	0.0	-0.03	-0.02	0.0	0	-0.0	0.0	0.0	0.0	-0.03	-0.04	0	0	0.0	0	-0.06	0	0	-0.03	0.01	0	0.01	0.0	0.0	0	0	0	0.0	0	0.02	0.0	0.07	0	0.02	0.0	0	-0.07	-0.04	0	0	0	0	0	0	0.02	0	0	0.02	0	0	0	0.02	0	-0.05	-0.01	0	0	0	0	0	0.0	0	0.0	0	0.0	0	0	0	0.0	0.0	0	0.01	0.0	0.0	0	-0.04	0.0	0	0	0	0	0.02	0.06	-0.01	0.0	0	0	0.0	0	0	0	0	0	0	0	0	0	0	0.0	0	0	0	0	0	-0.02	0	0	0.0	0	0.06	0.0	0.0	0	0	-0.01	0.0	0	0	-0.02	0.0	0.0	0	0.05	0	0.0	0	-0.02	0.0	0.0	0.0	-0.01	0.0	0.02	0.02	-0.0	0	0	0.01	0	0	0	0	0	0	-0.1	0.04	0.04	0.01	0.0	0	-0.07	0.0	0	0.0	0	0.0	0	-0.03	0.0	0.0	0	MONDO	0.0	0	-0.04	0.01	-0.02	0	0.0	0	0	0	0.0	0	46	0.0	0.0	0	0	0	0.08	0	0	0	0	0	0	0.0	0	0.03	-0.04	-0.04	-0.03	0	-0.02	0	0	0	-0.04	0	0.0	0	0	0.05	0	0	0	0.05	0.0	0	-0.0	-0.05	-0.01	0.01	0	-0.11	-0.01	0	0.08	0	0.0	0	0.0	0.0	0	0.0	0.01	0.0	0	0	0.03	0	0	0	0	0	0.0	0.0	0	-0.05	0	0.0	0	0	-0.0	0	0	0.0	0	-0.0	0.06	0	0	0	0	0.0	0.0	0.0	-0.04	-0.0	-0.02	0.0	-0.02	0.02	0	-0.01	0	0.01	0	0	0.0	0.0	-0.02	0.0	0.01	0	0	0	0	0	0.02	0	0	0	0	-0.03	0.04	0.0	0.0	0	0	0.0	0	0.0	0	0	0.0	0	0	0	0.0	0	0.02	0	0	0	0.0	-0.08	0	0.0	0	0	0	0	0	0	0	0.06	0	0	0	0.0	0	0	0.02	0	0	-0.04	0	0.0	-0.05	0	-0.04	0.0	0	0	0	0	0	0	0.01	0.02	0.03	0.0	0.0	0.0	0.0	0.0	0.0	0	0.0	0	0	0.0	0	0	0	0	0	0	0.06	0	0.03	0	0	0	-0.04	-0.01	0	0.0	0	-0.03	0	0	0	0.05	0	0	-0.05	0	-0.02	0.02	0	0	0.0	-0.04	0	0	0	0	0	0.0	0	-0.02	0	-0.02	0	0	0	0.02	0.0	1.0	0	0.0	0	0	0.03	0	0.0	0	0	0.0	0	0.0	0.06	0	0.0	0.01	0.02	0.0	0.0	0	-0.02	0	-0.01	0	0.01	-0.01	0	0	0	0	0.0	-0.04	0	0.01	0	0.0	0	0	0.0	0	0.0	0.04	0.0	0	0.0	0.0	0	0.0	0.0	0	0	0	0.0	0	0	0	0.0	-0.0	0	0.0	0.04	0.0	0	0	0	0	0.02	-0.01	0	0	0	0	0.03	0	0.0	0	0	0.02	0	-0.0	-0.0	0	0	0.02	0	-0.01	0	0.0	0.0	0	0	0	0	0	0	-0.01	0.0	0	0.0	0	0	0	0	-0.02	0	0	0	0	-0.01	0.0	0	0	0	0	0	0.0	0.0	0.0	0	0	0	-0.02	0	0	0.05	0	0.0	0.0	0.05	-0.05	0	-0.09	0	0.02	0.0	0	0	0	0	0	0	0.0	0	0	0	0	0.0	0	0	0	0.05	0	0	0	0.0	0.0	0	0	0.0	0	0.0	0	0.03	-0.06	0.0	0	0	0.04	0.0	0.0	-0.03	-0.0	0	0.03	0.0	0.08	0	0	0.05	0.03	0	0	0.0	0.0	0	-0.06	0	0.04	0.1	-0.01	-0.0	0	0	0	0	0	0	0.01	0.01	0	0	0	0	0	0.0	-0.01	0.0	0.02	-0.03	0	-0.03	0.0	0	0	0	0.03	0.04	-0.06	0	0	0.0	0.0	0	0.0	0.0	0	0	0	0	0	0	0.05	0	0.0	0	-0.02	-0.02	0	-0.01	0	0	0.02	0	-0.01	0	0.0	0.0	0.02	0	0	0.05	0.05	0.02	0	-0.03	-0.03	0	0.06	-0.01	0.0	0.09	0.0	0	-0.01	0	-0.01	0	0	0	0	0	0	0	0	0	-0.0	0.0	0	1	0	0	0	0	0	0	0	0	0	0	-0.05	0	-0.06	1	-0.04	-0.03	0.11	-0.01	0	0	-0.04	0	0	0	0	0.0	0.0	0	0	0.01	0.0	0	0	0	0	-0.06	0	0.0	0	0	0	0.0	-0.02	0	0	0.0	-0.01	0	0	-0.02	0	-0.02	0.1	0	0.0	-0.01	-0.01	0	0	0	0	0	0	0	0	0	0.0	0	0.0	0	0	0	0.05	0.0	0	-0.03	0	-0.04	0	0.08	-0.01	0.0	0	0	0.0	-0.06	0	0.0	0.0	0.04	0	0	-0.04	0	0	0	-0.05	0.0	-0.02	0	0	0	0	-0.03	0	-0.02	-0.05	0.0	-0.06	0	0	0	0	0	0.09	0.03	0	0.0	-0.0	0	0	0.0	-0.01	0	0.0	0	0	-0.01	0	0	0	0	0	0.0	0	0	0.0	0	0	0	-0.02	0	0	0	0	0	0	0	0.0	-0.04	0	-0.07	0	0	-0.01	-0.02	-0.0	0	0	0	0	0.0	0	-0.02	0.06	0	0	0	0	0	0	0	0.0	0	0.0	0	0	0.02	0	0.0	0	0.0	0	-0.03	0	0	0	0	0	0	0	0	0	-0.06	0	0	-0.02	-0.03	0	0.0	0	0	-0.04	0	0.04	0	0	0.02	-0.04	0	0	0	0	0.0	0	-0.03	0	0	0.0	0.0	0.0	0.0	0.01	0	0	0.02	0	-0.01	0	0.0	0.03	0	0	0	0	0	0	0	0	0.0	0	0	0.0	0	0	-0.06	0.0	0	0	0.0	0	0	0.0	0.0	0.01	0.04	0.06	-0.04	0	-0.03	0.01	0	0	-0.04	0.01	0	0.03	0.02	0	0	0	0.0	-0.01	0	0.0	0	-0.04	-0.06	0.0	0	0	0.0	0	0	0	0	0	0	0	0	0.08	0	0.0	0	0	0.0	0	0.0	0.0	0	0	0	0	0.0	0.0	0	0	-0.0	0.0	0	0.05	0	-0.04	0	0	0	-0.03	0.09	0.0	0.0	0.02	0.0	0	0	1	0.0	0	0.0	-0.02	0.0	-0.02	0	0	-0.02	0	0	0	0	0	0	0	0	0	0	0	0	0	-0.09	0	0	-0.01	0.12	0.0	0	0	0.0	0	0	0	0	0.0	0	0	0	0.0	0	0.0	0.0	0	-0.01	-0.0	0.0	0	0	0	0.03	0	0	0	0	-0.03	0.0	0	0	0	0	0	0	-0.0	0.0	0.0	0	0.02	0.0	0.0	-0.04	0.0	0	0.0	0	0.01	0.0	-0.01	-0.01	0.0	0	-0.01	0	0	0	0.01	0	0	0	0	0.06	0	0	0	-0.03	-0.04	0	0.0	0	0.01	0.27	0.0	0.03	0	0	0	0	0.0	0.0	0	0	0.0	0.03	0.0	0	-0.06	-0.02	0.0	0	0	0	0	-0.01	0	0	0	0	0	0.0	0.01	0	0	-0.06	-0.04	0	0	0.0	0.04	0.0	0.01	0.0	0	0	-0.02	0	0.0	0	0	0	0	0	0.0	0	0	0	0.0	-0.07	0	0	0	0.0	0.0	0	0	0.03	0	0	0	-0.02	0.0	-0.02	-0.03	0.02	0.0	0	0	0.0	-0.01	0.0	0	0	0	0.0	0.02	0.0	0	0	0	0.0	0	0.0	-0.02	0.0	0	0	0	0	0	0	0	0.0	0	0.0	0	0.0	0	0	0	0.0	0	0	0.0	0	0.0	0	0	0	0.02	0.05	0	0	0.02	0.0	0	-0.04	0	0	0	0	-0.01	0.02	0	0.05	0	0.02	-0.06	0	0.0	0	0.07	0.0	0	0	0	0	0	0.0	0	0	0	0	0	0.0	0	0	0.0	0	0	0.03	0	-0.06	0	0	0	0	0	0	0	0	0	0	-0.0	0	0	0.0	0	0.0	0	0	0	0	0	0	0.04	0.0	0.0	-0.03	0	0	0	-0.01	0.0	0.0	0	0	0.08	0	-0.03	-0.01	0.01	0.0	0	0.02	0.0	0	0.0	0	-0.01	-0.04	0	0	0	0	0.0	0.0	0.03	0	0.0	0	0.0	0	0	0	0	0	-0.04	-0.0	0.0	0.0	0	0.0	-0.0	0	0	0	0	0	0	0	0	-0.03	-0.03	0	0	0	0	0.0	-0.01	0	0	0	0	0	1	0.01	0	0	-0.01	0.0	-0.01	0	0.0	0.0	0	0.01	0	0	0	0.02	0.04	0	-0.02	0	0	0	0.05	0.0	0.0	0	0	0.0	0	0	0	0	0	0	0	0	0	0	0	0	0	0	0.0	0.07	-0.01	0	0	0	0	0.0	-0.01	0	0	-0.02	0.0	0	0.0	0.0	0	0	1	-0.05	0	0	0	0	-0.05	0.0	0	0	0	-0.01	0.0	0.0	0	0	0.02	0	1	0	-0.03	0	0	0	0.05	0	0.0	0	0	0	0.01	0	0	0	-0.01	0	0	0	0.06	0	0	0	0	0.0	0	0	0.0	0.03	0	0	0.01	0.02	0.0	0	0	-0.01	0	0	0	0	0.0	0	0.0	-0.05	-0.01	1.0	0	0	0.01	0.02	0	0.0	0	0	0	0	0.0	0	-0.04	0	0.04	0	0	0	0	0	-0.03	0	0	0	0	0	0.05	0	-0.02	0	0	0	0.0	0.27	-0.02	0.0	0	0	0	0	0	0	0	-0.06	0.0	-0.08	0	0.0	-0.06	0.0	-0.0	0.03	0.02	0.08	0.0	0	0	0	0	0.0	0.01	0.0	0.0	0	0.0	0	0	0.0	0	0.0	0	0.0	0.0	0	0	0	-0.02	0.03	0	0	-0.06	0	0.0	0	0.05	0	0	0	0	0.0	0.0	-0.01	0	0	0	0	-0.05	0.0	0.03	0	0	0.0	-0.03	0	0	0.03	0.0	0.0	0	0	0	0	0.02	0.0	0	0	0	-0.03	0	0	-0.01	-0.02	0.0	-0.05	0	0	-0.04	0	0.06	0.03	0.0	0	0	0	0	0	0	0	0.0	0	0.06	0.0	0	0.02	0	0	0.0	0	0	0	0.0	-0.01	0.0	-0.03	0	0	0	0	0	-0.05	0	0	0	-0.01	0	0	0	0	0	0.0	0.0	0.0	0	0	0	0.0	0	0	0.0	0	0	0	0	0	0	0.02	0.01	0	0	-0.01	0.0	0.0	0	0	0	0.0	0	0	0	0	0	0.0	0.0	0.04	0.0	0	0	0	0	0	0.01	-0.02	0	0	0	0	0	0	0.0	0	0.0	0	-0.29	0.06	0	0	0	0.01	0	0	0.0	-0.07	0.01	0	0.01	0.0	0	0	0	0	0.0	0.0	0	0	-0.05	0.0	-0.01	0.0	0.0	0.01	0.0	0	0	0	-0.01	1	0.0	-0.05	0.01	0	0	0.0	-0.07	0.0	0	-0.0	0.0	0	0.0	0.11	0	0.0	-0.02	0.0	0	-0.01	0.0	0	0	0	0.0	0	0.0	0	0	0.0	0	0	0	0	0	0.01	0	0.03	0	0	-0.01	0.0	0	0	0.04	0.0	0.0	0.0	0	0	0	0	0.05	0	0.0	-0.01	-0.04	-0.07	0	0.0	1	0	0.0	0.01	0	0.0	0	0.01	0	0	0	0	0.02	-0.03	0.0	0	-0.02	0.04	0.0	0	0	-0.04	-0.05	-0.04	0.0	0	0	0.0	-0.01	0	0	0.0	0.0	0.0	0	0	2	0	0	0	0	0.02	0	0.03	0	0	0.0	0.0	0	0	0	0	-0.05	-0.01	0.0	-0.04	0.0	0	0	0.06	-0.01	0	0	0.02	0.0	0	0.01	0	0	0	-0.08	0	0	0	0	0	0	-0.0	0	-0.01	0	0	0.01	0.04	0.0	0.0	0	0.05	0.0	-0.04	0.03	0	0	0	0	0	0	0	0.0	0	0.01	-0.01	0	0	0	-0.04	0.0	0	0	0.0	0	0	0.01	0.06	0.0	-0.03	0.0	0	0	0.0	0	0.06	0	0	0.0	0	0	0	0	-0.01	-0.08	0.0	-0.05	0.02	-0.0	0	0	0.06	0.0	0	0.01	0.0	-0.03	0.0	0	0	0	0	0	0.0	-0.03	0	0	0.0	-0.04	0.0	0	0.0	0	0	-0.05	-0.0	0	0	0.0	0	0.0	0	0.02	0	0.06	0	0.0	0	0	0	0	0	0	-0.02	0.03	0	-0.01	0	0	0	0	-0.0	0.03	0	0.0	0.0	0	0	0	-0.02	0	0	1	0	0	-0.03	0.05	0.01	0	0.02	-0.08	0	-0.03	0.0	0.0	0	0	0.0	0	0.03	0.0	0.0	0.04	-0.02	-0.02	0.0	0	0.01	0	0.04	0	0	1	0.97
qualitative or quantitative defects of protein glycosyltransferase-like	0	0	0.0	0	0.0	-0.0	0	0.02	0	0	0	0.0	0	0.0	0	0	-0.01	0.0	0.0	0.03	0.0	0	-0.04	0	0	0.0	-0.01	0	0	-0.03	-0.05	0	0	0	0	0	0	0	0	0	0.06	0	0.0	0.02	-0.01	0	-0.04	0.06	0.01	0.02	0.0	0	-0.04	-0.04	0	0.01	0.0	0.03	0	0	0	0	0.02	0.02	0.0	0	0	0	0	0	0	0	0	0.0	0	0.06	0	0.0	0.03	0.0	0.0	0	0	0	0	0	-0.06	0	-0.03	-0.03	0	0	0.0	0	0.03	0	0	0	0.0	0.01	0	-0.04	0.0	0.0	0	0.02	0	0.0	0.0	0	0	0.0	0	-0.01	-0.03	0.05	0	0.04	0	0.03	0	0	0.0	0.0	0	0	0	0.01	-0.03	0	0.0	0.03	0.02	0.0	0.03	0	0	0.0	0	0	0	0.0	0	-0.01	0	0.06	-0.03	0	0	-0.03	0	0	0.0	0	0.04	0	0.0	0.0	0	0	0.0	0	0	0.0	0	0	0.0	0.0	0	0	0	0.02	0.01	0	0	0	0	0	0	0	0	0.0	0	0.0	-0.02	-0.03	0	0	0	0.0	0	0.02	0	0.0	0	0.04	0	0	0.02	-0.01	0.0	0	-0.05	0.0	0.0	0	0	0.0	0.03	0	0	-0.01	0	0	0	0	0	0	0	0	0	0	0	0.05	0	0	0	0.01	-0.05	0	0.0	0	0.0	0.0	0	-0.08	-0.01	0.05	0.0	0	0	0	0	0	0	0.02	0	0	0.02	0.02	-0.01	0	0.04	0.0	-0.01	0	0	0	0	0.0	0	0	0.0	0.0	0.04	0.0	0.0	0.02	0	0.05	0	0.0	0	0	0	-0.07	0.0	0	0	0	0.0	0	-0.03	0	0.03	0.0	0	0	0	0.0	0	0	0.04	-0.01	0	0	-0.01	0.0	0	0.04	0	0	0.0	0	0	0.01	0	0	0	0	0.0	0	0	0.0	0	0	-0.05	0	0	-0.02	-0.0	0	-0.01	0	0	0.01	0	-0.0	0	0.0	0.0	0	0	0	0.0	0	0.0	0	0	0	0.0	0	0.0	0	0.03	-0.04	0	0	0.02	0.0	0	0	0	0	-0.03	14	0.03	0.0	0	0	0	0.0	-0.05	0.04	0	-0.02	0	0.0	-0.01	0	0.03	0	0	0.02	-0.03	0	0	0.03	0	-0.04	0	0	0	0	0	0	-0.01	0	0.01	0.0	0.0	0.01	0.0	0	0.09	0.0	0	0	0	0	0	0	0	0	0.01	0	0	0	0	0	0	0.0	0	0.0	0	0	0	0.02	-0.0	0.0	0.0	0	0.08	0	0.0	0	-0.0	-0.0	0.02	0	0.04	0	0	0.03	0.01	-0.04	0.0	0.0	0	0	0	0.01	0.0	0	0.0	0	0.0	-0.01	0	0.01	0	-0.05	0	0	0	0	0	0	-0.01	-0.03	0	0	0	0	0.04	0.0	0	0.04	0	0	0	-0.0	0.0	0	-0.02	0	0	0	0	0.0	0.0	0	0.02	0.0	0.05	0.0	0.0	0	0.0	0	0	0	0.0	0	0.0	0	0	0	-0.03	0	0	0	0	-0.04	0.01	0	0	0	-0.07	-0.05	0	0.0	0.0	0	0	0	0.0	0.0	0	0	0	0	0.0	0	-0.02	0	0.0	0	0.0	0.02	0.0	0.04	0	0	0	0.0	-0.06	0.03	0	0	0	0	0	0	0	0.0	0	0	0	0	0	0	0.0	0.02	0	0	0	0	0	0	0.0	0	0	0	0.0	0.0	0.0	0	0	0	0	-0.03	0.0	0	0.0	0.01	0	0	-0.03	0.01	0	0	0.0	0	0.0	0.0	0.02	0	0	0	0	0	0	0	0	0.01	0	0	0.0	0	0	0	0	0	0.0	0	-0.04	0.0	-0.03	0	0.0	0	-0.04	0	0.0	0	0	0	0	0	0.05	-0.01	0	0	-0.01	0	0	0	0.0	0.0	0	0	0	0	0.0	0	0.05	0	0.0	0	0	0.02	-0.01	-0.01	-0.01	0.0	0	-0.02	0	0.01	0	0.0	0	0	0.0	0.0	0	0.0	0.0	0.01	0.02	0	0	0.0	0	-0.01	-0.03	0.0	0	0.02	0.0	0	-0.04	0.0	-0.06	0.01	0.0	-0.06	0.0	-0.02	0	0	0.02	0	0	0	0.0	0.01	0.0	0	0.0	0	0	0.0	0	0.0	0.0	0	0.0	0	0.0	0.0	0	0	0	0	0	0.0	0	0	0	0	0.0	0.01	0.0	0	0.0	0	0	0	0	0.04	0	0.0	0	0	0	0.0	0.0	0	0	0	-0.04	0	0	0	0.0	0.0	0	0	0	0	0	0	0	0.01	-0.02	0.0	0.0	0	0	0.01	0.0	0.0	0	0	-0.01	-0.04	0.0	0	-0.01	0	-0.0	0.0	0.0	0.01	0.03	0	-0.04	0.02	0.0	0.0	-0.01	0	0.0	0	0	0.0	0.03	-0.05	0	0.02	0.0	0	0	0.0	-0.0	0	-0.01	0	0.0	-0.01	0	0.0	0	0	0.01	0	-0.06	0	14	0	0.0	0.0	0	0.0	0	0.09	0.0	0	0.0	0.0	-0.05	0.0	0	0.0	0	0	0	0	0.03	-0.03	0.01	0.0	0	0	0.0	0.0	0	0	0	0.01	0	0.03	0.04	0.0	-0.03	0	0	0	0	0	0	0.0	0	0.0	-0.0	0	0.0	0	-0.01	-0.05	0.0	0	0.0	0	0.01	0.0	0	0	-0.03	0.0	-0.01	0	0.0	0	0	-0.01	0.0	0	0	0	0.03	0	0	0	0	0	0.0	0.0	0.0	0	0	0	0.0	0	-0.01	0.0	0.0	0.0	0.05	-0.02	0	0	0.0	0	0	0	0.06	0.0	0.04	0	0	0.0	-0.02	0.0	0	0.0	0	0	0	0.0	0.01	0.0	0	0	0	0	0	0.0	-0.04	0	0	-0.04	0	0.0	-0.04	0	0	0.0	0	0.0	-0.0	0.0	0	0	0	0	0	0	0	0	0	-0.04	-0.03	0.03	0	0	0.08	0.07	0.0	0	0	0	0	0	0.06	0	0	0.0	0.0	0	0.0	0	0	0	0.06	0.0	-0.04	0	0	-0.02	0.0	0.0	0	0	0.05	0.0	0.0	0.02	0	0	0.06	0.0	0	-0.04	0	0	0.0	0	0	0.0	0.01	-0.05	0.0	0	0.05	0.0	0.0	-0.02	0.01	-0.03	0	0	-0.03	0	-0.04	0	0	-0.05	-0.03	0	-0.05	0.0	0.0	0	0	0	0.0	0	0.03	0.0	-0.05	0	0.04	0.0	0	-0.03	-0.01	0	0	0	0	0	0	0.03	0	0	0.01	0	0	0	-0.03	0	-0.04	0.0	0	0	0	0	0	0.0	0	0.0	0	0.0	0	0	0	0.0	0.0	0	-0.06	0.0	0.0	0	-0.01	0.0	0	0	0	0	-0.02	0.06	-0.04	0.0	0	0	0.0	0	0	0	0	0	0	0	0	0	0	0.0	0	0	0	0	0	-0.03	0	0	0.0	0	0.01	0.0	-0.04	0	0	0.01	0.0	0	0	0.12	0.0	0.0	0	0.01	0	0.0	0	0.05	0.0	0.0	0.0	0.04	0.0	0.02	0.06	-0.02	0	0	-0.01	0	0	0	0	0	0	0.03	-0.0	-0.02	0.08	0.0	0	0.03	0.0	0	0.0	0	0.0	0	-0.03	0.0	0.0	0	MONDO	0.0	0	-0.06	0.02	-0.04	0	0.0	0	0	0	0.0	0	47	0.0	0.0	0	0	0	-0.01	0	0	0	0	0	0	0.0	0	0.02	0.03	0.06	0.09	0	0.03	0	0	0	-0.01	0	0.0	0	0	0.01	0	0	0	0.01	0.0	0	-0.06	-0.06	-0.07	0.02	0	-0.01	0.03	0	-0.02	0	0.0	0	0.0	0.0	0	0.0	-0.01	0.05	0	0	-0.09	0	0	0	0	0	0.0	0.0	0	-0.09	0	0.0	0	0	-0.02	0	0	0.0	0	0.04	0.01	0	0	0	0	0.0	0.0	0.0	0.03	0.02	-0.01	0.0	-0.02	-0.01	0	0.07	0	0.02	0	0	0.0	0.0	0.08	0.0	-0.01	0	0	0	0	0	0.01	0	0	0	0	0.03	-0.01	0.0	0.0	0	0	0.0	0	0.0	0	0	0.0	0	0	0	0.0	0	0.01	0	0	0	0.0	-0.01	0	0.0	0	0	0	0	0	0	0	-0.05	0	0	0	0.0	0	0	-0.03	0	0	-0.02	0	0.0	-0.02	0	-0.0	0.0	0	0	0	0	0	0	0.0	0.01	-0.01	0.0	0.02	0.0	0.0	0.0	0.0	0	0.0	0	0	0.0	0	0	0	0	0	0	-0.06	0	0.01	0	0	0	0.02	-0.02	0	0.0	0	-0.02	0	0	0	0.0	0	0	0.02	0	-0.05	0.05	0	0	0.0	0.0	0	0	0	0	0	0.0	0	-0.04	0	-0.01	0	0	0	-0.01	0.0	0.0	0	0.0	0	0	-0.0	0	0.0	0	0	0.0	0	0.0	0.04	0	0.0	-0.01	-0.02	0.0	0.0	0	-0.05	0	-0.02	0	-0.04	0.08	0	0	0	0	0.0	0.0	0	0.03	0	0.0	0	0	0.0	0	0.0	-0.02	0.0	0	0.0	-0.05	0	0.0	0.0	0	0	0	0.0	0	0	0	0.0	-0.01	0	0.0	-0.01	0.0	0	0	0	0	-0.05	-0.06	0	0	0	0	-0.04	0	0.0	0	0	-0.02	0	0.01	-0.03	0	0	0.08	0	-0.02	0	0.0	0.0	0	0	0	0	0	0	-0.07	0.0	0	0.0	0	0	0	0	0.03	0	0	0	0	0.04	0.0	0	0	0	0	0	0.0	0.0	0.0	0	0	0	0.02	0	0	-0.01	0	0.0	-0.08	0.0	-0.01	0	-0.03	0	0.06	0.0	0	0	0	0	0	0	0.0	0	0	0	0	0.0	0	0	0	-0.01	0	0	0	0.0	0.0	0	0	0.0	0	0.0	0	-0.02	-0.07	0.0	0	0	0.09	0.0	0.0	-0.04	0.04	0	0.0	0.0	0.02	0	0	0.03	-0.02	0	0	0.0	0.0	0	0.04	0	0.03	0.04	-0.05	0.06	0	0	0	0	0	0	-0.02	0.03	0	0	0	0	0	0.0	-0.01	0.0	0.02	-0.0	0	-0.01	0.0	0	0	0	-0.0	0.02	0.04	0	0	0.0	0.0	0	0.0	0.0	0	0	0	0	0	0	0.06	0	0.0	0	0.04	-0.05	0	-0.02	0	0	-0.01	0	-0.02	0	0.02	0.0	0.03	0	0	-0.05	-0.06	-0.05	0	-0.02	-0.0	0	0.0	0.03	0.0	0.01	-0.0	0	0.04	0	0.07	0	0	0	0	0	0	0	0	0	0.06	0.0	0	0	0	0	0	0	0	0	0	0	0	0	-0.05	0	-0.01	0	-0.04	-0.02	0.03	-0.01	0	0	0.05	0	0	0	0	0.0	0.0	0	0	0.05	0.0	0	0	0	0	0.05	0	0.0	0	0	0	0.0	0.0	0	0	0.0	-0.02	0	0	-0.03	0	0.01	0.03	0	0.0	0.02	-0.02	0	0	0	0	0	0	0	0	0	0.0	0	0.0	0	0	0	0.0	0.0	0	-0.05	0	0.0	0	-0.05	0.11	0.0	0	0	0.0	-0.01	0	0.0	0.0	-0.01	0	0	-0.01	0	0	0	-0.0	0.0	0.01	0	0	0	0	-0.01	0	-0.06	0.08	0.0	-0.01	0	0	0	0	0	0.03	0.05	0	0.0	0.02	0	0	0.0	-0.01	0	0.0	0	0	0.01	0	0	0	0	0	0.0	0	0	0.0	0	0	0	0.01	0	0	0	0	0	0	0	0.0	0.0	0	-0.01	0	0	0.0	-0.03	0.02	0	0	0	0	0.0	0	0.02	0.07	0	0	0	0	0	0	0	0.0	0	0.0	0	0	-0.02	0	0.0	0	0.0	0	0.01	0	0	0	0	0	0	0	0	0	0.03	0	0	-0.02	0.01	0	0.0	0	0	0.0	0	0.11	0	0	0.06	-0.06	0	0	0	0	0.0	0	-0.04	0	0	0.0	0.0	0.0	0.0	-0.05	0	0	-0.02	0	-0.01	0	0.0	0.07	0	0	0	0	0	0	0	0	0.0	0	0	0.0	0	0	-0.02	0.0	0	0	0.0	0	0	0.0	0.0	-0.06	0.02	-0.06	-0.06	0	0.04	-0.0	0	0	-0.01	0.01	0	0.04	0.03	0	0	0	0.0	0.01	0	0.0	0	-0.08	0.01	0.0	0	0	0.0	0	0	0	0	0	0	0	0	-0.04	0	-0.04	0	0	0.0	0	0.0	0.0	0	0	0	0	0.0	0.0	0	0	-0.02	0.0	0	0.04	0	-0.03	0	0	0	0.08	-0.03	0.02	0.0	0.04	0.0	0	0	0	0.0	0	0.0	0.05	0.0	-0.03	0	0	-0.03	0	0	0	0	0	0	0	0	0	0	0	0	0	-0.06	0	0	0.02	-0.05	0.0	0	0	0.0	0	0	0	0	0.0	0	0	0	0.0	0	0.0	0.0	0	0.03	-0.02	0.03	0	0	0	0.02	0	0	0	0	-0.03	0.0	0	0	0	0	0	0	-0.01	0.0	0.0	0	0.08	-0.02	0.0	0.05	0.0	0	0.0	0	0.03	0.0	-0.07	0.01	0.0	0	0.01	0	0	0	0.0	0	0	0	0	-0.05	0	0	0	-0.03	-0.04	0	0.0	0	-0.02	0.0	0.0	-0.02	0	0	0	0	0.0	0.0	0	0	0.0	-0.0	0.0	0	0.04	-0.02	0.0	0	0	0	0	0.04	0	0	0	0	0	0.0	-0.04	0	0	0.01	0.01	0	0	0.0	-0.06	0.0	0.01	0.0	0	0	0.05	0	0.0	0	0	0	0	0	0.0	0	0	0	0.0	0.02	0	0	0	0.0	0.0	0	0	0.04	0	0	0	0.01	0.0	-0.01	0.02	0.07	0.0	0	0	0.0	-0.03	0.0	0	0	0	0.0	0.04	0.0	0	0	0	0.0	0	0.0	0.06	0.0	0	0	0	0	0	0	0	0.0	0	0.0	0	0.0	0	0	0	0.0	0	0	0.0	0	0.0	0	0	0	-0.01	0.01	0	0	-0.08	-0.06	0	0.02	0	0	0	0	-0.02	0.03	0	-0.06	0	0.05	-0.0	0	0.0	0	-0.04	0.0	0	0	0	0	0	0.0	0	0	0	0	0	0.0	0	0	0.0	0	0	0.04	0	0.03	0	0	0	0	0	0	0	0	0	0	-0.01	0	0	0.0	0	0.0	0	0	0	0	0	0	0.01	0.0	0.0	0.0	0	0	0	-0.01	0.0	0.0	0	0	-0.05	0	0.03	0.04	-0.01	0.0	0	-0.03	0.0	0	0.0	0	0.03	-0.01	0	0	0	0	0.0	0.0	0.02	0	0.0	0	0.0	0	0	0	0	0	0.0	0.02	0.0	0.0	0	0.0	-0.02	0	0	0	0	0	0	0	0	0.03	0.01	0	0	0	0	0.0	0.03	0	0	0	0	0	0	-0.02	0	0	-0.02	0.0	0.02	0	0.0	0.0	0	-0.03	0	0	0	0.07	0.01	0	-0.01	0	0	0	0.09	0.0	0.0	0	0	0.0	0	0	0	0	0	0	0	0	0	0	0	0	0	0	0.0	-0.01	0.05	0	0	0	0	-0.02	0.0	0	0	-0.04	0.0	0	0.0	0.0	0	0	0	-0.0	0	0	0	0	-0.0	0.0	0	0	0	-0.01	-0.01	0.0	0	0	0.02	0	0	0	-0.01	0	0	0	-0.07	0	0.0	0	0	0	-0.03	0	0	0	-0.02	0	0	0	-0.03	0	0	0	0	0.0	0	0	0.0	-0.0	0	0	-0.0	0.01	0.0	0	0	-0.03	0	0	0	0	0.0	0	0.0	-0.0	-0.01	0.0	0	0	0.01	-0.02	0	0.0	0	0	0	0	0.0	0	-0.01	0	0.0	0	0	0	0	0	-0.02	0	0	0	0	0	0.01	0	-0.01	0	0	0	0.0	0.0	-0.02	0.0	0	0	0	0	0	0	0	0.03	0.0	0.06	0	0.0	-0.03	0.0	-0.02	0.02	-0.03	0.01	0.0	0	0	0	0	0.0	0.01	0.0	0.0	0	0.0	0	0	-0.02	0	0.0	0	0.0	0.0	0	0	0	-0.08	0.0	0	0	0.0	0	0.0	0	-0.02	0	0	0	0	0.0	0.0	-0.1	0	0	0	0	-0.07	0.0	0.03	0	0	0.0	-0.01	0	0	0.04	0.0	0.0	0	0	0	0	-0.0	0.0	0	0	0	0.01	0	0	-0.0	-0.08	0.0	0.03	0	0	0.0	0	0.06	0.03	0.0	0	0	0	0	0	0	0	0.0	0	0.02	0.0	0	-0.0	0	0	0.0	0	0	0	0.0	-0.04	0.0	0.01	0	0	0	0	0	0.03	0	0	0	0.01	0	0	0	0	0	0.0	0.0	0.0	0	0	0	0.0	0	0	0.0	0	0	0	0	0	0	-0.01	-0.04	0	0	0.06	0.0	0.0	0	0	0	0.0	0	0	0	0	0	0.0	0.0	-0.02	0.0	0	0	0	0	0	-0.0	0.01	0	0	0	0	0	0	0.0	0	0.0	0	-0.3	0.02	0	0	0	0.01	0	0	0.0	0.02	-0.03	0	0.02	0.0	0	0	0	0	0.0	0.0	0	0	-0.1	0.0	0.01	0.0	0.0	0.02	-0.03	0	0	0	-0.02	6	0.0	0.0	-0.02	0	0	0.0	-0.03	0.0	0	0.01	0.0	0	0.0	-0.1	0	0.0	0.04	0.0	0	-0.02	0.0	0	0	0	0.0	0	0.0	0	0	0.0	0	0	0	0	0	-0.08	0	0.01	0	0	-0.06	0.0	0	0	-0.01	-0.04	0.1	0.0	0	0	0	0	0.01	0	0.0	0.02	0.03	0.07	0	0.0	0	0	0.0	0.02	0	0.0	0	-0.02	0	0	0	0	-0.03	-0.0	0.0	0	-0.05	0.02	0.0	0	0	-0.08	0.03	-0.07	0.0	0	0	0.0	0.01	0	0	0.0	0.0	0.0	0	0	0	0	0	0	0	0.01	0	0.07	0	0	0.0	0.0	0	0	0	0	0.04	-0.01	0.0	0.04	0.0	0	0	0.04	-0.04	0	0	-0.03	0.0	0	-0.04	0	0	0	0.05	0	0	0	0	0	0	-0.01	0	-0.03	0	0	-0.0	0.05	0.0	0.0	0	0.0	0.0	0.02	-0.01	0	0	0	0	0	0	0	0.0	0	-0.03	-0.04	0	0	0	-0.02	0.0	0	0	0.0	0	0	-0.06	0.1	0.0	-0.03	0.0	0	0	0.0	0	0.02	0	0	0.0	0	0	0	0	-0.04	-0.04	0.0	0.05	-0.0	0.03	0	0	0.01	0.0	0	0.01	0.0	-0.07	0.0	0	0	0	0	0	0.0	-0.08	0	0	0.0	0.05	0.0	0	0.0	0	0	0.04	-0.02	0	0	-0.02	0	0.0	0	-0.04	0	-0.05	0	0.0	0	0	0	0	0	0	-0.04	-0.06	0	-0.01	0	0	0	0	-0.02	-0.01	0	0.0	0.0	0	0	0	0.02	0	0	0	0	0	-0.03	0.04	-0.01	0	0.01	-0.03	0	0.06	0.0	0.0	0	0	0.0	0	0.03	0.0	0.0	-0.08	0.04	-0.03	0.0	0	0.09	0	0.01	0	0	1	0.97
female breast carcinoma	0	0	0.28	0	0.0	0.01	0	0.07	0	0	0	0.01	0	0.18	0	0	-0.04	0.0	0.0	0.03	0.28	0	-0.01	0	0	0.0	-0.03	0	0	0.05	0.01	0	0	0	0	0	0	0	0	0	0.04	0	0.0	-0.01	0.01	0	0.06	-0.01	0.01	-0.0	0.28	0	0.0	-0.0	0	0.02	0.28	0.0	0	0	0	0	-0.04	-0.02	0.0	0	0	0	0	0	0	0	0	0.28	0	0.05	0	22.07	0.08	0.0	0.0	0	0	0	0	0	0.02	0	-0.03	-0.01	0	0	0.0	0	0.03	0	0	0	0.28	0.01	0	0.02	0.28	0.28	0	-0.02	0	0.28	0.0	0	0	0.0	0	-0.05	0.03	0.01	0	0.03	0	0.0	0	0	0.28	0.28	0	0	0	0.03	0.01	0	0.28	-0.03	0.03	0.28	0.02	0	0	0.28	0	0	0	0.28	0	0.0	0	0.06	0.06	0	0	0.04	0	0	0.28	0	0.02	0	0.46	0.01	0	0	0.28	0	0	0.3	0	0	0.0	0.0	0	0	0	-0.04	-0.01	0	0	0	0	0	0	0	0	0.0	0	0.28	-0.03	-0.02	0	0	0	0.46	0	-0.03	0	0.05	0	-0.02	0	0	-0.0	-0.04	0.0	0	-0.01	0.28	0.37	0	0	0.0	-0.02	0	0	-0.03	0	0	0	0	0	0	0	0	0	0	0	0.03	0	0	0	0.06	-0.05	0	0.19	0	0.0	0.28	0	0.07	-0.05	0.02	0.28	0	0	0	0	0	0	0.03	0	0	0.07	0.03	-0.0	0	-0.04	0.28	-0.0	0	0	0	0	0.18	0	0	0.0	0.04	0.1	0.0	0.28	-0.05	0	-0.04	0	0.0	0	0	0	-0.03	0.28	0	0	0	0.28	0	-0.06	0	-0.0	0.0	0	0	0	0.46	0	0	-0.02	0.0	0	0	0.01	0.0	0	0.01	0	0	0.28	0	0	0.0	0	0	0	0	0.28	0	0	0.0	0	0	0.04	0	0	0.01	0.03	0	-0.01	0	0	-0.0	0	-0.02	0	0.0	0.28	0	0	0	0.0	0	0.28	0	0	0	0.0	0	0.28	0	0.04	-0.04	0	0	-0.0	0.28	0	0	0	0	-0.02	13	-0.01	0.0	0	0	0	0.0	-0.04	-0.0	0	-0.03	0	0.0	0.0	0	0.03	0	0	-0.0	-0.07	0	0	0.04	0	0.08	0	0	0	0	0	0	-0.01	0	0.02	0.0	0.0	0.07	0.02	0	0.0	0.0	0	0	0	0	0	0	0	0	-0.01	0	0	0	0	0	0	0.0	0	0.0	0	0	0	0.0	-0.05	0.28	-0.03	0	-0.07	0	0.18	0	-0.01	-0.01	-0.02	0	0.01	0	0	0.05	-0.04	-0.07	0.28	0.37	0	0	0	0.0	0.28	0	0.0	0	0.0	0.0	0	0.05	0	-0.16	0	0	0	0	0	0	-0.05	0.04	0	0	0	0	-0.01	0.28	0	0.0	0	0	0	0.03	0.37	0	0.02	0	0	0	0	0.28	0.37	0	-0.02	0.28	0.02	0.18	0.0	0	0.28	0	0	0	0.28	0	-0.02	0	0	0	0.03	0	0	0	0	-0.01	-0.01	0	0	0	0.02	-0.03	0	0.07	0.0	0	0	0	0.0	0.0	0	0	0	0	-0.02	0	-0.05	0	0.28	0	0.28	-0.01	0.28	-0.05	0	0	0	0.28	-0.02	0.02	0	0	0	0	0	0	0	0.28	0	0	0	0	0	0	0.28	0.02	0	0	1180	0	0	0	0.0	0	0	0	0.0	0.28	0.28	0	0	0	0	-0.03	0.46	0	0.0	0.04	0	0	0.02	-0.02	0	0	0.28	0	0.18	0.0	-0.07	0	0	0	0	0	0	0	0	0.01	0	0	0.28	0	0	0	0	0	0.0	0	-0.02	0.0	-0.01	0	0.0	0	-0.02	27	0.0	0	0	0	0	0	0.01	-0.03	0	0	-0.03	0	0	0	0.28	0.0	0	0	0	0	0.28	0	0.01	0	-0.04	0	0	-0.04	-0.02	0.02	0.03	0.28	0	-0.07	0	-0.04	0	0.28	0	0	0.28	0.28	0	0.28	0.28	0.01	0.06	0	0	0.28	0	0.02	0.01	0.28	0	0.04	0.18	0	-0.05	0.18	0.0	0.02	0.0	-0.01	0.0	-0.08	0	0	-0.02	0	0	0	0.0	0.05	0.0	0	0.28	0	0	0.0	0	0.0	0.37	0	0.18	0	0.07	0.0	0	0	0	0	0	0.01	0	0	0	0	0.28	0.02	0.28	0	0.28	0	0	0	0	0.01	0	0.28	0	0	0	0.0	0.0	0	0	0	0.0	0	0	0	0.0	0.0	0	0	0	0	0	0	0	0.07	0.0	0.28	0.0	0	0	-0.03	0.03	0.28	0	0	0.01	0.01	0.28	0	0.01	0	0.01	0.28	0.0	-0.02	0.05	0	-0.1	0.0	0.0	0.28	-0.01	0	0.0	0	0	0.0	0.01	0.02	0	0.03	0.0	0	0	0.28	-0.02	0	0.03	0	0.28	-0.02	0	0.0	0	0	-0.03	0	-0.01	0	13	0	0.18	0.18	0	0.0	0	-0.02	0.0	0	0.18	0.22	0.03	0.0	0	0.0	0	0	0	0	0.01	0.01	-0.06	0.0	0	0	0.0	0.0	0	0	0	0.05	0	-0.05	-0.0	0.0	0.02	0	0	0	0	0	0	0.0	0	0.18	0.07	0	0.28	0	-0.02	-0.02	0.18	0	0.28	0	0.02	0.28	0	0	-0.02	0.0	-0.03	0	0.28	0	0	0.06	0.0	0	0	0	0.04	0	0	0	0	0	0.0	0.0	0.28	0	0	0	0.01	0	0.03	0.37	0.28	0.0	0.04	-0.09	0	0	0.28	0	0	0	-0.03	0.0	-0.06	0	0	0.28	-0.04	0.28	0	0.0	0	0	0	0.0	-0.02	0.28	0	0	0	0	0	0.28	-0.03	0	0	-0.07	0	0.28	0.02	0	0	0.28	0	0.28	0.05	0.18	0	0	0	0	0	0	0	0	0	0.01	0.01	0.01	0	0	0.09	-0.01	0.0	0	0	0	0	0	0.0	0	0	0.0	0.28	0	0.0	0	0	0	0.01	0.0	-0.04	0	0	-0.06	0.28	0.28	0	0	-0.02	0.0	0.37	0.03	0	0	-0.01	0.0	0	-0.0	0	0	0.0	0	0	0.28	-0.02	-0.01	0.18	0	-0.01	0.01	0.0	-0.03	-0.03	-0.0	0	0	-0.07	0	-0.02	0	0	0.05	-0.03	0	-0.02	0.28	0.0	0	0	0	0.01	0	-0.03	0.28	0.03	0	0.0	0.0	0	0.03	-0.02	0	0	0	0	0	0	-0.05	0	0	-0.06	0	0	0	-0.03	0	-0.06	0.01	0	0	0	0	0	0.28	0	0.0	0	0.28	0	0	0	0.28	0.0	0	0.05	0.28	-0.02	0	-0.02	0.0	0	0	0	0	0.01	0.04	0.01	0.0	0	0	0.28	0	0	0	0	0	0	0	0	0	0	0.0	0	0	0	0	0	0.02	0	0	0.28	0	0.06	0.0	-0.05	0	0	-0.02	0.0	0	0	0.01	0.28	0.0	0	0.02	0	0.37	0	0.06	0.28	0.28	0.0	0.02	0.28	0.03	0.05	0.05	0	0	-0.07	0	0	0	0	0	0	-0.02	0.03	0.01	-0.01	0.0	0	0.05	0.28	0	0.0	0	0.28	0	-0.07	0.0	0.28	0	MONDO	0.46	0	-0.05	-0.0	-0.01	0	0.0	0	0	0	0.0	0	48	0.18	0.18	0	0	0	-0.04	0	0	0	0	0	0	0.28	0	0.02	-0.07	0.03	-0.03	0	-0.0	0	0	0	0.04	0	0.0	0	0	0.03	0	0	0	0.0	0.18	0	0.01	-0.04	-0.0	-0.05	0	-0.03	0.05	0	-0.04	0	0.0	0	0.0	0.0	0	0.28	0.08	-0.06	0	0	0.07	0	0	0	0	0	0.18	0.28	0	-0.06	0	0.0	0	0	0.04	0	0	0.0	0	0.01	-0.05	0	0	0	0	0.02	0.18	0.0	0.03	0.02	-0.03	0.46	0.08	0.02	0	-0.02	0	-0.0	0	0	0.0	0.46	0.03	0.0	0.04	0	0	0	0	0	-0.0	0	0	0	0	0.01	-0.02	0.0	0.28	0	0	0.0	0	0.28	0	0	0.28	0	0	0	0.28	0	0.08	0	0	0	0.0	0.02	0	0.0	0	0	0	0	0	0	0	-0.07	0	0	0	0.0	0	0	0.05	0	0	0.01	0	0.0	-0.04	0	0.02	0.0	0	0	0	0	0	0	-0.0	-0.05	-0.03	0.46	0.08	0.01	0.28	0.46	0.0	0	0.28	0	0	0.0	0	0	0	0	0	0	0.02	0	-0.02	0	0	0	0.03	0.01	0	0.28	0	-0.06	0	0	0	-0.01	0	0	0.06	0	-0.07	0.02	0	0	0.28	-0.05	0	0	0	0	0	0.0	0	-0.0	0	0.04	0	0	0	-0.01	0.28	0.0	0	0.0	0	0	-0.01	0	78.73	0	0	0.0	0	0.28	0.04	0	0.28	0.05	-0.03	0.0	0.28	0	0.03	0	-0.04	0	0.02	-0.04	0	0	0	0	0.0	0.03	0	-0.01	0	0.28	0	0	0.0	0	0.28	0.05	0.28	0	0.0	-0.01	0	0.0	0.28	0	0	0	0.0	0	0	0	0.0	-0.01	0	0.46	-0.0	0.0	0	0	0	0	-0.02	-0.0	0	0	0	0	0.07	0	0.0	0	0	-0.04	0	0.06	-0.06	0	0	-0.01	0	-0.02	0	0.0	0.28	0	0	0	0	0	0	-0.03	0.01	0	0.18	0	0	0	0	-0.03	0	0	0	0	-0.0	0.0	0	0	0	0	0	0.0	0.0	0.0	0	0	0	0.02	0	0	-0.04	0	0.28	0.07	-0.02	0.02	0	0.07	0	0.04	0.28	0	0	0	0	0	0	0.46	0	0	0	0	0.0	0	0	0	0.02	0	0	0	0.28	0.0	0	0	0.28	0	0.28	0	-0.04	-0.04	0.28	0	0	0.01	0.28	0.0	-0.02	0.01	0	-0.01	0.46	-0.01	0	0	-0.02	-0.04	0	0	0.0	0.28	0	-0.01	0	0.03	0.03	-0.02	0.0	1	0	0	0	0	0	0.02	-0.02	0	0	0	0	0	0.28	0.02	0.0	-0.05	0.01	0	0.03	0.0	0	0	0	-0.01	-0.05	-0.01	0	0	0.0	0.28	0	0.18	0.0	0	0	0	0	0	0	0.0	0	0.28	0	-0.02	-0.06	0	-0.02	0	0	-0.01	0	0.03	0	-0.02	0.0	-0.0	0	0	-0.07	0.0	-0.02	0	-0.02	0.01	0	0.06	-0.0	0.28	-0.02	-0.04	0	0.03	0	0.03	0	0	0	0	0	0	0	0	0	-0.06	0.37	0	711	0	0	0	0	0	0	0	0	0	0	-0.02	0	-0.0	0	-0.03	0.08	-0.04	-0.02	0	0	-0.02	0	0	0	0	0.0	0.2	0	0	0.01	0.0	0	0	0	0	-0.01	0	0.0	0	0	0	0.28	-0.04	0	0	0.28	0.04	0	0	-0.04	0	-0.03	0.05	0	0.28	-0.02	-0.07	0	0	0	0	0	0	0	0	0	0.0	0	0.0	0	0	0	0.04	0.28	0	-0.04	0	0.02	0	0.05	-0.02	0.0	0	0	0.18	0.01	0	0.28	0.0	0.02	0	0	0.08	0	0	0	0.02	0.0	0.05	0	0	0	0	-0.04	0	-0.01	0.02	0.28	0.04	0	0	0	0	0	0.0	0.02	0	0.28	-0.01	0	0	0.28	0.02	0	0.28	0	0	0.05	0	0	0	0	0	0.28	0	0	0.37	0	0	0	-0.01	0	0	0	0	0	0	0	0.28	-0.0	0	-0.02	0	0	0.03	-0.01	0.05	0	0	0	0	0.28	0	0.04	0.03	0	0	0	0	0	0	0	0.28	0	0.28	0	0	0.03	0	0.28	0	0.0	0	-0.01	0	0	0	0	0	0	0	0	0	-0.0	0	0	0.02	-0.01	0	0.28	0	0	-0.03	0	0.02	0	0	0.05	0.02	0	0	0	0	0.28	0	-0.02	0	0	0.28	0.18	0.0	-0.04	0.02	0	0	-0.02	0	-0.02	0	0.0	0.04	0	0	0	0	0	0	0	0	17.7	0	0	0.3	0	0	0.04	0.0	0	0	0.0	0	0	0.18	0.28	-0.01	-0.02	-0.04	-0.01	0	-0.02	0.02	0	0	0.01	0.09	0	0.02	-0.03	0	0	0	0.28	0.05	0	0.28	0	0.09	0.05	0.28	0	0	0.0	0	0	0	0	0	0	0	0	-0.04	0	0.05	0	0	0.18	0	0.28	0.28	0	0	0	0	0.0	0.28	0	0	-0.03	0.0	0	0.05	0	-0.03	0	0	0	0.03	0.03	-0.11	0.28	0.0	0.28	0	0	596	0.0	0	0.18	-0.01	0.28	-0.01	0	0	-0.01	0	0	0	0	0	0	0	0	0	0	0	0	0	-0.01	0	0	0.01	-0.03	0.46	0	0	0.0	0	0	0	0	0.28	0	0	0	0.28	0	0.18	0.28	0	0.03	0.05	-0.02	0	0	0	0.03	0	0	0	0	-0.06	0.28	0	0	0	0	0	0	0.0	-0.03	0.28	0	-0.06	0.01	0.0	0.01	0.28	0	0.28	0	-0.01	0.28	0.04	0.04	0.28	0	-0.03	0	0	0	0.02	0	0	0	0	-0.06	0	0	0	-0.02	-0.04	0	0.01	0	-0.01	0.21	0.0	0.02	0	0	0	0	0.28	0.28	0	0	0.28	-0.04	0.28	0	-0.02	0.0	0.46	0	0	0	0	0.02	0	0	0	0	0	0.0	-0.02	0	0	0.05	0.06	0	0	0.0	0.01	0.0	-0.02	0.0	0	0	0.08	0	0.28	0	0	0	0	0	0.18	0	0	0	0.28	0.0	0	0	0	0.18	0.28	0	0	0.02	0	0	0	0.06	3.57	-0.02	0.05	-0.01	0.0	0	0	0.0	0.0	0.28	0	0	0	0.28	-0.02	0.28	0	0	0	0.28	0	0.0	0.07	0.0	0	0	0	0	0	0	0	0.0	0	0.0	0	0.28	0	0	0	0.0	0	0	0.0	0	0.0	0	0	0	0.04	0.02	0	0	-0.01	-0.04	0	0.07	0	0	0	0	0.0	0.06	0	-0.01	0	-0.03	-0.05	0	0.46	0	-0.03	0.28	0	0	0	0	0	0.18	0	0	0	0	0	0.0	0	0	0.0	0	0	-0.04	0	0.06	0	0	0	0	0	0	0	0	0	0	0.03	0	0	0.0	0	0.0	0	0	0	0	0	0	0.01	0.28	0.0	-0.0	0	0	0	-0.01	0.28	0.18	0	0	0.01	0	-0.04	0.0	0.0	0.28	0	-0.02	0.28	0	0.0	0	0.01	0.02	0	0	0	0	0.28	0.28	-0.03	0	0.28	0	0.0	0	0	0	0	0	0.03	-0.01	0.28	0.0	0	0.28	-0.02	0	0	0	0	0	0	0	0	0.15	-0.04	0	0	0	0	0.0	-0.0	0	0	0	0	0	3	0.05	0	0	-0.05	0.0	-0.02	0	0.28	0.0	0	0.0	0	0	0	0.01	-0.03	0	-0.07	0	0	0	0.02	0.0	0.28	0	0	0.18	0	0	0	0	0	0	0	0	0	0	0	0	0	0	0.0	-0.0	-0.01	0	0	0	0	-0.02	-0.04	0	0	0.02	0.28	0	0.28	0.0	596	0	757	0.06	0	0	0	0	-0.02	0.28	0	0	0	-0.05	0.06	0.18	0	0	-0.01	0	757	0	0.01	0	0	0	-0.01	0	0.0	0	0	0	0.09	0	0	0	0.02	0	0	0	0.02	0	0	0	0	0.18	0	0	0.28	0.04	0	0	0.06	-0.01	0.28	0	0	0.02	0	0	0	0	0.0	0	0.28	-0.05	-0.07	1.56	0	0	0.05	0.01	0	0.0	0	0	0	0	1.0	0	0.01	0	-0.01	0	0	0	0	0	-0.02	0	0	0	0	0	-0.0	0	-0.0	0	0	0	0.0	0.46	0.05	0.09	0	0	0	0	0	0	0	0.01	0.0	0.03	0	0.0	0.04	0.28	0.03	-0.01	-0.03	0.08	0.01	0	0	0	0	0.0	0.01	0.0	0.28	0	0.0	0	0	0.0	0	0.0	0	0.18	0.28	0	0	0	0.0	-0.01	0	0	-0.02	0	0.18	0	0.0	0	0	0	0	0.0	0.0	-0.04	0	0	0	0	0.02	0.28	0.08	0	0	0.0	-0.06	0	0	0.04	0.28	0.0	0	0	0	0	-0.03	0.28	0	0	0	-0.0	0	0	0.07	-0.03	0.28	0.03	0	0	-0.01	0	-0.03	0.04	0.28	0	0	0	0	0	0	0	0.0	0	-0.0	0.18	0	-0.02	0	0	0.0	0	0	0	1.0	-0.02	0.28	0.03	0	0	0	0	0	-0.02	0	0	0	0.02	0	0	0	0	0	0.0	0.28	0.28	0	0	0	0.0	0	0	0.28	0	0	0	0	0	0	-0.03	-0.03	0	0	0.02	0.18	0.28	0	0	0	0.0	0	0	0	0	0	0.46	0.28	-0.03	0.28	0	0	0	0	0	-0.01	0.05	0	0	0	0	0	0	0.0	0	0.0	0	-0.7	-0.05	0	0	0	-0.04	0	0	0.0	-0.01	0.03	0	-0.03	0.0	0	0	0	0	0.28	0.0	0	0	-0.0	4.96	0.03	0.28	0.18	0.07	-0.05	0	0	0	0.01	11	0.28	0.02	-0.1	0	0	0.28	0.06	0.28	0	-0.0	0.28	0	0.28	-0.0	0	0.0	-0.01	0.28	0	-0.03	0.28	0	0	0	0.28	0	0.0	0	0	0.0	0	0	0	0	0	0.04	0	-0.01	0	0	-0.01	0.28	0	0	-0.09	0.02	-0.01	0.28	0	0	0	0	-0.02	0	0.01	0.02	0.04	-0.02	0	0.28	27	0	0.0	-0.02	0	0.01	0	0.0	0	0	0	0	-0.01	-0.0	0.28	0	-0.05	0.0	0.0	0	0	-0.06	0.03	0.03	0.28	0	0	0.28	-0.03	0	0	0.0	0.28	0.0	0	0	8	0	0	0	0	-0.01	0	0.02	0	0	0.28	0.19	134	0	0	0	0.06	0.04	-0.0	0.04	0.04	0	0	0.02	-0.01	0	0	-0.03	0.28	0	-0.05	0	0	0	0.03	0	0	0	0	0	0	-0.01	0	0.01	0	0	-0.06	-0.01	0.0	0.0	0	-0.03	0.04	0.07	-0.04	0	0	0	0	0	0	0	0.28	0	-0.01	0.0	0	0	0	-0.05	0.0	0	0	0.28	0	0	-0.09	0.01	0.28	0.04	0.28	0	0	0.0	0	-0.05	0	0	0.0	0	0	0	0	-0.0	0.03	0.28	-0.02	-0.03	-0.02	0	0	0.03	0.28	0	0.01	0.28	0.04	0.18	0	0	0	0	0	0.0	-0.04	0	0	0.0	0.0	0.0	0	0.28	0	0	0.04	0.01	0	0	-0.06	0	0.0	0	0.01	0	0.04	0	0.0	0	0	0	0	0	0	-0.05	0.02	0	-0.0	0	0	0	0	0.05	0.01	0	0.0	0.0	0	0	0	-0.02	0	0	3	0	0	0.01	-0.05	-0.02	0	0.01	-0.03	0	-0.0	0.0	0.28	0	0	0.0	0	-0.0	0.0	0.18	0.04	-0.01	0.02	0.0	0	-0.06	0	0.06	0	0	1	0.97
eye infection	0	0	0.0	0	0.0	0.08	0	0.01	0	0	0	-0.0	0	0.0	0	0	0.06	0.0	0.0	-0.01	0.0	0	0.03	0	0	0.0	-0.01	0	0	0.06	0.01	0	0	0	0	0	0	0	0	0	0.08	0	0.0	0.02	0.02	0	-0.04	0.01	-0.04	0.01	0.0	0	0.03	-0.01	0	0.04	0.0	-0.01	0	0	0	0	-0.04	-0.02	0.0	0	0	0	0	0	0	0	0	0.0	0	-0.02	0	0.0	0.0	0.0	0.0	0	0	0	0	0	0.01	0	-0.04	-0.02	0	0	0.0	0	-0.04	0	0	0	0.0	-0.0	0	0.02	0.0	0.0	0	-0.0	0	0.0	0.0	0	0	0.0	0	0.04	-0.02	0.0	0	0.01	0	-0.02	0	0	0.0	0.0	0	0	0	0.03	-0.04	0	0.0	0.05	-0.06	0.0	-0.01	0	0	0.0	0	0	0	0.0	0	0.05	0	0.01	0.02	0	0	0.02	0	0	0.0	0	-0.02	0	0.0	0.03	0	0	0.0	0	0	0.0	0	0	0.0	0.0	0	0	0	-0.08	0.02	0	0	0	0	0	0	0	0	0.0	0	0.0	0.04	-0.03	0	0	0	0.0	0	-0.02	0	-0.01	0	0.03	0	0	0.02	-0.04	0.0	0	0.0	0.0	0.0	0	0	0.0	-0.01	0	0	0.03	0	0	0	0	0	0	0	0	0	0	0	-0.06	0	0	0	0.02	0.03	0	0.0	0	0.0	0.0	0	0.05	-0.0	-0.09	0.0	0	0	0	0	0	0	0.02	0	0	0.0	-0.06	-0.0	0	-0.02	0.0	-0.09	0	0	0	0	0.0	0	0	0.11	-0.0	-0.0	0.0	0.0	-0.05	0	0.01	0	0.0	0	0	0	-0.08	0.0	0	0	0	0.0	0	-0.02	0	0.04	0.0	0	0	0	0.0	0	0	-0.05	0.0	0	0	-0.0	0.0	0	0.06	0	0	0.0	0	0	-0.02	0	0	0	0	0.0	0	0	0.0	0	0	-0.01	0	0	0.03	-0.0	0	0.02	0	0	-0.02	0	-0.02	0	0.0	0.0	0	0	0	0.0	0	0.0	0	0	0	0.0	0	0.0	0	-0.01	-0.02	0	0	0.01	0.0	0	0	0	0	0.03	2	-0.01	0.0	0	0	0	0.0	0.03	-0.0	0	-0.02	0	0.0	0.0	0	-0.01	0	0	-0.04	0.02	0	0	-0.01	0	-0.02	0	0	0	0	0	0	-0.05	0	0.02	0.0	0.0	-0.01	0.0	0	0.03	0.0	0	0	0	0	0	0	0	0	-0.02	0	0	0	0	0	0	0.0	0	0.0	0	0	0	0.02	-0.01	0.0	-0.0	0	0.06	0	0.0	0	0.0	0.0	0.03	0	0.0	0	0	0.03	0.05	-0.01	0.0	0.0	0	0	0	-0.0	0.0	0	0.0	0	0.0	-0.01	0	0.01	0	-0.06	0	0	0	0	0	0	0.04	-0.02	0	0	0	0	-0.08	0.0	0	-0.0	0	0	0	0.01	0.0	0	0.01	0	0	0	0	0.0	0.0	0	-0.02	0.0	0.02	0.0	0.0	0	0.0	0	0	0	0.0	0	-0.02	0	0	0	-0.02	0	0	0	0	0.03	-0.06	0	0	0	0.02	-0.01	0	0.0	0.0	0	0	0	0.0	0.0	0	0	0	0	-0.02	0	-0.05	0	0.0	0	0.0	-0.03	0.0	-0.02	0	0	0	0.0	0.06	0.03	0	0	0	0	0	0	0	0.0	0	0	0	0	0	0	0.0	0.01	0	0	232	0	0	0	0.0	0	0	0	0.0	0.0	0.0	0	0	0	0	0.0	0.0	0	0.0	0.07	0	0	-0.03	0.01	0	0	0.0	0	0.0	0.0	-0.0	0	0	0	0	0	0	0	0	-0.01	0	0	0.0	0	0	0	0	0	0.0	0	0.02	0.0	0.03	0	0.0	0	0.03	1	0.0	0	0	0	0	0	0.01	0.01	0	0	0.03	0	0	0	0.0	0.0	0	0	0	0	0.0	0	0.03	0	0.01	0	0	-0.06	0.05	0.06	0.02	0.0	0	-0.05	0	0.01	0	0.0	0	0	0.0	0.0	0	0.0	0.0	0.03	0.03	0	0	0.0	0	0.03	0.04	0.0	0	0.06	0.0	0	0.01	0.0	-0.03	0.07	0.0	0.08	0.0	-0.01	0	0	-0.0	0	0	0	0.0	-0.1	0.0	0	0.0	0	0	0.0	0	0.0	0.0	0	0.0	0	0.0	0.0	0	0	0	0	0	0.0	0	0	0	0	0.0	-0.02	0.0	0	0.0	0	0	0	0	-0.02	0	0.0	0	0	0	0.0	0.0	0	0	0	0.02	0	0	0	0.0	0.0	0	0	0	0	0	0	0	0.06	-0.0	0.0	0.0	0	0	0.0	0.02	0.0	0	0	-0.0	-0.03	0.0	0	0.04	0	0.03	0.0	0.0	0.03	-0.03	0	-0.0	-0.03	0.0	0.0	-0.0	0	0.0	0	0	0.0	0.07	-0.01	0	0.02	0.0	0	0	0.0	0.08	0	0.05	0	0.0	0.03	0	0.0	0	0	-0.01	0	-0.05	0	3	0	0.0	0.0	0	0.0	0	-0.0	0.0	0	0.0	1.0	-0.02	0.0	0	0.0	0	0	0	0	-0.0	-0.02	0.04	0.0	0	0	0.0	0.0	0	0	0	0.01	0	0.02	-0.03	9.8	0.01	0	0	0	0	0	0	0.0	0	0.0	0.01	0	0.0	0	-0.03	0.0	0.0	0	0.0	0	0.03	0.0	0	0	0.03	0.0	0.02	0	0.0	0	0	-0.02	0.0	0	0	0	-0.0	0	0	0	0	0	0.0	0.0	0.0	0	0	0	0.0	0	0.01	0.0	0.0	0.0	-0.01	-0.05	0	0	0.0	0	0	0	0.0	0.0	-0.02	0	0	0.0	-0.03	0.0	0	0.0	0	0	0	0.0	-0.05	0.0	0	0	0	0	0	0.0	0.0	10	0	0.04	0	0.0	-0.02	0	0	0.0	0	0.0	0.0	0.0	0	0	0	0	0	0	0	0	0	-0.01	0.02	-0.03	0	0	0.01	-0.04	0.0	0	0	0	0	0	0.02	0	0	0.0	0.0	0	0.0	0	0	0	0.02	0.0	0.01	0	0	0.06	0.0	0.0	0	0	0.05	0.0	0.0	-0.01	0	0	-0.03	0.0	0	-0.03	0	0	0.0	0	0	0.0	-0.03	0.01	0.0	0	-0.01	0.0	0.0	0.02	0.0	0.02	0	0	-0.05	0	-0.04	0	0	-0.01	-0.03	0	-0.05	0.0	0.0	0	0	0	0.0	0	0.07	0.0	0.05	0	0.02	0.0	0	-0.07	0.0	0	0	0	0	0	0	0.0	0	0	-0.02	0	0	0	-0.04	0	-0.0	-0.02	0	0	0	0	0	0.0	0	0.0	0	0.0	0	0	0	0.0	0.0	0	0.01	0.0	0.02	0	-0.01	0.0	0	0	0	0	0.0	0.04	0.04	0.0	0	0	0.0	0	0	0	0	0	0	0	0	0	0	0.0	0	0	0	0	0	-0.01	0	0	0.0	0	0.03	0.0	0.01	0	0	0.0	0.0	0	0	-0.02	0.0	0.0	0	0.05	0	0.0	0	-0.03	0.0	0.0	0.0	-0.06	0.0	0.03	0.01	-0.01	0	0	0.02	0	0	0	0	0	0	-0.02	0.02	0.03	-0.0	0.0	0	-0.06	0.0	0	0.0	0	0.0	0	-0.03	0.0	0.0	0	EFO	0.0	0	-0.03	-0.03	0.01	0	0.0	0	0	0	0.0	0	49	0.0	0.0	0	0	0	0.01	0	0	0	0	0	0	0.0	0	-0.06	-0.07	0.02	-0.04	0	0.01	0	0	0	-0.03	0	0.0	0	0	-0.02	0	0	0	0.03	0.0	0	-0.01	-0.0	-0.01	-0.12	0	-0.08	-0.02	0	0.04	0	0.0	0	0.0	0.0	0	0.0	0.04	-0.01	0	0	-0.01	0	0	0	0	0	0.0	0.0	0	-0.04	0	0.0	0	0	0.05	0	0	0.0	0	-0.01	-0.08	0	0	0	0	0.0	0.0	0.0	0.03	0.0	-0.03	0.0	-0.03	-0.01	0	0.03	0	0.02	0	0	0.0	0.0	-0.04	0.0	0.03	0	0	0	0	0	-0.02	0	0	0	0	0.05	0.04	0.0	0.0	0	0	0.0	0	0.0	0	0	0.0	0	0	0	0.0	0	0.01	0	0	0	0.0	0.01	0	0.0	0	0	0	0	0	0	0	0.01	0	0	0	0.0	0	0	0.03	0	0	-0.03	0	0.0	-0.02	0	0.01	0.0	0	0	0	0	0	0	-0.07	-0.02	0.0	0.0	-0.05	0.0	0.0	0.0	0.0	0	0.0	0	0	0.0	0	0	0	0	0	0	-0.0	0	0.01	0	0	0	-0.04	0.01	0	0.0	0	-0.07	0	0	0	-0.02	0	0	-0.07	0	0.06	0.0	0	0	0.0	-0.01	0	0	0	0	0	0.0	0	-0.0	0	0.05	0	0	0	0.02	0.0	10.0	0	0.0	0	0	0.02	0	0.0	0	0	0.33	0	0.0	0.01	0	0.0	-0.02	-0.07	0.0	0.0	0	-0.01	0	0.01	0	0.01	-0.04	0	0	0	0	0.0	0.03	0	-0.01	0	0.0	0	0	0.0	0	0.0	0.07	0.0	0	0.0	-0.02	0	0.0	0.0	0	0	0	0.0	0	0	0	0.0	0.0	0	0.0	-0.06	0.0	0	0	0	0	-0.04	0.02	0	0	0	0	0.03	0	0.32	0	0	-0.04	0	-0.02	-0.02	0	0	-0.02	0	0.0	0	0.0	0.0	0	0	0	0	0	0	0.02	-0.01	0	0.0	0	0	0	0	0.0	0	0	0	0	-0.04	0.0	0	0	0	0	0	0.0	0.0	0.0	0	0	0	0.06	0	0	0.07	0	0.0	0.04	-0.05	0.02	0	-0.02	0	-0.07	0.0	0	0	0	0	0	0	0.0	0	0	0	0	0.0	0	0	0	-0.06	0	0	0	0.0	0.0	0	0	0.0	0	0.0	0	-0.01	0.05	0.0	0	0	0.0	0.0	0.0	-0.0	-0.07	0	0.04	0.0	0.02	0	0	0.01	0.04	0	0	0.0	0.0	0	0.03	0	0.0	0.06	0.01	-0.01	0	0	0	0	0	0	0.01	-0.01	0	0	0	0	0	0.0	0.07	0.0	0.02	0.0	0	-0.04	0.0	0	0	0	0.01	0.02	-0.05	0	0	0.0	0.0	0	0.0	0.0	0	0	0	0	0	0	-0.03	0	0.0	0	-0.06	-0.01	0	-0.02	0	0	0.05	0	0.04	0	0.04	0.0	-0.05	0	0	-0.03	-0.04	0.02	0	-0.02	-0.05	0	0.05	0.02	0.0	-0.01	0.04	0	-0.07	0	-0.0	0	0	0	0	0	0	0	0	0	-0.01	0.0	0	102	0	0	0	0	0	0	0	0	0	0	0.02	0	0.07	0	0.05	0.01	0.03	-0.0	0	0	0.04	0	0	0	0	0.0	0.0	0	0	0.04	0.0	0	0	0	0	0.02	0	0.0	0	0	0	0.0	0.04	0	0	0.0	0.06	0	0	-0.06	0	-0.01	-0.01	0	0.0	0.04	-0.0	0	0	0	0	0	0	0	0	0	0.0	0	0.0	0	0	0	-0.02	0.0	0	-0.08	0	-0.07	0	-0.0	-0.01	0.0	0	0	0.0	0.02	0	0.0	0.0	-0.04	0	0	-0.02	0	0	0	0.04	0.0	0.02	0	0	0	0	-0.02	0	0.02	-0.04	0.0	0.04	0	0	0	0	0	0.0	-0.04	0	0.0	0.04	0	0	0.0	0.05	0	0.0	0	0	-0.02	0	0	0	0	0	0.0	0	0	0.0	0	0	0	-0.04	0	0	0	0	0	0	0	0.0	0.03	0	-0.01	0	0	-0.03	-0.01	-0.02	0	0	0	0	0.0	0	0.03	-0.02	0	0	0	0	0	0	0	0.0	0	0.0	0	0	-0.02	0	0.01	0	0.0	0	0.02	0	0	0	0	0	0	0	0	0	0.05	0	0	0.02	0.05	0	0.0	0	0	-0.07	0	-0.01	0	0	0.01	0.01	0	0	0	0	0.0	0	-0.05	0	0	0.0	0.0	0.0	-0.03	-0.0	0	0	0.02	0	-0.01	0	0.0	0.07	0	0	0	0	0	0	0	0	89.22	0	0	0.0	0	0	-0.01	0.0	0	0	0.0	0	0	0.0	0.0	0.04	-0.0	0.0	0.01	0	0.01	-0.03	0	0	-0.01	0.01	0	0.04	0.02	0	0	0	0.0	0.05	0	0.0	0	-0.03	0.01	0.0	0	0	0.0	0	0	0	0	0	0	0	0	0.04	0	0.02	0	0	0.0	0	0.0	0.0	0	0	0	0	0.0	0.0	0	0	-0.05	0.0	0	-0.01	0	-0.02	0	0	0	0.03	0.04	-0.07	0.0	-0.0	0.0	0	0	91	0.0	0	0.0	0.01	0.0	-0.03	0	0	-0.0	0	0	0	0	0	0	0	0	0	0	0	0	0	0.05	0	0	-0.04	0.01	0.0	0	0	0.0	0	0	0	0	0.0	0	0	0	0.0	0	0.0	0.0	0	-0.03	0.02	-0.02	0	0	0	-0.03	0	0	0	0	-0.07	0.0	0	0	0	0	0	0	0.01	-0.0	0.0	0	-0.03	-0.02	0.0	0.03	0.0	0	0.0	0	0.05	0.0	0.01	0.02	0.0	0	-0.05	0	0	0	-0.04	0	0	0	0	-0.03	0	0	0	-0.02	-0.03	0	0.0	0	-0.03	0.01	0.0	0.02	0	0	0	0	0.0	0.0	0	0	0.0	0.0	0.0	0	-0.09	0.05	0.0	0	0	0	0	0.04	0	0	0	0	0	0.0	-0.04	0	0	0.02	-0.07	0	0	0.0	0.01	0.0	-0.02	0.0	0	0	0.02	0	0.0	0	0	0	0	0	0.0	0	0	0	0.0	0.03	0	0	0	0.0	0.0	0	0	0.01	0	0	0	-0.0	0.98	-0.02	0.05	0.01	0.0	0	0	0.0	-0.01	0.0	0	0	0	0.0	-0.07	0.0	0	0	0	0.0	0	0.0	0.03	0.0	0	0	0	0	0	0	0	0.0	0	0.0	0	0.0	0	0	0	0.0	0	0	0.0	0	0.0	0	0	0	0.03	-0.02	0	0	0.01	0.0	0	-0.01	0	0	0	0	0.01	0.13	0	0.03	0	-0.04	-0.06	0	0.0	0	-0.09	0.0	0	0	0	0	0	0.0	0	0	0	0	0	0.0	0	0	0.0	0	0	-0.01	0	0.01	0	0	0	0	0	0	0	0	0	0	0.02	0	0	0.0	0	0.0	0	0	0	0	0	0	-0.03	0.0	0.0	-0.0	0	0	0	-0.03	0.0	0.0	0	0	0.0	0	-0.07	-0.05	-0.03	0.0	0	-0.0	0.0	0	0.0	0	0.01	-0.01	1	0	0	0	0.0	0.0	0.0	0	0.0	0	0.0	0	0	0	0	0	0.02	-0.01	0.0	0.0	0	0.0	0.01	0	0	0	0	0	0	0	0	0.03	-0.01	0	0	0	0	0.0	0.05	0	0	0	0	0	3	-0.04	0	0	-0.05	0.0	0.01	0	0.0	0.0	0	-0.02	0	0	0	-0.07	0.01	0	0.02	1	0	0	0.05	0.0	0.0	0	0	0.0	0	0	0	0	0	0	0	0	0	0	0	0	0	0	0.0	-0.01	-0.05	0	0	0	0	0.02	-0.03	0	0	0.1	0.0	0	0.0	0.0	0	0	102	0.01	0	0	0	0	-0.02	0.0	0	0	0	-0.04	-0.05	0.0	0	0	-0.03	0	102	0	0.03	0	0	0	-0.04	0	0.0	0	0	0	0.02	0	0	0	-0.0	0	0	0	-0.02	0	0	0	0	0.0	0	0	0.0	0.04	0	0	0.01	0.01	0.0	0	0	-0.07	0	0	0	0	0.0	0	0.0	-0.07	-0.06	2.27	0	0	-0.01	0.0	0	0.0	0	0	0	0	0.0	0	-0.01	0	-0.06	0	0	0	0	0	-0.01	0	0	0	0	0	-0.03	0	-0.03	0	0	0	0.0	0.32	0.02	0.0	0	0	0	0	0	0	0	-0.02	0.0	-0.01	0	0.0	0.02	0.0	0.04	-0.03	0.01	0.08	0.0	0	0	0	0	0.0	-0.13	0.0	0.0	0	0.0	0	0	-0.06	0	0.0	0	0.0	0.0	0	0	0	-0.11	0.1	0	0	0.05	0	0.0	0	0.01	0	0	0	0	0.0	0.0	0.04	0	0	0	0	0.06	0.0	0.06	0	0	0.0	0.03	0	0	0.04	0.0	0.0	0	0	0	0	0.03	0.0	0	0	0	0.01	0	0	0.04	0.01	0.0	0.01	0	0	0.03	0	0.01	-0.02	0.0	0	0	0	0	0	0	0	0.0	0	-0.02	0.0	0	0.03	0	0	0.0	0	0	0	1.0	-0.02	0.0	-0.05	0	0	0	0	0	-0.03	0	0	0	-0.0	0	0	0	0	0	0.0	0.0	0.0	0	0	0	0.0	0	0	0.0	0	0	0	0	0	0	-0.01	-0.03	0	0	-0.04	0.0	0.0	0	0	0	0.0	0	0	0	0	0	0.0	0.0	0.0	0.0	0	0	0	0	0	-0.09	-0.0	0	0	0	0	0	0	0.0	0	0.0	0	-0.3	0.07	0	0	0	-0.05	0	0	0.0	0.01	0.06	0	0.08	0.0	0	0	0	0	0.0	0.0	0	0	0.01	91.0	0.01	0.0	0.0	-0.0	0.03	0	0	0	-0.04	2	0.0	-0.01	0.03	0	0	0.0	0.04	0.0	0	-0.03	0.0	0	0.0	0.03	0	0.0	0.0	0.0	0	-0.05	0.0	0	0	0	0.0	0	0.0	0	0	0.0	0	0	0	0	0	-0.03	0	0.01	0	0	-0.02	0.0	0	0	-0.01	-0.04	-0.01	0.0	0	0	0	0	0.01	0	0.04	0.05	0.08	-0.04	0	0.0	1	0	0.0	0.06	0	0.0	0	0.02	0	0	0	0	0.01	-0.03	0.0	0	-0.01	0.04	0.0	0	0	0.04	0.04	-0.02	0.0	0	0	0.0	-0.01	0	0	0.0	0.0	0.0	0	0	3	0	0	0	0	0.02	0	-0.02	0	0	0.0	0.01	91	0	0	0	0.05	0.02	0.03	-0.04	0.01	0	0	-0.11	-0.01	0	0	0.01	0.0	0	-0.0	0	0	0	-0.02	0	0	0	0	0	0	-0.03	0	-0.04	0	0	-0.01	0.01	0.0	0.0	0	0.02	-0.04	0.06	0.06	0	0	0	0	0	0	0	0.0	0	-0.02	-0.03	0	0	0	0.09	0.0	0	0	0.0	0	0	0.01	0.05	0.0	0.09	0.0	0	0	0.0	0	-0.02	0	0	0.0	0	0	0	0	-0.02	0.01	0.0	-0.0	-0.02	-0.0	0	0	0.04	0.0	0	-0.01	0.0	-0.01	0.0	0	0	0	0	0	0.0	-0.01	0	0	0.0	0.01	0.0	0	0.0	0	0	0.02	0.01	0	0	0.02	0	0.0	0	-0.03	0	0.03	0	0.0	0	0	0	0	0	0	-0.0	0.02	0	-0.04	0	0	0	0	0.06	0.0	0	0.0	0.0	0	0	0	0.0	0	0	3	0	0	0.06	0.04	-0.0	0	-0.0	-0.1	0	-0.02	0.0	0.0	0	0	0.0	0	-0.06	0.0	0.0	0.05	0.02	0.05	0.0	0	0.01	0	-0.01	0	0	1	0.97
immunoproliferative disorder	0	0	0.0	0	0.0	-0.0	0	-0.01	0	0	0	0.01	0	0.0	0	0	-0.02	0.0	0.0	-0.02	0.0	0	0.06	0	0	0.0	-0.01	0	0	0.03	-0.03	0	0	0	0	0	0	0	0	0	0.04	0	0.0	-0.0	0.02	0	-0.02	-0.04	-0.04	0.03	0.0	0	0.02	0.02	0	0.06	0.0	-0.04	0	0	0	0	-0.04	0.03	0.0	0	0	0	0	0	0	0	0	0.0	0	0.08	0	0.0	0.04	0.0	0.0	0	0	0	0	0	-0.01	0	-0.01	-0.04	0	0	0.0	0	0.06	0	0	0	0.0	0.01	0	-0.06	0.0	0.0	0	0.0	0	0.0	0.0	0	0	0.0	0	-0.0	-0.01	0.07	0	0.0	0	-0.01	0	0	0.0	0.0	0	0	0	-0.04	-0.08	0	0.0	0.03	-0.03	0.0	-0.06	0	0	0.0	0	0	0	0.0	0	0.0	0	-0.02	0.0	0	0	-0.04	0	0	0.0	0	-0.01	0	0.0	0.03	0	0	0.0	0	0	0.0	0	0	0.0	0.0	0	0	0	0.03	-0.02	0	0	0	0	0	0	0	0	0.0	0	0.0	-0.1	0.06	0	0	0	0.0	0	-0.03	0	0.04	0	-0.01	0	0	0.06	-0.02	0.0	0	-0.02	0.0	0.0	0	0	0.0	0.0	0	0	0.02	0	0	0	0	0	0	0	0	0	0	0	0.03	0	0	0	0.09	-0.02	0	0.0	0	0.0	0.0	0	-0.05	-0.01	0.04	0.0	0	0	0	0	0	0	-0.02	0	0	0.03	0.04	0.09	0	-0.02	0.0	-0.05	0	0	0	0	0.0	0	0	0.0	0.04	0.0	0.0	0.0	0.06	0	0.05	0	0.0	0	0	0	-0.06	0.0	0	0	0	0.0	0	-0.07	0	-0.01	0.0	0	0	0	0.0	0	0	0.05	0.0	0	0	0.02	0.0	0	-0.04	0	0	0.0	0	0	-0.05	0	0	0	0	0.0	0	0	0.0	0	0	-0.09	0	0	-0.08	-0.03	0	-0.01	0	0	-0.04	0	0.02	0	0.0	0.0	0	0	0	0.0	0	0.0	0	0	0	0.0	0	0.0	0	0.04	-0.04	0	0	-0.01	0.0	0	0	0	0	0.11	0	-0.01	0.0	0	0	0	0.0	-0.04	0.02	0	-0.07	0	0.0	-0.0	0	0.07	0	0	0.06	-0.0	0	0	-0.03	0	-0.04	0	0	0	0	0	0	-0.05	0	-0.06	0.0	0.0	0.01	0.0	0	0.03	0.0	0	0	0	0	0	0	0	0	-0.04	0	0	0	0	0	0	0.0	0	0.0	0	0	0	-0.01	-0.01	0.0	0.05	0	0.01	0	0.0	0	-0.02	-0.01	-0.02	0	-0.0	0	0	-0.01	0.08	-0.06	0.0	0.0	0	0	0	-0.02	0.0	0	0.0	0	0.0	0.03	0	0.02	0	-0.03	0	0	0	0	0	0	-0.03	-0.04	0	0	0	0	0.04	0.0	0	0.01	0	0	0	0.08	0.0	0	0.01	0	0	0	0	0.0	0.0	0	-0.06	0.0	0.05	0.0	0.0	0	0.0	0	0	0	0.0	0	-0.03	0	0	0	-0.02	0	0	0	0	-0.06	-0.01	0	0	0	-0.04	-0.01	0	0.0	0.0	0	0	0	0.0	0.0	0	0	0	0	0.0	0	-0.05	0	0.0	0	0.0	0.03	0.0	-0.04	0	0	0	0.0	-0.05	0.05	0	0	0	0	0	0	0	0.0	0	0	0	0	0	0	0.0	0.01	0	0	4	0	0	0	0.0	0	0	0	0.0	0.0	0.0	0	0	0	0	0.01	0.0	0	0.0	0.08	0	0	-0.04	0.03	0	0	0.0	0	0.0	0.0	0.01	0	0	0	0	0	0	0	0	-0.0	0	0	0.0	0	0	0	0	0	0.0	0	0.07	0.0	-0.04	0	0.0	0	0.03	0	0.0	0	0	0	0	0	-0.05	0.03	0	0	0.09	0	0	0	0.0	0.0	0	0	0	0	0.0	0	-0.0	0	0.01	0	0	0.01	-0.02	0.03	-0.07	0.0	0	-0.04	0	-0.07	0	0.0	0	0	0.0	0.0	0	0.0	0.0	0.02	-0.02	0	0	0.0	0	0.06	-0.0	0.0	0	-0.0	0.0	0	-0.01	0.0	0.04	0.01	0.0	0.07	0.0	0.02	0	0	0.0	0	0	0	0.0	-0.02	0.0	0	0.0	0	0	0.0	0	0.0	0.0	0	0.0	0	0.0	0.0	0	0	0	0	0	0.0	0	0	0	0	0.0	0.0	0.0	0	0.0	0	0	0	0	-0.0	0	0.0	0	0	0	0.0	0.0	0	0	0	-0.05	0	0	0	0.0	0.0	0	0	0	0	0	0	0	0.03	0.03	0.0	0.0	0	0	0.02	-0.04	0.0	0	0	0.03	0.01	0.0	0	-0.02	0	-0.03	0.0	0.0	0.03	0.03	0	-0.04	-0.04	0.0	0.0	0.01	0	0.0	0	0	0.0	-0.05	0.02	0	-0.02	0.0	0	0	0.0	0.0	0	-0.02	0	0.0	0.06	0	0.0	0	0	0.02	0	-0.0	0	0	0	0.0	0.0	0	0.0	0	-0.03	0.0	0	0.0	1.0	-0.02	0.0	0	0.0	0	0	0	0	0.03	0.06	-0.02	0.0	0	0	0.0	0.0	0	0	0	0.01	0	0.02	0.05	0.0	0.02	0	0	0	0	0	0	0.0	0	0.0	0.06	0	0.0	0	0.05	-0.05	0.0	0	0.0	0	-0.07	0.0	0	0	0.0	0.0	-0.01	0	0.0	0	0	-0.04	0.0	0	0	0	-0.01	0	0	0	0	0	0.0	0.0	0.0	0	0	0	-0.02	0	0.02	0.0	0.0	0.0	0.05	-0.01	0	0	0.0	0	0	0	0.04	0.0	-0.02	0	0	0.0	-0.03	0.0	0	0.0	0	0	0	0.0	0.03	0.0	0	0	0	0	0	0.0	-0.01	0	0	0.01	0	0.0	-0.0	0	0	0.0	0	0.0	-0.01	0.0	0	0	0	0	0	0	0	0	0	0.03	0.02	0.07	0	0	-0.03	0.02	0.0	0	0	0	0	0	0.09	0	0	0.0	0.0	0	0.0	0	0	0	0.06	0.0	-0.03	0	0	-0.01	0.0	0.0	0	0	-0.0	0.0	0.0	0.0	0	0	0.01	0.0	0	0.01	0	0	0.0	0	0	0.0	-0.06	-0.03	0.0	0	0.0	0.0	0.0	0.02	0.06	-0.04	0	0	-0.03	0	-0.02	0	0	0.05	-0.05	0	0.02	0.0	0.0	0	0	0	0.0	0	0.03	0.0	-0.01	0	0.07	0.0	0	-0.09	-0.02	0	0	0	0	0	0	0.05	0	0	0.05	0	0	0	-0.07	0	-0.04	-0.02	0	0	0	0	0	0.0	0	0.0	0	0.0	0	0	0	0.0	0.0	0	0.06	0.0	-0.05	0	-0.01	0.0	0	0	0	0	0.04	-0.01	-0.02	0.0	0	0	0.0	0	0	0	0	0	0	0	0	0	0	0.0	0	0	0	0	0	0.04	0	0	0.0	0	0.01	0.0	-0.08	0	0	-0.0	0.0	0	0	0.07	0.0	0.0	0	0.01	0	0.0	0	0.01	0.0	0.0	0.0	-0.05	0.0	-0.05	0.02	-0.03	0	0	-0.01	0	0	0	0	0	0	-0.04	0.01	-0.04	0.03	0.0	0	0.03	0.0	0	0.0	0	0.0	0	0.04	0.0	0.0	0	MONDO	0.0	0	-0.01	-0.01	0.01	0	0.0	0	0	0	0.0	0	15	0.0	0.0	0	0	0	0.0	0	0	0	0	0	0	0.0	0	0.06	-0.03	-0.04	-0.04	0	-0.01	0	0	0	0.08	0	0.0	0	0	0.04	0	0	0	0.0	0.0	0	0.05	0.0	-0.07	0.03	0	0.01	0.02	0	-0.01	0	0.0	0	0.0	0.0	0	0.0	-0.03	0.07	0	0	-0.05	0	0	0	0	0	0.0	0.0	0	-0.04	0	0.0	0	0	0.06	0	0	0.0	0	0.06	0.02	0	0	0	0	0.0	0.0	0.0	0.01	-0.0	0.06	0.0	-0.04	0.03	0	0.05	0	-0.01	0	0	0.0	0.0	-0.03	0.0	-0.02	0	0	0	0	0	0.01	0	0	0	0	0.05	0.01	0.0	0.0	0	0	0.0	0	0.0	0	0	0.0	0	0	0	0.0	0	-0.01	0	0	0	0.0	0.04	0	0.0	0	0	0	0	0	0	0	-0.03	0	0	0	0.0	0	0	-0.01	0	0	0.04	0	0.0	0.05	0	-0.01	0.0	0	0	0	0	0	0	0.08	-0.04	0.03	0.0	0.0	0.0	0.0	0.0	0.0	0	0.0	0	0	0.0	0	0	0	0	0	0	-0.02	0	-0.0	0	0	0	-0.06	-0.05	0	0.0	0	-0.05	0	0	0	-0.01	0	0	-0.03	0	-0.07	0.03	0	0	0.0	-0.07	0	0	0	0	0	0.0	0	-0.03	0	0.03	0	0	0	0.01	0.0	0.0	0	0.0	0	0	-0.01	0	0.0	0	0	0.0	0	0.0	0.04	0	0.0	-0.01	0.02	0.0	0.0	0	0.02	0	-0.03	0	-0.03	0.04	0	0	0	0	0.0	0.02	0	-0.01	0	0.0	0	0	0.0	0	0.0	-0.01	0.0	0	0.0	-0.01	0	0.0	0.0	0	0	0	0.0	0	0	0	0.0	0.02	0	0.0	-0.06	0.0	0	0	0	0	-0.01	-0.01	0	0	0	0	-0.02	0	0.0	0	0	-0.03	0	-0.04	-0.03	0	0	0.07	0	-0.01	0	0.0	0.0	0	0	0	0	0	0	-0.03	-0.0	0	0.0	0	0	0	0	-0.03	0	0	0	0	-0.0	0.0	0	0	0	0	0	0.0	0.0	0.0	0	0	0	0.01	0	0	-0.01	0	0.0	-0.03	-0.02	0.04	0	0.01	0	0.05	0.0	0	0	0	0	0	0	0.0	0	0	0	0	0.0	0	0	0	0.01	0	0	0	0.0	0.0	0	0	0.0	0	0.0	0	0.04	0.02	0.0	0	0	-0.04	0.0	0.0	-0.0	-0.03	0	0.0	0.0	0.06	0	0	0.02	0.04	0	0	0.0	0.0	0	0.02	0	0.06	0.03	-0.02	0.01	0	0	0	0	0	0	-0.01	-0.02	0	0	0	0	0	0.01	0.01	0.0	-0.05	-0.01	0	-0.02	0.0	0	0	0	0.01	0.09	0.0	0	0	0.0	0.0	0	0.0	0.0	0	0	0	0	0	0	0.11	0	0.0	0	-0.01	-0.01	0	0.02	0	0	-0.05	0	0.02	0	0.04	0.0	0.04	0	0	0.01	0.01	-0.03	0	-0.01	-0.01	0	0.03	0.03	0.0	-0.06	0.04	0	0.01	0	-0.02	0	0	0	0	0	0	0	0	0	0.0	0.0	0	4	0	0	0	0	0	0	0	0	0	0	0.01	0	0.03	0	0.01	-0.09	-0.02	-0.01	0	0	-0.02	0	0	0	0	0.0	0.0	0	0	0.0	0.0	0	0	0	0	0.04	0	0.0	0	0	0	0.0	-0.0	0	0	0.0	-0.03	0	0	0.08	0	-0.02	-0.01	0	0.0	-0.01	-0.01	0	0	0	0	0	0	0	0	0	0.0	0	0.0	0	0	0	-0.02	0.0	0	0.0	0	0.05	0	-0.04	0.01	0.0	0	0	0.0	-0.01	0	0.0	0.0	0.04	0	0	-0.01	0	0	0	0.01	0.0	-0.0	0	0	0	0	0.02	0	-0.01	0.06	0.0	0.01	0	0	0	0	0	0.05	0.08	0	0.0	-0.03	0	0	0.0	-0.01	0	0.0	0	0	0.01	0	0	0	0	0	0.0	0	0	0.0	0	0	0	-0.05	0	0	0	0	0	0	0	0.0	0.02	0	-0.01	0	0	-0.03	0.0	0.01	0	0	0	0	0.0	0	-0.07	0.01	0	0	0	0	0	0	0	0.0	0	0.0	0	0	-0.02	0	0.0	0	0.0	0	0.01	0	0	0	0	0	0	0	0	0	-0.03	0	0	-0.03	0.0	0	0.0	0	0	-0.03	0	-0.0	0	0	0.0	-0.01	0	0	0	0	0.0	0	-0.02	0	0	0.0	0.0	0.0	-0.07	0.01	0	0	0.04	0	-0.01	0	0.0	0.03	0	0	0	0	0	0	0	0	100.0	0	0	0.0	0	0	-0.07	0.0	0	0	0.0	0	0	0.0	0.0	0.0	-0.02	0.03	0.02	0	-0.04	-0.05	0	0	-0.08	0.01	0	0.04	-0.02	0	0	0	0.0	0.04	0	0.0	0	-0.07	-0.02	0.0	0	0	0.0	0	0	0	0	0	0	0	0	0.0	0	-0.02	0	0	0.0	0	0.0	0.0	0	0	0	0	0.0	0.0	0	0	0.03	0.0	0	-0.04	0	-0.03	0	0	0	-0.01	0.03	0.03	0.0	0.05	0.0	0	0	4	0.0	0	0.0	0.01	0.0	0.05	0	0	0.03	0	0	0	0	0	0	0	0	0	0	0	0	0	-0.03	0	0	-0.0	0.03	0.0	0	0	0.0	0	0	0	0	0.0	0	0	0	0.0	0	0.0	0.0	0	0.04	0.04	0.02	0	0	0	0.0	0	0	0	0	-0.03	0.0	0	0	0	0	0	0	-0.06	0.02	0.0	0	-0.03	-0.0	0.0	0.0	0.0	0	0.0	0	0.03	0.0	-0.02	-0.02	0.0	0	-0.0	0	0	0	0.01	0	0	0	0	-0.07	0	0	0	-0.03	0.01	0	0.0	0	-0.03	0.01	0.0	-0.03	0	0	0	0	0.0	0.0	0	0	0.0	-0.02	0.0	0	0.01	0.01	0.0	0	0	0	0	0.03	0	0	0	0	0	0.0	-0.1	0	0	0.01	0.02	0	0	0.0	0.01	0.0	0.0	0.0	0	0	0.0	0	0.0	0	0	0	0	0	0.0	0	0	0	0.0	-0.08	0	0	0	0.0	0.0	0	0	0.06	0	0	0	0.02	0.0	-0.02	-0.01	0.04	0.0	0	0	0.0	-0.02	0.0	0	0	0	0.0	0.0	0.0	0	0	0	0.0	0	0.0	-0.03	0.0	0	0	0	0	0	0	0	0.0	0	0.0	0	0.0	0	0	0	0.0	0	0	0.0	0	0.0	0	0	0	-0.02	0.03	0	0	-0.02	-0.02	0	-0.01	0	0	0	0	0.01	0.06	0	0.02	0	-0.05	0.0	0	0.0	0	0.01	0.0	0	0	0	0	0	0.0	0	0	0	0	0	0.0	0	0	0.0	0	0	-0.0	0	0.03	0	0	0	0	0	0	0	0	0	0	0.0	0	0	0.0	0	0.0	0	0	0	0	0	0	-0.02	0.0	0.0	0.1	0	0	0	-0.01	0.0	0.0	0	0	-0.02	0	0.03	0.02	0.05	0.0	0	-0.06	0.0	0	0.0	0	0.02	-0.05	0	0	0	0	0.0	0.0	0.01	0	0.0	0	0.0	0	0	0	0	0	-0.01	0.03	0.0	0.0	0	0.0	0.02	0	0	0	0	0	0	0	0	-0.01	0.01	0	0	0	0	0.0	0.06	0	0	0	0	0	1	0.05	0	0	-0.03	0.0	-0.01	0	0.0	0.0	0	-0.04	0	0	0	-0.02	-0.02	0	0.01	1	0	0	0.01	0.0	0.0	0	0	0.0	0	0	0	0	0	0	0	0	0	0	0	0	0	0	0.0	-0.01	0.02	0	0	0	0	0.04	-0.03	0	0	0.02	0.0	0	0.0	0.0	0	0	4	-0.02	0	0	0	0	-0.03	0.0	0	0	0	-0.0	0.04	0.0	0	0	0.08	0	4	0	-0.01	0	0	0	-0.01	0	0.0	0	0	0	-0.03	0	0	0	-0.04	0	0	0	-0.01	0	0	0	0	0.0	0	0	0.0	-0.04	0	0	0.02	-0.04	0.01	0	0	0.0	0	0	0	0	0.0	0	0.0	-0.08	-0.02	1.0	0	0	-0.0	0.01	0	0.0	0	0	0	0	0.0	0	-0.0	0	-0.03	0	0	0	0	0	0.02	0	0	0	0	0	0.06	0	0.01	0	0	0	0.0	0.01	-0.02	0.0	0	0	0	0	0	0	0	-0.01	0.0	-0.03	0	0.0	-0.0	0.0	-0.01	-0.04	-0.04	0.01	0.0	0	0	0	0	0.0	-0.06	0.0	0.0	0	0.0	0	0	-0.03	0	0.0	0	0.0	0.0	0	0	0	0.01	0.02	0	0	-0.03	0	0.0	0	0.01	0	0	0	0	0.0	0.0	-0.04	0	0	0	0	-0.07	0.0	0.03	0	0	0.0	0.02	0	0	0.03	0.0	0.0	0	0	0	0	-0.04	0.0	0	0	0	0.02	0	0	0.03	-0.03	0.0	0.01	0	0	-0.02	0	0.02	0.05	0.0	0	0	0	0	0	0	0	0.0	0	0.09	0.0	0	-0.0	0	0	0.0	0	0	0	0.0	0.02	0.0	-0.04	0	0	0	0	0	0.07	0	0	0	0.02	0	0	0	0	0	0.0	0.0	0.0	0	0	0	0.0	0	0	0.0	0	0	0	0	0	0	-0.02	-0.01	0	0	-0.06	0.0	0.0	0	0	0	0.0	0	0	0	0	0	0.0	0.0	0.02	0.0	0	0	0	0	0	0.04	0.01	0	0	0	0	0	0	0.0	0	0.0	0	-0.3	0.02	0	0	0	-0.0	0	0	0.0	-0.03	-0.01	0	0.0	0.0	0	0	0	0	0.0	0.0	0	0	-0.03	1.0	0.04	0.0	0.0	-0.03	-0.0	0	0	0	0.02	9	0.0	-0.07	0.04	0	0	0.0	-0.02	0.0	0	-0.04	0.0	0	0.0	-0.03	0	0.0	0.03	0.0	0	-0.03	0.0	0	0	0	0.0	0	0.0	0	0	0.0	0	0	0	0	0	-0.06	0	0.03	0	0	-0.01	0.0	0	0	0.02	-0.02	-0.02	0.0	0	0	0	0	-0.04	0	0.05	-0.05	-0.01	-0.0	0	0.0	4	0	0.0	0.01	0	0.0	0	-0.04	0	0	0	0	0.02	0.03	0.0	0	0.01	0.03	0.0	0	0	-0.0	0.03	0.0	0.0	0	0	0.0	0.03	0	0	0.0	0.0	0.0	0	0	9	0	0	0	0	0.01	0	0.02	0	0	0.0	0.0	4	0	0	0	0.02	-0.05	0.01	0.06	0.0	0	0	0.01	0.02	0	0	-0.08	0.0	0	0.01	0	0	0	-0.03	0	0	0	0	0	0	-0.05	0	0.01	0	0	0.01	0.06	0.0	0.0	0	0.04	0.02	-0.0	0.07	0	0	0	0	0	0	0	0.0	0	-0.04	0.03	0	0	0	-0.04	0.0	0	0	0.0	0	0	-0.02	0.03	0.0	-0.02	0.0	0	0	0.0	0	0.02	0	0	0.0	0	0	0	0	0.01	0.01	0.0	-0.04	-0.01	-0.0	0	0	0.02	0.0	0	-0.05	0.0	-0.06	0.0	0	0	0	0	0	0.0	0.08	0	0	0.0	-0.03	0.0	0	0.0	0	0	0.02	-0.02	0	0	-0.01	0	0.0	0	-0.02	0	-0.04	0	0.0	0	0	0	0	0	0	-0.01	-0.03	0	-0.01	0	0	0	0	-0.01	-0.04	0	0.0	0.0	0	0	0	0.0	0	0	1	0	0	0.0	0.01	-0.03	0	0.03	-0.1	0	0.04	0.0	0.0	0	0	0.0	0	-0.01	0.0	0.0	-0.04	0.02	0.0	0.0	0	0.02	0	-0.04	0	0	1	0.97
abnormality of chromosome segregation	0	0	0.0	0	0.0	-0.06	0	0.05	0	0	0	0.03	0	0.0	0	0	0.03	0.0	0.0	0.0	0.0	0	-0.01	0	0	0.0	0.02	0	0	-0.01	-0.01	0	0	0	0	0	0	0	0	0	0.04	0	0.0	-0.02	-0.04	0	-0.02	0.05	0.01	0.01	0.0	0	-0.0	-0.04	0	-0.02	0.0	0.01	0	0	0	0	-0.03	0.07	0.0	0	0	0	0	0	0	0	0	0.0	0	0.04	0	0.0	-0.04	0.0	0.0	0	0	0	0	0	-0.09	0	-0.02	-0.01	0	0	0.0	0	0.01	0	0	0	0.0	-0.06	0	0.03	0.0	0.0	0	0.01	0	0.0	0.0	0	0	0.0	0	-0.02	0.02	0.03	0	0.03	0	0.03	0	0	0.0	0.0	0	0	0	0.02	-0.05	0	0.0	-0.0	0.01	0.0	-0.04	0	0	0.0	0	0	0	0.0	0	0.0	0	-0.0	-0.03	0	0	0.02	0	0	0.0	0	-0.03	0	0.0	-0.02	0	0	0.0	0	0	0.0	0	0	0.0	0.0	0	0	0	0.01	-0.02	0	0	0	0	0	0	0	0	0.0	0	0.0	-0.05	0.02	0	0	0	0.0	0	-0.05	0	0.01	0	0.01	0	0	0.02	-0.04	0.0	0	-0.02	0.0	0.0	0	0	0.0	0.0	0	0	0.03	0	0	0	0	0	0	0	0	0	0	0	0.03	0	0	0	0.02	-0.04	0	0.0	0	0.0	0.0	0	-0.12	-0.01	-0.01	0.0	0	0	0	0	0	0	0.02	0	0	0.04	-0.0	0.01	0	-0.01	0.0	-0.03	0	0	0	0	0.0	0	0	0.0	-0.01	0.03	0.0	0.0	0.02	0	0.02	0	0.0	0	0	0	0.04	0.0	0	0	0	0.0	0	-0.01	0	-0.01	0.0	0	0	0	0.0	0	0	0.05	0.01	0	0	0.02	0.0	0	0.02	0	0	0.0	0	0	0.06	0	0	0	0	0.0	0	0	0.0	0	0	0.02	0	0	0.06	0.01	0	0.06	0	0	0.01	0	0.03	0	0.0	0.0	0	0	0	0.0	0	0.0	0	0	0	0.0	0	0.0	0	0.04	-0.02	0	0	0.02	0.0	0	0	0	0	0.03	4	0.06	0.0	0	0	0	0.0	-0.03	0.04	0	-0.03	0	0.0	0.02	0	0.05	0	0	-0.01	-0.0	0	0	-0.04	0	-0.06	0	0	0	0	0	0	-0.03	0	-0.01	0.0	0.0	0.0	0.0	0	0.02	0.0	0	0	0	0	0	0	0	0	-0.03	0	0	0	0	0	0	0.0	0	0.0	0	0	0	-0.04	0.01	0.0	0.02	0	-0.04	0	0.0	0	0.05	-0.01	0.02	0	-0.04	0	0	-0.04	0.06	0.02	0.0	0.0	0	0	0	-0.03	0.0	0	0.0	0	0.0	0.02	0	0.04	0	-0.07	0	0	0	0	0	0	0.01	0.12	0	0	0	0	0.04	0.0	0	0.04	0	0	0	-0.01	0.0	0	-0.01	0	0	0	0	0.0	0.0	0	-0.03	0.0	-0.02	0.0	0.0	0	0.0	0	0	0	0.0	0	0.0	0	0	0	-0.05	0	0	0	0	0.01	0.02	0	0	0	0.01	-0.02	0	0.0	0.0	0	0	0	0.0	0.0	0	0	0	0	0.01	0	-0.0	0	0.0	0	0.0	-0.0	0.0	-0.01	0	0	0	0.0	0.05	-0.03	0	0	0	0	0	0	0	0.0	0	0	0	0	0	0	0.0	0.02	0	0	0	0	0	0	0.0	0	0	0	0.0	0.0	0.0	0	0	0	0	-0.02	0.0	0	0.0	-0.02	0	0	0.03	0.0	0	0	0.0	0	0.0	0.0	-0.04	0	0	0	0	0	0	0	0	-0.04	0	0	0.0	0	0	0	0	0	0.0	0	-0.04	0.0	-0.0	0	0.0	0	-0.03	0	0.0	0	0	0	0	0	-0.01	-0.07	0	0	0.08	0	0	0	0.0	0.0	0	0	0	0	0.0	0	0.07	0	-0.04	0	0	0.03	-0.01	-0.01	-0.02	0.0	0	-0.0	0	0.02	0	0.0	0	0	0.0	0.0	0	0.0	0.0	-0.02	-0.03	0	0	0.0	0	-0.01	-0.02	0.0	0	-0.03	0.0	0	0.02	0.0	-0.01	0.04	0.0	-0.01	0.0	-0.02	0	0	0.02	0	0	0	0.0	0.01	0.0	0	0.0	0	0	0.0	0	0.0	0.0	0	0.0	0	0.0	0.0	0	0	0	0	0	0.0	0	0	0	0	0.0	-0.02	0.0	0	0.0	0	0	0	0	0.02	0	0.0	0	0	0	0.0	0.0	0	0	0	-0.01	0	0	0	0.0	0.0	0	0	0	0	0	0	0	-0.02	-0.09	0.0	0.0	0	0	0.04	0.02	0.0	0	0	0.04	0.04	0.0	0	-0.04	0	0.04	0.0	0.0	0.04	-0.02	0	-0.03	0.02	0.0	0.0	-0.01	0	0.0	0	0	0.0	-0.02	0.02	0	-0.04	0.0	0	0	0.0	0.01	0	-0.01	0	0.0	-0.03	0	0.0	0	0	0.04	0	0.05	0	4	0	0.0	0.0	0	0.0	0	0.01	0.0	0	0.0	0.0	-0.01	0.0	0	0.0	0	0	0	0	0.01	-0.03	0.08	0.0	0	0	0.0	0.0	0	0	0	-0.05	0	-0.02	0.01	0.0	0.04	0	0	0	0	0	0	0.0	0	0.0	0.08	0	0.0	0	0.01	0.04	0.0	0	0.0	0	0.02	0.0	0	0	-0.05	0.0	-0.06	0	0.0	0	0	-0.05	0.0	0	0	0	0.0	0	0	0	0	0	0.0	0.0	0.0	0	0	0	-0.09	0	-0.03	0.0	0.0	0.0	-0.02	-0.03	0	0	0.0	0	0	0	-0.01	0.0	-0.05	0	0	0.0	-0.02	0.0	0	0.0	0	0	0	0.0	0.02	0.0	0	0	0	0	0	0.0	-0.0	0	0	-0.03	0	0.0	-0.07	0	0	0.0	0	0.0	-0.02	0.0	0	0	0	0	0	0	0	0	0	-0.01	0.08	0.01	0	0	0.07	0.06	0.0	0	0	0	0	0	-0.03	0	0	0.0	0.0	0	0.0	0	0	0	-0.02	0.0	-0.07	0	0	0.04	0.0	0.0	0	0	0.0	0.0	0.0	0.01	0	0	0.02	0.0	0	-0.01	0	0	0.0	0	0	0.0	-0.01	-0.0	0.0	0	-0.06	0.0	0.0	0.02	-0.01	-0.05	0	0	-0.02	0	0.01	0	0	0.04	0.02	0	0.0	0.0	0.0	0	0	0	0.0	0	-0.01	0.0	0.01	0	-0.01	0.0	0	0.05	-0.04	0	0	0	0	0	0	-0.02	0	0	0.02	0	0	0	-0.04	0	-0.07	0.03	0	0	0	0	0	0.0	0	0.0	0	0.0	0	0	0	0.0	0.0	0	0.02	0.0	-0.05	0	0.04	0.0	0	0	0	0	0.06	-0.05	-0.06	0.0	0	0	0.0	0	0	0	0	0	0	0	0	0	0	0.0	0	0	0	0	0	-0.01	0	0	0.0	0	-0.04	0.0	-0.03	0	0	-0.02	0.0	0	0	0.07	0.0	0.0	0	-0.04	0	0.0	0	0.05	0.0	0.0	0.0	-0.03	0.0	0.0	-0.03	-0.0	0	0	-0.01	0	0	0	0	0	0	-0.09	0.0	0.02	0.02	0.0	0	0.02	0.0	0	0.0	0	0.0	0	0.01	0.0	0.0	0	HP	0.0	0	-0.05	0.05	-0.01	0	0.0	0	0	0	0.0	0	15	0.0	0.0	0	0	0	-0.04	0	0	0	0	0	0	0.0	0	-0.04	-0.04	-0.06	0.02	0	-0.03	0	0	0	-0.0	0	0.0	0	0	-0.01	0	0	0	-0.03	0.0	0	0.02	0.0	-0.09	0.02	0	-0.01	0.0	0	0.08	0	0.0	0	0.0	0.0	0	0.0	0.08	-0.02	0	0	-0.03	0	0	0	0	0	0.0	0.0	0	-0.09	0	0.0	0	0	0.03	0	0	0.0	0	0.0	0.04	0	0	0	0	0.0	0.0	0.0	0.03	0.03	0.04	0.0	-0.01	-0.04	0	0.02	0	0.0	0	0	0.0	0.0	0.01	0.0	-0.05	0	0	0	0	0	0.05	0	0	0	0	-0.0	0.02	0.0	0.0	0	0	0.0	0	0.0	0	0	0.0	0	0	0	0.0	0	-0.05	0	0	0	0.0	0.02	0	0.0	0	0	0	0	0	0	0	0.04	0	0	0	0.0	0	0	0.02	0	0	0.03	0	0.0	0.02	0	0.02	0.0	0	0	0	0	0	0	-0.02	0.02	0.01	0.0	0.01	0.0	0.0	0.0	0.0	0	0.0	0	0	0.0	0	0	0	0	0	0	-0.01	0	-0.0	0	0	0	0.07	-0.02	0	0.0	0	-0.05	0	0	0	0.01	0	0	-0.08	0	-0.1	0.07	0	0	0.0	0.0	0	0	0	0	0	0.0	0	0.03	0	0.01	0	0	0	-0.02	0.0	0.0	0	0.0	0	0	0.02	0	0.0	0	0	0.0	0	0.0	0.01	0	0.0	0.01	-0.03	0.0	0.0	0	-0.04	0	0.02	0	0.09	0.01	0	0	0	0	0.0	0.01	0	-0.02	0	0.0	0	0	0.0	0	0.0	0.01	0.0	0	0.0	-0.0	0	0.0	0.0	0	0	0	0.0	0	0	0	0.0	-0.03	0	0.0	0.03	0.0	0	0	0	0	-0.01	-0.02	0	0	0	0	-0.01	0	0.0	0	0	-0.0	0	0.0	0.01	0	0	0.02	0	-0.01	0	0.0	0.0	0	0	0	0	0	0	-0.02	0.02	0	0.0	0	0	0	0	-0.0	0	0	0	0	-0.01	0.0	0	0	0	0	0	0.0	0.0	0.0	0	0	0	0.05	0	0	-0.02	0	0.0	0.02	0.03	-0.03	0	-0.0	0	0.04	0.0	0	0	0	0	0	0	0.0	0	0	0	0	0.0	0	0	0	0.03	0	0	0	0.0	0.0	0	0	0.0	0	0.0	0	0.01	-0.05	0.0	0	0	0.03	0.0	0.0	-0.01	-0.0	0	-0.04	0.0	0.04	0	0	0.05	0.02	0	0	0.0	0.0	0	-0.0	0	-0.02	0.02	-0.02	-0.02	0	0	0	0	0	0	-0.04	-0.03	0	0	0	0	0	0.0	0.0	0.0	0.02	0.0	0	-0.01	0.0	0	0	0	0.0	0.03	0.03	0	0	0.0	0.0	0	0.0	0.0	0	0	0	0	0	0	0.06	0	0.0	0	-0.0	-0.03	0	0.01	0	0	-0.01	0	0.01	0	0.01	0.0	-0.07	0	0	0.02	0.05	0.05	0	0.01	-0.04	0	0.01	0.03	0.0	0.04	-0.02	0	-0.05	0	-0.03	0	0	0	0	0	0	0	0	0	-0.01	0.0	0	0	0	0	0	0	0	0	0	0	0	0	0.0	0	0.01	0	-0.04	0.0	0.13	-0.04	0	0	0.04	0	0	0	0	0.0	0.0	0	0	-0.03	0.0	0	0	0	0	-0.01	0	0.0	0	0	0	0.0	-0.03	0	0	0.0	0.06	0	0	0.05	0	0.01	0.01	0	0.0	0.03	-0.06	0	0	0	0	0	0	0	0	0	0.0	0	0.0	0	0	0	-0.01	0.0	0	-0.09	0	-0.06	0	0.03	0.05	0.0	0	0	0.0	0.06	0	0.0	0.0	-0.06	0	0	-0.01	0	0	0	-0.04	0.0	-0.03	0	0	0	0	0.04	0	-0.01	0.04	0.0	-0.03	0	0	0	0	0	0.01	0.02	0	0.0	0.05	0	0	0.0	-0.07	0	0.0	0	0	0.03	0	0	0	0	0	0.0	0	0	0.0	0	0	0	-0.07	0	0	0	0	0	0	0	0.0	-0.01	0	-0.01	0	0	0.01	0.03	0.08	0	0	0	0	0.0	0	-0.05	-0.01	0	0	0	0	0	0	0	0.0	0	0.0	0	0	-0.02	0	0.0	0	0.0	0	-0.05	0	0	0	0	0	0	0	0	0	0.05	0	0	0.0	0.02	0	0.0	0	0	-0.07	0	-0.03	0	0	0.02	-0.05	0	0	0	0	0.0	0	-0.07	0	0	0.0	0.0	0.0	-0.02	-0.07	0	0	0.01	0	0.0	0	0.0	0.11	0	0	0	0	0	0	0	0	0.0	0	0	0.0	0	0	-0.02	0.0	0	0	0.0	0	0	0.0	0.0	0.0	0.02	0.05	-0.07	0	-0.01	0.04	0	0	0.03	0.04	0	0.03	0.05	0	0	0	0.0	0.05	0	0.0	0	-0.04	0.02	0.0	0	0	0.0	0	0	0	0	0	0	0	0	0.03	0	0.01	0	0	0.0	0	0.0	0.0	0	0	0	0	0.0	0.0	0	0	0.0	0.0	0	0.06	0	-0.06	0	0	0	-0.0	0.01	0.0	0.0	-0.0	0.0	0	0	0	0.0	0	0.0	-0.01	0.0	-0.01	0	0	0.02	0	0	0	0	0	0	0	0	0	0	0	0	0	0.04	0	0	0.04	0.03	0.0	0	0	0.0	0	0	0	0	0.0	0	0	0	0.0	0	0.0	0.0	0	-0.02	0.0	0.01	0	0	0	-0.01	0	0	0	0	-0.0	0.0	0	0	0	0	0	0	-0.06	0.05	0.0	0	-0.01	0.01	0.0	-0.01	0.0	0	0.0	0	0.01	0.0	-0.02	-0.06	0.0	0	-0.05	0	0	0	0.08	0	0	0	0	-0.03	0	0	0	0.01	-0.08	0	0.0	0	0.03	0.0	0.0	0.04	0	0	0	0	0.0	0.0	0	0	0.0	0.01	0.0	0	-0.03	-0.03	0.0	0	0	0	0	-0.03	0	0	0	0	0	0.0	-0.02	0	0	-0.0	-0.01	0	0	0.0	-0.03	0.0	0.06	0.0	0	0	0.0	0	0.0	0	0	0	0	0	0.0	0	0	0	0.0	-0.02	0	0	0	0.0	0.0	0	0	-0.03	0	0	0	-0.01	0.0	0.05	0.0	-0.02	0.0	0	0	0.0	0.0	0.0	0	0	0	0.0	-0.02	0.0	0	0	0	0.0	0	0.0	0.04	0.0	0	0	0	0	0	0	0	0.0	0	0.0	0	0.0	0	0	0	0.0	0	0	0.0	0	0.0	0	0	0	0.02	0.08	0	0	-0.03	-0.0	0	0.01	0	0	0	0	0.0	-0.04	0	-0.03	0	-0.06	0.03	0	0.0	0	-0.04	0.0	0	0	0	0	0	0.0	0	0	0	0	0	0.0	0	0	0.0	0	0	0.04	0	0.01	0	0	0	0	0	0	0	0	0	0	-0.01	0	0	0.0	0	0.0	0	0	0	0	0	0	0.0	0.0	0.0	0.0	0	0	0	0.05	0.0	0.0	0	0	-0.05	0	0.0	0.02	-0.03	0.0	0	-0.02	0.0	0	0.0	0	-0.01	0.01	0	0	0	0	0.0	0.0	-0.03	0	0.0	0	0.0	0	0	0	0	0	-0.07	-0.04	0.0	0.0	0	0.0	0.04	0	0	0	0	0	0	0	0	-0.03	-0.01	0	0	0	0	0.0	-0.03	0	0	0	0	0	0	-0.05	0	0	-0.03	0.0	0.0	0	0.0	0.0	0	0.04	0	0	0	-0.08	0.05	0	0.01	0	0	0	0.04	0.0	0.0	0	0	0.0	0	0	0	0	0	0	0	0	0	0	0	0	0	0	0.0	-0.01	-0.01	0	0	0	0	-0.02	-0.04	0	0	0.03	0.0	0	0.0	0.0	0	0	0	0.02	0	0	0	0	-0.02	0.0	0	0	0	-0.03	0.02	0.0	0	0	-0.02	0	0	0	-0.01	0	0	0	-0.01	0	0.0	0	0	0	0.04	0	0	0	-0.0	0	0	0	0.02	0	0	0	0	0.0	0	0	0.0	0.04	0	0	-0.02	-0.03	0.0	0	0	-0.1	0	0	0	0	0.0	0	0.0	0.05	0.03	0.0	0	0	-0.0	-0.05	0	0.0	0	0	0	0	0.0	0	0.07	0	-0.01	0	0	0	0	0	-0.0	0	0	0	0	0	0.01	0	0.03	0	0	0	0.0	0.0	0.05	0.0	0	0	0	0	0	0	0	-0.04	0.0	-0.01	0	0.0	-0.01	0.0	-0.02	-0.01	0.02	0.09	0.0	0	0	0	0	0.0	-0.02	0.0	0.0	0	0.0	0	0	-0.01	0	0.0	0	0.0	0.0	0	0	0	-0.06	0.06	0	0	-0.07	0	0.0	0	0.04	0	0	0	0	0.0	0.0	-0.06	0	0	0	0	-0.02	0.0	0.08	0	0	0.0	-0.02	0	0	-0.01	0.0	0.0	0	0	0	0	0.03	0.0	0	0	0	0.02	0	0	0.01	0.05	0.0	-0.01	0	0	0.02	0	-0.0	0.02	0.0	0	0	0	0	0	0	0	0.0	0	0.05	0.0	0	0.01	0	0	0.0	0	0	0	0.0	-0.05	0.0	0.04	0	0	0	0	0	-0.03	0	0	0	0.03	0	0	0	0	0	0.0	0.0	0.0	0	0	0	0.0	0	0	0.0	0	0	0	0	0	0	-0.02	-0.05	0	0	0.03	0.0	0.0	0	0	0	0.0	0	0	0	0	0	0.0	0.0	0.04	0.0	0	0	0	0	0	0.03	-0.05	0	0	0	0	0	0	0.0	0	0.0	0	-0.3	0.07	0	0	0	-0.01	0	0	0.0	-0.01	0.04	0	-0.01	0.0	0	0	0	0	0.0	0.0	0	0	-0.12	0.0	-0.02	0.0	0.0	-0.07	0.02	0	0	0	-0.06	3	0.0	0.05	0.06	0	0	0.0	0.01	0.0	0	-0.02	0.0	0	0.0	-0.1	0	0.0	0.01	0.0	0	-0.01	0.0	0	0	0	0.0	0	0.0	0	0	0.0	0	0	0	0	0	-0.02	0	0.03	0	0	0.05	0.0	0	0	-0.01	-0.05	0.09	0.0	0	0	0	0	-0.03	0	-0.01	0.03	-0.03	-0.01	0	0.0	0	0	0.0	-0.02	0	0.0	0	-0.04	0	0	0	0	-0.04	0.02	0.0	0	0.03	0.02	0.0	0	0	-0.02	-0.01	0.01	0.0	0	0	0.0	-0.01	0	0	0.0	0.0	0.0	0	0	0	0	0	0	0	0.01	0	0.03	0	0	0.0	0.0	0	0	0	0	0.05	-0.01	-0.02	-0.0	0.0	0	0	0.04	0.01	0	0	0.06	0.0	0	0.0	0	0	0	0.0	0	0	0	0	0	0	-0.05	0	-0.03	0	0	-0.01	0.03	0.0	0.0	0	-0.0	-0.03	-0.04	0.09	0	0	0	0	0	0	0	0.0	0	-0.02	-0.03	0	0	0	0.02	0.0	0	0	0.0	0	0	-0.05	0.05	0.0	0.0	0.0	0	0	0.0	0	0.08	0	0	0.0	0	0	0	0	0.07	-0.0	0.0	0.02	-0.01	0.02	0	0	-0.01	0.0	0	0.01	0.0	-0.01	0.0	0	0	0	0	0	0.0	-0.01	0	0	0.0	-0.01	0.0	0	0.0	0	0	0.01	0.04	0	0	-0.04	0	0.0	0	-0.02	0	-0.04	0	0.0	0	0	0	0	0	0	0.01	-0.03	0	-0.02	0	0	0	0	-0.02	-0.02	0	0.0	0.0	0	0	0	0.02	0	0	0	0	0	-0.01	0.04	0.01	0	0.03	0.02	0	0.05	0.0	0.0	0	0	0.0	0	0.0	0.0	0.0	0.02	0.05	0.05	0.0	0	-0.07	0	-0.03	0	0	1	0.96
dysplasia	0	0	0.0	0	0.0	-0.03	0	-0.03	0	0	0	0.04	0	0.0	0	0	-0.05	0.0	0.0	-0.02	0.0	0	0.02	0	0	0.0	0.02	0	0	0.06	0.01	0	0	0	0	0	0	0	0	0	0.08	0	0.0	-0.02	-0.0	0	0.01	-0.02	-0.03	0.04	0.0	0	0.03	0.01	0	0.01	0.0	-0.01	0	0	0	0	-0.01	0.01	0.0	0	0	0	0	0	0	0	0	0.0	0	0.04	0	1.0	0.04	0.0	0.0	0	0	0	0	0	-0.06	0	0.06	-0.03	0	0	0.0	0	0.04	0	0	0	0.0	0.0	0	-0.03	0.0	0.0	0	0.03	0	0.0	0.0	0	0	0.0	0	0.01	0.03	0.04	0	-0.01	0	0.04	0	0	0.0	0.0	0	0	0	-0.02	-0.07	0	0.0	0.0	0.02	0.0	-0.03	0	0	0.0	0	0	0	0.0	0	-0.01	0	0.01	0.03	0	0	-0.01	0	0	0.0	0	-0.03	0	0.0	-0.01	0	0	0.0	0	0	0.0	0	0	0.0	0.0	0	0	0	-0.04	-0.03	0	0	0	0	0	0	0	0	0.0	0	0.0	0.04	0.06	0	0	0	0.0	0	-0.01	0	-0.03	0	0.04	0	0	-0.0	-0.03	0.0	0	-0.02	0.0	0.0	0	0	0.0	0.04	0	0	0.01	0	0	0	0	0	0	0	0	0	0	0	0.0	0	0	0	0.06	-0.0	0	0.0	0	0.0	0.0	0	-0.03	-0.03	0.01	0.0	0	0	0	0	0	0	0.02	0	0	0.01	0.03	0.03	0	-0.05	0.0	-0.05	0	0	0	0	0.0	0	0	0.0	0.04	-0.02	0.0	0.0	0.02	0	0.01	0	0.0	0	0	0	0.02	0.0	0	0	0	0.0	0	-0.0	0	-0.05	0.01	0	0	0	0.0	0	0	0.01	-0.03	0	0	0.02	0.0	0	-0.04	0	0	0.0	0	0	0.01	0	0	0	0	0.01	0	0	0.0	0	0	0.06	0	0	-0.01	-0.12	0	0.0	0	0	0.0	0	0.06	0	0.0	0.0	0	0	0	0.0	0	0.0	0	0	0	0.0	0	0.0	0	0.04	-0.04	0	0	-0.11	0.0	0	0	0	0	0.01	2	0.04	0.0	0	0	0	0.0	0.0	0.04	0	-0.05	0	0.0	0.01	0	0.05	0	0	0.02	-0.03	0	0	-0.05	0	0.03	0	0	0	0	0	0	0.02	0	0.04	0.0	0.0	0.06	0.0	0	0.03	0.0	0	0	0	0	0	0	0	0	-0.04	0	0	0	0	0	0	0.0	0	0.0	0	0	0	-0.03	-0.03	0.0	0.02	0	-0.01	0	0.0	0	0.04	-0.06	-0.0	0	-0.06	0	0	-0.02	0.0	-0.01	0.0	0.0	0	0	0	-0.03	0.0	0	0.0	0	0.0	-0.03	0	0.05	0	0.04	0	0	0	0	0	0	-0.0	0.09	0	0	0	0	0.03	0.0	0	0.06	0	0	0	0.04	0.0	0	-0.0	0	0	0	0	0.0	0.0	0	-0.09	0.0	0.01	0.0	0.0	0	0.0	0	0	0	0.0	0	-0.03	0	0	0	-0.05	0	0	0	0	-0.05	0.02	0	0	0	-0.0	-0.03	0	0.0	0.0	0	0	0	0.0	0.0	0	0	0	0	-0.01	0	-0.02	0	0.0	0	0.0	0.01	0.0	-0.04	0	0	0	0.0	0.01	0.02	0	0	0	0	0	0	0	0.0	0	0	0	0	0	0	0.0	0.01	0	0	1120	0	0	0	0.01	0	0	0	0.0	0.0	0.0	0	0	0	0	-0.01	0.0	0	0.0	-0.03	0	0	-0.02	-0.03	0	0	0.0	0	0.01	0.0	0.04	0	0	0	0	0	0	0	0	-0.06	0	0	0.0	0	0	0	0	0	0.0	0	-0.02	0.0	-0.01	0	0.0	0	0.07	0	0.0	0	0	0	0	0	0.04	-0.01	0	0	0.06	0	0	0	0.0	0.0	0	0	0	0	0.0	0	0.03	0	-0.0	0	0	0.03	0.04	-0.02	-0.08	0.0	0	0.02	0	0.02	0	0.0	0	0	0.0	0.0	0	0.0	0.0	-0.05	-0.04	0	0	0.0	0	0.04	-0.05	0.0	0	0.05	0.0	0	-0.0	0.0	0.0	-0.04	0.0	-0.07	0.0	-0.06	0	0	-0.0	0	0	0	0.0	-0.02	0.0	0	0.0	0	0	0.0	0	0.0	0.0	0	0.0	0	0.0	0.0	0	0	0	0	0	0.0	0	0	0	0	0.0	0.01	0.0	0	0.0	0	0	0	0	-0.02	0	0.0	0	0	0	0.0	0.0	0	0	0	0.01	0	0	0	0.0	0.0	0	0	0	0	0	0	0	0.0	-0.01	0.0	0.0	0	0	-0.01	0.04	0.0	0	0	-0.0	0.02	0.0	0	-0.03	0	0.0	0.0	0.0	0.02	-0.03	0	0.0	0.05	0.0	0.0	-0.02	0	0.0	0	0	0.0	-0.04	0.02	0	0.01	0.0	0	0	0.0	0.01	0	0.01	0	0.0	0.04	0	0.0	0	0	0.01	0	0.02	0	2	0	0.0	0.0	0	0.0	0	-0.05	0.0	0	0.0	0.38	0.01	0.0	0	0.0	0	0	0	0	0.03	0.01	-0.0	0.0	0	0	0.0	0.0	0	0	0	-0.1	0	-0.03	-0.03	0.0	0.01	0	0	0	0	0	0	0.01	0	0.0	0.06	0	0.0	0	0.02	0.02	0.0	0	0.0	0	0.0	0.0	0	0	0.04	0.0	-0.0	0	0.0	0	0	-0.03	0.0	0	0	0	0.04	0	0	0	0	0	0.0	0.0	0.0	0	0	0	-0.04	0	-0.03	0.0	0.0	0.0	-0.04	0.01	0	0	0.0	0	0	0	0.01	0.01	-0.02	0	0	0.0	-0.07	0.0	0	0.0	0	0	0	0.0	-0.02	0.0	0	0	0	0	0	0.0	0.01	0	0	-0.03	0	0.0	-0.04	0	0	0.0	0	0.0	-0.02	0.0	0	0	0	0	0	0	0	0	0	-0.01	0.01	0.01	0	0	0.08	0.08	0.0	0	0	0	0	0	0.06	0	0	0.0	0.0	0	0.0	0	0	0	0.04	0.0	-0.04	0	0	-0.05	0.0	0.0	0	0	0.02	0.0	0.01	-0.07	0	0	0.02	0.0	0	-0.05	0	0	0.0	0	0	0.0	-0.01	-0.04	0.0	0	0.03	0.0	0.0	0.01	0.01	-0.01	0	0	-0.05	0	-0.02	0	0	0.06	0.03	0	0.05	0.0	0.0	0	0	0	0.0	0	-0.0	0.0	-0.0	0	0.0	0.0	0	-0.02	-0.0	0	0	0	0	0	0	0.02	0	0	-0.07	0	0	0	-0.03	0	-0.07	-0.01	0	0	0	0	0	0.0	0	0.0	0	0.0	0	0	0	0.0	0.0	0	0.01	0.0	-0.01	0	0.01	0.0	0	0	0	0	-0.01	-0.08	-0.05	0.0	0	0	0.0	0	0	0	0	0	0	0	0	0	0	0.0	0	0	0	0	0	-0.01	0	0	0.0	0	-0.02	0.0	0.01	0	0	-0.03	0.0	0	0	0.03	0.0	0.0	0	0.04	0	0.0	0	0.01	0.0	0.0	0.0	0.02	0.0	-0.02	0.03	0.01	0	0	-0.01	0	0	0	0	0	0	-0.1	-0.02	-0.03	0.01	0.0	0	0.03	0.0	0	0.0	0	0.0	0	-0.07	0.0	0.0	0	EFO	0.0	0	0.02	0.03	-0.04	0	0.0	0	0	0	0.0	0	17	0.0	0.0	0	0	0	-0.04	0	0	0	0	0	0	0.0	0	-0.02	-0.04	-0.02	-0.01	0	0.0	0	0	0	0.02	0	0.0	0	0	0.01	0	0	0	-0.02	0.0	0	-0.01	0.07	-0.04	0.07	0	-0.0	0.04	0	0.05	0	0.0	0	0.0	0.0	0	0.0	0.03	0.0	0	0	0.08	0	0	0	0	0	0.0	0.0	0	-0.03	0	0.0	0	0	-0.0	0	0	0.0	0	-0.06	0.0	0	0	0	0	0.0	0.0	0.0	0.02	0.04	0.0	0.0	0.13	-0.02	0	0.04	0	-0.04	0	0	0.0	0.0	0.03	0.0	-0.01	0	0	0	0	0	0.02	0	0	0	0	-0.02	-0.03	0.0	0.0	0	0	0.0	0	0.0	0	0	0.0	0	0	0	0.0	0	-0.03	0	0	0	0.0	0.07	0	0.0	0	0	0	0	0	0	0	0.0	0	0	0	0.0	0	0	0.03	0	0	0.02	0	0.0	0.01	0	0.01	0.0	0	0	0	0	0	0	0.02	-0.02	-0.02	0.0	0.01	0.01	0.0	0.0	0.0	0	0.0	0	0	0.0	0	0	0	0	0	0	0.01	0	0.03	0	0	0	0.02	-0.08	0	0.0	0	0.02	0	0	0	0.03	0	0	-0.02	0	-0.05	0.08	0	0	0.0	-0.0	0	0	0	0	0	0.0	0	0.06	0	0.01	0	0	0	0.03	0.0	0.0	0	0.0	0	0	-0.05	0	0.12	0	0	0.0	0	0.0	-0.04	0	0.0	-0.01	-0.02	0.0	0.0	0	-0.02	0	0.04	0	0.08	0.02	0	0	0	0	0.0	0.07	0	-0.04	0	0.0	0	0	0.0	0	0.0	-0.06	0.0	0	0.0	0.05	0	0.0	0.0	0	0	0	0.0	0	0	0	0.0	-0.03	0	0.0	0.02	0.0	0	0	0	0	-0.05	-0.06	0	0	0	0	-0.02	0	0.0	0	0	-0.0	0	0.03	-0.0	0	0	0.02	0	0.02	0	0.0	0.0	0	0	0	0	0	0	-0.06	0.03	0	0.0	0	0	0	0	-0.0	0	0	0	0	-0.01	0.02	0	0	0	0	0	0.0	0.0	0.0	0	0	0	0.02	0	0	-0.03	0	0.0	0.03	0.03	0.03	0	0.05	0	0.07	0.0	0	0	0	0	0	0	0.0	0	0	0	0	0.0	0	0	0	0.02	0	0	0	0.0	0.0	0	0	0.0	0	0.0	0	-0.04	-0.01	0.0	0	0	-0.02	0.0	0.0	-0.03	-0.01	0	-0.01	0.0	0.0	0	0	0.05	-0.0	0	0	0.0	0.0	0	0.0	0	-0.01	0.02	-0.05	-0.04	0	0	0	0	0	0	0.0	-0.03	0	0	0	0	0	0.01	-0.02	0.0	-0.02	0.01	0	-0.01	0.0	0	0	0	0.01	0.0	-0.01	0	0	0.0	0.0	0	0.0	0.0	0	0	0	0	0	0	0.08	0	0.0	0	-0.02	-0.01	0	0.0	0	0	-0.04	0	-0.04	0	0.01	0.0	0.05	0	0	-0.01	-0.01	0.01	0	-0.02	-0.04	0	0.01	-0.0	0.0	0.02	0.01	0	-0.02	0	-0.01	0	0	0	0	0	0	0	0	0	-0.01	0.0	0	796	0	0	0	0	0	0	0	0	0	0	0.02	0	-0.04	0	0.02	0.05	0.02	-0.04	0	0	-0.02	0	0	0	0	0.0	0.0	0	0	0.02	0.0	0	0	0	0	-0.01	0	0.0	0	0	0	0.0	-0.03	0	0	0.0	-0.02	0	0	0.03	0	-0.02	-0.02	0	0.0	-0.02	0.0	0	0	0	0	0	0	0	0	0	0.0	0	0.0	0	0	0	-0.01	0.0	0	-0.06	0	0.05	0	0.05	0.05	0.0	0	0	0.0	0.01	0	0.0	0.0	-0.03	0	0	-0.07	0	0	0	-0.01	0.0	-0.05	0	0	0	0	-0.04	0	-0.01	-0.03	0.0	0.02	0	0	0	0	0	0.01	-0.0	0	0.0	0.01	0	0	0.01	0.01	0	0.0	0	0	0.03	0	0	0	0	0	0.0	0	0	0.0	0	0	0	-0.04	0	0	0	0	0	0	0	0.0	-0.01	0	0.02	0	0	0.01	0.01	0.05	0	0	0	0	0.0	0	-0.08	-0.04	0	0	0	0	0	0	0	0.0	0	0.0	0	0	-0.0	0	0.0	0	0.0	0	-0.0	0	0	0	0	0	0	0	0	0	-0.02	0	0	0.02	0.05	0	0.0	0	0	0.05	0	-0.02	0	0	-0.01	-0.04	0	0	0	0	0.0	0	-0.04	0	0	0.0	0.0	0.0	-0.01	0.01	0	0	0.06	0	0.01	0	0.0	0.03	0	0	0	0	0	0	0	0	27.55	0	0	0.0	0	0	-0.02	0.02	0	0	72.33	0	0	0.0	0.0	0.01	-0.03	0.01	-0.02	0	-0.0	0.09	0	0	0.01	0.03	0	-0.0	-0.01	0	0	0	0.0	0.0	0	0.0	0	-0.08	-0.03	0.0	0	0	596.0	0	0	0	0	0	0	0	0	-0.02	0	0.01	596	0	0.0	0	0.0	0.0	0	0	0	0	0.0	0.0	0	0	-0.05	0.0	0	0.05	0	-0.04	0	0	0	-0.03	0.07	-0.03	0.01	-0.01	0.0	0	0	596	0.0	0	0.0	0.01	0.02	0.01	0	0	0.01	0	0	0	0	0	0	0	0	0	0	0	0	0	0.02	0	0	0.07	0.04	0.0	0	0	0.0	0	0	0	0	0.0	0	0	0	0.0	0	0.0	0.0	0	0.06	0.05	0.01	0	0	0	0.01	0	0	0	0	-0.01	0.0	0	0	0	0	0	0	-0.04	-0.0	0.0	0	0.03	-0.03	0.0	0.01	0.0	0	0.0	0	0.06	0.0	0.01	0.01	0.0	1	-0.01	0	0	0	0.06	0	0	0	0	-0.01	0	0	0	-0.04	-0.07	0	0.0	0	-0.03	0.01	0.0	-0.03	0	0	0	0	0.0	0.0	0	0	0.0	0.04	0.0	0	-0.03	0.02	0.0	0	0	0	0	0.0	0	0	0	0	0	0.0	-0.04	0	0	0.03	0.05	0	0	0.0	-0.04	0.0	0.06	0.0	0	0	-0.02	0	0.0	0	0	0	0	0	0.0	0	0	0	0.01	-0.02	0	0	0	0.0	0.0	0	0	0.08	0	0	0	0.0	0.0	0.03	0.01	0.04	0.0	0	0	0.0	0.04	0.0	0	0	0	0.0	0.02	0.0	0	0	0	0.0	0	0.0	0.01	0.0	0	0	0	0	0	0	0	0.0	0	0.0	0	0.0	0	0	0	0.0	0	0	0.0	0	0.0	0	0	0	0.06	0.05	0	0	-0.05	0.03	0	-0.01	0	0	0	0	-0.03	-0.0	0	-0.02	0	0.01	-0.03	0	0.02	0	0.02	0.28	0	0	0	0	0	0.0	0	0	0	0	0	0.0	0	0	0.0	0	0	0.01	0	0.03	0	0	0	0	0	0	0	0	0	0	0.02	0	0	0.0	0	0.0	0	0	0	0	0	0	0.01	0.0	0.0	0.0	0	0	0	-0.01	0.0	0.0	0	0	-0.02	0	-0.03	0.02	0.0	0.0	0	-0.06	0.0	0	0.0	0	-0.04	0.01	0	0	0	0	0.0	0.0	0.01	0	0.0	0	0.0	0	0	0	0	0	-0.07	-0.03	0.0	0.0	0	0.0	-0.03	0	0	0	0	0	0	0	0	0.02	-0.04	0	0	0	0	0.0	-0.05	0	0	0	0	0	3	0.01	0	0	-0.05	0.0	-0.04	0	0.0	0.0	0	-0.07	0	0	0	-0.0	0.03	0	-0.03	0	0	0	0.05	0.0	0.0	0	0	0.0	0	0	0	0	0	0	0	0	0	0	0	0	0	0	0.0	0.02	-0.04	0	0	0	0	0.01	-0.05	0	0	-0.02	0.0	0	0.0	0.0	1	0	824	-0.08	0	0	0	0	-0.03	0.0	0	0	0	0.01	0.06	0.0	0	0	0.0	0	824	0	0.04	0	0	0	0.02	0	0.0	0	0	0	0.0	0	0	0	0.02	0	0	0	0.03	0	0	0	0	0.02	0	0	0.0	0.02	0	0	-0.02	0.04	0.0	0	0	-0.01	0	0	0	0	1.0	0	0.0	0.04	0.02	1.36	0	0	0.01	-0.01	0	0.0	0	0	0	0	0.0	0	-0.02	0	0.06	0	0	0	0	0	-0.05	0	0	0	0	0	0.05	0	-0.07	0	0	0	0.0	0.28	0.06	0.0	0	0	0	0	0	0	0	-0.02	0.0	-0.0	0	0.0	-0.02	0.0	-0.02	-0.02	-0.06	0.03	0.0	0	0	0	0	0.0	0.0	0.0	0.0	0	0.0	0	0	-0.0	0	0.0	0	0.0	0.0	0	0	0	-0.05	-0.01	0	0	-0.1	0	0.0	0	0.08	0	0	0	0	0.0	0.0	-0.02	0	0	0	0	-0.08	0.0	0.02	0	0	0.0	-0.02	0	0	-0.01	0.0	0.0	0	0	0	0	0.02	0.0	0	0	0	-0.06	0	0	0.0	0.02	0.0	0.04	0	0	0.05	0	0.0	-0.01	0.0	0	0	0	0	0	0	0	0.0	0	0.05	0.0	0	-0.04	0	0	0.0	0	0	0	0.0	-0.02	0.0	0.02	0	0	0	0	0	0.01	0	0	0	0.04	0	0	0	0	0	0.0	0.0	0.0	0	0	0	0.0	0	0	0.0	0	0	0	0	0	0	0.01	0.03	0	0	0.0	0.02	0.0	0	0	0	0.0	0	0	0	0	0	0.0	0.0	-0.03	0.0	0	0	0	0	0	0.05	0.02	0	0	0	0	0	0	0.0	0	0.0	0	-0.32	0.05	0	0	0	0.0	0	0	0.0	-0.01	0.06	0	-0.01	0.0	0	0	0	0	0.0	0.0	0	0	-0.04	227.0	0.04	0.0	0.0	-0.0	-0.02	0	0	0	-0.03	37	0.01	-0.04	0.01	0	0	0.0	-0.02	0.0	0	-0.04	0.0	0	0.0	-0.04	0	0.0	0.01	0.0	0	-0.02	0.0	0	0	0	0.0	0	0.0	0	0	0.0	0	0	0	0	0	-0.03	0	0.07	0	0	-0.01	0.0	0	0	0.04	-0.0	0.01	0.0	0	0	0	0	0.06	0	0.03	-0.01	-0.02	-0.01	0	0.0	1	0	0.0	-0.01	0	0.0	0	-0.04	0	0	0	0	0.02	0.05	0.0	0	0.01	0.04	0.0	0	0	-0.04	-0.02	0.0	0.0	0	0	0.0	-0.01	0	0	0.0	0.0	0.0	0	0	3	0	0	0	0	-0.0	0	0.06	0	0	0.0	0.0	227	0	0	0	0.04	-0.07	0.03	0.04	0.0	0	0	0.01	0.01	0	0	-0.06	0.0	0	-0.02	0	0	0	-0.06	0	0	0	0	0	0	0.01	0	-0.01	0	0	-0.02	-0.03	0.02	0.0	0	0.06	0.05	0.01	0.03	0	0	0	0	0	0	0	0.0	0	-0.02	0.06	0	0	0	-0.05	0.0	0	0	0.0	0	0	-0.08	0.01	0.0	-0.09	0.0	0	0	0.0	0	0.07	0	0	0.0	0	0	0	0	0.05	-0.05	0.0	-0.06	-0.04	0.01	0	0	0.07	0.0	0	0.02	0.0	-0.07	0.0	0	0	0	0	0	0.0	0.03	0	0	0.0	-0.06	0.0	0	0.0	0	0	0.04	0.03	0	0	0.03	0	0.0	0	0.04	0	-0.03	0	0.0	0	0	0	0	0	0	0.0	-0.05	0	0.03	0	0	0	0	0.06	-0.05	0	0.0	0.0	0	0	0	0.01	0	0	3	0	0	-0.03	0.06	-0.0	0	0.03	0.06	0	0.05	0.0	0.0	0	0	0.0	0	-0.03	0.0	0.0	-0.01	0.04	0.06	0.0	0	-0.01	0	-0.04	0	0	1	0.95
speech disorder	0	0	0.0	0	0.0	-0.01	0	0.03	0	0	0	0.02	0	0.0	0	0	0.04	0.0	0.0	-0.03	0.0	0	-0.01	0	0	0.0	0.01	0	0	0.09	0.07	0	0	0	0	0	0	0	0	0	0.04	0	0.0	-0.02	-0.04	0	0.06	0.1	-0.03	-0.0	0.0	0	0.05	0.01	0	0.0	0.0	-0.09	0	0	0	0	-0.03	-0.01	0.0	0	0	0	0	0	0	0	0	0.0	0	0.04	0	0.0	-0.03	0.0	0.0	0	0	0	0	0	-0.03	0	0.04	-0.01	0	0	0.0	0	-0.05	0	0	0	0.0	0.01	0	-0.02	0.0	0.0	0	-0.01	0	0.0	0.0	0	0	0.0	0	-0.04	-0.0	-0.01	0	-0.01	0	0.03	0	0	0.0	0.0	0	0	0	0.01	-0.09	0	0.0	-0.04	-0.01	0.0	-0.01	0	0	0.0	0	0	0	0.0	0	-0.05	0	0.03	0.08	0	0	0.02	0	0	0.0	0	-0.01	0	0.0	0.03	0	0	0.0	0	0	0.0	0	0	0.0	0.0	0	0	0	-0.05	0.04	0	0	0	0	0	0	0	0	0.0	0	0.0	-0.06	-0.05	0	0	0	0.0	0	0.02	0	0.01	0	0.04	0	0	-0.01	0.02	0.0	0	-0.0	0.0	0.0	0	0	0.0	0.02	0	0	0.02	0	0	0	0	0	0	0	0	0	0	0	-0.02	0	0	0	-0.01	0.01	0	0.0	0	0.0	0.0	0	-0.01	0.0	-0.01	0.0	0	0	0	0	0	0	0.01	0	0	0.04	0.02	-0.0	0	0.04	0.0	0.0	0	0	0	0	0.0	0	0	0.0	0.03	0.01	0.0	0.0	-0.06	0	0.01	0	0.0	0	0	0	0.06	0.0	0	0	0	0.0	0	-0.0	0	0.02	0.0	0	0	0	0.0	0	0	0.0	0.01	0	0	-0.0	0.0	0	0.02	0	0	0.0	0	0	-0.02	0	0	0	0	0.0	0	0	0.0	0	0	-0.02	0	0	0.01	-0.06	0	-0.01	0	0	-0.02	0	0.05	0	0.0	0.0	0	0	0	0.0	0	0.0	0	0	0	0.0	0	0.0	0	0.03	-0.0	0	0	0.01	0.0	0	0	0	0	0.06	7	0.02	0.0	0	0	0	0.0	0.02	0.0	0	0.02	0	0.0	0.05	0	0.06	0	0	0.02	0.01	0	0	0.04	0	0.04	0	0	0	0	0	0	-0.03	0	-0.02	0.0	0.0	-0.03	0.0	0	-0.01	0.0	0	0	0	0	0	0	0	0	-0.0	0	0	0	0	0	0	0.0	0	0.0	0	0	0	0.0	0.01	0.0	0.03	0	-0.0	0	0.0	0	-0.02	-0.02	-0.01	0	0.01	0	0	-0.0	0.01	-0.01	0.0	0.0	0	0	0	0.01	0.0	0	0.0	0	0.0	0.04	0	0.04	0	-0.01	0	0	0	0	0	0	-0.02	0.01	0	0	0	0	0.0	0.0	0	0.03	0	0	0	0.02	0.0	0	-0.04	0	0	0	0	0.0	0.0	0	-0.02	0.0	0.0	0.0	0.0	0	0.0	0	0	0	0.0	0	0.03	0	0	0	0.04	0	0	0	0	-0.0	-0.06	0	0	0	0.06	-0.0	0	0.0	0.0	0	0	0	0.0	0.0	0	0	0	0	-0.0	0	0.01	0	0.0	0	0.0	0.06	0.0	-0.05	0	0	0	0.0	0.07	-0.01	0	0	0	0	0	0	0	0.0	0	0	0	0	0	0	0.0	0.01	0	0	68	0	0	0	0.0	0	0	0	0.0	0.0	0.0	0	0	0	0	0.01	0.0	0	0.0	-0.08	0	0	0.06	0.04	0	0	0.0	0	0.0	0.0	0.02	0	0	0	0	0	0	0	0	0.03	0	0	0.0	0	0	0	0	0	0.0	0	0.03	0.0	0.02	0	0.0	0	0.05	0	0.0	0	0	0	0	0	0.02	0.02	0	0	0.02	0	0	0	0.0	0.0	0	0	0	0	0.0	0	-0.03	0	-0.04	0	0	0.04	0.0	-0.02	0.0	0.0	0	0.01	0	0.03	0	0.0	0	0	0.0	0.0	0	0.0	0.0	-0.05	-0.0	0	0	0.0	0	0.03	0.02	0.0	0	-0.0	0.0	0	0.06	0.0	-0.0	0.01	0.0	-0.04	0.0	-0.06	0	0	-0.06	0	0	0	0.0	-0.02	0.0	0	0.0	0	0	0.0	0	0.0	0.0	0	0.0	0	0.0	0.0	0	0	0	0	0	0.0	0	0	0	0	0.0	0.01	0.0	0	0.0	0	0	0	0	0.02	0	0.0	0	0	0	0.0	0.0	0	0	0	-0.02	0	0	0	0.0	0.0	0	0	0	0	0	0	0	0.0	-0.05	0.0	0.0	0	0	-0.03	0.02	0.0	0	0	0.02	-0.02	0.0	0	0.01	0	-0.05	0.0	0.0	0.0	0.01	0	0.04	-0.06	0.0	0.0	-0.03	0	0.0	0	0	0.0	0.03	-0.01	0	-0.03	0.0	0	0	0.0	-0.02	0	0.03	0	0.0	0.01	0	0.0	0	0	0.02	0	-0.03	0	7	0	0.0	0.0	0	0.0	0	0.01	0.0	0	0.0	1.0	0.08	0.0	0	0.0	0	0	0	0	-0.02	0.02	-0.05	0.0	0	0	0.0	0.0	0	0	0	0.0	0	0.06	0.05	0.0	0.02	0	0	0	0	0	0	0.0	0	0.0	0.03	0	0.0	0	-0.02	-0.01	0.0	0	0.0	0	0.0	0.0	0	0	0.03	0.0	0.0	0	0.0	0	0	0.01	0.0	0	0	0	0.02	0	0	0	0	0	0.0	0.0	0.0	0	0	0	-0.03	0	-0.02	0.0	0.0	0.0	-0.05	0.18	0	0	0.0	0	0	0	-0.12	0.0	-0.01	0	0	0.0	-0.01	0.0	0	0.0	0	0	0	0.0	0.01	0.0	0	0	0	0	0	0.0	0.03	0	0	-0.03	0	0.0	-0.03	0	0	0.0	0	0.0	0.02	0.0	0	0	0	0	0	0	0	0	0	0.01	-0.02	-0.04	0	0	0.03	-0.03	0.0	0	0	0	0	0	0.08	0	0	0.0	0.0	0	0.0	0	0	0	-0.03	0.0	-0.01	0	0	0.04	0.0	0.0	0	0	-0.0	0.0	0.0	0.0	0	0	0.0	0.0	0	-0.06	0	0	0.0	0	0	0.0	0.01	-0.03	0.0	0	0.03	0.0	0.0	-0.01	0.01	-0.02	0	0	-0.02	0	0.05	0	0	0.01	0.01	0	-0.01	0.0	0.0	0	0	0	0.0	0	0.06	0.0	0.03	0	-0.01	0.0	0	0.03	0.01	0	0	0	0	0	0	-0.01	0	0	-0.06	0	0	0	-0.01	0	0.0	-0.01	0	0	0	0	0	0.0	0	0.0	0	0.0	0	0	0	0.0	0.0	0	-0.02	0.0	-0.05	0	0.01	0.0	0	0	0	0	0.0	-0.07	0.03	0.0	0	0	0.0	0	0	0	0	0	0	0	0	0	0	0.0	0	0	0	0	0	0.07	0	0	0.0	0	0.03	0.0	0.05	0	0	0.02	0.0	0	0	-0.06	0.0	0.0	0	-0.03	0	0.0	0	-0.0	0.0	0.0	0.0	0.01	0.0	-0.02	-0.03	0.06	0	0	0.05	0	0	0	0	0	0	-0.01	-0.02	0.06	0.0	0.0	0	-0.03	0.0	0	0.0	0	0.0	0	0.05	0.0	0.0	0	MONDO	0.0	0	0.03	-0.07	-0.01	0	0.0	0	0	0	0.0	0	32	0.0	0.0	0	0	0	-0.02	0	0	0	0	0	0	0.0	0	0.05	0.04	-0.04	0.04	0	-0.05	0	0	0	0.02	0	0.0	0	0	-0.08	0	0	0	-0.03	0.0	0	-0.01	-0.02	0.01	0.04	0	-0.04	-0.0	0	0.0	0	0.0	0	0.0	0.0	0	0.0	0.01	0.05	0	0	-0.03	0	0	0	0	0	0.0	0.0	0	0.02	0	0.0	0	0	0.05	0	0	0.0	0	-0.05	0.05	0	0	0	0	0.0	0.0	0.0	0.01	0.03	-0.02	0.0	0.03	-0.07	0	0.05	0	-0.0	0	0	0.0	0.0	-0.02	0.0	0.05	0	0	0	0	0	0.02	0	0	0	0	-0.04	-0.03	0.0	0.0	0	0	0.0	0	0.0	0	0	0.0	0	0	0	0.0	0	-0.04	0	0	0	0.0	0.01	0	0.0	0	0	0	0	0	0	0	-0.02	0	0	0	0.0	0	0	0.01	0	0	0.05	0	0.0	-0.05	0	-0.0	0.0	0	0	0	0	0	0	0.03	0.02	0.06	0.0	-0.02	0.0	0.0	0.0	0.0	0	0.0	0	0	0.0	0	0	0	0	0	0	-0.06	0	0.01	0	0	0	-0.01	-0.06	0	0.0	0	-0.04	0	0	0	0.02	0	0	-0.02	0	-0.05	-0.03	0	0	0.0	0.0	0	0	0	0	0	0.0	0	-0.03	0	0.05	0	0	0	0.01	0.0	0.0	0	0.0	0	0	-0.04	0	0.0	0	0	0.0	0	0.0	-0.02	0	0.0	0.04	0.04	0.0	0.0	0	0.01	0	0.02	0	0.0	-0.01	0	0	0	0	0.0	0.02	0	-0.03	0	0.0	0	0	0.0	0	0.0	0.08	0.0	0	0.0	-0.03	0	0.0	0.0	0	0	0	0.0	0	0	0	0.0	0.04	0	0.0	-0.02	0.0	0	0	0	0	-0.01	-0.06	0	0	0	0	-0.05	0	0.0	0	0	0.03	0	0.04	0.01	0	0	0.04	0	0.0	0	0.0	0.0	0	0	0	0	0	0	-0.03	-0.0	0	0.0	0	0	0	0	-0.01	0	0	0	0	0.01	0.0	0	0	0	0	0	0.0	0.0	0.0	0	0	0	0.03	0	0	-0.08	0	0.0	0.01	-0.04	-0.02	0	-0.0	0	0.02	0.0	0	0	0	0	0	0	0.0	0	0	0	0	0.0	0	0	0	0.09	0	0	0	0.0	0.0	0	0	0.0	0	0.0	0	-0.01	0.01	0.0	0	0	-0.01	0.0	0.0	0.04	-0.02	0	-0.02	0.0	0.02	0	0	0.06	-0.03	0	0	0.0	0.0	0	0.05	0	-0.03	0.03	-0.01	-0.01	0	0	0	0	0	0	-0.04	0.0	0	0	0	0	0	0.0	-0.02	0.0	0.03	-0.01	0	-0.04	0.0	0	0	0	-0.01	-0.05	-0.06	0	0	0.0	0.0	0	0.0	0.0	0	0	0	0	0	0	-0.02	0	0.0	0	0.07	0.04	0	-0.05	0	0	0.01	0	0.01	0	0.04	0.0	-0.02	0	0	0.02	-0.01	-0.02	0	-0.01	-0.03	0	0.02	0.0	0.0	0.08	-0.02	0	0.03	0	-0.03	0	0	0	0	0	0	0	0	0	0.02	0.0	0	34	0	0	0	0	0	0	0	0	0	0	-0.03	0	0.03	0	0.01	-0.03	0.06	0.0	0	0	0.01	0	0	0	0	0.0	0.0	0	0	0.02	0.0	0	0	0	0	-0.06	0	0.0	0	0	0	0.0	0.04	0	0	0.0	0.02	0	0	0.08	0	0.01	-0.02	0	0.0	-0.03	0.0	0	0	0	0	0	0	0	0	0	0.0	0	0.0	0	0	0	-0.01	0.0	0	-0.01	0	0.01	0	0.01	0.02	0.0	0	0	0.0	0.01	0	0.0	0.0	0.01	0	0	0.0	0	0	0	-0.03	0.0	0.03	0	0	0	0	-0.07	0	0.01	-0.04	0.0	-0.02	0	0	0	0	0	0.02	0.02	0	0.0	0.03	0	0	0.0	0.02	0	0.0	0	0	-0.01	0	0	0	0	0	0.0	0	0	0.0	0	0	0	0.01	0	0	0	0	0	0	0	0.0	0.02	0	-0.02	0	0	0.01	0.0	0.02	0	0	0	0	0.0	0	-0.09	-0.02	0	0	0	0	0	0	0	0.0	0	0.0	0	0	-0.02	0	0.0	0	0.0	0	-0.11	0	0	0	0	0	0	0	0	0	-0.01	0	0	0.04	0.03	0	0.0	0	0	0.03	0	0.02	0	0	-0.03	0.04	0	0	0	0	0.0	0	-0.03	0	0	0.0	0.0	0.0	0.03	0.02	0	0	0.03	0	0.06	0	0.01	0.04	0	0	0	0	0	0	0	0	100.0	0	0	0.0	0	0	-0.02	0.0	0	0	0.0	0	0	0.0	0.0	0.02	0.01	-0.06	-0.09	0	0.01	0.03	0	0	-0.02	0.03	0	-0.04	-0.06	0	0	0	0.0	0.06	0	0.0	0	0.0	0.01	0.0	0	0	0.0	0	0	0	0	0	0	0	0	0.06	0	-0.03	0	0	0.0	0	0.0	0.0	0	0	0	0	0.0	0.0	0	0	-0.08	0.0	0	0.01	0	0.01	0	0	0	0.0	0.01	-0.05	0.0	-0.05	0.0	0	0	34	0.0	0	0.0	-0.03	0.0	-0.01	0	0	0.04	0	0	0	0	0	0	0	0	0	0	0	0	0	-0.05	0	0	0.02	0.0	0.0	0	0	0.0	0	0	0	0	0.0	0	0	0	0.0	0	0.0	0.0	0	-0.02	0.0	-0.01	0	0	0	-0.01	0	0	0	0	-0.01	0.0	0	0	0	0	0	0	-0.05	0.05	0.0	0	-0.03	0.04	0.0	0.06	0.0	0	0.0	0	0.03	0.0	0.01	-0.08	0.0	0	0.02	0	0	0	0.1	0	0	0	0	0.01	0	0	0	-0.0	-0.0	0	0.0	0	0.08	0.0	0.0	-0.04	0	0	0	0	0.0	0.0	0	0	0.0	-0.02	0.0	0	0.0	-0.02	0.0	0	0	0	0	0.0	0	0	0	0	0	0.0	-0.05	0	0	0.02	0.02	0	0	0.0	-0.02	0.0	0.07	0.0	0	0	0.02	0	0.0	0	0	0	0	0	0.0	0	0	0	0.0	-0.03	0	0	0	0.0	0.0	0	0	-0.01	0	0	0	0.01	0.0	-0.01	0.03	-0.01	0.0	0	0	0.0	0.03	0.0	0	0	0	0.0	0.02	0.0	0	0	0	0.0	0	0.0	-0.01	0.0	0	0	0	0	0	0	0	0.0	0	0.0	0	0.0	0	0	0	0.0	0	0	0.0	0	0.0	0	0	0	-0.02	-0.05	0	0	0.01	-0.01	0	-0.01	0	0	0	0	0.02	0.08	0	0.02	0	-0.0	0.05	0	0.0	0	-0.0	0.0	0	0	0	0	0	0.0	0	0	0	0	0	0.0	0	0	0.0	0	0	-0.0	0	0.04	0	0	0	0	0	0	0	0	0	0	0.0	0	0	0.0	0	0.0	0	0	0	0	0	0	0.03	0.0	0.0	0.03	0	0	0	-0.04	0.0	0.0	0	0	-0.0	0	0.05	0.05	0.02	0.0	0	-0.11	0.0	0	0.0	0	0.04	0.03	0	0	0	0	0.0	0.0	0.02	0	0.0	0	0.0	0	0	0	0	0	-0.05	-0.05	0.0	0.0	0	0.0	-0.03	0	0	0	0	0	0	0	0	0.0	0.03	0	0	0	0	0.0	-0.07	0	0	0	0	0	1	-0.06	0	0	-0.02	0.0	-0.05	0	0.0	0.0	0	-0.01	0	0	0	0.0	0.05	0	-0.03	1	0	0	-0.01	0.0	0.0	0	0	0.0	0	0	0	0	0	0	0	0	0	0	0	0	0	0	0.0	0.01	0.01	0	0	0	0	0.0	0.01	0	0	-0.01	0.0	0	0.0	0.0	0	0	34	-0.02	0	0	0	0	-0.02	0.0	0	0	0	-0.0	0.06	0.0	0	0	-0.01	0	34	0	0.02	0	0	0	-0.0	0	0.0	0	0	0	-0.06	0	0	0	-0.02	0	0	0	0.02	0	0	0	0	0.0	0	0	0.0	-0.0	0	0	-0.0	0.04	0.0	0	0	-0.04	0	0	0	0	0.0	0	0.0	-0.01	-0.07	2.0	0	0	0.03	0.01	0	0.0	0	0	0	0	0.0	0	-0.03	0	-0.04	0	0	0	0	0	0.01	0	0	0	0	0	0.05	0	0.03	0	0	0	0.0	0.01	0.04	0.0	0	0	0	0	0	0	0	-0.09	0.0	0.02	0	0.0	0.07	0.0	-0.04	-0.03	0.06	-0.02	0.0	0	0	0	0	0.0	-0.03	0.0	0.0	0	0.0	0	0	-0.01	0	0.0	0	0.0	0.0	0	0	0	-0.05	-0.02	0	0	-0.04	0	0.0	0	0.01	0	0	0	0	0.0	0.0	0.06	0	0	0	0	0.0	0.0	0.02	0	0	0.0	0.01	0	0	-0.05	0.0	0.0	0	0	0	0	-0.0	0.0	0	0	0	-0.01	0	0	-0.01	-0.0	0.0	0.01	0	0	0.0	0	0.0	0.03	0.0	0	0	0	0	0	0	0	0.0	0	-0.02	0.0	0	-0.02	0	0	0.0	0	0	0	0.0	0.03	0.0	0.04	0	0	0	0	0	-0.01	0	0	0	-0.01	0	0	0	0	0	0.0	0.0	0.0	0	0	0	0.0	0	0	0.0	0	0	0	0	0	0	0.02	-0.03	0	0	-0.12	0.0	0.0	0	0	0	0.0	0	0	0	0	0	0.0	0.0	-0.03	0.0	0	0	0	0	0	0.04	0.04	0	0	0	0	0	0	0.0	0	0.0	0	-0.29	-0.06	0	0	0	-0.02	0	0	0.0	0.04	0.01	0	-0.01	0.0	0	0	0	0	0.0	0.0	0	0	-0.04	1.0	-0.03	0.0	0.0	-0.1	-0.02	0	0	0	0.03	2	0.0	-0.04	0.08	0	0	0.0	-0.07	0.0	0	-0.02	0.0	0	0.0	-0.01	0	0.0	-0.07	0.0	0	-0.03	0.0	0	0	0	0.0	0	0.0	0	0	0.0	0	0	0	0	0	-0.05	0	0.06	0	0	0.05	0.0	0	0	0.01	-0.01	-0.04	0.0	0	0	0	0	-0.01	0	-0.01	0.01	-0.06	0.04	0	0.0	34	0	0.0	-0.03	0	0.0	0	-0.01	0	0	0	0	0.06	0.01	0.0	0	0.01	0.02	0.0	0	0	0.0	-0.04	0.06	0.0	0	0	0.0	-0.01	0	0	0.0	0.0	0.0	0	0	1	0	0	0	0	0.07	0	0.01	0	0	0.0	0.0	34	0	0	0	-0.05	0.02	-0.03	-0.04	0.0	0	0	0.03	-0.07	0	0	-0.07	0.0	0	-0.04	0	0	0	0.0	0	0	0	0	0	0	-0.04	0	-0.03	0	0	0.05	-0.05	0.0	0.0	0	-0.02	0.05	0.05	0.05	0	0	0	0	0	0	0	0.0	0	-0.04	-0.01	0	0	0	-0.01	0.0	0	0	0.0	0	0	-0.1	0.02	0.0	-0.02	0.0	0	0	0.0	0	-0.01	0	0	0.0	0	0	0	0	-0.07	0.02	0.0	-0.02	0.09	-0.0	0	0	-0.05	0.0	0	-0.01	0.0	-0.05	0.0	0	0	0	0	0	0.0	0.0	0	0	0.0	0.02	0.0	0	0.0	0	0	-0.01	0.0	0	0	-0.01	0	0.0	0	0.03	0	-0.07	0	0.0	0	0	0	0	0	0	0.0	0.02	0	0.03	0	0	0	0	0.01	0.01	0	0.0	0.0	0	0	0	-0.04	0	0	1	0	0	-0.03	-0.03	0.01	0	0.05	-0.03	0	-0.04	0.0	0.0	0	0	0.0	0	0.04	0.0	0.0	-0.06	0.03	-0.05	0.0	0	-0.06	0	0.02	0	0	1	0.95
familial thrombomodulin anomalies	0	0	0.0	0	0.0	0.0	0	-0.01	0	0	0	0.02	0	0.0	0	0	-0.0	0.0	0.0	-0.02	0.0	0	0.05	0	0	0.0	-0.01	0	0	0.0	-0.02	0	0	0	0	0	0	0	0	0	0.06	0	0.0	0.02	-0.01	0	0.04	0.0	0.0	0.02	0.0	0	0.02	0.01	0	0.05	0.0	-0.02	0	0	0	0	0.02	0.04	0.0	0	0	0	0	0	0	0	0	0.0	0	0.05	0	0.0	-0.01	0.0	0.0	0	0	0	0	0	-0.05	0	-0.03	-0.0	0	0	0.0	0	0.06	0	0	0	0.0	-0.07	0	-0.04	0.0	0.0	0	0.08	0	0.0	0.0	0	0	0.0	0	-0.02	-0.05	0.0	0	0.04	0	0.03	0	0	0.0	0.0	0	0	0	-0.0	-0.02	0	0.0	0.06	0.02	0.0	0.03	0	0	0.0	0	0	0	0.0	0	-0.03	0	0.04	-0.06	0	0	-0.02	0	0	0.0	0	0.02	0	0.0	0.01	0	0	0.0	0	0	0.0	0	0	0.0	0.0	0	0	0	0.06	0.09	0	0	0	0	0	0	0	0	0.0	0	0.0	-0.05	0.03	0	0	0	0.0	0	0.04	0	0.03	0	0.05	0	0	0.04	-0.01	0.0	0	-0.01	0.0	0.0	0	0	0.0	-0.01	0	0	0.07	0	0	0	0	0	0	0	0	0	0	0	0.07	0	0	0	-0.03	-0.0	0	0.0	0	0.0	0.0	0	-0.03	-0.01	0.02	0.0	0	0	0	0	0	0	0.05	0	0	0.04	0.05	-0.02	0	-0.03	0.0	-0.09	0	0	0	0	0.0	0	0	0.0	0.02	0.09	0.0	0.0	0.03	0	-0.06	0	0.0	0	0	0	-0.11	0.0	0	0	0	0.0	0	0.01	0	0.0	0.0	0	0	0	0.0	0	0	0.02	0.03	0	0	0.0	0.0	0	-0.0	0	0	0.0	0	0	0.02	0	0	0	0	0.0	0	0	0.0	0	0	-0.06	0	0	-0.03	0.06	0	-0.01	0	0	0.02	0	-0.05	0	0.0	0.0	0	0	0	0.0	0	0.0	0	0	0	0.0	0	0.0	0	0.05	-0.0	0	0	0.06	0.0	0	0	0	0	0.03	4	-0.0	0.0	0	0	0	0.0	-0.0	-0.02	0	-0.01	0	0.0	-0.02	0	-0.0	0	0	-0.02	-0.07	0	0	0.02	0	-0.02	0	0	0	0	0	0	0.01	0	0.0	0.0	0.0	0.03	0.0	0	0.08	0.0	0	0	0	0	0	0	0	0	-0.0	0	0	0	0	0	0	0.0	0	0.0	0	0	0	-0.04	-0.03	0.0	-0.01	0	0.01	0	0.0	0	-0.0	-0.0	0.05	0	0.01	0	0	-0.03	-0.02	-0.04	0.0	0.0	0	0	0	0.0	0.0	0	0.0	0	0.0	-0.03	0	-0.01	0	0.0	0	0	0	0	0	0	-0.08	-0.01	0	0	0	0	0.05	0.0	0	0.02	0	0	0	0.09	0.0	0	-0.07	0	0	0	0	0.0	0.0	0	-0.06	0.0	0.03	0.0	0.0	0	0.0	0	0	0	0.0	0	0.04	0	0	0	0.02	0	0	0	0	-0.05	0.01	0	0	0	0.0	-0.04	0	0.0	0.0	0	0	0	0.0	0.0	0	0	0	0	-0.0	0	-0.06	0	0.0	0	0.0	0.04	0.0	0.03	0	0	0	0.0	-0.02	0.02	0	0	0	0	0	0	0	0.0	0	0	0	0	0	0	0.0	0.02	0	0	0	0	0	0	0.0	0	0	0	0.0	0.0	0.0	0	0	0	0	-0.03	0.0	0	0.0	0.05	0	0	0.01	0.01	0	0	0.0	0	0.0	0.0	-0.03	0	0	0	0	0	0	0	0	0.01	0	0	0.0	0	0	0	0	0	0.0	0	0.0	0.0	-0.02	0	0.0	0	0.01	0	0.0	0	0	0	0	0	-0.05	-0.02	0	0	-0.03	0	0	0	0.0	0.0	0	0	0	0	0.0	0	-0.03	0	-0.0	0	0	-0.02	0.02	0.01	-0.06	0.0	0	0.0	0	-0.05	0	0.0	0	0	0.0	0.0	0	0.0	0.0	0.04	0.01	0	0	0.0	0	0.0	-0.08	0.0	0	0.06	0.0	0	-0.03	0.0	-0.12	0.02	0.0	0.04	0.0	0.08	0	0	0.05	0	0	0	0.0	0.07	0.0	0	0.0	0	0	0.0	0	0.0	0.0	0	0.0	0	0.0	0.0	0	0	0	0	0	0.0	0	0	0	0	0.0	0.01	0.0	0	0.0	0	0	0	0	0.08	0	0.0	0	0	0	0.0	0.0	0	0	0	-0.02	0	0	0	0.0	0.0	0	0	0	0	0	0	0	0.0	-0.0	0.0	0.0	0	0	0.0	-0.0	0.0	0	0	0.05	0.0	0.0	0	-0.01	0	0.01	0.0	0.0	0.01	-0.0	0	-0.01	-0.0	0.0	0.0	0.0	0	0.0	0	0	0.0	0.04	0.0	0	-0.01	0.0	0	0	0.0	-0.03	0	0.0	0	0.0	-0.02	0	0.0	0	0	0.06	0	-0.03	0	4	0	0.0	0.0	0	0.0	0	0.03	0.0	0	0.0	0.0	-0.02	0.0	0	0.0	0	0	0	0	0.02	0.01	0.02	0.0	0	0	0.0	0.0	0	0	0	-0.01	0	-0.06	-0.03	0.0	0.01	0	0	0	0	0	0	0.0	0	0.0	0.05	0	0.0	0	0.06	-0.03	0.0	0	0.0	0	-0.04	0.0	0	0	-0.03	0.0	-0.02	0	0.0	0	0	0.0	0.0	0	0	0	0.02	0	0	0	0	0	0.0	0.0	0.0	0	0	0	-0.0	0	0.03	0.0	0.0	0.0	0.04	-0.0	0	0	0.0	0	0	0	-0.03	0.0	0.04	0	0	0.0	-0.02	0.0	0	0.0	0	0	0	0.0	-0.01	0.0	0	0	0	0	0	0.0	-0.03	0	0	-0.0	0	0.0	-0.01	0	0	0.0	0	0.0	0.01	0.0	0	0	0	0	0	0	0	0	0	0.05	-0.0	0.03	0	0	0.04	-0.01	0.0	0	0	0	0	0	-0.07	0	0	0.0	0.0	0	0.0	0	0	0	0.01	0.0	0.02	0	0	0.02	0.0	0.0	0	0	0.01	0.0	0.0	0.06	0	0	0.04	0.0	0	0.06	0	0	0.0	0	0	0.0	0.01	-0.05	0.0	0	0.05	0.0	0.0	0.02	0.0	-0.1	0	0	0.06	0	-0.03	0	0	-0.04	-0.02	0	-0.01	0.0	0.0	0	0	0	0.0	0	-0.01	0.0	0.01	0	0.02	0.0	0	-0.0	-0.05	0	0	0	0	0	0	-0.02	0	0	-0.0	0	0	0	0.04	0	-0.03	0.02	0	0	0	0	0	0.0	0	0.0	0	0.0	0	0	0	0.0	0.0	0	-0.04	0.0	-0.0	0	-0.02	0.0	0	0	0	0	0.0	0.13	-0.05	0.0	0	0	0.0	0	0	0	0	0	0	0	0	0	0	0.0	0	0	0	0	0	0.0	0	0	0.0	0	-0.01	0.0	-0.04	0	0	0.0	0.0	0	0	0.11	0.0	0.0	0	0.03	0	0.0	0	0.01	0.0	0.0	0.0	-0.01	0.0	0.0	-0.01	-0.06	0	0	0.01	0	0	0	0	0	0	-0.02	0.04	0.02	0.08	0.0	0	0.04	0.0	0	0.0	0	0.0	0	-0.06	0.0	0.0	0	MONDO	0.0	0	-0.02	-0.03	-0.04	0	0.0	0	0	0	0.0	0	31	0.0	0.0	0	0	0	-0.07	0	0	0	0	0	0	0.0	0	0.01	-0.04	0.01	-0.06	0	0.0	0	0	0	0.06	0	0.0	0	0	0.01	0	0	0	-0.05	0.0	0	0.01	-0.13	-0.06	0.02	0	-0.03	-0.03	0	0.06	0	0.0	0	0.0	0.0	0	0.0	0.03	0.04	0	0	-0.04	0	0	0	0	0	0.0	0.0	0	-0.04	0	0.0	0	0	0.0	0	0	0.0	0	0.06	0.07	0	0	0	0	0.0	0.0	0.0	0.01	-0.04	-0.0	0.0	-0.1	-0.06	0	0.03	0	-0.03	0	0	0.0	0.0	0.03	0.0	-0.0	0	0	0	0	0	0.0	0	0	0	0	0.0	0.02	0.0	0.0	0	0	0.0	0	0.0	0	0	0.0	0	0	0	0.0	0	-0.02	0	0	0	0.0	-0.0	0	0.0	0	0	0	0	0	0	0	0.02	0	0	0	0.0	0	0	-0.08	0	0	-0.03	0	0.0	-0.08	0	0.0	0.0	0	0	0	0	0	0	0.06	0.02	-0.01	0.0	-0.02	0.0	0.0	0.0	0.0	0	0.0	0	0	0.0	0	0	0	0	0	0	0.01	0	-0.01	0	0	0	0.0	-0.04	0	0.0	0	-0.03	0	0	0	-0.0	0	0	-0.04	0	0.02	0.02	0	0	0.0	-0.05	0	0	0	0	0	0.0	0	-0.06	0	-0.01	0	0	0	0.03	0.0	0.0	0	0.0	0	0	-0.02	0	0.0	0	0	0.0	0	0.0	0.04	0	0.0	0.01	-0.04	0.0	0.0	0	-0.03	0	-0.01	0	-0.04	0.04	0	0	0	0	0.0	0.03	0	-0.08	0	0.0	0	0	0.0	0	0.0	-0.03	0.0	0	0.0	0.01	0	0.0	0.0	0	0	0	0.0	0	0	0	0.0	-0.03	0	0.0	-0.04	0.0	0	0	0	0	0.02	-0.04	0	0	0	0	0.07	0	0.0	0	0	-0.01	0	-0.01	-0.02	0	0	-0.05	0	-0.02	0	0.0	0.0	0	0	0	0	0	0	0.01	0.02	0	0.0	0	0	0	0	0.0	0	0	0	0	-0.01	0.0	0	0	0	0	0	0.0	0.0	0.0	0	0	0	-0.01	0	0	-0.03	0	0.0	-0.05	-0.03	0.04	0	-0.05	0	-0.03	0.0	0	0	0	0	0	0	0.0	0	0	0	0	0.0	0	0	0	0.02	0	0	0	0.0	0.0	0	0	0.0	0	0.0	0	0.04	-0.04	0.0	0	0	-0.06	0.0	0.0	-0.03	0.02	0	0.02	0.0	0.0	0	0	0.05	0.0	0	0	0.0	0.0	0	-0.01	0	0.0	0.06	-0.06	0.0	0	0	0	0	0	0	0.01	-0.0	0	0	0	0	0	0.0	0.04	0.0	0.02	0.04	0	-0.03	0.0	0	0	0	0.04	-0.01	0.01	0	0	0.0	0.0	0	0.0	0.0	0	0	0	0	0	0	-0.0	0	0.0	0	-0.05	-0.03	0	0.03	0	0	-0.07	0	0.04	0	-0.02	0.0	-0.01	0	0	0.06	0.01	0.01	0	-0.05	0.03	0	0.03	-0.04	0.0	0.05	0.03	0	-0.01	0	0.06	0	0	0	0	0	0	0	0	0	0.03	0.0	0	0	0	0	0	0	0	0	0	0	0	0	0.0	0	0.03	0	0.01	-0.04	0.02	0.02	0	0	0.0	0	0	0	0	0.0	0.0	0	0	0.03	0.0	0	0	0	0	-0.0	0	0.0	0	0	0	0.0	0.03	0	0	0.0	-0.02	0	0	0.03	0	0.02	-0.01	0	0.0	-0.0	0.07	0	0	0	0	0	0	0	0	0	0.0	0	0.0	0	0	0	-0.07	0.0	0	0.03	0	-0.01	0	0.03	0.03	0.0	0	0	0.0	0.01	0	0.0	0.0	-0.03	0	0	-0.06	0	0	0	-0.02	0.0	-0.0	0	0	0	0	0.01	0	-0.01	0.07	0.0	0.03	0	0	0	0	0	0.04	0.05	0	0.0	0.02	0	0	0.0	0.02	0	0.0	0	0	-0.02	0	0	0	0	0	0.0	0	0	0.0	0	0	0	-0.01	0	0	0	0	0	0	0	0.0	-0.02	0	0.03	0	0	-0.07	-0.01	0.01	0	0	0	0	0.0	0	-0.03	0.07	0	0	0	0	0	0	0	0.0	0	0.0	0	0	0.0	0	0.0	0	0.0	0	-0.01	0	0	0	0	0	0	0	0	0	-0.02	0	0	0.01	-0.01	0	0.0	0	0	-0.01	0	0.0	0	0	0.02	0.08	0	0	0	0	0.0	0	-0.04	0	0	0.0	0.0	0.0	0.0	-0.02	0	0	0.01	0	-0.01	0	0.0	0.02	0	0	0	0	0	0	0	0	0.0	0	0	0.0	0	0	0.01	0.0	0	0	0.0	0	0	0.0	0.0	0.04	0.01	0.01	-0.04	0	0.04	-0.01	0	0	-0.05	0.06	0	0.05	0.02	0	0	0	0.0	0.01	0	0.0	0	-0.04	0.02	0.0	0	0	0.0	0	0	0	0	0	0	0	0	-0.04	0	0.01	0	0	0.0	0	0.0	0.0	0	0	0	0	0.0	0.0	0	0	-0.01	0.0	0	-0.02	0	0.01	0	0	0	0.0	0.02	0.06	0.0	0.02	0.0	0	0	0	0.0	0	0.0	0.01	0.0	0.01	0	0	0.01	0	0	0	0	0	0	0	0	0	0	0	0	0	-0.09	0	0	-0.0	0.01	0.0	0	0	0.0	0	0	0	0	0.0	0	0	0	0.0	0	0.0	0.0	0	0.0	-0.02	0.02	0	0	0	-0.01	0	0	0	0	-0.11	0.0	0	0	0	0	0	0	-0.03	0.0	0.0	0	0.0	0.0	0.0	-0.03	0.0	0	0.0	0	-0.04	0.0	-0.06	0.01	0.0	0	-0.01	0	0	0	-0.03	0	0	0	0	-0.04	0	0	0	-0.04	-0.06	0	0.0	0	-0.05	0.0	0.0	-0.07	0	0	0	0	0.0	0.0	0	0	0.0	-0.0	0.0	0	0.07	0.03	0.0	0	0	0	0	0.04	0	0	0	0	0	0.0	0.01	0	0	-0.01	0.02	0	0	0.0	-0.01	0.0	0.0	0.0	0	0	0.01	0	0.0	0	0	0	0	0	0.0	0	0	0	0.0	-0.02	0	0	0	0.0	0.0	0	0	0.04	0	0	0	-0.04	0.0	0.02	0.03	0.01	0.0	0	0	0.0	-0.02	0.0	0	0	0	0.0	-0.03	0.0	0	0	0	0.0	0	0.0	0.0	0.0	0	0	0	0	0	0	0	0.0	0	0.0	0	0.0	0	0	0	0.0	0	0	0.0	0	0.0	0	0	0	0.04	0.09	0	0	0.05	-0.06	0	0.09	0	0	0	0	0.0	0.03	0	-0.03	0	-0.03	0.03	0	0.0	0	0.01	0.0	0	0	0	0	0	0.0	0	0	0	0	0	0.0	0	0	0.0	0	0	0.05	0	-0.0	0	0	0	0	0	0	0	0	0	0	-0.01	0	0	0.0	0	0.0	0	0	0	0	0	0	0.04	0.0	0.0	-0.02	0	0	0	0.0	0.0	0.0	0	0	-0.06	0	-0.03	0.0	-0.02	0.0	0	-0.08	0.0	0	0.0	0	0.03	-0.02	0	0	0	0	0.0	0.0	-0.03	0	0.0	0	0.0	0	0	0	0	0	0.01	0.03	0.0	0.0	0	0.0	-0.01	0	0	0	0	0	0	0	0	-0.01	0.0	0	0	0	0	0.0	0.11	0	0	0	0	0	0	-0.0	0	0	-0.06	0.0	-0.01	0	0.0	0.0	0	-0.0	0	0	0	-0.02	0.02	0	0.06	0	0	0	-0.01	0.0	0.0	0	0	0.0	0	0	0	0	0	0	0	0	0	0	0	0	0	0	0.0	-0.01	0.02	0	0	0	0	-0.0	0.01	0	0	-0.01	0.0	0	0.0	0.0	0	0	0	-0.0	0	0	0	0	-0.01	0.0	0	0	0	-0.02	-0.01	0.0	0	0	0.03	0	0	0	-0.07	0	0	0	0.02	0	0.0	0	0	0	0.05	0	0	0	-0.01	0	0	0	0.04	0	0	0	0	0.0	0	0	0.0	-0.03	0	0	0.0	-0.0	0.0	0	0	-0.0	0	0	0	0	0.0	0	0.0	-0.03	-0.02	0.0	0	0	-0.02	-0.04	0	0.0	0	0	0	0	0.0	0	-0.0	0	0.02	0	0	0	0	0	0.01	0	0	0	0	0	0.04	0	-0.02	0	0	0	0.0	0.0	-0.01	0.0	0	0	0	0	0	0	0	0.03	0.0	0.03	0	0.0	-0.04	0.0	-0.02	0.0	-0.02	0.03	0.0	0	0	0	0	0.0	-0.02	0.0	0.0	0	0.0	0	0	-0.0	0	0.0	0	0.0	0.0	0	0	0	0.0	-0.01	0	0	-0.02	0	0.0	0	0.04	0	0	0	0	0.0	0.0	0.0	0	0	0	0	-0.03	0.0	0.0	0	0	0.0	0.01	0	0	-0.02	0.0	0.0	0	0	0	0	-0.02	0.0	0	0	0	0.04	0	0	-0.01	-0.06	0.0	0.01	0	0	-0.01	0	0.03	0.06	0.0	0	0	0	0	0	0	0	0.0	0	0.02	0.0	0	0.01	0	0	0.0	0	0	0	0.0	-0.02	0.0	0.04	0	0	0	0	0	0.02	0	0	0	-0.05	0	0	0	0	0	0.0	0.0	0.0	0	0	0	0.0	0	0	0.0	0	0	0	0	0	0	0.02	0.01	0	0	0.01	0.0	0.0	0	0	0	0.0	0	0	0	0	0	0.0	0.0	0.05	0.0	0	0	0	0	0	0.01	-0.04	0	0	0	0	0	0	0.0	0	0.0	0	-0.3	-0.02	0	0	0	0.0	0	0	0.0	-0.02	-0.04	0	-0.05	0.0	0	0	0	0	0.0	0.0	0	0	-0.03	0.0	0.01	0.0	0.0	-0.06	0.02	0	0	0	0.01	1	0.0	0.1	-0.03	0	0	0.0	-0.05	0.0	0	0.01	0.0	0	0.0	-0.06	0	0.0	-0.04	0.0	0	0.02	0.0	0	0	0	0.0	0	0.0	0	0	0.0	0	0	0	0	0	0.01	0	0.01	0	0	-0.06	0.0	0	0	0.04	-0.07	0.01	0.0	0	0	0	0	-0.0	0	0.03	0.01	0.0	0.01	0	0.0	0	0	0.0	0.05	0	0.0	0	-0.06	0	0	0	0	-0.03	0.0	0.0	0	-0.04	-0.0	0.0	0	0	-0.05	0.01	-0.07	0.0	0	0	0.0	0.01	0	0	0.0	0.0	0.0	0	0	2	0	0	0	0	-0.02	0	-0.05	0	0	0.0	0.0	0	0	0	0	-0.02	0.0	-0.02	0.06	0.0	0	0	-0.0	0.03	0	0	0.08	0.0	0	-0.02	0	0	0	0.0	0	0	0	0	0	0	-0.06	0	0.08	0	0	-0.02	0.04	0.0	0.0	0	-0.03	0.04	-0.02	0.05	0	0	0	0	0	0	0	0.0	0	-0.01	0.01	0	0	0	-0.01	0.0	0	0	0.0	0	0	-0.04	0.07	0.0	0.03	0.0	0	0	0.0	0	0.02	0	0	0.0	0	0	0	0	0.01	0.01	0.0	-0.01	-0.04	0.03	0	0	0.02	0.0	0	0.02	0.0	-0.03	0.0	0	0	0	0	0	0.0	-0.01	0	0	0.0	-0.01	0.0	0	0.0	0	0	0.06	-0.03	0	0	-0.04	0	0.0	0	-0.03	0	-0.04	0	0.0	0	0	0	0	0	0	0.04	-0.02	0	-0.01	0	0	0	0	0.04	0.02	0	0.0	0.0	0	0	0	0.02	0	0	0	0	0	-0.01	0.03	-0.01	0	-0.0	-0.01	0	0.04	0.0	0.0	0	0	0.0	0	0.02	0.0	0.0	-0.04	0.01	-0.04	0.0	0	0.05	0	-0.02	0	0	1	0.95
inflammatory and toxic neuropathy	0	0	0.0	0	0.0	0.07	0	-0.05	0	0	0	0.0	0	0.0	0	0	0.04	0.0	0.0	-0.03	0.0	0	0.03	0	0	0.0	-0.01	0	0	-0.08	-0.01	0	0	0	0	0	0	0	0	0	0.02	0	0.0	0.04	-0.0	0	-0.06	0.03	-0.01	0.0	0.0	0	-0.02	-0.06	0	0.03	0.0	0.0	0	0	0	0	0.05	-0.01	0.0	0	0	0	0	0	0	0	0	0.0	0	-0.1	0	0.0	0.04	0.0	0.0	0	0	0	0	0	-0.01	0	0.0	0.04	0	0	0.0	0	0.01	0	0	0	0.0	0.0	0	0.01	0.0	0.0	0	-0.02	0	0.0	0.0	0	0	0.0	0	0.07	0.01	0.02	0	-0.0	0	0.02	0	0	0.0	0.0	0	0	0	-0.09	-0.03	0	0.0	-0.02	0.01	0.0	0.01	0	0	0.0	0	0	0	0.0	0	0.0	0	0.05	0.01	0	0	0.01	0	0	0.0	0	-0.0	0	0.0	0.07	0	0	0.0	0	0	0.0	0	0	0.0	0.0	0	0	0	-0.01	-0.05	0	0	0	0	0	0	0	0	0.0	0	0.0	0.01	0.01	0	0	0	0.0	0	-0.06	0	0.03	0	-0.01	0	0	-0.03	0.01	0.0	0	0.03	0.0	0.0	0	0	0.0	-0.03	0	0	0.04	0	0	0	0	0	0	0	0	0	0	0	-0.0	0	0	0	0.04	0.01	0	0.0	0	0.0	0.0	0	0.09	0.04	-0.01	0.0	0	0	0	0	0	0	-0.04	0	0	0.02	-0.02	-0.02	0	-0.01	0.0	-0.03	0	0	0	0	0.0	0	0	0.0	0.02	-0.01	0.0	0.0	-0.06	0	-0.03	0	0.0	0	0	0	0.01	0.0	0	0	0	0.0	0	0.0	0	0.08	0.0	0	0	0	0.0	0	0	-0.1	-0.0	0	0	0.04	0.0	0	-0.01	0	0	0.0	0	0	-0.02	0	0	0	0	0.0	0	0	0.0	0	0	0.04	0	0	0.06	0.02	0	-0.03	0	0	0.04	0	-0.04	0	0.0	0.0	0	0	0	0.0	0	0.0	0	0	0	0.0	0	0.0	0	0.01	-0.07	0	0	0.01	0.0	0	0	0	0	0.03	4	-0.01	0.0	0	0	0	0.0	0.07	0.04	0	-0.02	0	0.0	0.03	0	0.02	0	0	0.05	0.02	0	0	0.01	0	0.04	0	0	0	0	0	0	-0.05	0	0.05	0.0	0.0	0.03	0.0	0	0.02	0.0	0	0	0	0	0	0	0	0	0.03	0	0	0	0	0	0	0.0	0	0.0	0	0	0	0.04	-0.03	0.0	0.04	0	0.05	0	0.0	0	-0.05	-0.01	-0.06	0	-0.01	0	0	-0.02	-0.01	0.04	0.0	0.0	0	0	0	-0.03	0.0	0	0.0	0	0.0	-0.07	0	0.01	0	-0.02	0	0	0	0	0	0	0.06	0.0	0	0	0	0	0.01	0.0	0	0.05	0	0	0	-0.02	0.0	0	0.05	0	0	0	0	0.0	0.0	0	-0.01	0.0	0.02	0.0	0.0	0	0.0	0	0	0	0.0	0	0.07	0	0	0	-0.02	0	0	0	0	-0.01	-0.03	0	0	0	-0.07	-0.01	0	0.0	0.0	0	0	0	0.0	0.0	0	0	0	0	-0.01	0	-0.04	0	0.0	0	0.0	-0.03	0.0	-0.08	0	0	0	0.0	0.01	-0.0	0	0	0	0	0	0	0	0.0	0	0	0	0	0	0	0.0	0.02	0	0	0	0	0	0	0.0	0	0	0	0.0	0.0	0.0	0	0	0	0	0.02	0.0	0	0.0	-0.01	0	0	0.04	0.01	0	0	0.0	0	0.0	0.0	0.05	0	0	0	0	0	0	0	0	0.02	0	0	0.0	0	0	0	0	0	0.0	0	-0.04	0.0	-0.04	0	0.0	0	0.06	0	0.0	0	0	0	0	0	-0.02	-0.07	0	0	0.07	0	0	0	0.0	0.0	0	0	0	0	0.0	0	-0.04	0	-0.02	0	0	-0.03	0.03	0.03	0.05	0.0	0	-0.02	0	0.0	0	0.0	0	0	0.0	0.0	0	0.0	0.0	-0.02	-0.05	0	0	0.0	0	0.03	-0.0	0.0	0	0.06	0.0	0	-0.04	0.0	0.01	0.01	0.0	-0.02	0.0	0.0	0	0	0.01	0	0	0	0.0	0.05	0.0	0	0.0	0	0	0.0	0	0.0	0.0	0	0.0	0	0.0	0.0	0	0	0	0	0	0.0	0	0	0	0	0.0	0.03	0.0	0	0.0	0	0	0	0	-0.02	0	0.0	0	0	0	0.0	0.0	0	0	0	-0.02	0	0	0	0.0	0.0	0	0	0	0	0	0	0	-0.01	0.01	0.0	0.0	0	0	-0.03	0.06	0.0	0	0	-0.02	-0.03	0.0	0	-0.08	0	-0.02	0.0	0.0	0.01	-0.04	0	-0.04	-0.03	0.0	0.0	-0.03	0	0.0	0	0	0.0	-0.01	-0.02	0	-0.04	0.0	0	0	0.0	0.02	0	0.02	0	0.0	-0.0	0	0.0	0	0	0.03	0	0.0	0	4	0	0.0	0.0	0	0.0	0	0.01	0.0	0	0.0	0.0	0.01	0.0	0	0.0	0	0	0	0	-0.01	-0.04	0.05	0.0	0	0	0.0	0.0	0	0	0	-0.02	0	-0.02	-0.05	0.0	0.04	0	0	0	0	0	0	0.0	0	0.0	0.01	0	0.0	0	-0.01	-0.01	0.0	0	0.0	0	-0.02	0.0	0	0	0.08	0.0	0.02	0	0.0	0	0	-0.05	0.0	0	0	0	-0.02	0	0	0	0	0	0.0	0.0	0.0	0	0	0	-0.03	0	0.02	0.0	0.0	0.0	-0.03	0.03	0	0	0.0	0	0	0	0.0	0.0	0.01	0	0	0.0	0.04	0.0	0	0.0	0	0	0	0.0	-0.03	0.0	0	0	0	0	0	0.0	-0.04	0	0	0.0	0	0.0	-0.02	0	0	0.0	0	0.0	0.03	0.0	0	0	0	0	0	0	0	0	0	-0.03	-0.05	0.0	0	0	0.0	0.05	0.0	0	0	0	0	0	-0.02	0	0	0.0	0.0	0	0.0	0	0	0	0.0	0.0	0.02	0	0	-0.02	0.0	0.0	0	0	-0.02	0.0	0.0	0.05	0	0	-0.01	0.0	0	-0.04	0	0	0.0	0	0	0.0	0.06	-0.04	0.0	0	0.02	0.0	0.0	0.02	-0.03	-0.0	0	0	-0.05	0	0.02	0	0	-0.02	-0.04	0	0.0	0.0	0.0	0	0	0	0.0	0	0.05	0.0	-0.0	0	-0.01	0.0	0	-0.06	0.09	0	0	0	0	0	0	0.03	0	0	0.01	0	0	0	-0.05	0	0.02	-0.02	0	0	0	0	0	0.0	0	0.0	0	0.0	0	0	0	0.0	0.0	0	0.04	0.0	0.06	0	0.02	0.0	0	0	0	0	0.02	-0.04	-0.03	0.0	0	0	0.0	0	0	0	0	0	0	0	0	0	0	0.0	0	0	0	0	0	0.09	0	0	0.0	0	-0.02	0.0	0.07	0	0	-0.02	0.0	0	0	-0.03	0.0	0.0	0	0.02	0	0.0	0	0.05	0.0	0.0	0.0	-0.0	0.0	-0.0	0.05	-0.0	0	0	0.01	0	0	0	0	0	0	-0.03	0.01	0.01	-0.03	0.0	0	-0.04	0.0	0	0.0	0	0.0	0	-0.03	0.0	0.0	0	MONDO	0.0	0	0.02	-0.07	0.03	0	0.0	0	0	0	0.0	0	15	0.0	0.0	0	0	0	0.01	0	0	0	0	0	0	0.0	0	-0.08	-0.01	-0.04	-0.01	0	-0.0	0	0	0	0.11	0	0.0	0	0	-0.0	0	0	0	0.05	0.0	0	0.0	0.0	-0.01	-0.0	0	0.01	0.01	0	-0.0	0	0.0	0	0.0	0.0	0	0.0	-0.03	-0.0	0	0	0.05	0	0	0	0	0	0.0	0.0	0	-0.03	0	0.0	0	0	0.02	0	0	0.0	0	0.05	0.01	0	0	0	0	0.0	0.0	0.0	0.03	0.07	0.0	0.0	-0.03	-0.03	0	0.03	0	0.02	0	0	0.0	0.0	-0.02	0.0	0.04	0	0	0	0	0	-0.03	0	0	0	0	0.03	-0.03	0.0	0.0	0	0	0.0	0	0.0	0	0	0.0	0	0	0	0.0	0	-0.03	0	0	0	0.0	-0.04	0	0.0	0	0	0	0	0	0	0	0.07	0	0	0	0.0	0	0	0.07	0	0	0.02	0	0.0	0.01	0	0.01	0.0	0	0	0	0	0	0	0.01	-0.02	0.04	0.0	-0.04	0.0	0.0	0.0	0.0	0	0.0	0	0	0.0	0	0	0	0	0	0	-0.01	0	0.03	0	0	0	-0.07	-0.01	0	0.0	0	0.0	0	0	0	-0.01	0	0	-0.02	0	-0.03	-0.03	0	0	0.0	0.02	0	0	0	0	0	0.0	0	0.0	0	0.09	0	0	0	-0.01	0.0	0.0	0	0.0	0	0	0.04	0	0.0	0	0	0.0	0	0.0	-0.03	0	0.0	0.02	-0.0	0.0	0.0	0	0.05	0	-0.02	0	0.02	-0.0	0	0	0	0	0.0	0.06	0	-0.02	0	0.0	0	0	0.0	0	0.0	-0.03	0.0	0	0.0	-0.05	0	0.0	0.0	0	0	0	0.0	0	0	0	0.0	0.04	0	0.0	0.01	0.0	0	0	0	0	0.01	0.01	0	0	0	0	0.01	0	0.0	0	0	0.02	0	-0.03	0.01	0	0	-0.01	0	-0.01	0	0.0	0.0	0	0	0	0	0	0	0.02	-0.02	0	0.0	0	0	0	0	0.01	0	0	0	0	0.03	0.0	0	0	0	0	0	0.0	0.0	0.0	0	0	0	0.03	0	0	-0.02	0	0.0	-0.02	0.0	-0.01	0	0.03	0	-0.02	0.0	0	0	0	0	0	0	0.0	0	0	0	0	0.0	0	0	0	-0.03	0	0	0	0.0	0.0	0	0	0.0	0	0.0	0	-0.02	0.03	0.0	0	0	-0.01	0.0	0.0	0.04	-0.0	0	-0.02	0.0	-0.04	0	0	0.02	0.02	0	0	0.0	0.0	0	-0.02	0	-0.03	0.0	0.06	0.01	0	0	0	0	0	0	0.01	0.03	0	0	0	0	0	0.0	-0.04	0.0	0.02	-0.02	0	-0.04	0.0	0	0	0	-0.0	0.01	0.0	0	0	0.0	0.0	0	0.0	0.0	0	0	0	0	0	0	-0.0	0	0.0	0	-0.0	-0.03	0	-0.04	0	0	-0.01	0	-0.01	0	0.07	0.0	0.02	0	0	-0.03	-0.06	-0.01	0	0.05	-0.01	0	-0.02	-0.05	0.0	-0.01	0.02	0	-0.02	0	-0.03	0	0	0	0	0	0	0	0	0	0.0	0.0	0	0	0	0	0	0	0	0	0	0	0	0	-0.03	0	0.02	0	-0.0	-0.05	-0.01	-0.01	0	0	0.01	0	0	0	0	0.0	0.0	0	0	-0.0	0.0	0	0	0	0	-0.02	0	0.0	0	0	0	0.0	0.03	0	0	0.0	-0.02	0	0	-0.04	0	-0.02	-0.09	0	0.0	0.06	-0.01	0	0	0	0	0	0	0	0	0	0.0	0	0.0	0	0	0	-0.02	0.0	0	0.03	0	0.04	0	-0.01	-0.03	0.0	0	0	0.0	0.01	0	0.0	0.0	-0.01	0	0	0.03	0	0	0	0.0	0.0	0.08	0	0	0	0	0.06	0	0.01	-0.08	0.0	-0.01	0	0	0	0	0	0.01	0.02	0	0.0	0.02	0	0	0.0	0.04	0	0.0	0	0	-0.05	0	0	0	0	0	0.0	0	0	0.0	0	0	0	0.0	0	0	0	0	0	0	0	0.0	0.02	0	0.01	0	0	0.06	0.08	-0.02	0	0	0	0	0.0	0	0.03	-0.05	0	0	0	0	0	0	0	0.0	0	0.0	0	0	0.07	0	0.0	0	0.0	0	0.0	0	0	0	0	0	0	0	0	0	-0.01	0	0	0.04	0.02	0	0.0	0	0	0.01	0	-0.05	0	0	0.03	-0.05	0	0	0	0	0.0	0	0.03	0	0	0.0	0.0	0.0	0.03	0.02	0	0	0.06	0	0.02	0	0.0	-0.03	0	0	0	0	0	0	0	0	0.0	0	0	0.0	0	0	-0.08	0.0	0	0	0.0	0	0	0.0	0.0	0.02	0.0	-0.04	-0.04	0	0.03	-0.01	0	0	0.01	0.02	0	0.05	0.01	0	0	0	0.0	-0.05	0	0.0	0	-0.04	-0.02	0.0	0	0	0.0	0	0	0	0	0	0	0	0	-0.02	0	-0.01	0	0	0.0	0	0.0	0.0	0	0	0	0	0.0	0.0	0	0	-0.07	0.0	0	0.04	0	-0.02	0	0	0	0.01	0.04	-0.03	0.0	0.01	0.0	0	0	0	0.0	0	0.0	0.04	0.0	-0.08	0	0	0.02	0	0	0	0	0	0	0	0	0	0	0	0	0	-0.02	0	0	0.01	-0.02	0.0	0	0	0.0	0	0	0	0	0.0	0	0	0	0.0	0	0.0	0.0	0	-0.02	0.06	0.04	0	0	0	0.0	0	0	0	0	-0.04	0.0	0	0	0	0	0	0	-0.04	0.02	0.0	0	-0.01	-0.02	0.0	-0.03	0.0	0	0.0	0	0.03	0.0	0.0	-0.01	0.0	0	0.0	0	0	0	-0.01	0	0	0	0	-0.01	0	0	0	0.03	0.02	0	0.0	0	-0.01	0.0	0.0	-0.02	0	0	0	0	0.0	0.0	0	0	0.0	0.04	0.0	0	0.01	-0.03	0.0	0	0	0	0	-0.03	0	0	0	0	0	0.0	0.05	0	0	-0.01	0.06	0	0	0.0	-0.09	0.0	0.03	0.0	0	0	0.0	0	0.0	0	0	0	0	0	0.0	0	0	0	0.0	0.03	0	0	0	0.0	0.0	0	0	0.01	0	0	0	0.02	0.0	0.02	-0.03	0.01	0.0	0	0	0.0	-0.03	0.0	0	0	0	0.0	-0.02	0.0	0	0	0	0.0	0	0.0	-0.0	0.0	0	0	0	0	0	0	0	0.0	0	0.0	0	0.0	0	0	0	0.0	0	0	0.0	0	0.0	0	0	0	0.0	-0.07	0	0	-0.05	-0.01	0	-0.05	0	0	0	0	-0.03	0.11	0	0.03	0	-0.01	0.01	0	0.0	0	-0.03	0.0	0	0	0	0	0	0.0	0	0	0	0	0	0.0	0	0	0.0	0	0	-0.02	0	0.11	0	0	0	0	0	0	0	0	0	0	-0.02	0	0	0.0	0	0.0	0	0	0	0	0	0	-0.03	0.0	0.0	-0.03	0	0	0	-0.05	0.0	0.0	0	0	-0.0	0	-0.01	0.0	0.01	0.0	0	0.0	0.0	0	0.0	0	0.05	-0.06	0	0	0	0	0.0	0.0	-0.0	0	0.0	0	0.0	0	0	0	0	0	0.0	-0.02	0.0	0.0	0	0.0	0.02	0	0	0	0	0	0	0	0	-0.0	0.01	0	0	0	0	0.0	0.02	0	0	0	0	0	0	0.01	0	0	0.05	0.0	0.0	0	0.0	0.0	0	-0.05	0	0	0	-0.02	-0.03	0	-0.01	0	0	0	0.0	0.0	0.0	0	0	0.0	0	0	0	0	0	0	0	0	0	0	0	0	0	0	0.0	-0.01	-0.03	0	0	0	0	-0.01	0.0	0	0	0.06	0.0	0	0.0	0.0	0	0	0	0.02	0	0	0	0	-0.05	0.0	0	0	0	0.04	0.02	0.0	0	0	0.01	0	0	0	0.03	0	0	0	-0.05	0	0.0	0	0	0	-0.04	0	0	0	-0.07	0	0	0	0.02	0	0	0	0	0.0	0	0	0.0	-0.04	0	0	0.05	-0.12	0.0	0	0	-0.06	0	0	0	0	0.0	0	0.0	-0.01	-0.06	0.0	0	0	-0.01	0.01	0	0.0	0	0	0	0	0.0	0	0.01	0	-0.07	0	0	0	0	0	0.0	0	0	0	0	0	0.08	0	-0.03	0	0	0	0.0	0.0	-0.02	0.0	0	0	0	0	0	0	0	-0.01	0.0	-0.07	0	0.0	0.02	0.0	-0.01	0.06	-0.01	-0.0	0.0	0	0	0	0	0.0	-0.03	0.0	0.0	0	0.0	0	0	0.0	0	0.0	0	0.0	0.0	0	0	0	-0.08	0.0	0	0	0.04	0	0.0	0	0.06	0	0	0	0	0.0	0.0	0.06	0	0	0	0	-0.04	0.0	-0.02	0	0	0.0	0.05	0	0	0.06	0.0	0.0	0	0	0	0	-0.0	0.0	0	0	0	-0.04	0	0	0.04	-0.0	0.0	0.03	0	0	-0.04	0	0.03	0.03	0.0	0	0	0	0	0	0	0	0.0	0	0.02	0.0	0	0.01	0	0	0.0	0	0	0	0.0	0.01	0.0	-0.06	0	0	0	0	0	0.05	0	0	0	-0.02	0	0	0	0	0	0.0	0.0	0.0	0	0	0	0.0	0	0	0.0	0	0	0	0	0	0	0.01	0.01	0	0	0.0	0.0	0.0	0	0	0	0.0	0	0	0	0	0	0.0	0.0	-0.04	0.0	0	0	0	0	0	-0.03	0.04	0	0	0	0	0	0	0.0	0	0.0	0	-0.3	0.05	0	0	0	-0.02	0	0	0.0	0.02	0.01	0	0.03	0.0	0	0	0	0	0.0	0.0	0	0	0.02	0.0	-0.03	0.0	0.0	-0.05	0.03	0	0	0	0.0	11	0.0	-0.06	-0.01	0	0	0.0	-0.09	0.0	0	0.03	0.0	0	0.0	-0.04	0	0.0	-0.02	0.0	0	-0.01	0.0	0	0	0	0.0	0	0.0	0	0	0.0	0	0	0	0	0	-0.09	0	0.02	0	0	-0.04	0.0	0	0	-0.01	-0.05	0.01	0.0	0	0	0	0	0.05	0	-0.02	0.02	0.12	-0.01	0	0.0	0	0	0.0	0.05	0	0.0	0	0.04	0	0	0	0	0.04	0.04	0.0	0	0.02	0.02	0.0	0	0	-0.03	0.02	0.0	0.0	0	0	0.0	0.04	0	0	0.0	0.0	0.0	0	0	0	0	0	0	0	0.06	0	-0.01	0	0	0.0	0.0	0	0	0	0	-0.01	-0.05	0.03	-0.07	0.0	0	0	-0.05	-0.08	0	0	-0.06	0.0	0	0.03	0	0	0	-0.02	0	0	0	0	0	0	0.05	0	0.02	0	0	0.02	-0.01	0.0	0.0	0	0.04	0.03	0.01	0.0	0	0	0	0	0	0	0	0.0	0	0.01	-0.01	0	0	0	-0.01	0.0	0	0	0.0	0	0	-0.04	0.05	0.0	0.07	0.0	0	0	0.0	0	-0.04	0	0	0.0	0	0	0	0	0.03	0.02	0.0	-0.04	0.07	-0.07	0	0	0.01	0.0	0	-0.02	0.0	-0.0	0.0	0	0	0	0	0	0.0	0.03	0	0	0.0	0.01	0.0	0	0.0	0	0	-0.02	-0.01	0	0	-0.04	0	0.0	0	-0.01	0	-0.01	0	0.0	0	0	0	0	0	0	0.04	0.02	0	-0.09	0	0	0	0	-0.01	-0.02	0	0.0	0.0	0	0	0	-0.08	0	0	0	0	0	-0.04	0.02	-0.03	0	0.03	-0.01	0	0.03	0.0	0.0	0	0	0.0	0	-0.07	0.0	0.0	0.05	-0.03	-0.01	0.0	0	0.02	0	-0.01	0	0	1	0.95
follicular lymphoma	0	0	0.0	0	0.0	0.01	0	0.0	0	0	0	-0.01	0	0.0	0	0	-0.06	0.1	0.0	-0.0	0.0	0	0.01	0	0	0.0	0.0	0	0	-0.05	-0.06	0	0	0	0	0	0	0	2	0	0.04	0	9.0	0.03	0.02	0	0.01	-0.06	-0.04	-0.03	0.0	0	0.05	-0.05	0	0.1	0.0	-0.02	0	0	0	0	-0.03	0.01	0.0	0	0	0	0	0	0	0	0	0.0	0	0.08	0	0.0	-0.04	0.07	0.39	0	0	0	0	0	-0.05	0	0.03	-0.02	0	0	0.0	0	0.0	0	0	0	0.0	0.0	0	-0.01	0.0	0.0	0	-0.06	0	0.0	0.0	0	0	0.0	0	-0.0	0.05	-0.0	0	-0.01	0	0.02	0	0	0.0	0.0	0	0	0	0.02	-0.0	0	0.0	-0.01	0.05	0.0	0.02	0	0	0.0	0	0	0	0.0	0	-0.02	0	0.02	0.03	0	0	0.01	0	0	0.0	0	-0.05	0	0.0	0.01	0	0	0.04	0	0	0.04	0	0	0.0	0.0	0	0	0	0.0	0.01	0	0	0	0	0	0	0	0	0.0	0	0.0	-0.09	-0.02	0	0	0	0.0	0	-0.06	0	0.05	0	-0.02	0	0	0.05	-0.07	0.0	0	-0.07	0.0	0.0	0	0	0.0	-0.04	0	0	-0.01	0	0	0	0	0	0	0	0	0	0	27	0.03	0	0	0	0.09	0.01	0	0.0	0	0.0	0.0	0	-0.0	-0.04	0.02	0.0	0	0	16	0	0	0	-0.01	0	0	-0.02	0.02	0.05	0	-0.04	0.0	0.05	0	0	0	0	0.0	0	0	0.01	-0.05	0.03	0.05	0.0	0.03	0	0.03	0	0.0	0	0	0	-0.04	0.0	0	0	0	0.0	0	-0.01	0	-0.02	0.02	0	0	0	0.0	0	0	0.04	0.01	0	0	0.08	0.07	0	-0.02	0	0	0.0	0	0	-0.02	0	0	0	0	0.0	0	0	0.07	0	0	-0.05	0	0	-0.03	0.03	0	-0.01	0	0	-0.04	0	-0.0	0	0.0	0.0	0	0	0	0.0	0	0.0	0	0	0	0.07	0	0.02	0	-0.03	0.01	0	0	-0.01	0.0	0	0	0	0	0.01	21	0.08	0.0	0	0	0	0.55	0.0	-0.01	0	-0.05	0	0.0	-0.04	0	0.03	0	0	0.0	-0.07	0	0	0.02	0	-0.07	0	0	0	0	0	0	-0.02	0	-0.05	0.07	0.07	0.02	0.0	0	0.01	0.0	0	0	0	0	0	0	0	0	0.01	0	0	0	0	0	0	0.07	0	0.0	0	0	0	0.03	0.0	0.04	-0.01	0	-0.04	0	0.0	0	-0.03	-0.02	-0.05	0	0.01	0	0	-0.03	0.09	0.04	0.0	0.0	0	0	0	0.03	0.0	0	0.0	0	0.07	0.07	0	-0.01	0	-0.04	0	0	0	0	0	0	-0.06	-0.01	0	0	0	0	0.03	0.0	0	-0.01	0	0	0	-0.01	0.0	0	-0.03	0	0	0	0	0.0	0.48	0	-0.05	0.0	0.0	0.0	0.0	0	0.0	0	0	0	0.0	0	-0.03	0	0	0	0.03	0	0	0	0	-0.06	-0.04	0	0	0	0.09	-0.01	0	0.0	0.0	0	0	0	0.0	0.0	0	0	0	0	-0.02	0	0.05	0	0.01	0	0.0	0.04	0.01	-0.04	0	0	0	0.02	0.04	-0.01	0	0	0	0	0	0	0	0.0	0	0	0	0	0	0	0.0	-0.02	0	0	5942	0	0	0	0.0	0	0	0	0.0	0.0	0.0	0	0	0	0	0.01	0.0	0	0.39	0.13	0	0	-0.01	-0.06	0	0	0.0	0	0.04	0.39	0.0	0	0	0	0	0	0	0	0	-0.03	0	0	0.0	0	0	0	0	0	0.0	0	0.02	0.07	0.0	0	0.0	0	-0.03	181	0.07	0	0	0	0	0	-0.04	-0.06	0	0	0.06	0	0	0	0.04	0.07	0	0	0	0	0.0	0	0.03	0	0.01	0	0	0.01	-0.01	-0.01	0.0	0.0	0	-0.08	0	-0.08	0	0.0	0	0	0.0	0.0	0	0.0	0.0	0.07	-0.0	0	0	0.0	0	0.0	0.01	0.0	0	0.0	0.04	0	-0.04	0.0	-0.01	-0.01	0.39	0.01	0.29	-0.03	0	0	-0.02	0	0	0	0.55	-0.04	0.0	0	0.0	0	0	0.07	0	0.07	0.0	0	0.0	0	0.0	0.07	0	0	0	0	0	0.0	0	0	0	0	0.0	0.02	0.0	0	0.0	0	0	0	0	-0.01	0	0.0	0	0	0	0.11	0.0	0	0	0	0.01	0	0	0	0.13	0.07	0	0	0	0	0	0	0	0.02	0.02	0.0	0.07	0	0	0.0	0.01	0.0	0	0	-0.05	0.02	0.0	0	0.06	0	-0.02	0.01	0.07	-0.03	-0.01	0	-0.03	-0.02	0.0	0.0	-0.02	0	0.0	0	0	0.0	-0.01	-0.04	0	-0.04	0.07	0	0	0.0	-0.0	0	-0.02	0	0.0	-0.03	0	0.0	0	0	0.01	0	-0.03	0	22	0	0.05	0.0	0	0.0	0	-0.02	0.0	0	0.01	1.0	-0.02	0.0	0	0.0	0	0	0	0	0.0	0.0	-0.01	0.39	0	0	0.0	0.0	0	0	0	-0.0	0	0.02	0.03	0.4	-0.01	0	0	0	0	0	0	0.55	0	0.0	0.02	0	0.0	0	0.0	-0.02	0.0	0	0.0	0	-0.1	0.0	0	0	0.06	0.0	-0.02	0	0.0	0	0	-0.01	0.07	0	0	0	-0.03	0	0	0	0	0	0.0	0.0	0.0	0	0	0	-0.05	0	-0.02	0.02	0.0	0.27	0.1	-0.0	0	0	0.0	0	0	0	0.04	0.08	0.03	0	0	0.0	0.0	0.0	0	0.0	0	0	0	0.07	0.01	0.0	0	0	0	0	0	0.0	-0.02	3	0	0.01	0	0.0	0.02	0	0	0.0	0	0.29	-0.01	0.08	0	0	0	0	0	0	0	0	0	0.06	-0.0	0.08	0	0	-0.02	0.05	0.0	0	0	0	0	0	0.02	0	0	0.0	0.0	0	0.0	0	0	0	0.01	0.0	-0.04	0	0	-0.04	0.0	0.05	0	0	-0.0	0.0	0.04	0.01	0	0	-0.05	0.0	0	0.04	0	0	0.0	0	0	0.0	-0.05	-0.02	0.05	0	0.03	0.0	0.07	-0.0	0.0	-0.05	0	0	-0.02	0	0.02	0	0	0.04	0.02	0	0.01	0.01	0.07	0	0	0	0.0	0	-0.05	0.0	0.02	0	-0.0	0.0	0	-0.02	-0.03	0	0	0	0	0	0	0.02	0	0	0.05	0	0	0	-0.06	0	-0.0	-0.02	0	0	0	0	0	0.01	0	0.0	0	0.01	0	0	0	0.0	0.0	0	0.1	0.0	0.06	0	0.03	0.0	0	0	0	0	0.02	0.03	-0.02	0.0	0	0	0.0	0	0	0	0	0	0	0	0	0	0	0.07	0	0	0	0	0	-0.0	0	0	0.0	0	-0.01	0.0	-0.04	0	0	0.0	0.0	0	0	0.04	0.0	0.07	0	-0.1	0	0.0	0	0.02	0.0	0.0	0.0	-0.06	0.0	0.0	0.04	0.0	0	0	-0.05	0	0	0	0	0	0	-0.06	0.0	0.02	0.01	0.0	0	0.01	0.0	0	0.0	0	0.1	0	0.03	0.07	0.0	0	MONDO	0.0	0	-0.01	-0.0	-0.04	0	0.0	0	0	0	0.07	0	63	0.0	0.0	0	0	0	0.02	0	0	0	0	0	0	0.0	0	0.05	-0.02	0.0	-0.01	0	0.01	0	0	0	0.07	0	0.0	0	0	-0.05	0	0	0	-0.0	0.0	0	0.06	-0.03	-0.05	0.04	0	0.01	0.02	0	-0.04	0	0.0	0	0.0	0.04	0	0.54	-0.0	0.03	0	0	-0.05	0	0	0	0	0	0.0	0.0	0	-0.05	0	0.0	0	0	0.0	0	0	0.39	0	0.05	-0.01	0	0	0	0	0.11	0.0	0.0	-0.02	-0.02	-0.06	0.0	0.01	-0.0	0	-0.04	0	-0.01	0	0	0.0	0.0	-0.01	0.0	-0.04	0	0	0	0	0	-0.02	0	0	0	0	0.03	0.0	0.0	0.0	0	0	0.0	0	0.0	0	0	0.0	0	0	0	0.0	0	-0.0	0	0	0	0.0	-0.02	0	0.0	0	0	0	0	0	0	0	-0.04	0	0	0	0.0	0	0	0.05	0	0	0.05	0	0.0	0.02	0	-0.03	0.07	0	0	0	0	0	0	0.03	-0.06	-0.01	0.0	0.02	0.0	0.0	0.0	0.0	0	0.39	0	0	0.07	0	0	0	0	0	0	0.01	0	-0.05	0	0	0	-0.03	-0.03	0	0.0	0	-0.06	0	0	0	-0.01	0	0	-0.0	0	-0.05	-0.01	0	0	0.01	-0.05	0	0	0	0	0	0.0	0	-0.05	0	0.04	0	0	0	0.0	0.0	1.0	0	0.0	0	0	-0.05	0	0.0	0	0	0.05	0	0.0	0.01	0	0.0	0.03	-0.01	0.0	0.0	0	0.04	0	0.01	0	0.04	-0.01	0	0	0	0	0.07	-0.01	0	-0.01	0	0.0	0	0	0.56	0	0.0	0.07	0.0	0	0.0	-0.01	0	0.0	0.0	0	0	0	8.5	0	0	0	0.07	0.03	0	0.0	0.03	0.0	0	0	0	0	-0.02	-0.03	0	0	0	0	0.06	0	0.57	0	0	0.04	0	0.01	0.0	0	0	0.02	0	-0.01	0	0.0	0.0	0	0	0	0	0	0	0.0	-0.01	0	0.0	0	0	0	0	-0.02	0	0	0	0	-0.04	0.0	0	0	0	0	0	0.55	0.0	0.0	0	0	0	0.05	0	0	0.0	0	0.0	0.02	0.02	-0.01	0	-0.02	0	0.02	0.0	0	0	0	0	0	0	0.0	0	0	0	0	0.0	0	0	0	-0.02	0	0	0	0.0	0.07	0	0	0.0	0	0.0	0	0.03	-0.0	0.0	0	0	-0.09	0.0	0.07	0.04	0.0	0	0.04	0.0	0.01	0	0	0.01	0.03	0	0	0.0	0.0	0	-0.01	0	-0.01	0.02	-0.07	0.02	0	0	0	0	0	0	0.02	-0.03	0	0	0	0	0	0.01	-0.02	0.07	-0.06	-0.03	0	0.01	3.62	0	0	0	-0.01	0.02	0.02	0	0	0.0	0.0	0	0.0	0.1	0	0	0	0	0	0	0.02	0	0.01	0	0.0	0.03	0	-0.04	0	0	0.03	0	0.05	0	0.06	0.05	-0.02	0	0	0.0	-0.0	-0.06	0	0.0	-0.02	0	0.07	-0.01	0.0	-0.05	0.04	0	-0.0	0	-0.07	0	0	0	0	0	0	0	0	0	-0.03	0.0	0	696	0	0	0	0	0	0	0	0	0	0	-0.03	0	0.03	0	0.0	-0.05	0.01	-0.02	0	0	0.04	0	0	0	0	0.01	0.04	0	0	0.02	0.07	0	0	0	0	0.01	0	0.39	0	0	0	0.0	-0.01	0	0	0.0	-0.04	0	0	0.06	0	-0.01	-0.01	0	0.0	0.02	-0.01	0	0	0	0	0	0	0	0	0	0.0	0	0.0	0	0	0	0.04	0.0	0	0.02	0	-0.02	0	-0.0	-0.07	0.07	0	0	0.0	0.02	0	0.0	0.0	0.07	0	0	-0.03	0	0	0	-0.02	0.0	0.0	0	0	0	0	0.01	0	0.0	0.08	0.0	0.03	0	0	0	0	0	0.01	0.04	0	0.0	-0.03	0	0	0.0	-0.06	0	0.0	0	0	-0.02	0	0	0	0	0	0.0	0	0	0.0	0	0	0	-0.04	0	0	0	0	0	0	0	0.0	-0.04	0	-0.01	0	0	-0.03	-0.03	-0.04	0	0	0	0	0.0	0	0.05	0.01	0	0	0	0	0	0	0	0.0	0	0.0	0	0	0.05	0	0.01	0	0.0	0	-0.01	0	0	0	0	0	0	0	0	0	0.01	0	0	-0.04	0.02	0	0.0	0	0	-0.05	0	0.02	0	0	0.01	0.0	0	0	0	0	0.0	0	-0.0	0	0	0.0	0.0	0.07	-0.05	-0.0	0	0	-0.03	0	-0.01	0	0.0	-0.01	0	0	0	0	0	0	0	0	71.72	0	0	0.01	0	0	0.03	0.0	0	0	0.0	0	0	0.0	0.01	0.03	0.05	0.03	0.0	0	-0.04	-0.05	0	0	0.0	0.02	0	0.01	-0.01	0	0	0	0.0	0.04	0	0.0	0	-0.02	-0.05	0.0	0	0	0.0	0	0	0	0	0	0	0	0	0.08	0	0.0	0	0	0.0	0	0.0	0.0	0	0	0	0	0.0	0.0	0	0	0.03	0.55	0	0.03	0	-0.01	0	0	0	-0.01	-0.01	-0.05	0.0	-0.03	0.0	0	0	535	0.0	0	0.0	0.06	0.0	-0.0	0	0	0.05	0	0	0	0	0	0	0	0	0	0	0	0	0	0.04	0	0	-0.02	0.03	0.0	0	0	0.03	0	0	0	0	0.0	0	0	0	0.0	0	0.0	0.0	0	0.06	0.09	0.03	0	0	0	0.01	0	0	0	0	0.06	0.01	0	0	0	0	0	0	-0.04	-0.06	0.01	0	-0.07	-0.01	0.0	-0.02	0.01	0	0.01	0	-0.0	0.0	0.04	0.01	0.0	0	-0.01	0	0	0	0.02	0	0	0	0	-0.08	0	0	0	-0.03	0.01	0	0.0	0	-0.0	0.05	0.0	0.04	0	0	0	0	0.0	0.05	0	0	0.0	-0.03	0.04	0	0.0	-0.01	0.0	0	0	0	0	0.01	0	0	0	0	0	0.07	0.01	0	0	0.04	0.05	0	0	0.0	0.05	0.0	0.08	0.0	0	0	0.02	0	0.0	0	0	0	1	0	0.0	0	0	0	0.0	-0.0	0	0	0	0.01	0.0	0	0	-0.01	0	0	0	0.0	24.26	0.01	0.01	-0.02	0.0	0	0	0.39	-0.03	0.0	0	0	0	0.0	-0.02	0.0	0	0	0	0.0	0	0.0	-0.01	0.39	0	0	0	0	0	0	0	0.0	0	0.07	0	0.0	0	0	0	0.55	0	0	0.39	0	0.0	0	0	0	-0.03	0.0	0	0	-0.04	-0.01	0	0.06	0	0	0	0	0.01	0.03	0	-0.01	0	-0.03	0.07	0	0.0	0	-0.02	0.03	0	0	0	0	0	0.0	0	0	0	0	0	0.0	0	0	0.0	0	0	-0.02	0	0.07	0	0	0	0	0	0	0	0	0	0	0.0	0	0	0.0	0	0.07	0	0	0	0	0	0	-0.0	0.0	0.0	0.01	0	0	0	-0.04	0.0	0.0	0	0	-0.01	0	0.03	0.0	0.02	0.35	0	0.03	0.0	0	0.58	0	0.02	0.04	1	0	0	0	0.0	0.0	-0.06	0	0.0	0	0.07	0	0	0	0	0	0.04	-0.0	0.0	0.0	0	0.0	0.02	0	0	0	0	0	0	0	0	0.06	0.05	0	0	0	0	0.07	0.04	0	0	0	0	0	4	-0.0	0	0	-0.06	0.0	0.03	0	0.0	0.0	0	-0.03	0	0	0	-0.08	0.0	0	-0.04	1	0	0	0.03	0.07	0.0	0	0	0.0	0	0	0	0	0	0	0	0	0	0	0	0	0	0	0.0	-0.01	-0.02	0	0	0	0	0.02	-0.04	0	0	0.03	0.01	0	0.01	0.0	0	0	746	0.01	0	0	0	0	-0.03	0.0	0	0	0	-0.03	-0.0	0.0	0	0	0.08	0	746	0	0.04	0	0	0	0.03	0	0.0	0	0	0	0.0	0	0	0	0.01	0	0	0	0.01	0	0	0	0	0.0	0	0	0.0	0.02	0	0	0.07	-0.02	0.0	0	0	0.06	0	0	0	0	0.0	0	0.0	0.03	-0.08	7.97	0	0	0.06	0.0	0	0.0	0	0	0	0	0.0	0	-0.02	0	0.01	0	0	0	0	0	0.08	0	0	0	0	0	0.05	0	0.07	0	0	0	0.0	0.58	-0.01	0.0	0	0	0	0	0	0	0	-0.0	0.0	0.01	0	0.0	-0.01	0.0	0.04	0.01	0.01	0.05	0.0	0	0	0	0	0.07	0.01	0.0	0.01	0	0.0	0	0	-0.06	0	0.0	0	0.0	0.0	0	0	0	0.01	0.04	0	0	0.03	0	0.05	0	-0.05	0	0	0	0	0.0	0.07	-0.02	0	0	0	0	-0.02	0.01	0.06	0	0	0.0	0.02	0	0	-0.02	0.0	0.07	0	0	0	0	-0.07	0.0	0	0	0	0.0	0	0	0.05	0.03	0.04	0.0	0	0	0.03	0	0.01	0.0	0.0	0	0	0	0	0	0	0	0.08	0	-0.03	0.0	0	-0.07	0	0	0.39	0	0	0	60.33	0.01	0.0	0.06	0	0	0	0	0	0.04	0	0	0	-0.0	0	0	0	0	0	0.0	0.0	0.0	0	0	0	0.0	0	0	0.03	0	0	0	0	0	0	0.0	-0.12	0	0	-0.01	0.0	0.0	0	0	0	0.0	0	0	0	0	0	0.0	0.0	0.08	0.0	0	0	0	0	0	-0.08	0.03	0	0	0	0	0	0	0.0	0	0.0	0	-0.41	-0.03	0	0	0	0.01	0	0	0.0	-0.04	0.02	0	-0.02	0.07	0	0	0	0	0.05	0.0	0	0	0.04	178.33	0.0	0.0	0.0	-0.0	-0.02	0	0	0	-0.03	1	0.04	-0.01	-0.0	0	0	0.39	0.08	0.04	0	0.01	0.0	0	0.0	-0.05	0	0.0	-0.05	0.0	0	-0.08	0.0	0	0	0	0.0	0	0.0	0	0	0.0	0	0	0	0	0	-0.01	0	0.04	0	0	0.04	0.0	0	0	0.01	-0.03	-0.02	0.0	0	0	0	0	0.01	0	0.05	-0.01	0.0	-0.01	0	0.0	3	0	0.07	-0.07	0	0.0	0	-0.01	0	0	0	0	0.01	0.0	0.51	0	-0.05	-0.01	0.0	0	0	0.03	0.05	-0.01	0.0	0	0	0.0	0.0	0	0	0.55	0.0	0.0	0	0	11	0	0	0	0	0.0	0	-0.01	0	0	0.0	0.11	535	0	0	0	0.06	-0.03	0.04	0.01	0.34	0	0	-0.03	-0.09	0	0	-0.0	0.0	0	0.0	0	0	0	0.02	0	0	0	0	0	0	0.02	0	0.03	0	0	-0.02	-0.01	0.0	0.0	0	0.02	-0.02	0.01	0.03	0	0	0	0	0	0	0	0.0	0	-0.04	0.03	0	0	0	-0.03	0.0	0	0	0.02	0	0	0.03	-0.02	0.0	0.03	0.03	0	0	0.07	0	-0.02	0	0	0.0	0	0	0	0	-0.04	0.06	0.0	-0.03	0.01	0.05	0	0	0.08	0.0	0	-0.03	0.0	0.01	0.0	0	0	0	0	0	0.07	-0.05	0	0	0.0	0.06	0.55	0	0.0	0	0	-0.04	0.06	0	0	0.01	0	0.11	0	0.0	0	0.04	0	0.07	0	0	0	0	0	0	-0.04	0.0	0	-0.05	0	0	0	0	0.0	-0.0	0	0.0	0.55	0	0	0	0.06	0	0	4	0	0	-0.01	0.03	-0.06	0	-0.03	-0.01	0	0.01	0.0	0.0	0	0	0.07	0	0.03	0.07	0.0	0.05	0.01	-0.0	0.0	0	-0.03	0	-0.06	0	0	1	0.94
genetic eye tumor	0	0	0.0	0	0.0	0.0	0	0.07	0	0	0	-0.02	0	0.0	0	0	0.01	0.0	0.0	0.01	0.0	0	0.0	0	0	0.0	0.01	0	0	0.06	0.01	0	0	0	0	0	0	0	0	0	0.05	0	0.0	0.02	0.05	0	-0.07	0.01	0.04	-0.02	0.0	0	0.02	0.01	0	0.06	0.0	0.01	0	0	0	0	-0.0	0.04	0.0	0	0	0	0	0	0	0	0	0.0	0	0.04	0	0.0	0.01	0.0	0.0	0	0	0	0	0	0.01	0	-0.04	-0.02	0	0	0.0	0	0.08	0	0	0	0.0	-0.04	0	-0.06	0.0	0.0	0	0.03	0	0.0	0.0	0	0	0.0	0	0.05	-0.03	-0.02	0	0.03	0	-0.01	0	0	0.0	0.0	0	0	0	0.01	-0.02	0	0.0	0.03	-0.02	0.0	0.04	0	0	0.0	0	0	0	0.0	0	-0.04	0	0.03	-0.05	0	0	0.01	0	0	0.0	0	0.02	0	0.0	0.03	0	0	0.0	0	0	0.0	0	0	0.0	0.0	0	0	0	0.02	-0.05	0	0	0	0	0	0	0	0	0.0	0	0.0	-0.02	0.08	0	0	0	0.0	0	0.05	0	-0.03	0	0.05	0	0	-0.02	-0.08	0.0	0	-0.03	0.0	0.0	0	0	0.0	-0.03	0	0	0.02	0	0	0	0	0	0	0	0	0	0	0	0.02	0	0	0	0.0	-0.04	0	0.0	0	0.0	0.0	0	-0.01	-0.07	-0.03	0.0	0	0	0	0	0	0	0.0	0	0	-0.02	0.06	0.06	0	-0.02	0.0	-0.06	0	0	0	0	0.0	0	0	0.0	-0.01	-0.01	0.0	0.0	0.05	0	-0.04	0	0.0	0	0	0	-0.05	0.0	0	0	0	0.0	0	-0.02	0	-0.05	0.0	0	0	0	0.0	0	0	0.03	0.05	0	0	0.02	0.0	0	0.04	0	0	0.0	0	0	-0.01	0	0	0	0	0.0	0	0	0.0	0	0	-0.04	0	0	-0.03	-0.07	0	0.01	0	0	0.05	0	-0.02	0	0.0	0.0	0	0	0	0.0	0	0.0	0	0	0	0.0	0	0.0	0	0.0	-0.01	0	0	0.03	0.0	0	0	0	0	0.04	6	0.01	0.0	0	0	0	0.0	-0.02	-0.03	0	0.02	0	0.0	0.05	0	0.02	0	0	0.03	-0.01	0	0	-0.02	0	0.0	0	0	0	0	0	0	-0.01	0	-0.04	0.0	0.0	0.04	0.0	0	0.06	0.0	0	0	0	0	0	0	0	0	-0.09	0	0	0	0	0	0	0.0	0	0.0	0	0	0	0.01	0.01	0.0	0.0	0	-0.03	0	0.0	0	0.02	-0.03	-0.01	0	0.03	0	0	0.02	0.03	-0.04	0.0	0.0	0	0	0	0.01	0.0	0	0.0	0	0.0	-0.02	0	-0.05	0	-0.07	0	0	0	0	0	0	-0.08	0.0	0	0	0	0	-0.07	0.0	0	0.03	0	0	0	0.06	0.0	0	0.01	0	0	0	0	0.0	0.0	0	0.04	0.0	-0.02	0.0	0.0	0	0.0	0	0	0	0.0	0	-0.0	0	0	0	-0.03	0	0	0	0	-0.01	0.08	0	0	0	0.04	-0.01	0	0.0	0.0	0	0	0	0.0	0.0	0	0	0	0	-0.04	0	0.01	0	0.0	0	0.0	0.05	0.0	-0.02	0	0	0	0.0	0.01	-0.0	0	0	0	0	0	0	0	0.0	0	0	0	0	0	0	0.0	0.06	0	0	0	0	0	0	0.0	0	0	0	0.0	0.0	0.0	0	0	0	0	-0.04	0.0	0	0.0	0.0	0	0	-0.01	0.0	0	0	0.0	0	0.0	0.0	0.04	0	0	0	0	0	0	0	0	-0.04	0	0	0.0	0	0	0	0	0	0.0	0	-0.05	0.0	-0.01	0	0.0	0	-0.01	0	0.0	0	0	0	0	0	-0.01	0.07	0	0	0.05	0	0	0	0.0	0.0	0	0	0	0	0.0	0	0.06	0	0.04	0	0	-0.03	0.0	0.04	-0.03	0.0	0	-0.01	0	-0.07	0	0.0	0	0	0.0	0.0	0	0.0	0.0	0.02	0.01	0	0	0.0	0	-0.0	-0.01	0.0	0	0.09	0.0	0	-0.06	0.0	-0.07	0.02	0.0	-0.01	0.0	0.01	0	0	0.0	0	0	0	0.0	-0.04	0.0	0	0.0	0	0	0.0	0	0.0	0.0	0	0.0	0	0.0	0.0	0	0	0	0	0	0.0	0	0	0	0	0.0	0.01	0.0	0	0.0	0	0	0	0	0.0	0	0.0	0	0	0	0.0	0.0	0	0	0	-0.0	0	0	0	0.0	0.0	0	0	0	0	0	0	0	0.01	-0.06	0.0	0.0	0	0	0.03	-0.03	0.0	0	0	-0.01	-0.04	0.0	0	-0.04	0	0.02	0.0	0.0	-0.0	-0.06	0	0.05	0.05	0.0	0.0	-0.03	0	0.0	0	0	0.0	0.02	-0.03	0	0.09	0.0	0	0	0.0	0.01	0	0.06	0	0.0	0.0	0	0.0	0	0	-0.01	0	0.05	0	7	0	0.0	0.0	0	0.0	0	-0.03	0.0	0	0.0	0.0	-0.08	0.0	0	0.0	0	0	0	0	-0.02	0.05	-0.01	0.0	0	0	0.0	0.0	0	0	0	-0.07	0	-0.05	-0.05	0.0	-0.02	0	0	0	0	0	0	0.0	0	0.0	0.06	0	0.0	0	0.07	0.04	0.0	0	0.0	0	-0.01	0.0	0	0	-0.08	0.0	-0.06	0	0.0	0	0	0.06	0.0	0	0	0	-0.02	0	0	0	0	0	0.0	0.0	0.0	0	0	0	0.01	0	0.02	0.0	0.0	0.0	-0.01	-0.04	0	0	0.0	0	0	0	-0.03	0.0	-0.01	0	0	0.0	-0.03	0.0	0	0.0	0	0	0	0.0	-0.02	0.0	0	0	0	0	0	0.0	0.04	0	0	0.01	0	0.0	0.02	0	0	0.0	0	0.0	-0.01	0.0	0	0	0	0	0	0	0	0	0	-0.02	-0.01	-0.05	0	0	0.04	-0.03	0.0	0	0	0	0	0	-0.0	0	0	0.0	0.0	0	0.0	0	0	0	0.01	0.0	-0.01	0	0	0.03	0.0	0.0	0	0	0.07	0.0	0.0	-0.01	0	0	-0.0	0.0	0	0.03	0	0	0.0	0	0	0.0	-0.0	0.01	0.0	0	-0.03	0.0	0.0	0.01	0.05	-0.09	0	0	0.02	0	0.02	0	0	0.02	0.02	0	-0.03	0.0	0.0	0	0	0	0.0	0	0.0	0.0	-0.01	0	-0.02	0.0	0	0.02	-0.04	0	0	0	0	0	0	-0.04	0	0	-0.0	0	0	0	0.03	0	-0.02	0.01	0	0	0	0	0	0.0	0	0.0	0	0.0	0	0	0	0.0	0.0	0	-0.03	0.0	-0.03	0	0.01	0.0	0	0	0	0	0.06	-0.01	-0.03	0.0	0	0	0.0	0	0	0	0	0	0	0	0	0	0	0.0	0	0	0	0	0	-0.03	0	0	0.0	0	0.02	0.0	-0.06	0	0	0.01	0.0	0	0	0.08	0.0	0.0	0	0.04	0	0.0	0	-0.04	0.0	0.0	0.0	0.05	0.0	0.03	-0.02	-0.05	0	0	-0.04	0	0	0	0	0	0	-0.03	0.08	0.01	-0.0	0.0	0	0.02	0.0	0	0.0	0	0.0	0	-0.01	0.0	0.0	0	Orphanet	0.0	0	-0.03	-0.02	-0.0	0	0.0	0	0	0	0.0	0	50	0.0	0.0	0	0	0	-0.02	0	0	0	0	0	0	0.0	0	-0.05	-0.01	0.05	-0.01	0	0.03	0	0	0	0.08	0	0.0	0	0	-0.04	0	0	0	0.04	0.0	0	0.02	-0.06	-0.07	0.04	0	-0.04	-0.0	0	0.01	0	0.0	0	0.0	0.0	0	0.0	0.0	-0.06	0	0	-0.0	0	0	0	0	0	0.0	0.0	0	-0.05	0	0.0	0	0	0.0	0	0	0.0	0	0.07	-0.03	0	0	0	0	0.0	0.0	0.0	-0.04	-0.01	0.02	0.0	-0.01	-0.06	0	0.04	0	0.02	0	0	0.0	0.0	0.0	0.0	-0.07	0	0	0	0	0	-0.03	0	0	0	0	0.02	0.06	0.0	0.0	0	0	0.0	0	0.0	0	0	0.0	0	0	0	0.0	0	0.01	0	0	0	0.0	0.04	0	0.0	0	0	0	0	0	0	0	0.05	0	0	0	0.0	0	0	-0.03	0	0	-0.02	0	0.0	-0.01	0	-0.01	0.0	0	0	0	0	0	0	0.03	-0.02	-0.01	0.0	0.05	0.0	0.0	0.0	0.0	0	0.0	0	0	0.0	0	0	0	0	0	0	0.01	0	-0.04	0	0	0	0.04	0.02	0	0.0	0	-0.05	0	0	0	0.01	0	0	-0.02	0	-0.04	0.02	0	0	0.0	0.0	0	0	0	0	0	0.0	0	-0.03	0	0.0	0	0	0	0.02	0.0	0.0	0	0.0	0	0	0.03	0	0.0	0	0	0.14	0	0.0	0.01	0	0.0	0.08	-0.01	0.0	0.0	0	0.05	0	-0.01	0	0.04	-0.02	0	0	0	0	0.0	0.01	0	-0.03	0	0.0	0	0	0.0	0	0.0	-0.03	0.0	0	0.0	0.03	0	0.0	0.0	0	0	0	0.0	0	0	0	0.0	0.02	0	0.0	0.01	0.0	0	0	0	0	-0.03	-0.02	0	0	0	0	0.01	0	0.0	0	0	-0.02	0	0.03	-0.03	0	0	-0.01	0	0.01	0	0.0	0.0	0	0	0	0	0	0	-0.0	-0.02	0	0.0	0	0	0	0	-0.01	0	0	0	0	0.03	0.0	0	0	0	0	0	0.0	0.0	0.0	0	0	0	-0.0	0	0	0.07	0	0.0	0.02	-0.03	0.07	0	-0.06	0	-0.03	0.0	0	0	0	0	0	0	0.0	0	0	0	0	0.0	0	0	0	-0.0	0	0	0	0.0	0.0	0	0	0.0	0	0.0	0	-0.01	-0.04	0.0	0	0	0.02	0.0	0.0	-0.06	0.01	0	0.03	0.0	0.02	0	0	0.08	0.01	0	0	0.0	0.0	0	0.01	0	0.03	0.08	-0.08	0.01	0	0	0	0	0	0	-0.03	-0.02	0	0	0	0	0	0.0	0.03	0.0	-0.04	0.01	0	-0.0	0.0	0	0	0	0.03	0.03	0.02	0	0	0.0	0.0	0	0.0	0.0	0	0	0	0	0	0	0.06	0	0.0	0	-0.01	-0.01	0	-0.04	0	0	-0.04	0	0.02	0	-0.09	0.0	0.01	0	0	-0.03	0.02	0.05	0	0.03	-0.0	0	-0.01	0.03	0.0	-0.01	-0.01	0	-0.03	0	0.01	0	0	0	0	0	0	0	0	0	-0.04	0.0	0	0	0	0	0	0	0	0	0	0	0	0	0.05	0	-0.02	0	-0.05	0.01	0.03	0.01	0	0	-0.05	0	0	0	0	0.0	0.0	0	0	0.01	0.0	0	0	0	0	0.01	0	0.0	0	0	0	0.0	-0.0	0	0	0.0	-0.02	0	0	-0.01	0	0.02	0.02	0	0.0	0.04	0.03	0	0	0	0	0	0	0	0	0	0.0	0	0.0	0	0	0	0.01	0.0	0	-0.04	0	0.09	0	0.07	-0.01	0.0	0	0	0.0	0.03	0	0.0	0.0	0.02	0	0	-0.02	0	0	0	-0.01	0.0	-0.01	0	0	0	0	-0.05	0	-0.04	0.01	0.0	-0.0	0	0	0	0	0	0.01	0.0	0	0.0	0.01	0	0	0.0	-0.04	0	0.0	0	0	0.02	0	0	0	0	0	0.0	0	0	0.0	0	0	0	-0.07	0	0	0	0	0	0	0	0.0	0.0	0	0.01	0	0	-0.02	-0.02	0.02	0	0	0	0	0.0	0	-0.01	-0.05	0	0	0	0	0	0	0	0.0	0	0.0	0	0	0.05	0	0.0	0	0.0	0	0.08	0	0	0	0	0	0	0	0	0	-0.02	0	0	0.04	-0.02	0	0.0	0	0	-0.03	0	0.04	0	0	0.0	-0.07	0	0	0	0	0.0	0	-0.01	0	0	0.0	0.0	0.0	-0.04	-0.05	0	0	0.03	0	-0.03	0	0.0	0.08	0	0	0	0	0	0	0	0	0.0	0	0	0.0	0	0	0.02	0.0	0	0	0.0	0	0	0.0	0.0	0.02	0.01	0.04	-0.01	0	-0.03	-0.02	0	0	0.0	0.0	0	0.0	-0.06	0	0	0	0.0	0.03	0	0.0	0	-0.03	-0.02	0.0	0	0	0.0	0	0	0	0	0	0	0	0	-0.01	0	0.02	0	0	0.0	0	0.0	0.0	0	0	0	0	0.0	0.0	0	0	-0.06	0.0	0	0.02	0	-0.01	0	0	0	-0.03	0.07	0.01	0.0	0.01	0.0	0	0	0	0.0	0	0.0	0.03	0.0	0.01	0	0	-0.0	0	0	0	0	0	0	0	0	0	0	0	0	0	0.04	0	0	-0.02	-0.03	0.0	0	0	0.0	0	0	0	0	0.0	0	0	0	0.0	0	0.0	0.0	0	0.03	0.01	0.0	0	0	0	-0.01	0	0	0	0	-0.04	0.0	0	0	0	0	0	0	-0.03	0.04	0.0	0	-0.04	0.01	0.0	-0.05	0.0	0	0.0	0	0.02	0.0	-0.02	0.03	0.0	0	-0.02	0	0	0	-0.04	0	0	0	0	-0.04	0	0	0	0.01	-0.03	0	0.0	0	-0.01	0.0	0.0	-0.04	0	0	0	0	0.0	0.0	0	0	0.0	0.01	0.0	0	0.06	0.03	0.0	0	0	0	0	-0.02	0	0	0	0	0	0.0	-0.02	0	0	0.03	0.04	0	0	0.0	0.04	0.0	-0.0	0.0	0	0	-0.03	0	0.0	0	0	0	0	0	0.0	0	0	0	0.0	-0.03	0	0	0	0.0	0.0	0	0	0.07	0	0	0	0.04	0.0	-0.0	0.02	-0.0	0.0	0	0	0.0	-0.04	0.0	0	0	0	0.0	-0.0	0.0	0	0	0	0.0	0	0.0	0.02	0.0	0	0	0	0	0	0	0	0.0	0	0.0	0	0.0	0	0	0	0.0	0	0	0.0	0	0.0	0	0	0	0.01	0.04	0	0	0.03	0.05	0	0.07	0	0	0	0	0.02	-0.01	0	0.02	0	-0.01	0.1	0	0.0	0	0.04	0.0	0	0	0	0	0	0.0	0	0	0	0	0	0.0	0	0	0.0	0	0	0.07	0	-0.1	0	0	0	0	0	0	0	0	0	0	0.01	0	0	0.0	0	0.0	0	0	0	0	0	0	0.02	0.0	0.0	0.02	0	0	0	-0.03	0.0	0.0	0	0	-0.01	0	-0.0	0.02	-0.02	0.0	0	0.01	0.0	0	0.0	0	0.04	0.02	1	0	0	0	0.0	0.0	-0.06	0	0.0	0	0.0	0	0	0	0	0	0.04	-0.0	0.0	0.0	0	0.0	0.03	0	0	0	0	0	0	0	0	-0.05	-0.06	0	0	0	0	0.0	-0.01	0	0	0	0	0	0	0.02	0	0	-0.06	0.0	-0.01	0	0.0	0.0	0	-0.03	0	0	0	0.02	0.02	0	-0.02	0	0	0	0.06	0.0	0.0	0	0	0.0	0	0	0	0	0	0	0	0	0	0	0	0	0	0	0.0	0.04	-0.01	0	0	0	0	0.03	-0.07	0	0	0.02	0.0	0	0.0	0.0	0	0	0	0.02	0	0	0	0	0.04	0.0	0	0	0	0.03	-0.01	0.0	0	0	0.01	0	0	0	0.02	0	0	0	-0.04	0	0.0	0	0	0	0.05	0	0	0	-0.07	0	0	0	-0.03	0	0	0	0	0.0	0	0	0.0	-0.02	0	0	-0.01	0.03	0.0	0	0	-0.03	0	0	0	0	0.0	0	0.0	0.01	-0.03	0.0	0	0	-0.05	-0.07	0	0.0	0	0	0	0	0.0	0	-0.04	0	0.06	0	0	0	0	0	0.01	0	0	0	0	0	0.02	0	-0.04	0	0	0	0.0	0.0	0.06	0.0	0	0	0	0	0	0	0	-0.01	0.0	0.04	0	0.0	0.02	0.0	-0.06	0.01	0.0	0.04	0.0	0	0	0	0	0.0	0.01	0.0	0.0	0	0.0	0	0	-0.02	0	0.0	0	0.0	0.0	0	0	0	0.02	0.01	0	0	-0.1	0	0.0	0	0.05	0	0	0	0	0.0	0.0	0.01	0	0	0	0	0.01	0.0	0.03	0	0	0.0	-0.05	0	0	0.03	0.0	0.0	0	0	0	0	-0.01	0.0	0	0	0	-0.01	0	0	-0.02	-0.01	0.0	-0.01	0	0	0.01	0	0.02	-0.01	0.0	0	0	0	0	0	0	0	0.0	0	-0.01	0.0	0	0.02	0	0	0.0	0	0	0	0.0	0.06	0.0	-0.01	0	0	0	0	0	-0.05	0	0	0	-0.06	0	0	0	0	0	0.0	0.0	0.0	0	0	0	0.0	0	0	0.0	0	0	0	0	0	0	-0.0	-0.01	0	0	-0.04	0.0	0.0	0	0	0	0.0	0	0	0	0	0	0.0	0.0	-0.0	0.0	0	0	0	0	0	-0.03	0.01	0	0	0	0	0	0	0.0	0	0.0	0	-0.3	-0.01	0	0	0	0.04	0	0	0.0	-0.04	0.03	0	-0.02	0.0	0	0	0	0	0.0	0.0	0	0	-0.04	0.0	0.0	0.0	0.0	-0.02	0.09	0	0	0	0.03	1	0.0	0.02	-0.07	0	0	0.0	0.0	0.0	0	-0.05	0.0	0	0.0	-0.05	0	0.0	-0.01	0.0	0	-0.0	0.0	0	0	0	0.0	0	0.0	0	0	0.0	0	0	0	0	0	0.02	0	-0.01	0	0	-0.06	0.0	0	0	-0.03	-0.02	-0.01	0.0	0	0	0	0	-0.01	0	0.04	-0.02	-0.02	-0.06	0	0.0	0	0	0.0	0.03	0	0.0	0	-0.06	0	0	0	0	-0.0	-0.03	0.0	0	-0.05	0.06	0.0	0	0	0.02	-0.02	-0.03	0.0	0	0	0.0	-0.03	0	0	0.0	0.0	0.0	0	0	0	0	0	0	0	-0.0	0	-0.01	0	0	0.0	0.0	0	0	0	0	0.01	0.04	0.01	0.03	0.0	0	0	-0.03	0.03	0	0	0.04	0.0	0	-0.03	0	0	0	0.02	0	0	0	0	0	0	-0.06	0	0.06	0	0	0.05	0.06	0.0	0.0	0	-0.02	-0.02	-0.06	0.01	0	0	0	0	0	0	0	0.0	0	0.0	-0.0	0	0	0	-0.02	0.0	0	0	0.0	0	0	-0.06	0.02	0.0	-0.05	0.0	0	0	0.0	0	-0.06	0	0	0.0	0	0	0	0	0.08	0.03	0.0	0.0	-0.06	0.03	0	0	-0.01	0.0	0	-0.03	0.0	0.02	0.0	0	0	0	0	0	0.0	0.03	0	0	0.0	-0.01	0.0	0	0.0	0	0	0.0	0.06	0	0	-0.04	0	0.0	0	-0.01	0	-0.0	0	0.0	0	0	0	0	0	0	0.01	0.0	0	0.01	0	0	0	0	0.08	-0.03	0	0.0	0.0	0	0	0	0.02	0	0	0	0	0	0.04	0.06	-0.01	0	0.06	-0.04	0	0.07	0.0	0.0	0	0	0.0	0	-0.02	0.0	0.0	-0.02	0.05	0.0	0.0	0	0.02	0	0.04	0	0	1	0.94
eyebrow/eyelashes structural anomaly	0	0	0.0	0	0.0	-0.03	0	0.05	0	0	0	0.01	0	0.0	0	0	-0.03	0.0	0.0	0.01	0.0	0	-0.0	0	0	0.0	0.01	0	0	0.05	0.03	0	0	0	0	0	0	0	0	0	0.06	0	0.0	0.03	0.01	0	-0.06	0.03	0.03	0.01	0.0	0	-0.02	0.01	0	0.06	0.0	0.05	0	0	0	0	-0.03	0.04	0.0	0	0	0	0	0	0	0	0	0.0	0	0.02	0	0.0	0.0	0.0	0.0	0	0	0	0	0	-0.01	0	-0.04	-0.04	0	0	0.0	0	-0.0	0	0	0	0.0	-0.05	0	-0.02	0.0	0.0	0	0.04	0	0.0	0.0	0	0	0.0	0	0.01	0.06	-0.07	0	0.05	0	0.01	0	0	0.0	0.0	0	0	0	0.02	-0.0	0	0.0	0.02	-0.0	0.0	0.04	0	0	0.0	0	0	0	0.0	0	0.01	0	0.08	0.02	0	0	0.03	0	0	0.0	0	-0.0	0	0.0	-0.02	0	0	0.0	0	0	0.0	0	0	0.0	0.0	0	0	0	-0.04	-0.01	0	0	0	0	0	0	0	0	0.0	0	0.0	-0.03	-0.02	0	0	0	0.0	0	0.05	0	-0.03	0	-0.03	0	0	-0.05	-0.0	0.0	0	0.05	0.0	0.0	0	0	0.0	-0.04	0	0	0.01	0	0	0	0	0	0	0	0	0	0	0	-0.03	0	0	0	0.0	-0.01	0	0.0	0	0.0	0.0	0	-0.01	-0.05	-0.02	0.0	0	0	0	0	0	0	0.01	0	0	-0.03	0.06	0.01	0	-0.01	0.0	-0.11	0	0	0	0	0.0	0	0	0.0	-0.01	-0.01	0.0	0.0	0.09	0	-0.08	0	0.0	0	0	0	0.05	0.0	0	0	0	0.0	0	-0.02	0	-0.04	0.0	0	0	0	0.0	0	0	0.04	0.05	0	0	0.04	0.0	0	0.04	0	0	0.0	0	0	0.0	0	0	0	0	0.0	0	0	0.0	0	0	-0.01	0	0	0.03	-0.1	0	0.04	0	0	0.03	0	-0.01	0	0.0	0.0	0	0	0	0.0	0	0.0	0	0	0	0.0	0	0.0	0	0.0	-0.06	0	0	0.03	0.0	0	0	0	0	0.02	9	0.02	0.0	0	0	0	0.0	0.09	-0.0	0	-0.0	0	0.0	-0.0	0	0.01	0	0	-0.08	-0.01	0	0	-0.02	0	-0.13	0	0	0	0	0	0	0.02	0	0.03	0.0	0.0	-0.03	0.0	0	-0.01	0.0	0	0	0	0	0	0	0	0	-0.01	0	0	0	0	0	0	0.0	0	0.0	0	0	0	-0.01	-0.01	0.0	0.02	0	0.01	0	0.0	0	0.04	-0.04	0.0	0	0.03	0	0	0.0	0.05	0.06	0.0	0.0	0	0	0	0.02	0.0	0	0.0	0	0.0	0.03	0	-0.02	0	-0.11	0	0	0	0	0	0	-0.0	0.02	0	0	0	0	-0.01	0.0	0	-0.02	0	0	0	0.01	0.0	0	-0.04	0	0	0	0	0.0	0.0	0	-0.01	0.0	0.01	0.0	0.0	0	0.0	0	0	0	0.0	0	-0.03	0	0	0	0.01	0	0	0	0	-0.01	0.03	0	0	0	0.02	0.0	0	0.0	0.0	0	0	0	0.0	0.0	0	0	0	0	-0.07	0	0.03	0	0.0	0	0.0	-0.01	0.0	0.03	0	0	0	0.0	0.09	0.01	0	0	0	0	0	0	0	0.0	0	0	0	0	0	0	0.0	0.02	0	0	0	0	0	0	0.0	0	0	0	0.0	0.0	0.0	0	0	0	0	-0.0	0.0	0	0.0	0.04	0	0	-0.02	-0.01	0	0	0.0	0	0.0	0.0	0.04	0	0	0	0	0	0	0	0	-0.03	0	0	0.0	0	0	0	0	0	0.0	0	-0.01	0.0	-0.0	0	0.0	0	0.02	0	0.0	0	0	0	0	0	-0.01	-0.01	0	0	0.02	0	0	0	0.0	0.0	0	0	0	0	0.0	0	0.02	0	-0.07	0	0	-0.01	0.01	-0.0	0.0	0.0	0	-0.04	0	-0.04	0	0.0	0	0	0.0	0.0	0	0.0	0.0	0.02	0.02	0	0	0.0	0	0.04	0.02	0.0	0	0.03	0.0	0	-0.01	0.0	-0.09	0.03	0.0	0.0	0.0	0.05	0	0	-0.01	0	0	0	0.0	-0.02	0.0	0	0.0	0	0	0.0	0	0.0	0.0	0	0.0	0	0.0	0.0	0	0	0	0	0	0.0	0	0	0	0	0.0	-0.01	0.0	0	0.0	0	0	0	0	-0.04	0	0.0	0	0	0	0.0	0.0	0	0	0	-0.05	0	0	0	0.0	0.0	0	0	0	0	0	0	0	-0.0	-0.05	0.0	0.0	0	0	0.04	-0.06	0.0	0	0	-0.08	-0.04	0.0	0	-0.08	0	0.07	0.0	0.0	0.02	-0.07	0	-0.01	-0.03	0.0	0.0	0.0	0	0.0	0	0	0.0	-0.01	0.04	0	0.01	0.0	0	0	0.0	-0.05	0	0.02	0	0.0	-0.06	0	0.0	0	0	-0.01	0	0.01	0	9	0	0.0	0.0	0	0.0	0	0.0	0.0	0	0.0	0.0	-0.06	0.0	0	0.0	0	0	0	0	0.02	0.01	-0.0	0.0	0	0	0.0	0.0	0	0	0	-0.03	0	0.0	-0.01	0.0	-0.03	0	0	0	0	0	0	0.0	0	0.0	-0.01	0	0.0	0	0.03	0.01	0.0	0	0.0	0	0.0	0.0	0	0	0.0	0.0	-0.01	0	0.0	0	0	0.03	0.0	0	0	0	0.02	0	0	0	0	0	0.0	0.0	0.0	0	0	0	-0.07	0	0.05	0.0	0.0	0.0	-0.03	-0.06	0	0	0.0	0	0	0	-0.03	0.0	-0.06	0	0	0.0	0.01	0.0	0	0.0	0	0	0	0.0	0.0	0.0	0	0	0	0	0	0.0	0.01	0	0	-0.02	0	0.0	0.02	0	0	0.0	0	0.0	0.02	0.0	0	0	0	0	0	0	0	0	0	0.03	0.01	-0.01	0	0	0.03	0.01	0.0	0	0	0	0	0	-0.02	0	0	0.0	0.0	0	0.0	0	0	0	-0.03	0.0	0.01	0	0	0.08	0.0	0.0	0	0	0.0	0.0	0.0	0.01	0	0	-0.0	0.0	0	0.0	0	0	0.0	0	0	0.0	0.02	-0.02	0.0	0	0.03	0.0	0.0	0.0	-0.03	-0.04	0	0	0.01	0	0.0	0	0	0.03	0.06	0	-0.03	0.0	0.0	0	0	0	0.0	0	-0.04	0.0	0.02	0	-0.04	0.0	0	0.04	-0.07	0	0	0	0	0	0	-0.02	0	0	0.03	0	0	0	-0.02	0	0.01	-0.03	0	0	0	0	0	0.0	0	0.0	0	0.0	0	0	0	0.0	0.0	0	-0.05	0.0	0.02	0	0.05	0.0	0	0	0	0	0.02	0.05	-0.0	0.0	0	0	0.0	0	0	0	0	0	0	0	0	0	0	0.0	0	0	0	0	0	-0.01	0	0	0.0	0	-0.04	0.0	-0.09	0	0	-0.0	0.0	0	0	0.11	0.0	0.0	0	-0.04	0	0.0	0	0.04	0.0	0.0	0.0	-0.0	0.0	0.01	0.0	-0.04	0	0	0.01	0	0	0	0	0	0	-0.04	0.07	-0.04	-0.05	0.0	0	0.01	0.0	0	0.0	0	0.0	0	-0.03	0.0	0.0	0	Orphanet	0.0	0	-0.02	0.04	0.01	0	0.0	0	0	0	0.0	0	33	0.0	0.0	0	0	0	-0.01	0	0	0	0	0	0	0.0	0	-0.04	0.01	-0.04	0.06	0	-0.01	0	0	0	-0.03	0	0.0	0	0	0.01	0	0	0	0.01	0.0	0	0.04	-0.04	0.02	-0.03	0	0.0	0.02	0	0.03	0	0.0	0	0.0	0.0	0	0.0	0.03	-0.06	0	0	-0.06	0	0	0	0	0	0.0	0.0	0	-0.03	0	0.0	0	0	-0.03	0	0	0.0	0	0.04	-0.04	0	0	0	0	0.0	0.0	0.0	0.0	-0.04	0.01	0.0	-0.05	-0.03	0	0.01	0	0.01	0	0	0.0	0.0	-0.02	0.0	-0.01	0	0	0	0	0	-0.02	0	0	0	0	-0.04	0.02	0.0	0.0	0	0	0.0	0	0.0	0	0	0.0	0	0	0	0.0	0	-0.01	0	0	0	0.0	0.11	0	0.0	0	0	0	0	0	0	0	0.08	0	0	0	0.0	0	0	0.01	0	0	-0.0	0	0.0	-0.02	0	-0.03	0.0	0	0	0	0	0	0	-0.03	0.0	-0.03	0.0	-0.0	0.0	0.0	0.0	0.0	0	0.0	0	0	0.0	0	0	0	0	0	0	0.06	0	-0.03	0	0	0	0.02	0.01	0	0.0	0	-0.01	0	0	0	-0.0	0	0	0.01	0	0.01	-0.05	0	0	0.0	0.06	0	0	0	0	0	0.0	0	0.0	0	0.02	0	0	0	-0.02	0.0	0.0	0	0.0	0	0	0.02	0	0.0	0	0	0.0	0	0.0	0.01	0	0.0	0.07	-0.03	0.0	0.0	0	-0.03	0	0.03	0	0.0	-0.01	0	0	0	0	0.0	0.0	0	0.05	0	0.0	0	0	0.0	0	0.0	0.06	0.0	0	0.0	0.03	0	0.0	0.0	0	0	0	0.0	0	0	0	0.0	-0.01	0	0.0	0.03	0.0	0	0	0	0	-0.0	0.01	0	0	0	0	-0.07	0	0.0	0	0	0.02	0	0.08	0.01	0	0	0.01	0	-0.03	0	0.0	0.0	0	0	0	0	0	0	0.01	0.04	0	0.0	0	0	0	0	0.03	0	0	0	0	0.0	0.0	0	0	0	0	0	0.0	0.0	0.0	0	0	0	0.03	0	0	0.08	0	0.0	-0.02	-0.01	0.06	0	-0.07	0	-0.01	0.0	0	0	0	0	0	0	0.0	0	0	0	0	0.0	0	0	0	0.01	0	0	0	0.0	0.0	0	0	0.0	0	0.0	0	-0.0	-0.06	0.0	0	0	0.05	0.0	0.0	-0.03	-0.03	0	0.02	0.0	0.02	0	0	0.06	0.01	0	0	0.0	0.0	0	0.0	0	-0.02	-0.04	-0.0	-0.01	0	0	0	0	0	0	0.01	0.01	0	0	0	0	0	0.0	-0.0	0.0	0.01	0.02	0	0.03	0.0	0	0	0	-0.01	-0.04	-0.01	0	0	0.0	0.0	0	0.0	0.0	0	0	0	0	0	0	-0.0	0	0.0	0	-0.02	0.01	0	-0.05	0	0	-0.02	0	-0.01	0	0.04	0.0	0.0	0	0	-0.03	-0.01	0.01	0	0.04	-0.01	0	-0.07	-0.04	0.0	0.01	0.02	0	-0.03	0	0.0	0	0	0	0	0	0	0	0	0	-0.01	0.0	0	0	0	0	0	0	0	0	0	0	0	0	0.01	0	-0.03	0	-0.08	-0.02	0.02	-0.03	0	0	0.01	0	0	0	0	0.0	0.0	0	0	0.04	0.0	0	0	0	0	0.06	0	0.0	0	0	0	0.0	0.04	0	0	0.0	0.02	0	0	-0.04	0	-0.01	0.03	0	0.0	0.05	-0.03	0	0	0	0	0	0	0	0	0	0.0	0	0.0	0	0	0	0.02	0.0	0	0.03	0	-0.02	0	0.08	0.06	0.0	0	0	0.0	0.03	0	0.0	0.0	0.01	0	0	-0.05	0	0	0	0.01	0.0	-0.01	0	0	0	0	-0.05	0	-0.0	-0.01	0.0	-0.01	0	0	0	0	0	0.02	-0.0	0	0.0	-0.0	0	0	0.0	-0.06	0	0.0	0	0	-0.02	0	0	0	0	0	0.0	0	0	0.0	0	0	0	0.04	0	0	0	0	0	0	0	0.0	-0.04	0	-0.05	0	0	-0.02	-0.02	-0.0	0	0	0	0	0.0	0	0.08	-0.06	0	0	0	0	0	0	0	0.0	0	0.0	0	0	0.09	0	0.0	0	0.0	0	0.02	0	0	0	0	0	0	0	0	0	-0.02	0	0	0.0	0.03	0	0.0	0	0	-0.0	0	-0.0	0	0	0.04	0.02	0	0	0	0	0.0	0	0.01	0	0	0.0	0.0	0.0	0.02	-0.05	0	0	0.04	0	-0.01	0	0.0	-0.01	0	0	0	0	0	0	0	0	0.0	0	0	0.0	0	0	0.03	0.0	0	0	0.0	0	0	0.0	0.0	-0.03	0.03	0.14	-0.04	0	-0.01	-0.03	0	0	0.01	-0.04	0	0.0	-0.0	0	0	0	0.0	0.05	0	0.0	0	-0.02	0.02	0.0	0	0	0.0	0	0	0	0	0	0	0	0	-0.05	0	0.01	0	0	0.0	0	0.0	0.0	0	0	0	0	0.0	0.0	0	0	-0.05	0.0	0	-0.03	0	0.01	0	0	0	0.01	0.03	-0.04	0.0	-0.07	0.0	0	0	0	0.0	0	0.0	-0.03	0.0	-0.03	0	0	-0.0	0	0	0	0	0	0	0	0	0	0	0	0	0	-0.02	0	0	-0.01	-0.03	0.0	0	0	0.0	0	0	0	0	0.0	0	0	0	0.0	0	0.0	0.0	0	0.02	-0.03	-0.02	0	0	0	0.01	0	0	0	0	-0.09	0.0	0	0	0	0	0	0	-0.01	-0.01	0.0	0	-0.05	0.01	0.0	0.01	0.0	0	0.0	0	-0.0	0.0	0.01	-0.01	0.0	0	-0.0	0	0	0	-0.01	0	0	0	0	0.02	0	0	0	-0.0	-0.05	0	0.0	0	0.05	0.0	0.0	-0.03	0	0	0	0	0.0	0.0	0	0	0.0	0.09	0.0	0	0.02	0.02	0.0	0	0	0	0	0.01	0	0	0	0	0	0.0	-0.0	0	0	0.0	-0.0	0	0	0.0	0.02	0.0	-0.03	0.0	0	0	0.01	0	0.0	0	0	0	0	0	0.0	0	0	0	0.0	-0.01	0	0	0	0.0	0.0	0	0	0.05	0	0	0	-0.01	0.0	-0.01	-0.0	-0.05	0.0	0	0	0.0	-0.1	0.0	0	0	0	0.0	-0.03	0.0	0	0	0	0.0	0	0.0	-0.03	0.0	0	0	0	0	0	0	0	0.0	0	0.0	0	0.0	0	0	0	0.0	0	0	0.0	0	0.0	0	0	0	-0.0	0.0	0	0	0.0	0.03	0	0.0	0	0	0	0	-0.03	0.05	0	-0.01	0	-0.0	0.04	0	0.0	0	0.05	0.0	0	0	0	0	0	0.0	0	0	0	0	0	0.0	0	0	0.0	0	0	0.04	0	0.01	0	0	0	0	0	0	0	0	0	0	-0.0	0	0	0.0	0	0.0	0	0	0	0	0	0	0.01	0.0	0.0	-0.02	0	0	0	0.0	0.0	0.0	0	0	-0.07	0	-0.01	0.02	-0.03	0.0	0	0.06	0.0	0	0.0	0	0.01	0.01	0	0	0	0	0.0	0.0	0.01	0	0.0	0	0.0	0	0	0	0	0	-0.0	-0.01	0.0	0.0	0	0.0	0.05	0	0	0	0	0	0	0	0	0.03	-0.02	0	0	0	0	0.0	-0.06	0	0	0	0	0	0	0.04	0	0	-0.03	0.0	0.02	0	0.0	0.0	0	-0.04	0	0	0	0.06	-0.0	0	0.0	0	0	0	0.05	0.0	0.0	0	0	0.0	0	0	0	0	0	0	0	0	0	0	0	0	0	0	0.0	0.03	0.02	0	0	0	0	-0.01	-0.03	0	0	0.05	0.0	0	0.0	0.0	0	0	0	-0.04	0	0	0	0	0.03	0.0	0	0	0	-0.04	-0.0	0.0	0	0	-0.0	0	0	0	-0.04	0	0	0	-0.05	0	0.0	0	0	0	0.04	0	0	0	-0.01	0	0	0	0.01	0	0	0	0	0.0	0	0	0.0	0.04	0	0	-0.02	0.06	0.0	0	0	-0.05	0	0	0	0	0.0	0	0.0	0.01	-0.07	0.0	0	0	-0.01	-0.02	0	0.0	0	0	0	0	0.0	0	0.01	0	-0.01	0	0	0	0	0	0.07	0	0	0	0	0	-0.01	0	-0.01	0	0	0	0.0	0.0	0.03	0.0	0	0	0	0	0	0	0	0.01	0.0	0.01	0	0.0	-0.05	0.0	0.04	-0.0	0.01	0.05	0.0	0	0	0	0	0.0	0.0	0.0	0.0	0	0.0	0	0	-0.03	0	0.0	0	0.0	0.0	0	0	0	-0.0	-0.05	0	0	-0.01	0	0.0	0	0.01	0	0	0	0	0.0	0.0	0.01	0	0	0	0	0.09	0.0	0.05	0	0	0.0	-0.07	0	0	0.03	0.0	0.0	0	0	0	0	0.04	0.0	0	0	0	0.01	0	0	0.02	-0.02	0.0	0.01	0	0	0.05	0	0.05	0.04	0.0	0	0	0	0	0	0	0	0.0	0	0.02	0.0	0	0.02	0	0	0.0	0	0	0	0.0	0.03	0.0	0.05	0	0	0	0	0	-0.02	0	0	0	-0.04	0	0	0	0	0	0.0	0.0	0.0	0	0	0	0.0	0	0	0.0	0	0	0	0	0	0	-0.01	-0.05	0	0	-0.01	0.0	0.0	0	0	0	0.0	0	0	0	0	0	0.0	0.0	0.03	0.0	0	0	0	0	0	-0.07	0.03	0	0	0	0	0	0	0.0	0	0.0	0	-0.3	-0.0	0	0	0	0.07	0	0	0.0	-0.07	0.05	0	0.04	0.0	0	0	0	0	0.0	0.0	0	0	-0.08	0.0	-0.05	0.0	0.0	-0.03	0.01	0	0	0	0.02	7	0.0	-0.02	-0.06	0	0	0.0	-0.02	0.0	0	-0.01	0.0	0	0.0	-0.02	0	0.0	-0.0	0.0	0	-0.03	0.0	0	0	0	0.0	0	0.0	0	0	0.0	0	0	0	0	0	0.03	0	0.07	0	0	-0.03	0.0	0	0	0.04	0.01	0.05	0.0	0	0	0	0	0.02	0	-0.03	-0.02	0.02	0.02	0	0.0	0	0	0.0	-0.04	0	0.0	0	0.01	0	0	0	0	-0.01	-0.08	0.0	0	0.02	0.02	0.0	0	0	0.04	-0.01	-0.02	0.0	0	0	0.0	-0.04	0	0	0.0	0.0	0.0	0	0	0	0	0	0	0	-0.01	0	-0.01	0	0	0.0	0.0	0	0	0	0	-0.01	0.06	-0.02	-0.03	0.0	0	0	0.0	-0.03	0	0	0.07	0.0	0	-0.01	0	0	0	0.05	0	0	0	0	0	0	-0.03	0	-0.07	0	0	-0.01	0.06	0.0	0.0	0	0.01	-0.08	-0.01	0.05	0	0	0	0	0	0	0	0.0	0	0.02	-0.04	0	0	0	-0.0	0.0	0	0	0.0	0	0	-0.01	0.02	0.0	-0.05	0.0	0	0	0.0	0	-0.02	0	0	0.0	0	0	0	0	0.03	-0.02	0.0	-0.02	-0.05	0.05	0	0	0.05	0.0	0	-0.0	0.0	-0.03	0.0	0	0	0	0	0	0.0	-0.03	0	0	0.0	-0.0	0.0	0	0.0	0	0	-0.05	0.03	0	0	0.01	0	0.0	0	0.03	0	0.01	0	0.0	0	0	0	0	0	0	0.02	0.09	0	0.0	0	0	0	0	0.05	0.08	0	0.0	0.0	0	0	0	-0.09	0	0	0	0	0	0.04	0.02	-0.01	0	0.02	-0.04	0	0.05	0.0	0.0	0	0	0.0	0	-0.04	0.0	0.0	-0.04	0.02	-0.01	0.0	0	-0.05	0	0.0	0	0	1	0.94
central nervous system development	0	0	0.0	0	0.0	-0.02	0	0.01	0	0	0	-0.07	0	0.0	0	0	0.05	0.0	0.0	-0.01	0.0	0	0.02	0	0	0.0	-0.0	0	0	0.03	0.04	0	0	0	0	0	0	0	0	0	0.05	0	0.0	-0.01	0.01	0	-0.02	-0.01	-0.01	-0.02	0.0	0	0.04	-0.01	0	0.04	0.0	0.0	0	0	0	0	0.05	0.03	0.0	0	0	0	0	0	0	0	0	0.0	0	-0.05	0	0.0	-0.01	0.0	0.0	0	0	0	0	0	-0.04	0	0.02	0.01	0	0	0.0	0	-0.0	0	0	0	0.0	-0.03	0	0.0	0.0	0.0	0	0.03	0	0.0	0.0	0	0	0.0	0	0.02	0.01	0.06	0	0.01	0	0.01	0	0	0.0	0.0	0	0	0	-0.03	-0.07	0	0.0	0.01	0.01	0.0	0.04	0	0	0.0	0	0	0	0.0	0	-0.01	0	0.08	-0.0	0	0	0.03	0	0	0.0	0	-0.0	0	0.0	0.06	0	0	0.0	0	0	0.0	0	0	0.0	0.0	0	0	0	-0.02	0.02	0	0	0	0	0	0	0	0	0.0	0	0.0	-0.01	0.05	0	0	0	0.0	0	0.07	0	-0.02	0	-0.0	0	0	0.01	-0.02	0.0	0	-0.0	0.0	0.0	0	0	0.0	-0.02	0	0	0.03	0	0	0	0	0	0	0	0	0	0	0	-0.02	0	0	0	-0.03	-0.09	0	0.0	0	0.0	0.0	0	-0.06	0.02	-0.05	0.0	0	0	0	0	0	0	-0.02	0	0	0.05	0.03	0.0	0	0.04	0.0	0.0	0	0	0	0	0.0	0	0	0.0	-0.0	-0.01	0.0	0.0	0.01	0	-0.06	0	0.0	0	0	0	0.07	0.0	0	0	0	0.0	0	-0.02	0	-0.0	0.0	0	0	0	0.0	0	0	-0.03	-0.02	0	0	-0.01	0.0	0	0.0	0	0	0.0	0	0	0.03	0	0	0	0	0.0	0	0	0.0	0	0	0.07	0	0	-0.01	-0.07	0	-0.03	0	0	0.04	0	0.0	0	0.0	0.0	0	0	0	0.0	0	0.0	0	0	0	0.0	0	0.0	0	-0.01	-0.01	0	0	0.03	0.0	0	0	0	0	-0.05	2	0.02	0.0	0	0	0	0.0	-0.04	0.07	0	0.0	0	0.0	0.03	0	-0.02	0	0	-0.02	0.02	0	0	-0.0	0	-0.05	0	0	0	0	0	0	-0.02	0	-0.04	0.0	0.0	0.0	0.0	0	0.01	0.0	0	0	0	0	0	0	0	0	-0.01	0	0	0	0	0	0	0.0	0	0.0	0	0	0	-0.01	-0.01	0.0	-0.0	0	0.04	0	0.0	0	-0.0	-0.01	-0.01	0	-0.0	0	0	0.03	-0.02	-0.03	0.0	0.0	0	0	0	-0.01	0.0	0	0.0	0	0.0	-0.01	0	0.06	0	0.04	0	0	0	0	0	0	-0.02	0.01	0	0	0	0	0.01	0.0	0	0.06	0	0	0	0.04	0.0	0	-0.0	0	0	0	0	0.0	0.0	0	-0.04	0.0	0.0	0.0	0.0	0	0.0	0	0	0	0.0	0	0.02	0	0	0	0.01	0	0	0	0	-0.03	0.02	0	0	0	0.05	-0.03	0	0.0	0.0	0	0	0	0.0	0.0	0	0	0	0	-0.03	0	0.01	0	0.0	0	0.0	-0.02	0.0	-0.04	0	0	0	0.0	0.04	0.01	0	0	0	0	0	0	0	0.0	0	0	0	0	0	0	0.0	-0.03	0	0	0	0	0	0	0.0	0	0	0	0.0	0.0	0.0	0	0	0	0	0.04	0.0	0	0.0	-0.05	0	0	-0.01	-0.02	0	0	0.0	0	0.0	0.0	0.08	0	0	0	0	0	0	0	0	0.01	0	0	0.0	0	0	0	0	0	0.0	0	0.04	0.0	0.04	0	0.0	0	0.02	0	0.0	0	0	0	0	0	0.02	-0.05	0	0	0.07	0	0	0	0.0	0.0	0	0	0	0	0.0	0	0.01	0	-0.06	0	0	-0.01	0.07	-0.03	0.03	0.0	0	0.05	0	-0.01	0	0.0	0	0	0.0	0.0	0	0.0	0.0	-0.08	0.0	0	0	0.0	0	-0.02	0.0	0.0	0	-0.02	0.0	0	-0.01	0.0	-0.02	-0.01	0.0	-0.03	0.0	-0.04	0	0	-0.07	0	0	0	0.0	-0.05	0.0	0	0.0	0	0	0.0	0	0.0	0.0	0	0.0	0	0.0	0.0	0	0	0	0	0	0.0	0	0	0	0	0.0	0.01	0.0	0	0.0	0	0	0	0	-0.0	0	0.0	0	0	0	0.0	0.0	0	0	0	-0.01	0	0	0	0.0	0.0	0	0	0	0	0	0	0	0.0	-0.05	0.0	0.0	0	0	0.03	0.04	0.0	0	0	-0.02	-0.03	0.0	0	-0.07	0	-0.01	0.0	0.0	0.03	-0.03	0	0.02	0.01	0.0	0.0	-0.01	0	0.0	0	0	0.0	-0.02	-0.01	0	-0.02	0.0	0	0	0.0	-0.02	0	0.02	0	0.0	0.05	0	0.0	0	0	-0.03	0	0.03	0	2	0	0.0	0.0	0	0.0	0	-0.04	0.0	0	0.0	0.0	0.02	0.0	0	0.0	0	0	0	0	-0.01	0.03	0.03	0.0	0	0	0.0	0.0	0	0	0	-0.08	0	0.06	-0.07	0.0	0.02	0	0	0	0	0	0	0.0	0	0.0	0.03	0	0.0	0	-0.03	-0.03	0.0	0	0.0	0	-0.02	0.0	0	0	-0.02	0.0	-0.02	0	0.0	0	0	0.02	0.0	0	0	0	-0.04	0	0	0	0	0	0.0	0.0	0.0	0	0	0	-0.0	0	-0.01	0.0	0.0	0.0	0.04	0.02	0	0	0.0	0	0	0	-0.02	0.0	-0.02	0	0	0.0	-0.03	0.0	0	0.0	0	0	0	0.0	-0.02	0.0	0	0	0	0	0	0.0	0.01	0	0	0.01	0	0.0	0.02	0	0	0.0	0	0.0	-0.04	0.0	0	0	0	0	0	0	0	0	0	-0.07	0.04	-0.07	0	0	0.07	0.02	0.0	0	0	0	0	0	0.02	0	0	0.0	0.0	0	0.0	0	0	0	0.01	0.0	-0.02	0	0	-0.02	0.0	0.0	0	0	-0.01	0.0	0.0	0.01	0	0	-0.02	0.0	0	-0.03	0	0	0.0	0	0	0.0	0.01	-0.07	0.0	0	0.02	0.0	0.0	0.01	-0.02	0.02	0	0	-0.0	0	-0.0	0	0	0.01	-0.03	0	-0.05	0.0	0.0	0	0	0	0.0	0	0.14	0.0	-0.01	0	0.04	0.0	0	0.04	-0.04	0	0	0	0	0	0	0.0	0	0	-0.04	0	0	0	0.01	0	-0.03	-0.01	0	0	0	0	0	0.0	0	0.0	0	0.0	0	0	0	0.0	0.0	0	0.02	0.0	0.07	0	0.06	0.0	0	0	0	0	-0.02	-0.04	0.05	0.0	0	0	0.0	0	0	0	0	0	0	0	0	0	0	0.0	0	0	0	0	0	-0.01	0	0	0.0	0	0.01	0.0	0.0	0	0	-0.01	0.0	0	0	0.0	0.0	0.0	0	0.02	0	0.0	0	-0.02	0.0	0.0	0.0	0.02	0.0	-0.0	-0.0	-0.04	0	0	-0.01	0	0	0	0	0	0	-0.08	0.02	-0.01	-0.02	0.0	0	-0.04	0.0	0	0.0	0	0.0	0	-0.01	0.0	0.0	0	GO	0.0	0	0.02	0.05	-0.06	0	0.0	0	0	0	0.0	0	14	0.0	0.0	0	0	0	0.02	0	0	0	0	0	0	0.0	0	-0.06	0.04	-0.02	0.03	0	0.01	0	0	0	0.01	0	0.0	0	0	0.03	0	0	0	0.0	0.0	0	0.02	0.02	0.03	0.09	0	-0.08	-0.02	0	-0.02	0	0.0	0	0.0	0.0	0	0.0	-0.03	0.0	0	0	0.01	0	0	0	0	0	0.0	0.0	0	-0.01	0	0.0	0	0	-0.0	0	0	0.0	0	-0.01	0.01	0	0	0	0	0.0	0.0	0.0	-0.01	0.04	-0.02	0.0	0.06	0.0	0	0.04	0	-0.03	0	0	0.0	0.0	0.05	0.0	0.01	0	0	0	0	0	0.03	0	0	0	0	-0.01	0.02	0.0	0.0	0	0	0.0	0	0.0	0	0	0.0	0	0	0	0.0	0	-0.05	0	0	0	0.0	-0.03	0	0.0	0	0	0	0	0	0	0	0.03	0	0	0	0.0	0	0	-0.04	0	0	0.01	0	0.0	-0.02	0	-0.0	0.0	0	0	0	0	0	0	0.0	-0.03	0.05	0.0	-0.02	0.0	0.0	0.0	0.0	0	0.0	0	0	0.0	0	0	0	0	0	0	-0.02	0	0.01	0	0	0	0.0	0.01	0	0.0	0	0.0	0	0	0	-0.02	0	0	-0.07	0	-0.06	-0.03	0	0	0.0	-0.03	0	0	0	0	0	0.0	0	0.0	0	-0.03	0	0	0	0.01	0.0	0.0	0	0.0	0	0	0.01	0	0.0	0	0	0.0	0	0.0	0.03	0	0.0	0.08	0.09	0.0	0.0	0	-0.03	0	0.02	0	-0.01	-0.0	0	0	0	0	0.0	0.04	0	0.09	0	0.0	0	0	0.0	0	0.0	0.05	0.0	0	0.0	-0.01	0	0.0	0.0	0	0	0	0.0	0	0	0	0.0	0.01	0	0.0	0.03	0.0	0	0	0	0	0.02	-0.02	0	0	0	0	-0.0	0	0.0	0	0	0.06	0	0.05	0.0	0	0	0.03	0	0.03	0	0.0	0.0	0	0	0	0	0	0	-0.04	0.01	0	0.0	0	0	0	0	-0.05	0	0	0	0	0.03	0.0	0	0	0	0	0	0.0	0.0	0.0	0	0	0	0.01	0	0	0.03	0	0.0	0.01	-0.0	-0.02	0	-0.05	0	0.07	0.0	0	0	0	0	0	0	0.0	0	0	0	0	0.0	0	0	0	0.01	0	0	0	0.0	0.0	0	0	0.0	0	0.0	0	-0.07	0.02	0.0	0	0	0.09	0.0	0.0	-0.0	0.01	0	-0.03	0.0	-0.0	0	0	0.03	0.0	0	0	0.0	0.0	0	-0.02	0	-0.02	0.09	-0.04	-0.01	0	0	0	0	0	0	-0.01	0.03	0	0	0	0	0	0.0	-0.04	0.0	-0.01	0.0	0	-0.02	0.0	0	0	0	0.05	0.01	0.0	0	0	0.0	0.0	0	0.0	0.0	0	0	0	0	0	0	0.03	0	0.0	0	-0.01	0.02	0	-0.05	0	0	0.02	0	-0.02	0	-0.02	0.0	0.01	0	0	0.0	0.01	-0.01	0	-0.01	-0.04	0	0.0	-0.0	0.0	0.04	-0.03	0	0.0	0	0.04	0	0	0	0	0	0	0	0	0	-0.0	0.0	0	0	0	0	0	0	0	0	0	0	0	0	-0.07	0	-0.04	0	-0.04	-0.04	0.07	0.0	0	0	-0.03	0	0	0	0	0.0	0.0	0	0	0.02	0.0	0	0	0	0	-0.05	0	0.0	0	0	0	0.0	-0.07	0	0	0.0	0.04	0	0	0.02	0	0.02	0.01	0	0.0	0.05	-0.02	0	0	0	0	0	0	0	0	0	0.0	0	0.0	0	0	0	0.03	0.0	0	-0.11	0	0.07	0	0.02	-0.02	0.0	0	0	0.0	-0.03	0	0.0	0.0	0.03	0	0	-0.06	0	0	0	0.0	0.0	-0.0	0	0	0	0	-0.03	0	-0.08	-0.07	0.0	-0.06	0	0	0	0	0	0.06	0.02	0	0.0	0.02	0	0	0.0	-0.05	0	0.0	0	0	0.04	0	0	0	0	0	0.0	0	0	0.0	0	0	0	0.01	0	0	0	0	0	0	0	0.0	0.05	0	-0.02	0	0	-0.06	0.05	0.01	0	0	0	0	0.0	0	-0.01	-0.02	0	0	0	0	0	0	0	0.0	0	0.0	0	0	0.08	0	0.0	0	0.0	0	0.0	0	0	0	0	0	0	0	0	0	0.01	0	0	0.02	-0.02	0	0.0	0	0	-0.03	0	-0.01	0	0	-0.03	0.0	0	0	0	0	0.0	0	-0.02	0	0	0.0	0.0	0.0	0.04	-0.01	0	0	0.07	0	0.0	0	0.0	0.05	0	0	0	0	0	0	0	0	0.0	0	0	0.0	0	0	-0.02	0.0	0	0	0.0	0	0	0.0	0.0	0.0	0.02	-0.06	-0.07	0	0.02	-0.06	0	0	-0.01	0.04	0	0.03	0.01	0	0	0	0.0	-0.01	0	0.0	0	-0.01	0.0	0.0	0	0	0.0	0	0	0	0	0	0	0	0	0.05	0	0.03	0	0	0.0	0	0.0	0.0	0	0	0	0	0.0	0.0	0	0	-0.07	0.0	0	0.03	0	0.01	0	0	0	0.0	0.04	-0.09	0.0	-0.03	0.0	0	0	0	0.0	0	0.0	0.02	0.0	-0.03	0	0	0.03	0	0	0	0	0	0	0	0	0	0	0	0	0	-0.11	0	0	0.04	0.01	0.0	0	0	0.0	0	0	0	0	0.0	0	0	0	0.0	0	0.0	0.0	0	-0.0	0.03	0.04	0	0	0	-0.03	0	0	0	0	0.0	0.0	0	0	0	0	0	0	-0.01	0.06	0.0	0	-0.05	-0.05	0.0	-0.03	0.0	0	0.0	0	0.02	0.0	-0.01	-0.04	0.0	0	-0.0	0	0	0	0.02	0	0	0	0	0.04	0	0	0	0.02	-0.06	0	0.0	0	0.06	0.0	0.0	-0.01	0	0	0	0	0.0	0.0	0	0	0.0	0.06	0.0	0	-0.0	-0.01	0.0	0	0	0	0	-0.05	0	0	0	0	0	0.0	-0.0	0	0	-0.04	0.1	0	0	0.0	0.0	0.0	-0.04	0.0	0	0	-0.03	0	0.0	0	0	0	0	0	0.0	0	0	0	0.0	-0.03	0	0	0	0.0	0.0	0	0	0.03	0	0	0	0.04	0.0	-0.0	0.02	0.02	0.0	0	0	0.0	-0.01	0.0	0	0	0	0.0	0.01	0.0	0	0	0	0.0	0	0.0	0.01	0.0	0	0	0	0	0	0	0	0.0	0	0.0	0	0.0	0	0	0	0.0	0	0	0.0	0	0.0	0	0	0	0.02	-0.02	0	0	-0.07	0.04	0	-0.03	0	0	0	0	-0.03	0.06	0	-0.0	0	-0.05	-0.01	0	0.0	0	-0.0	0.0	0	0	0	0	0	0.0	0	0	0	0	0	0.0	0	0	0.0	0	0	-0.01	0	-0.04	0	0	0	0	0	0	0	0	0	0	0.0	0	0	0.0	0	0.0	0	0	0	0	0	0	0.03	0.0	0.0	0.02	0	0	0	0.0	0.0	0.0	0	0	-0.0	0	-0.03	0.0	0.03	0.0	0	-0.01	0.0	0	0.0	0	-0.04	-0.01	0	0	0	0	0.0	0.0	0.04	0	0.0	0	0.0	0	0	0	0	0	-0.03	-0.05	0.0	0.0	0	0.0	0.03	0	0	0	0	0	0	0	0	0.04	0.0	0	0	0	0	0.0	-0.09	0	0	0	0	0	0	-0.03	0	0	-0.05	0.0	-0.03	0	0.0	0.0	0	-0.04	0	0	0	0.0	0.05	0	-0.04	0	0	0	0.04	0.0	0.0	0	0	0.0	0	0	0	0	0	0	0	0	0	0	0	0	0	0	0.0	0.02	-0.05	0	0	0	0	0.05	-0.0	0	0	-0.04	0.0	0	0.0	0.0	0	0	0	-0.04	0	0	0	0	-0.0	0.0	0	0	0	0.0	0.06	0.0	0	0	-0.01	0	0	0	0.07	0	0	0	-0.05	0	0.0	0	0	0	0.0	0	0	0	-0.03	0	0	0	-0.06	0	0	0	0	0.0	0	0	0.0	0.03	0	0	-0.01	-0.01	0.0	0	0	-0.05	0	0	0	0	0.0	0	0.0	0.07	0.01	0.0	0	0	0.03	-0.08	0	0.0	0	0	0	0	0.0	0	-0.01	0	0.04	0	0	0	0	0	0.0	0	0	0	0	0	0.09	0	0.02	0	0	0	0.0	0.0	0.02	0.0	0	0	0	0	0	0	0	0.01	0.0	-0.01	0	0.0	0.06	0.0	-0.03	0.0	0.07	0.03	0.0	0	0	0	0	0.0	-0.03	0.0	0.0	0	0.0	0	0	0.01	0	0.0	0	0.0	0.0	0	0	0	-0.05	0.01	0	0	-0.09	0	0.0	0	0.06	0	0	0	0	0.0	0.0	0.02	0	0	0	0	-0.05	0.0	0.01	0	0	0.0	-0.03	0	0	-0.01	0.0	0.0	0	0	0	0	0.0	0.0	0	0	0	-0.08	0	0	-0.01	0.01	0.0	0.02	0	0	-0.06	0	0.02	0.04	0.0	0	0	0	0	0	0	0	0.0	0	0.02	0.0	0	0.05	0	0	0.0	0	0	0	0.0	-0.0	0.0	-0.03	0	0	0	0	0	-0.0	0	0	0	0.04	0	0	0	0	0	0.0	0.0	0.0	0	0	0	0.0	0	0	0.0	0	0	0	0	0	0	0.03	0.01	0	0	-0.04	0.0	0.0	0	0	0	0.0	0	0	0	0	0	0.0	0.0	-0.0	0.0	0	0	0	0	0	0.03	-0.0	0	0	0	0	0	0	0.0	0	0.0	0	-0.3	0.04	0	0	0	-0.05	0	0	0.0	0.06	0.03	0	0.03	0.0	0	0	0	0	0.0	0.0	0	0	-0.07	0.0	-0.05	0.0	0.0	-0.06	0.0	0	0	0	-0.0	1	0.0	-0.02	0.01	0	0	0.0	-0.03	0.0	0	-0.03	0.0	0	0.0	-0.0	0	0.0	-0.08	0.0	0	0.02	0.0	0	0	0	0.0	0	0.0	0	0	0.0	0	0	0	0	0	-0.06	0	0.04	0	0	0.01	0.0	0	0	-0.0	-0.04	-0.0	0.0	0	0	0	0	0.02	0	0.06	0.03	-0.03	-0.01	0	0.0	0	0	0.0	0.04	0	0.0	0	-0.0	0	0	0	0	-0.0	0.02	0.0	0	0.0	0.04	0.0	0	0	0.03	-0.0	0.01	0.0	0	0	0.0	0.01	0	0	0.0	0.0	0.0	0	0	0	0	0	0	0	0.07	0	0.01	0	0	0.0	0.0	0	0	0	0	-0.02	-0.1	0.02	-0.01	0.0	0	0	0.02	-0.04	0	0	-0.01	0.0	0	0.01	0	0	0	-0.02	0	0	0	0	0	0	-0.05	0	-0.01	0	0	0.01	0.05	0.0	0.0	0	0.03	0.03	-0.0	0.0	0	0	0	0	0	0	0	0.0	0	0.01	0.01	0	0	0	-0.06	0.0	0	0	0.0	0	0	0.02	0.08	0.0	-0.03	0.0	0	0	0.0	0	0.03	0	0	0.0	0	0	0	0	0.06	0.04	0.0	-0.02	0.06	-0.02	0	0	-0.02	0.0	0	-0.06	0.0	0.01	0.0	0	0	0	0	0	0.0	0.09	0	0	0.0	0.01	0.0	0	0.0	0	0	-0.02	0.01	0	0	0.04	0	0.0	0	-0.02	0	-0.02	0	0.0	0	0	0	0	0	0	-0.03	-0.02	0	-0.05	0	0	0	0	-0.02	0.03	0	0.0	0.0	0	0	0	-0.04	0	0	0	0	0	0.03	0.09	0.01	0	0.03	0.02	0	0.04	0.0	0.0	0	0	0.0	0	-0.01	0.0	0.0	-0.02	0.04	-0.05	0.0	0	-0.06	0	-0.01	0	0	1	0.94
gastrointestinal stromal tumor	0	0	0.0	0	0.0	-0.02	0	0.02	0	0	0	-0.04	0	0.09	0	0	-0.0	0.0	0.0	-0.06	0.0	0	-0.02	0	0	0.0	0.04	0	0	0.06	0.01	0	0	0	0	0	0	0	10	0	-0.0	0	0.0	0.02	0.02	0	0.02	-0.04	-0.01	0.03	0.0	0	0.01	0.02	0	0.05	0.6	0.02	0	0	0	0	0.03	0.04	0.0	0	1	0	0	0	0	0	0	0.0	0	0.01	0	0.0	-0.09	0.0	0.0	0	0	0	0	0	0.06	0	-0.07	0.07	0	0	0.0	0	0.06	0	0	0	0.0	-0.05	0	0.02	0.01	0.0	0	-0.06	0	0.0	0.0	0	0	0.0	0	0.01	-0.06	0.01	0	0.04	0	0.01	0	0	0.0	0.0	0	0	0	0.04	0.02	0	0.02	-0.03	-0.01	0.0	-0.01	0	0	0.0	0	0	0	0.0	0	-0.01	0	-0.08	0.0	0	0	0.04	0	0	0.0	0	0.01	0	0.0	0.02	0	0	0.0	0	0	0.0	0	1	0.0	0.0	0	0	0	0.02	0.04	0	0	0	0	0	0	0	0	0.02	0	0.0	0.01	0.06	0	0	0	0.0	0	-0.03	0	0.03	0	-0.02	0	0	0.06	0.08	0.0	0	-0.01	0.01	0.0	0	0	0.0	-0.0	0	0	0.01	0	0	0	0	0	0	0	0	0	0	0	0.04	0	0	0	0.01	0.02	0	0.0	0	0.0	0.0	0	-0.01	-0.06	0.01	0.02	0	0	3489	0	0	0	0.04	0	0	0.03	0.01	0.03	0	-0.01	0.0	0.04	0	0	0	0	0.0	0	0	0.01	0.01	0.03	0.0	0.0	0.0	0	-0.03	0	0.0	0	0	0	0.03	0.03	0	0	0	0.0	0	-0.04	0	-0.0	0.03	0	0	0	0.0	0	0	-0.05	-0.0	0	0	-0.0	0.0	0	0.02	0	0	0.0	0	0	0.01	0	0	0	0	0.0	0	0	0.0	0	0	0.04	0	0	-0.06	-0.03	0	0.02	0	0	0.06	0	-0.02	0	0.0	0.0	0	0	0	0.0	0	0.0	0	0	0	0.0	0	0.01	0	-0.01	-0.01	0	0	0.05	0.0	0	0	0	0	0.0	11	-0.06	0.0	0	0	0	0.0	-0.02	-0.04	0	-0.05	0	0.0	0.02	0	0.08	0	0	-0.0	-0.02	0	0	0.07	0	-0.01	0	0	0	0	0	0	0.01	0	0.0	0.0	0.0	0.06	0.0	0	0.04	0.0	0	0	0	0	0	0	0	0	-0.02	0	0	0	0	0	0	0.0	0	0.0	0	0	0	-0.01	0.04	0.01	0.05	0	0.03	0	0.0	0	-0.04	-0.02	0.02	0	0.01	0	0	-0.0	-0.02	-0.07	0.0	0.0	0	0	0	0.04	0.0	0	0.02	0	0.0	-0.04	0	-0.01	0	-0.01	0	0	0	0	0	0	-0.02	0.04	0	0	0	0	0.05	0.0	0	-0.02	0	0	0	-0.02	0.0	0	0.02	0	0	0	0	0.0	0.06	0	0.01	0.0	0.03	0.0	0.0	0	0.0	0	0	0	0.0	0	0.02	0	0	0	0.01	0	0	0	0	0.05	0.01	0	0	0	-0.01	0.0	0	0.0	0.0	0	0	0	0.0	0.0	0	0	0	0	-0.02	0	-0.03	0	0.03	0	0.0	0.03	0.0	-0.01	0	0	0	0.01	-0.06	0.06	0	0	0	0	0	0	0	0.0	0	0	0	0	0	0	0.04	0.04	0	0	8705	0	0	0	0.03	0	0	0	0.0	0.0	0.0	0	0	0	0	-0.02	0.0	0	0.0	-0.02	0	0	-0.03	-0.01	0	0	0.0	0	0.02	0.0	0.02	0	0	0	0	0	0	0	0	0.01	0	0	0.0	0	0	0	0	0	0.0	0	-0.03	0.0	0.02	0	0.0	0	0.02	0	0.0	0	0	0	0	0	0.01	-0.06	0	0	0.03	0	0	0	0.0	0.0	0	0	0	0	0.0	0	-0.05	0	0.01	0	0	-0.06	0.02	0.03	-0.07	0.0	0	0.05	0	0.0	0	0.0	0	0	0.0	0.02	0	0.0	0.0	0.06	0.07	0	0	0.0	0	-0.03	-0.0	0.0	0	0.03	0.0	0	-0.0	0.0	-0.0	-0.02	0.0	-0.0	0.0	-0.04	0	0	0.02	0	0	0	0.0	0.06	0.08	0	0.0	0	0	0.0	1	0.0	0.0	0	0.68	0	0.0	0.0	0	0	0	0	0	0.0	0	0	0	0	0.0	0.01	0.0	0	0.03	0	0	0	0	0.03	0	0.0	0	0	0	0.0	0.0	0	0	0	-0.04	0	0	0	0.03	0.0	0	0	0	0	0	0	0	0.03	-0.04	0.0	0.0	0	0	0.03	-0.03	0.0	0	0	-0.01	-0.02	0.01	0	-0.01	0	-0.04	0.06	0.0	0.03	-0.06	0	-0.02	0.05	0.0	0.0	-0.04	0	0.0	0	0	0.0	0.06	-0.0	0	0.06	0.0	0	0	0.03	0.01	0	0.02	0	0.05	0.0	0	0.39	0	0	0.02	0	0.04	0	12	0	0.01	0.0	0	0.0	0	-0.03	0.0	0	0.0	1.0	0.02	0.0	0	0.0	0	0	0	0	0.01	-0.0	-0.04	0.0	0	0	0.0	0.0	0	0	0	-0.05	0	-0.04	-0.07	1.38	-0.01	0	1	0	0	0	0	0.0	0	0.0	0.0	0	0.0	0	0.02	0.04	0.0	0	0.0	0	-0.01	0.0	0	0	-0.0	0.0	0.02	0	0.0	0	0	-0.07	0.0	0	0	0	0.0	0	0	0	0	0	0.0	0.01	0.0	0	0	0	0.04	0	0.02	0.01	0.0	0.0	0.04	-0.06	0	0	0.0	0	0	0	-0.03	0.04	0.04	0	0	0.01	0.05	0.08	0	0.0	0	0	0	0.0	-0.01	0.0	0	0	0	0	0	0.03	-0.0	11	0	-0.03	0	0.0	-0.04	0	0	0.01	0	0.0	-0.01	0.01	0	0	0	0	0	0	0	0	0	-0.02	-0.01	-0.01	0	0	-0.07	-0.04	0.0	0	0	0	0	0	0.02	0	0	0.0	0.0	0	0.0	0	0	0	0.02	0.0	0.01	0	0	-0.06	0.0	0.0	0	0	0.03	0.0	0.1	0.01	0	0	0.02	0.0	0	-0.02	0	0	0.0	0	0	0.0	-0.01	-0.03	0.0	0	0.05	0.11	0.0	-0.01	0.04	-0.07	0	0	-0.02	0	-0.05	0	0	0.05	-0.08	0	-0.01	0.01	0.0	0	0	0	0.03	0	0.03	0.0	-0.05	0	0.04	0.0	0	-0.02	-0.09	0	0	0	0	0	0	0.03	0	0	-0.01	0	0	0	-0.07	0	0.01	-0.01	0	0	0	0	0	0.0	0	0.0	0	0.01	0	0	0	0.0	0.0	0	0.01	0.0	-0.1	0	-0.0	0.01	0	0	0	0	0.04	0.03	-0.03	0.0	0	0	0.0	0	0	0	0	0	0	0	0	0	0	0.0	0	0	0	0	0	0.02	0	0	0.11	0	0.03	0.0	-0.02	0	0	-0.05	0.0	0	0	0.03	0.05	0.0	0	0.08	0	0.0	0	0.03	0.01	0.0	0.0	0.03	0.0	-0.0	0.02	-0.03	0	0	-0.02	0	0	0	0	0	0	-0.03	0.05	-0.01	-0.0	0.0	0	0.08	0.0	0	0.0	0	0.0	0	-0.01	0.0	0.0	0	MONDO	0.0	0	0.01	-0.02	-0.01	0	0.0	0	0	0	0.0	0	48	0.0	0.0	0	0	0	-0.02	0	0	0	0	0	0	0.0	0	-0.03	0.02	0.1	0.01	0	-0.02	0	0	0	0.1	0	0.0	0	0	0.04	0	0	0	0.03	0.01	0	0.01	-0.02	-0.06	0.04	0	0.02	0.05	0	0.01	0	0.0	0	0.0	0.01	0	0.08	-0.02	0.03	0	0	0.04	0	0	0	0	0	0.0	0.0	0	0.06	0	0.0	0	0	0.03	0	0	0.0	0	0.03	0.01	0	0	0	0	0.04	0.0	0.0	-0.05	0.05	-0.02	0.0	-0.0	0.01	0	-0.01	0	-0.04	0	0	0.0	0.0	-0.04	0.0	-0.03	0	0	0	0	0	0.02	0	0	0	0	0.01	0.03	0.0	0.0	0	0	0.0	0	0.0	0	0	0.0	0	0	0	0.0	0	0.04	0	0	0	0.0	0.01	0	0.0	0	0	0	0	0	0	0	-0.02	0	0	0	0.0	0	0	-0.04	0	0	0.0	0	0.0	0.02	0	-0.06	0.0	0	0	0	0	0	0	0.01	0.03	-0.02	0.0	0.06	0.05	0.0	0.0	0.0	0	0.0	0	0	0.0	0	0	0	0	0	0	-0.02	0	0.01	0	0	0	-0.04	-0.01	0	0.01	0	-0.01	0	0	0	-0.01	0	0	-0.07	0	-0.07	0.01	0	0	0.0	0.0	0	0	0	0	0	0.0	0	-0.02	0	0.04	0	0	0	0.02	0.0	1.0	0	0.0	0	0	0.02	0	0.0	0	0	0.08	0	0.0	-0.0	0	0.0	0.03	-0.05	0.0	0.01	0	0.06	0	-0.05	0	0.05	0.03	0	0	0	0	0.0	-0.01	0	-0.03	0	0.0	0	0	0.0	0	0.01	-0.02	0.0	0	0.0	-0.03	0	0.0	0.0	0	0	0	460.7	0	0	0	0.0	0.01	0	0.0	0.03	0.0	0	0	0	0	-0.03	-0.0	0	0	0	0	0.03	0	0.0	0	0	-0.0	0	0.0	0.06	0	0	-0.02	0	0.0	0	0.0	0.0	0	0	0	0	0	0	-0.03	-0.01	0	0.0	0	0	0	0	-0.04	0	0	0	0	-0.01	0.0	0	0	0	0	0	0.0	0.0	0.0	0	0	0	-0.01	0	0	0.0	0	0.02	0.02	0.01	-0.04	0	0.03	0	-0.01	0.0	0	0	0	0	0	0	0.0	0	0	0	0	0.0	0	0	0	-0.01	0	0	0	0.02	0.0	0	0	0.0	0	0.0	0	0.04	-0.0	0.0	0	0	0.05	0.0	0.0	-0.02	0.01	0	0.01	0.0	-0.03	0	0	0.06	-0.01	0	0	0.0	0.01	0	-0.04	0	0.03	0.08	-0.01	0.07	0	0	0	0	0	0	0.03	-0.02	0	1	0	0	0	0.09	0.02	0.0	0.03	-0.03	0	0.01	0.0	0	0	0	0.06	-0.03	0.0	0	0	0.0	0.0	0	0.0	0.0	0	0	0	0	0	0	0.04	0	0.0	0	-0.06	-0.02	0	-0.04	0	0	0.0	0	0.06	0	-0.06	0.0	0.02	0	0	-0.0	-0.02	0.07	0	0.01	-0.03	0	0.0	-0.0	0.01	-0.01	0.0	0	0.08	0	-0.05	0	0	0	0	0	0	0	0	0	-0.02	0.0	0	784	0	0	0	0	0	0	0	0	0	0	-0.04	0	0.0	0	-0.01	0.01	0.04	0.0	0	0	-0.08	0	0	0	0	0.01	0.01	0	0	-0.0	0.0	0	0	0	0	-0.04	0	0.0	0	0	0	0.0	-0.05	0	0	0.0	-0.01	0	0	-0.05	0	-0.0	0.02	0	0.0	0.02	0.04	0	0	0	0	0	0	0	0	0	0.0	0	0.0	0	0	0	-0.0	0.0	0	0.07	0	0.07	0	-0.01	-0.03	0.0	0	0	0.02	0.0	0	0.0	0.0	0.01	0	0	-0.02	0	0	0	0.04	0.0	0.0	0	0	0	0	-0.0	0	-0.02	-0.01	0.0	0.07	0	0	0	0	0	0.11	0.02	0	0.0	-0.02	0	0	0.01	-0.01	0	0.0	0	0	-0.02	0	0	0	0	0	0.0	0	0	0.0	0	0	0	-0.01	0	0	0	0	0	0	0	0.0	-0.03	0	0.03	0	0	0.02	0.03	-0.0	0	0	0	0	0.0	0	-0.05	-0.04	0	0	0	0	0	0	0	0.0	0	0.01	0	0	-0.03	0	0.02	0	0.0	0	0.08	0	0	0	0	0	0	0	0	0	-0.07	0	0	0.08	-0.02	0	0.0	0	0	0.07	0	0.03	0	0	-0.02	0.03	0	0	0	0	0.0	0	-0.04	0	0	0.0	0.0	0.0	-0.03	-0.03	0	0	0.0	0	0.05	0	0.0	0.0	0	0	0	0	0	0	0	0	98.62	0	0	0.01	0	0	-0.0	0.0	0	0	0.0	0	0	0.01	0.02	0.03	-0.02	-0.02	-0.03	0	-0.0	-0.06	0	0	-0.09	-0.01	0	-0.01	-0.04	0	0	0	0.0	0.04	0	0.0	0	-0.01	-0.01	0.0	0	0	0.0	0	0	0	0	0	0	0	0	-0.01	0	0.03	0	0	0.0	0	0.0	0.1	0	0	0	0	0.0	0.0	0	0	-0.06	0.0	0	0.03	0	-0.01	0	0	0	0.01	0.03	0.02	0.04	0.03	0.0	0	0	784	0.0	0	0.0	-0.0	0.02	0.02	0	0	0.01	0	0	0	0	0	0	0	0	0	0	0	0	0	0.05	0	0	-0.02	-0.03	0.0	0	0	0.01	0	0	0	0	0.07	0	0	0	0.0	0	0.0	0.0	0	0.06	0.08	-0.03	0	0	0	0.0	0	0	0	0	-0.03	0.01	0	0	0	0	0	0	-0.03	0.02	0.08	0	0.01	-0.03	0.0	0.0	0.0	0	0.0	0	0.03	0.0	0.02	0.06	0.0	0	-0.0	0	0	0	0.08	0	0	0	0	-0.02	0	0	0	-0.05	0.02	0	0.0	0	0.03	0.02	0.0	-0.01	0	0	0	0	0.0	0.0	0	0	0.0	0.02	0.62	0	-0.01	-0.01	0.0	0	0	0	0	-0.08	0	0	0	0	0	0.0	-0.05	0	0	0.02	0.02	0	0	0.0	-0.02	0.0	0.06	0.0	0	0	-0.03	0	0.0	0	0	0	6	0	0.0	0	0	0	0.0	-0.02	0	0	0	0.0	0.0	0	0	0.08	0	0	0	0.01	0.0	0.0	0.03	0.04	0.0	0	0	0.0	-0.05	0.0	0	0	0	0.0	0.0	0.03	0	0	0	0.0	0	0.0	-0.0	0.0	0	0	0	0	0	0	0	0.0	0	0.0	0	0.0	0	0	0	0.0	0	0	0.0	0	0.0	0	0	0	0.04	-0.0	0	0	0.0	0.02	0	0.03	0	0	0	0	-0.05	-0.04	0	0.06	0	0.01	-0.0	0	0.0	0	-0.03	0.08	0	0	0	0	0	0.0	0	0	0	0	0	0.0	0	0	0.0	0	0	0.02	0	0.03	0	0	0	0	0	0	0	0	0	0	0.06	0	0	0.0	0	0.0	0	0	0	0	0	0	-0.02	0.0	0.0	-0.03	0	0	0	0.04	0.02	0.0	0	0	-0.02	0	-0.02	-0.04	0.01	0.0	0	-0.01	0.0	0	0.0	0	0.03	-0.08	1	0	0	0	0.0	0.0	-0.07	0	0.0	0	0.0	0	0	0	0	0	-0.01	-0.02	0.0	0.0	0	0.0	0.04	0	0	0	0	0	0	0	0	0.01	-0.04	0	0	0	0	0.0	0.08	0	0	0	0	0	7	-0.05	0	0	-0.08	0.0	-0.02	0	0.0	0.0	0	-0.03	0	0	0	-0.03	0.05	0	-0.04	1	0	0	0.06	0.0	0.04	0	0	0.0	0	0	0	0	0	0	0	0	0	0	0	0	0	0	0.0	-0.0	-0.02	0	0	0	0	0.05	-0.07	0	0	0.03	0.0	0	0.0	0.0	0	0	795	-0.09	0	0	0	0	-0.04	0.0	0	0	1	0.09	-0.03	0.0	0	0	-0.0	0	795	0	-0.06	0	0	0	-0.01	0	0.0	0	0	0	-0.03	0	0	0	-0.04	0	0	0	-0.03	0	0	0	0	0.0	0	0	0.0	0.01	0	0	0.02	-0.04	0.0	0	0	0.01	0	0	0	0	0.0	0	0.0	-0.04	0.01	10.95	0	0	-0.07	0.03	0	0.0	0	0	0	0	0.0	0	-0.01	0	0.09	0	0	0	0	0	0.02	0	0	0	0	0	-0.03	0	0.01	0	0	0	0.0	0.68	0.02	0.0	0	0	0	0	0	0	0	-0.06	0.06	-0.04	0	0.0	0.01	0.0	0.05	-0.02	-0.03	-0.0	0.0	0	0	0	0	0.0	0.02	0.0	0.04	0	0.0	0	0	-0.01	0	0.0	0	0.0	0.0	0	0	0	-0.01	-0.06	0	0	-0.09	0	0.0	0	0.0	0	0	0	0	0.0	0.0	0.03	0	0	0	0	-0.02	0.0	0.03	0	0	0.0	-0.0	0	0	-0.01	0.0	0.0	0	0	0	0	0.02	0.0	0	0	0	-0.05	0	0	-0.01	-0.0	0.04	-0.02	0	0	0.01	0	0.01	-0.02	0.0	0	0	0	0	0	0	0	0.0	0	-0.01	0.0	0	-0.02	0	0	0.0	0	0	0	0.0	-0.01	0.01	0.05	0	0	0	0	0	0.0	0	0	0	-0.05	0	0	0	0	0	0.0	0.0	0.0	0	0	0	0.0	0	0	0.01	0	0	0	0	0	0	-0.02	0.04	0	0	-0.03	0.0	0.01	0	0	0	0.0	0	0	0	0	0	0.0	0.0	0.03	0.0	0	0	0	0	0	-0.01	0.05	0	0	0	0	0	0	0.0	0	0.0	0	-0.35	0.04	0	0	0	0.04	0	0	0.0	-0.04	-0.0	0	-0.01	0.0	0	0	0	0	0.0	0.0	0	0	-0.04	71.27	0.03	0.0	0.01	0.01	0.09	0	0	0	0.04	1	0.04	-0.08	0.04	0	0	0.0	-0.05	0.01	0	0.02	0.02	0	0.0	-0.07	0	0.0	0.05	0.0	0	0.03	0.03	0	0	0	0.0	0	0.0	0	0	0.0	0	0	0	0	0	-0.0	0	-0.06	0	0	-0.08	0.04	0	0	-0.01	0.02	-0.04	0.0	0	0	0	0	0.02	0	0.02	0.01	-0.01	-0.04	0	0.0	11	0	0.0	0.04	0	0.0	0	-0.04	0	0	0	0	0.06	0.04	0.01	0	-0.05	0.03	0.0	0	0	-0.05	-0.01	-0.0	0.0	0	0	0.0	-0.03	1	0	0.0	0.0	0.0	0	0	13	0	0	0	0	-0.02	0	0.02	0	0	0.0	0.09	784	0	0	0	-0.01	0.02	-0.03	0.01	0.0	0	0	-0.01	0.06	0	0	-0.01	0.0	0	-0.03	0	0	0	-0.01	0	0	0	0	0	0	-0.03	0	-0.02	0	0	0.0	0.01	0.0	0.0	0	0.0	-0.02	-0.0	-0.01	0	0	0	0	0	0	0	0.0	0	-0.02	0.0	0	0	0	-0.06	0.0	0	0	0.0	0	0	-0.03	-0.01	0.0	-0.02	0.01	0	0	0.0	0	-0.07	0	0	0.0	0	0	0	0	0.01	0.01	0.0	-0.01	-0.01	-0.04	0	0	0.05	0.01	0	-0.02	0.0	-0.02	0.0	0	0	0	0	0	0.0	-0.01	0	0	0.0	0.02	0.0	0	0.0	0	0	0.0	-0.02	0	0	0.02	0	0.0	0	0.03	0	0.0	0	0.0	0	0	0	0	0	0	-0.01	0.03	0	0.01	0	0	0	0	0.01	-0.08	0	0.0	0.0	0	0	0	0.0	0	0	2	0	0	-0.06	0.02	0.06	0	-0.0	0.05	0	0.03	0.0	0.0	0	0	0.0	0	0.0	0.0	0.0	0.02	-0.03	-0.03	0.0	0	0.02	0	-0.03	0	0	1	0.94
phosphorus metabolism disease	0	0	0.0	0	0.0	0.02	0	0.01	0	0	0	0.01	0	0.0	0	0	0.05	0.0	0.0	-0.04	0.0	0	0.03	0	0	0.0	0.04	0	0	0.0	-0.01	0	0	0	0	0	0	0	0	0	0.06	0	0.0	-0.07	0.05	0	0.05	-0.01	-0.05	0.01	0.0	0	-0.03	-0.01	0	0.03	0.0	0.01	0	0	0	0	-0.03	0.01	0.0	0	0	0	0	0	0	0	0	0.0	0	-0.02	0	0.0	0.04	0.0	0.0	0	0	0	0	0	-0.04	0	-0.01	0.0	0	0	0.0	0	-0.01	0	0	0	0.0	-0.0	0	-0.0	0.0	0.0	0	0.0	0	0.0	0.0	0	0	0.0	0	0.06	0.03	-0.06	0	0.0	0	0.03	0	0	0.0	0.0	0	0	0	0.05	0.0	0	0.0	-0.05	0.01	0.0	-0.01	0	0	0.0	0	0	0	0.0	0	0.0	0	0.06	-0.03	0	0	0.04	0	0	0.0	0	0.03	0	0.0	-0.02	0	0	0.0	0	0	0.0	0	0	0.0	0.0	0	0	0	-0.02	-0.02	0	0	0	0	0	0	0	0	0.0	0	0.0	-0.01	0.02	0	0	0	0.0	0	-0.02	0	0.01	0	-0.04	0	0	-0.0	-0.03	0.0	0	-0.04	0.0	0.0	0	0	0.0	-0.01	0	0	-0.04	0	0	0	0	0	0	0	0	0	0	0	0.02	0	0	0	0.01	-0.05	0	0.0	0	0.0	0.0	0	-0.02	0.05	0.02	0.0	0	0	0	0	0	0	0.04	0	0	0.04	-0.05	0.0	0	-0.03	0.0	-0.01	0	0	0	0	0.0	0	0	0.0	-0.02	0.05	0.0	0.0	0.02	0	-0.03	0	0.0	0	0	0	-0.0	0.0	0	0	0	0.0	0	-0.01	0	0.04	0.0	0	0	0	0.0	0	0	-0.08	-0.0	0	0	-0.02	0.0	0	0.01	0	0	0.0	0	0	-0.01	0	0	0	0	0.0	0	0	0.0	0	0	-0.06	0	0	-0.01	-0.01	0	-0.02	0	0	0.05	0	0.01	0	0.0	0.0	0	0	0	0.0	0	0.0	0	0	0	0.0	0	0.0	0	0.01	-0.0	0	0	-0.01	0.0	0	0	0	0	-0.09	2	0.03	0.0	0	0	0	0.0	-0.03	-0.0	0	0.01	0	0.0	0.04	0	0.04	0	0	-0.01	-0.01	0	0	0.02	0	0.03	0	0	0	0	0	0	-0.03	0	-0.01	0.0	0.0	0.03	0.0	0	0.07	0.0	0	0	0	0	0	0	0	0	-0.0	0	0	0	0	0	0	0.0	0	0.0	0	0	0	-0.0	-0.04	0.0	0.02	0	0.04	0	0.0	0	0.08	0.01	0.03	0	-0.01	0	0	-0.0	0.03	0.05	0.0	0.0	0	0	0	0.01	0.0	0	0.0	0	0.0	0.02	0	0.03	0	-0.01	0	0	0	0	0	0	-0.08	-0.0	0	0	0	0	-0.01	0.0	0	0.03	0	0	0	0.03	0.0	0	0.05	0	0	0	0	0.0	0.0	0	0.0	0.0	0.01	0.0	0.0	0	0.0	0	0	0	0.0	0	0.06	0	0	0	-0.01	0	0	0	0	-0.03	-0.01	0	0	0	-0.05	-0.0	0	0.0	0.0	0	0	0	0.0	0.0	0	0	0	0	-0.02	0	-0.0	0	0.0	0	0.0	-0.02	0.0	-0.03	0	0	0	0.0	-0.0	-0.02	0	0	0	0	0	0	0	0.0	0	0	0	0	0	0	0.0	0.02	0	0	2	0	0	0	0.0	0	0	0	0.0	0.0	0.0	0	0	0	0	-0.02	0.0	0	0.0	-0.01	0	0	-0.02	-0.0	0	0	0.0	0	0.0	0.0	-0.0	0	0	0	0	0	0	0	0	0.05	0	0	0.0	0	0	0	0	0	0.0	0	-0.0	0.0	0.01	0	0.0	0	-0.03	0	0.0	0	0	0	0	0	-0.02	0.01	0	0	-0.03	0	0	0	0.0	0.0	0	0	0	0	0.0	0	0.08	0	-0.02	0	0	0.07	0.07	-0.04	0.02	0.0	0	-0.02	0	0.0	0	0.0	0	0	0.0	0.0	0	0.0	0.0	0.06	0.02	0	0	0.0	0	-0.03	-0.04	0.0	0	-0.01	0.0	0	-0.06	0.0	0.01	-0.01	0.0	-0.02	0.0	0.05	0	0	-0.05	0	0	0	0.0	-0.04	0.0	0	0.0	0	0	0.0	0	0.0	0.0	0	0.0	0	0.0	0.0	0	0	0	0	0	0.0	0	0	0	0	0.0	-0.02	0.0	0	0.0	0	0	0	0	0.01	0	0.0	0	0	0	0.0	0.0	0	0	0	0.03	0	0	0	0.0	0.0	0	0	0	0	0	0	0	0.02	-0.02	0.0	0.0	0	0	0.02	-0.01	0.0	0	0	0.02	0.01	0.0	0	0.03	0	0.02	0.0	0.0	-0.01	0.01	0	-0.0	0.06	0.0	0.0	-0.03	0	0.0	0	0	0.0	-0.09	-0.02	0	0.01	0.0	0	0	0.0	-0.01	0	0.01	0	0.0	0.02	0	0.0	0	0	0.04	0	-0.07	0	2	0	0.0	0.0	0	0.0	0	-0.05	0.0	0	0.0	1.0	0.01	0.0	0	0.0	0	0	0	0	0.03	-0.02	0.05	0.0	0	0	0.0	0.0	0	0	0	-0.11	0	0.04	-0.02	0.0	-0.0	0	0	0	0	0	0	0.0	0	0.0	-0.02	0	0.0	0	-0.01	0.03	0.0	0	0.0	0	-0.03	0.0	0	0	0.02	0.0	0.05	0	0.0	0	0	0.01	0.0	0	0	0	-0.01	0	0	0	0	0	0.0	0.0	0.0	0	0	0	0.02	0	0.01	0.0	0.0	0.0	0.02	0.04	0	0	0.0	0	0	0	-0.02	0.0	0.0	0	0	0.0	-0.02	0.0	0	0.0	0	0	0	0.0	-0.01	0.0	0	0	0	0	0	0.0	0.01	0	0	-0.04	0	0.0	-0.04	0	0	0.0	0	0.0	0.0	0.0	0	0	0	0	0	0	0	0	0	-0.03	0.0	0.03	0	0	0.12	0.02	0.0	0	0	0	0	0	0.02	0	0	0.0	0.0	0	0.0	0	0	0	0.0	0.0	-0.02	0	0	-0.04	0.0	0.0	0	0	0.03	0.0	0.0	-0.03	0	0	0.02	0.0	0	-0.03	0	0	0.0	0	0	0.0	0.07	0.02	0.0	0	0.02	0.0	0.0	-0.03	-0.05	0.08	0	0	0.02	0	-0.02	0	0	0.0	-0.08	0	0.03	0.0	0.0	0	0	0	0.0	0	-0.02	0.0	-0.0	0	-0.0	0.0	0	-0.04	0.09	0	0	0	0	0	0	-0.03	0	0	0.04	0	0	0	0.1	0	0.04	0.02	0	0	0	0	0	0.0	0	0.0	0	0.0	0	0	0	0.0	0.0	0	-0.0	0.0	-0.03	0	0.03	0.0	0	0	0	0	0.01	-0.01	-0.06	0.0	0	0	0.0	0	0	0	0	0	0	0	0	0	0	0.0	0	0	0	0	0	0.01	0	0	0.0	0	-0.05	0.0	0.02	0	0	-0.03	0.0	0	0	0.02	0.0	0.0	0	0.03	0	0.0	0	0.06	0.0	0.0	0.0	0.04	0.0	0.04	0.02	0.03	0	0	0.01	0	0	0	0	0	0	0.03	0.02	0.06	0.03	0.0	0	-0.01	0.0	0	0.0	0	0.0	0	0.02	0.0	0.0	0	MONDO	0.0	0	-0.02	0.01	0.0	0	0.0	0	0	0	0.0	0	16	0.0	0.0	0	0	0	-0.05	0	0	0	0	0	0	0.0	0	0.02	-0.04	-0.01	-0.03	0	-0.04	0	0	0	-0.02	0	0.0	0	0	-0.03	0	0	0	0.03	0.0	0	-0.02	-0.04	0.08	-0.01	0	-0.06	-0.01	0	0.05	0	0.0	0	0.0	0.0	0	0.0	-0.02	0.0	0	0	0.02	0	0	0	0	0	0.0	0.0	0	-0.06	0	0.0	0	0	-0.04	0	0	0.0	0	-0.06	0.04	0	0	0	0	0.0	0.0	0.0	0.03	0.05	0.0	0.0	-0.0	0.01	0	0.08	0	0.02	0	0	0.0	0.0	0.04	0.0	0.06	0	0	0	0	0	0.02	0	0	0	0	0.04	-0.05	0.0	0.0	0	0	0.0	0	0.0	0	0	0.0	0	0	0	0.0	0	-0.01	0	0	0	0.0	0.04	0	0.0	0	0	0	0	0	0	0	-0.04	0	0	0	0.0	0	0	-0.03	0	0	0.03	0	0.0	-0.0	0	-0.01	0.0	0	0	0	0	0	0	0.05	-0.0	-0.02	0.0	0.01	0.0	0.0	0.0	0.0	0	0.0	0	0	0.0	0	0	0	0	0	0	0.01	0	-0.05	0	0	0	0.02	-0.02	0	0.0	0	-0.0	0	0	0	-0.01	0	0	-0.0	0	0.0	0.02	0	0	0.0	-0.02	0	0	0	0	0	0.0	0	-0.04	0	0.0	0	0	0	0.04	0.0	0.0	0	0.0	0	0	0.02	0	0.0	0	0	0.0	0	0.0	-0.0	0	0.0	0.01	0.0	0.0	0.0	0	0.03	0	-0.02	0	-0.0	0.01	0	0	0	0	0.0	0.07	0	-0.08	0	0.0	0	0	0.0	0	0.0	-0.04	0.0	0	0.0	0.04	0	0.0	0.0	0	0	0	0.0	0	0	0	0.0	0.03	0	0.0	0.01	0.0	0	0	0	0	-0.01	-0.07	0	0	0	0	-0.08	0	0.0	0	0	0.06	0	-0.05	-0.04	0	0	-0.02	0	0.01	0	0.0	0.0	0	0	0	0	0	0	-0.02	0.0	0	0.0	0	0	0	0	0.05	0	0	0	0	0.02	0.0	0	0	0	0	0	0.0	0.0	0.0	0	0	0	-0.01	0	0	-0.02	0	0.0	-0.0	0.01	-0.08	0	-0.01	0	0.01	0.0	0	0	0	0	0	0	0.0	0	0	0	0	0.0	0	0	0	-0.0	0	0	0	0.0	0.0	0	0	0.0	0	0.0	0	0.0	-0.03	0.0	0	0	-0.03	0.0	0.0	-0.0	0.01	0	0.01	0.0	-0.01	0	0	-0.02	0.01	0	0	0.0	0.0	0	0.03	0	0.01	0.02	-0.03	-0.04	0	0	0	0	0	0	-0.0	0.0	0	0	0	0	0	0.0	-0.01	0.0	-0.0	0.02	0	-0.04	0.0	0	0	0	-0.02	0.03	0.01	0	0	0.0	0.0	0	0.0	0.0	0	0	0	0	0	0	0.05	0	0.0	0	-0.09	0.0	0	0.01	0	0	0.0	0	0.02	0	-0.01	0.0	0.01	0	0	0.0	-0.07	0.05	0	-0.06	0.02	0	-0.02	0.01	0.0	-0.04	-0.01	0	-0.02	0	0.02	0	0	0	0	0	0	0	0	0	0.05	0.0	0	2	0	0	0	0	0	0	0	0	0	0	-0.01	0	-0.01	0	-0.08	0.01	-0.0	-0.06	0	0	0.02	0	0	0	0	0.0	0.0	0	0	0.03	0.0	0	0	0	0	0.03	0	0.0	0	0	0	0.0	-0.01	0	0	0.0	-0.03	0	0	-0.02	0	-0.02	0.02	0	0.0	0.01	-0.04	0	0	0	0	0	0	0	0	0	0.0	0	0.0	0	0	0	-0.06	0.0	0	-0.01	0	0.01	0	-0.03	0.06	0.0	0	0	0.0	0.01	0	0.0	0.0	-0.01	0	0	0.01	0	0	0	0.03	0.0	0.05	0	0	0	0	-0.06	0	0.01	-0.01	0.0	-0.03	0	0	0	0	0	0.02	-0.04	0	0.0	0.02	0	0	0.0	-0.04	0	0.0	0	0	0.05	0	0	0	0	0	0.0	0	0	0.0	0	0	0	0.06	0	0	0	0	0	0	0	0.0	0.0	0	0.02	0	0	-0.02	-0.01	0.08	0	0	0	0	0.0	0	-0.03	0.0	0	0	0	0	0	0	0	0.0	0	0.0	0	0	0.01	0	0.0	0	0.0	0	0.02	0	0	0	0	0	0	0	0	0	0.07	0	0	-0.03	-0.03	0	0.0	0	0	-0.01	0	-0.01	0	0	-0.02	0.03	0	0	0	0	0.0	0	-0.07	0	0	0.0	0.0	0.0	-0.02	0.05	0	0	-0.02	0	0.01	0	0.0	-0.01	0	0	0	0	0	0	0	0	100.0	0	0	0.0	0	0	0.02	0.0	0	0	0.0	0	0	0.0	0.0	-0.06	0.01	0.07	-0.01	0	0.0	-0.04	0	0	0.07	-0.09	0	0.02	-0.04	0	0	0	0.0	0.06	0	0.0	0	-0.03	0.07	0.0	0	0	0.0	0	0	0	0	0	0	0	0	-0.05	0	-0.01	0	0	0.0	0	0.0	0.0	0	0	0	0	0.0	0.0	0	0	-0.04	0.0	0	0.01	0	-0.0	0	0	0	-0.0	0.05	0.03	0.0	0.09	0.0	0	0	2	0.0	0	0.0	-0.02	0.0	-0.02	0	0	0.05	0	0	0	0	0	0	0	0	0	0	0	0	0	0.02	0	0	0.06	0.05	0.0	0	0	0.0	0	0	0	0	0.0	0	0	0	0.0	0	0.0	0.0	0	0.03	0.03	0.03	0	0	0	-0.0	0	0	0	0	-0.02	0.0	0	0	0	0	0	0	-0.0	-0.05	0.0	0	-0.01	0.03	0.0	0.04	0.0	0	0.0	0	0.02	0.0	-0.07	0.05	0.0	0	-0.01	0	0	0	-0.01	0	0	0	0	-0.08	0	0	0	0.0	-0.03	0	0.0	0	-0.04	0.0	0.0	-0.08	0	0	0	0	0.0	0.0	0	0	0.0	0.01	0.0	0	-0.01	-0.02	0.0	0	0	0	0	-0.03	0	0	0	0	0	0.0	-0.03	0	0	0.03	-0.05	0	0	0.0	-0.03	0.0	0.01	0.0	0	0	0.04	0	0.0	0	0	0	0	0	0.0	0	0	0	0.0	0.01	0	0	0	0.0	0.0	0	0	0.06	0	0	0	0.02	0.0	0.03	-0.06	-0.0	0.0	0	0	0.0	-0.0	0.0	0	0	0	0.0	0.01	0.0	0	0	0	0.0	0	0.0	-0.02	0.0	0	0	0	0	0	0	0	0.0	0	0.0	0	0.0	0	0	0	0.0	0	0	0.0	0	0.0	0	0	0	-0.01	-0.05	0	0	-0.1	0.02	0	0.09	0	0	0	0	0.02	0.1	0	0.01	0	-0.01	-0.01	0	0.0	0	0.04	0.0	0	0	0	0	0	0.0	0	0	0	0	0	0.0	0	0	0.0	0	0	-0.03	0	0.02	0	0	0	0	0	0	0	0	0	0	-0.04	0	0	0.0	0	0.0	0	0	0	0	0	0	-0.01	0.0	0.0	0.02	0	0	0	0.08	0.0	0.0	0	0	-0.05	0	-0.01	0.04	-0.01	0.0	0	-0.03	0.0	0	0.0	0	0.07	0.03	0	0	0	0	0.0	0.0	0.02	0	0.0	0	0.0	0	0	0	0	0	0.02	-0.02	0.0	0.0	0	0.0	0.04	0	0	0	0	0	0	0	0	-0.06	0.02	0	0	0	0	0.0	0.03	0	0	0	0	0	1	0.04	0	0	-0.03	0.0	0.04	0	0.0	0.0	0	0.01	0	0	0	0.06	0.03	0	0.01	1	0	0	-0.01	0.0	0.0	0	0	0.0	0	0	0	0	0	0	0	0	0	0	0	0	0	0	0.0	-0.04	0.03	0	0	0	0	-0.06	0.0	0	0	-0.02	0.0	0	0.0	0.0	0	0	2	-0.08	0	0	0	0	-0.07	0.0	0	0	0	-0.03	0.0	0.0	0	0	-0.01	0	2	0	0.02	0	0	0	-0.06	0	0.0	0	0	0	-0.03	0	0	0	-0.01	0	0	0	0.02	0	0	0	0	0.0	0	0	0.0	-0.03	0	0	0.07	-0.02	0.0	0	0	-0.02	0	0	0	0	0.0	0	0.0	0.02	0.01	1.0	0	0	0.04	-0.01	0	0.0	0	0	0	0	0.0	0	-0.01	0	-0.02	0	0	0	0	0	0.05	0	0	0	0	0	-0.01	0	-0.05	0	0	0	0.0	0.01	0.07	0.0	0	0	0	0	0	0	0	0.05	0.0	0.03	0	0.0	0.0	0.0	-0.02	-0.07	0.03	-0.13	0.0	0	0	0	0	0.0	0.01	0.0	0.0	0	0.0	0	0	-0.02	0	0.0	0	0.0	0.0	0	0	0	-0.04	-0.01	0	0	0.02	0	0.0	0	0.01	0	0	0	0	0.0	0.0	0.05	0	0	0	0	-0.05	0.0	-0.06	0	0	0.0	0.04	0	0	0.02	0.0	0.0	0	0	0	0	0.05	0.0	0	0	0	0.05	0	0	-0.02	-0.05	0.0	-0.0	0	0	-0.01	0	0.01	0.02	0.0	0	0	0	0	0	0	0	0.0	0	0.02	0.0	0	-0.06	0	0	0.0	0	0	0	0.0	0.03	0.0	-0.04	0	0	0	0	0	-0.06	0	0	0	0.01	0	0	0	0	0	0.0	0.0	0.0	0	0	0	0.0	0	0	0.0	0	0	0	0	0	0	0.03	0.0	0	0	-0.03	0.0	0.0	0	0	0	0.0	0	0	0	0	0	0.0	0.0	-0.02	0.0	0	0	0	0	0	-0.0	-0.01	0	0	0	0	0	0	0.0	0	0.0	0	-0.3	-0.01	0	0	0	-0.0	0	0	0.0	0.04	0.05	0	-0.02	0.0	0	0	0	0	0.0	0.0	0	0	-0.04	1.0	0.04	0.0	0.0	-0.0	0.01	0	0	0	-0.04	4	0.0	-0.0	-0.02	0	0	0.0	-0.04	0.0	0	0.01	0.0	0	0.0	-0.06	0	0.0	0.02	0.0	0	-0.01	0.0	0	0	0	0.0	0	0.0	0	0	0.0	0	0	0	0	0	-0.05	0	0.1	0	0	-0.02	0.0	0	0	-0.01	-0.01	0.02	0.0	0	0	0	0	-0.02	0	0.02	0.04	0.08	0.05	0	0.0	2	0	0.0	0.01	0	0.0	0	0.02	0	0	0	0	-0.03	0.04	0.0	0	0.0	0.02	0.0	0	0	0.05	-0.03	-0.07	0.0	0	0	0.0	-0.03	0	0	0.0	0.0	0.0	0	0	4	0	0	0	0	-0.01	0	0.04	0	0	0.0	0.0	2	0	0	0	0.04	-0.06	0.0	0.04	0.0	0	0	-0.01	-0.03	0	0	0.02	0.0	0	-0.03	0	0	0	-0.05	0	0	0	0	0	0	-0.0	0	-0.01	0	0	-0.01	0.03	0.0	0.0	0	-0.01	0.08	-0.01	-0.01	0	0	0	0	0	0	0	0.0	0	0.03	-0.03	0	0	0	-0.05	0.0	0	0	0.0	0	0	-0.05	-0.03	0.0	-0.07	0.0	0	0	0.0	0	-0.01	0	0	0.0	0	0	0	0	-0.02	-0.09	0.0	-0.03	0.01	0.02	0	0	0.0	0.0	0	0.02	0.0	-0.07	0.0	0	0	0	0	0	0.0	0.02	0	0	0.0	0.0	0.0	0	0.0	0	0	0.04	-0.01	0	0	0.03	0	0.0	0	0.01	0	-0.03	0	0.0	0	0	0	0	0	0	-0.08	-0.05	0	-0.04	0	0	0	0	0.12	-0.06	0	0.0	0.0	0	0	0	-0.01	0	0	1	0	0	0.02	0.04	-0.01	0	-0.04	0.01	0	0.02	0.0	0.0	0	0	0.0	0	-0.03	0.0	0.0	-0.05	0.04	-0.03	0.0	0	-0.0	0	-0.02	0	0	1	0.94
infection	0	0	0.01	0	0.03	0.04	0	-0.04	0	0	0	0.02	0	0.03	0	0	0.09	0.53	0.0	0.02	0.01	0	0.04	0	0	0.6	-0.06	0	0	0.02	0.02	0	0	0	0	0	0	0	0	0	0.05	0	0.0	0.01	-0.0	0	-0.01	0.01	-0.05	0.02	0.01	0	0.02	-0.03	0	0.0	0.09	0.01	0	0	0	0	-0.02	0.02	0.0	0	0	0	0	0	0	0	0	0.08	0	0.01	0	0.0	0.03	0.0	0.0	0	0	0	0	0	0.02	0	-0.04	0.06	0	0	0.05	0	-0.04	0	0	0	0.01	-0.03	0	-0.02	0.04	0.0	0	0.07	0	0.04	0.0	0	0	0.0	0	0.03	0.02	0.02	0	-0.01	0	0.02	0	0	0.0	0.0	0	0	0	-0.02	-0.06	0	0.04	0.01	-0.01	0.01	-0.04	0	0	0.07	0	0	0	0.31	0	0.04	0	-0.03	0.1	0	0	-0.08	0	0	0.0	0	0.0	0	0.46	0.03	0	0	0.02	0	0	0.03	0	0	0.04	0.01	0	0	0	-0.04	0.01	0	0	0	0	0	0	0	0	0.01	0	0.0	-0.03	0.01	0	0	0	0.46	0	0.04	0	0.01	0	-0.06	0	0	0.05	0.0	0.01	0	0.0	0.01	0.37	0	0	0.01	0.06	0	0	0.01	0	0	0	0	0	0	0	0	0	0	0	-0.02	0	0	0	-0.06	-0.04	0	0.01	0	0.01	0.09	0	0.03	0.0	-0.1	0.01	0	0	0	0	0	0	0.01	0	0	0.02	-0.06	0.01	0	-0.04	0.01	-0.05	0	0	0	0	0.01	0	0	0.0	0.01	-0.03	0.0	0.0	-0.03	0	0.01	0	0.05	0	0	0	-0.01	0.01	0	0	0	0.0	0	0.01	0	0.03	0.01	0	0	0	0.46	0	0	-0.03	0.01	0	0	-0.0	0.0	0	0.04	0	0	0.02	0	0	-0.01	0	0	0	0	0.01	0	0	0.0	0	0	0.04	0	0	0.02	0.01	0	-0.04	0	0	0.03	0	-0.02	0	0.02	0.04	0	0	0	0.09	0	0.0	0	0	0	0.02	0	0.01	0	-0.01	0.02	0	0	-0.02	0.07	0	0	0	0	0.01	1	0.01	0.02	0	0	0	0.0	0.0	0.03	0	-0.05	0	0.0	-0.02	0	-0.05	0	0	0.0	-0.02	0	0	0.05	0	-0.02	0	0	0	0	0	0	0.01	0	0.06	0.0	0.0	-0.03	0.01	0	0.01	0.01	0	0	0	0	0	0	0	0	0.0	0	0	0	0	0	0	0.0	0	0.01	0	0	0	0.04	-0.0	0.28	0.0	0	0.08	0	0.0	0	0.08	0.04	-0.01	0	0.01	0	0	-0.02	-0.0	-0.01	0.11	0.37	0	0	0	0.01	0.03	0	0.59	0	0.0	0.02	0	0.0	0	-0.09	0	0	0	0	0	0	0.04	0.0	0	0	0	0	-0.01	0.01	0	0.04	0	0	0	0.03	0.37	0	-0.0	0	0	0	0	0.0	0.28	0	-0.04	0.0	0.0	0.05	0.03	0	0.02	0	0	0	0.03	0	0.0	0	0	0	-0.01	0	0	0	0	0.04	0.01	0	0	0	-0.02	0.02	0	0.01	0.02	0	0	0	0.39	0.0	0	0	0	0	-0.02	0	-0.03	0	0.04	0	0.02	0.02	0.01	-0.05	0	0	0	0.05	0.03	0.05	0	0	0	0	0	0	0	0.0	0	0	0	0	0	0	0.02	0.06	0	0	232749	0	0	0	0.56	0	0	0	0.04	0.02	0.0	0	0	0	0	-0.01	0.46	0	0.0	0.03	0	0	-0.02	0.0	0	0	0.0	0	0.08	0.0	0.08	0	0	0	0	0	0	0	0	0.02	0	0	0.0	0	0	0	0	0	0.37	0	0.04	0.0	0.0	0	0.37	0	0.03	117	0.0	0	0	0	0	0	0.02	-0.01	0	0	0.0	0	0	0	0.28	0.0	0	0	0	0	0.01	0	0.01	0	0.0	0	0	0.05	0.04	-0.01	-0.04	0.01	0	-0.0	0	-0.0	0	0.0	0	0	0.0	0.01	0	0.04	0.03	0.02	0.01	0	0	0.01	0	0.02	0.01	0.01	0	0.07	0.03	0	0.03	0.01	-0.04	0.05	0.0	0.04	0.0	-0.03	0	0	-0.05	0	0	0	0.0	-0.03	0.0	0	0.02	0	0	0.0	0	0.0	0.37	0	0.01	0	0.04	0.0	0	0	0	0	0	0.02	0	0	0	0	0.03	-0.03	0.02	0	0.03	0	0	0	0	0.07	0	0.0	0	0	0	0.51	0.6	0	0	0	-0.03	0	0	0	0.1	0.0	0	0	0	0	0	0	0	-0.0	0.02	0.02	0.0	0	0	-0.01	0.02	0.0	0	0	0.06	-0.03	0.09	0	-0.07	0	-0.03	0.3	0.0	0.0	0.09	0	0.03	-0.04	0.6	0.0	-0.04	0	0.0	0	0	0.08	0.04	-0.03	0	0.01	0.0	0	0	0.01	0.07	0	0.07	0	0.04	0.1	0	0.04	0	0	-0.02	0	-0.02	0	1	0	0.06	0.0	0	0.37	0	0.01	0.05	0	0.0	1.0	0.06	0.01	0	0.01	0	0	0	0	0.04	0.01	0.03	0.01	0	0	0.01	0.01	0	0	0	-0.04	0	-0.04	-0.04	0.22	0.01	0	0	0	0	0	0	0.0	0	0.02	0.01	0	0.0	0	-0.07	-0.05	0.02	0	0.0	0	0.02	0.01	0	0	-0.02	0.0	-0.04	0	0.02	0	0	-0.06	0.0	0	0	0	0.01	0	0	0	0	0	0.01	0.02	0.04	0	0	0	0.0	0	0.01	0.01	0.07	0.27	0.02	0.04	0	0	0.05	0	0	0	0.0	0.06	-0.02	0	0	0.0	-0.06	0.09	0	0.09	0	0	0	0.0	-0.01	0.07	0	0	0	0	0	0.05	0.05	19	0	0.04	0	0.02	-0.05	0	0	0.06	0	0.53	-0.01	0.03	0	0	0	0	0	0	0	0	0	0.0	-0.02	0.03	0	0	-0.05	0.0	0.0	0	0	0	0	0	0.08	0	0	0.0	0.02	0	0.0	0	0	0	-0.04	0.0	0.0	0	0	0.0	0.07	0.06	0	0	-0.0	0.38	0.11	0.03	0	0	0.05	0.55	0	-0.02	0	0	0.0	0	0	0.0	-0.01	0.04	0.09	0	-0.0	0.03	0.01	0.01	-0.04	0.02	0	0	0.01	0	0.03	0	0	0.0	0.06	0	-0.01	0.03	0.0	0	0	0	0.08	0	0.04	0.01	0.03	0	0.03	0.6	0	-0.06	0.02	0	0	0	0	0	0	-0.01	0	0	-0.01	0	0	0	-0.06	0	-0.04	-0.04	0	0	0	0	0	0.03	0	0.04	0	0.1	0	0	0	0.01	0.37	0	-0.04	0.02	0.04	0	0.02	0.01	0	0	0	0	0.02	-0.01	-0.02	0.37	0	0	0.01	0	0	0	0	0	0	0	0	0	0	0.01	0	0	0	0	0	0.05	0	0	0.01	0	0.05	0.04	0.06	0	0	0.01	0.01	0	0	-0.06	0.02	0.01	0	-0.01	0	0.37	0	-0.06	0.02	0.01	0.0	-0.07	0.0	-0.04	0.05	-0.02	0	0	-0.01	0	0	0	0	0	0	-0.04	0.01	-0.02	0.01	0.01	0	-0.08	0.0	0	0.01	0	0.04	0	0.03	0.0	0.03	0	EFO	0.47	0	-0.03	-0.05	0.01	0	0.04	0	0	0	0.0	0	14	0.02	0.1	0	0	0	-0.01	0	0	0	0	0	0	0.08	0	-0.03	-0.05	0.03	-0.04	0	0.04	0	0	0	0.06	0	0.03	0	0	0.02	0	0	0	0.0	0.06	0	-0.03	0.02	-0.03	-0.05	0	0.08	0.02	0	0.03	0	0.0	0	0.02	0.01	0	0.04	0.01	0.02	0	0	0.03	0	0	0	0	0	0.0	0.01	0	0.0	0	0.37	0	0	0.02	0	0	0.0	0	0.02	-0.05	0	0	0	0	0.11	0.01	0.37	-0.01	-0.01	0.02	0.47	0.02	-0.0	0	0.02	0	0.01	0	0	0.0	0.47	-0.01	0.04	0.02	0	0	0	0	0	-0.04	0	0	0	0	0.01	0.02	0.02	0.07	0	0	0.01	0	0.0	0	0	0.02	0	0	0	0.04	0	-0.02	0	0	0	0.01	-0.0	0	0.03	0	0	0	0	0	0	0	-0.09	0	0	0	0.0	0	0	-0.0	0	0	0.04	0	0.04	-0.02	0	0.01	0.0	0	0	0	0	0	0	0.01	0.02	0.04	0.47	0.0	0.03	0.0	0.47	0.07	0	0.0	0	0	0.0	0	0	0	0	0	0	0.02	0	0.02	0	0	0	0.01	-0.04	0	0.02	0	-0.02	0	0	0	-0.04	0	0	-0.07	0	-0.02	0.02	0	0	0.03	-0.0	0	0	0	0	0	0.01	0	-0.02	0	0.05	0	0	0	0.02	0.01	1.0	0	0.37	0	0	0.03	0	0.0	0	0	0.0	0	0.03	-0.02	0	0.01	-0.07	-0.07	0.0	0.01	0	-0.01	0	0.04	0	-0.0	-0.03	0	0	0	0	0.0	0.03	0	0.04	0	0.02	0	0	0.01	0	0.03	-0.0	0.08	0	0.0	-0.05	0	0.01	0.03	0	0	0	0.0	0	0	0	0.0	-0.04	0	0.47	-0.01	0.01	0	0	0	0	0.01	-0.02	0	0	0	0	-0.0	0	0.61	0	0	-0.04	0	0.0	-0.02	0	0	-0.02	0	-0.07	0	0.0	0.02	0	0	0	0	0	0	-0.02	-0.01	0	0.0	0	0	0	0	0.0	0	0	0	0	-0.03	0.01	0	0	0	0	0	0.0	0.0	0.01	0	0	0	0.02	0	0	0.07	0	0.05	0.01	-0.02	-0.04	0	-0.02	0	-0.02	0.04	0	0	0	0	0	0	0.46	0	0	0	0	0.07	0	0	0	-0.05	0	0	0	0.07	0.0	0	0	0.6	0	0.05	0	-0.02	0.07	0.09	0	0	-0.06	0.01	0.01	0.02	-0.01	0	0.0	0.46	-0.02	0	0	0.0	0.03	0	0	0.0	0.03	0	-0.01	0	-0.01	0.0	0.0	0.01	0	0	0	0	0	0	-0.03	-0.02	0	0	0	0	0	0.09	0.02	0.0	0.01	-0.01	0	-0.08	0.0	0	0	0	-0.0	-0.01	0.03	0	0	0.37	0.01	0	0.0	0.06	0	0	0	0	0	0	-0.04	0	0.01	0	-0.04	0.02	0	-0.01	0	0	0.03	0	-0.0	0	-0.09	0.12	-0.01	0	0	-0.07	-0.05	-0.07	0	0.04	-0.07	0	-0.01	0.03	0.0	0.0	-0.01	0	0.01	0	0.02	0	0	0	0	0	0	0	0	0	0.01	0.37	0	8452	0	0	0	0	0	0	0	0	0	0	0.02	0	0.02	0	0.04	0.02	-0.01	0.01	0	0	0.06	0	0	0	0	0.12	0.02	0	0	-0.0	0.35	0	0	0	0	-0.01	0	0.0	0	0	0	0.0	0.05	0	0	0.03	0.05	0	0	-0.02	0	-0.01	-0.01	0	0.0	-0.02	-0.03	0	0	0	0	0	0	0	0	0	0.04	0	0.26	0	0	0	-0.01	0.01	0	-0.04	0	-0.01	0	-0.0	0.04	0.0	0	0	0.02	-0.05	0	0.06	0.0	-0.01	0	0	0.02	0	0	0	0.1	0.0	-0.04	0	0	0	0	-0.0	0	-0.02	-0.01	0.0	-0.01	0	0	0	0	0	0.03	-0.05	0	0.0	-0.0	0	0	0.01	0.02	0	0.01	0	0	0.0	0	0	0	0	0	0.04	0	0	0.03	0	0	0	0.05	0	0	0	0	0	0	0	0.02	0.02	0	0.0	0	0	-0.01	0.09	-0.03	0	0	0	0	0.0	0	-0.02	0.02	0	0	0	0	0	0	0	0.01	0	0.01	0	0	-0.03	0	0.11	0	0.0	0	-0.03	0	0	0	0	0	0	0	0	0	0.01	0	0	0.02	0.08	0	0.01	0	0	0.0	0	-0.05	0	0	0.09	0.03	0	0	0	0	0.02	0	-0.03	0	0	0.01	0.02	0.01	0.06	0.03	0	0	-0.02	0	-0.02	0	0.03	0.09	0	0	0	0	0	0	0	0	98.41	0	0	0.06	0	0	-0.03	0.0	0	0	0.0	0	0	0.04	0.03	-0.02	0.0	-0.01	-0.04	0	-0.03	0.01	0	0	-0.02	0.02	0	0.02	-0.0	0	0	0	0.04	-0.02	0	0.01	0	-0.02	0.02	0.0	0	0	0.0	0	0	0	0	0	0	0	0	0.04	0	-0.02	0	0	0.01	0	0.02	0.0	0	0	0	0	0.58	0.01	0	0	0.0	0.0	0	-0.02	0	-0.0	0	0	0	0.0	-0.05	-0.01	0.12	-0.1	0.0	0	0	8409	0.01	0	0.0	-0.05	0.05	-0.03	0	0	-0.02	0	0	0	0	0	0	0	0	0	0	0	0	0	0.01	0	0	0.02	0.01	0.46	0	0	0.01	0	0	0	0	0.03	0	0	0	0.01	0	0.01	0.03	0	-0.01	0.07	0.02	0	0	0	0.03	0	0	0	0	-0.06	0.01	0	0	0	0	0	0	0.0	-0.04	0.03	0	-0.01	-0.02	0.47	0.05	0.0	0	0.04	0	0.08	0.03	-0.05	0.04	0.01	0	-0.03	0	0	0	0.03	0	0	0	0	-0.02	0	0	0	-0.07	0.04	0	0.01	0	-0.01	0.02	0.01	0.02	0	0	0	0	0.06	0.01	0	0	0.0	0.01	0.06	0	-0.04	0.04	0.47	0	0	0	0	0.01	0	0	0	0	0	0.0	-0.06	0	0	-0.02	0.01	0	0	0.01	-0.03	0.48	-0.04	0.02	0	0	-0.04	0	0.03	0	0	0	0	0	0.03	0	0	0	0.01	0.04	0	0	0	0.05	0.05	0	0	0.04	0	0	0	-0.02	1.37	0.02	-0.04	-0.01	0.6	0	0	0.01	0.02	0.0	0	0	0	0.02	-0.04	0.04	0	0	0	0.01	0	0.0	-0.01	0.0	0	0	0	0	0	0	0	0.01	0	0.0	0	0.05	0	0	0	0.0	0	0	0.0	0	0.01	0	0	0	0.02	0.07	0	0	-0.05	-0.03	0	-0.06	0	0	0	0	-0.03	0.04	0	-0.03	0	-0.04	-0.04	0	0.46	0	-0.07	0.04	0	0	0	0	0	0.0	0	0	0	0	0	0.01	0	0	0.04	0	0	0.0	0	0.01	0	0	0	0	0	0	0	0	0	0	0.04	0	0	0.02	0	0.01	0	0	0	0	0	0	0.0	0.01	0.01	0.01	0	0	0	0.03	0.02	0.06	0	0	-0.03	0	-0.06	-0.02	-0.04	0.07	0	-0.02	0.05	0	0.0	0	0.01	-0.11	0	0	0	0	0.01	0.0	-0.03	0	0.04	0	0.0	0	0	0	0	0	-0.01	-0.0	0.02	0.03	0	0.03	0.01	0	0	0	0	0	0	0	0	-0.03	0.01	0	0	0	0	0.0	0.05	0	0	0	0	0	3	-0.02	0	0	-0.02	0.02	0.0	0	0.0	0.01	0	-0.1	0	0	0	-0.04	0.02	0	0.06	1	0	0	0.01	0.0	0.02	0	0	0.01	0	0	0	0	0	0	0	0	0	0	0	0	0	0	0.0	0.02	-0.05	0	0	0	0	0.05	0.02	0	0	-0.01	0.0	0	0.0	0.01	0	0	8545	0.0	0	0	0	0	0.03	0.08	0	0	0	-0.06	0.02	0.01	0	0	0.01	0	8545	0	0.05	0	0	0	-0.0	0	0.01	0	0	0	-0.05	0	0	0	0.04	0	0	0	-0.02	0	0	0	0	0.0	0	0	0.0	0.02	0	0	0.03	-0.06	0.03	0	0	-0.08	0	0	0	0	0.0	0	0.01	-0.01	-0.02	27.24	0	0	-0.02	0.05	0	0.38	0	0	0	0	0.0	0	-0.03	0	-0.04	0	0	0	0	0	-0.02	0	0	0	0	0	0.01	0	-0.02	0	0	0	0.1	0.61	0.01	0.04	0	0	0	0	0	0	0	0.0	0.11	0.08	0	0.0	-0.03	0.0	0.05	-0.01	0.01	0.02	0.46	0	0	0	0	0.0	-0.11	0.0	0.01	0	0.01	0	0	-0.03	0	0.37	0	0.0	0.01	0	0	0	-0.07	0.04	0	0	0.02	0	0.01	0	-0.01	0	0	0	0	0.0	0.0	0.01	0	0	0	0	0.02	0.04	0.04	0	0	0.01	0.02	0	0	0.05	0.02	0.0	0	0	0	0	0.04	0.01	0	0	0	0.03	0	0	0.04	0.03	0.08	-0.01	0	0	-0.03	0	-0.0	0.0	0.0	0	0	0	0	0	0	0	0.01	0	-0.0	0.02	0	-0.02	0	0	0.0	0	0	0	6.16	-0.07	0.02	-0.01	0	0	0	0	0	0.03	0	0	0	0.01	0	0	0	0	0	0.0	0.0	0.0	0	0	0	0.54	0	0	0.01	0	0	0	0	0	0	-0.05	-0.03	0	0	-0.01	0.01	0.0	0	0	0	0.6	0	0	0	0	0	0.46	0.0	0.04	0.07	0	0	0	0	0	-0.05	0.02	0	0	0	0	0	0	0.0	0	0.02	0	-0.52	0.03	0	0	0	-0.09	0	0	0.0	-0.03	0.05	0	0.08	0.0	0	0	0	0	0.03	0.04	0	0	-0.04	442.58	-0.0	0.08	0.03	0.02	0.01	0	0	0	-0.06	5	0.09	-0.02	0.12	0	0	0.0	0.02	0.08	0	-0.02	0.01	0	0.03	0.1	0	0.04	0.01	0.02	0	0.02	0.02	0	0	0	0.03	0	0.02	0	0	0.04	0	0	0	0	0	0.01	0	0.01	0	0	0.03	0.04	0	0	-0.0	-0.0	-0.05	0.0	0	0	0	0	-0.06	0	0.02	0.0	0.01	-0.04	0	0.01	19	0	0.0	-0.01	0	0.55	0	-0.01	0	0	0	0	-0.01	0.07	0.09	0	0.01	0.02	0.37	0	0	0.03	0.04	0.04	0.0	0	0	0.08	0.05	0	0	0.0	0.07	0.0	0	0	0	0	0	0	0	-0.0	0	-0.05	0	0	0.02	0.08	8409	0	0	0	-0.02	0.01	-0.05	0.03	0.01	0	0	-0.02	0.04	0	0	-0.09	0.04	0	0.0	0	0	0	0.02	0	0	0	0	0	0	-0.01	0	-0.01	0	0	0.02	-0.01	0.58	0.01	0	-0.0	-0.02	0.02	0.01	0	0	0	0	0	0	0	0.01	0	-0.01	-0.05	0	0	0	0.07	0.01	0	0	0.01	0	0	0.07	0.02	0.0	0.03	0.03	0	0	0.0	0	0.02	0	0	0.01	0	0	0	0	0.03	0.05	0.0	-0.02	-0.01	-0.02	0	0	0.03	0.04	0	-0.03	0.0	-0.01	0.0	0	0	0	0	0	0.0	0.03	0	0	0.04	0.0	0.02	0	0.0	0	0	0.05	-0.05	0	0	0.01	0	0.46	0	0.02	0	0.04	0	0.0	0	0	0	0	0	0	-0.01	-0.04	0	0.06	0	0	0	0	0.0	-0.02	0	0.59	0.0	0	0	0	-0.03	0	0	3	0	0	0.01	0.05	0.02	0	-0.0	-0.12	0	0.0	0.02	0.0	0	0	0.0	0	-0.0	0.02	0.0	0.02	0.0	-0.07	0.0	0	0.02	0	-0.02	0	0	1	0.93
benign laryngeal neoplasm	0	0	0.0	0	0.0	-0.01	0	0.03	0	0	0	-0.04	0	0.0	0	0	-0.01	0.0	0.0	-0.0	0.0	0	0.01	0	0	0.0	0.07	0	0	-0.01	0.01	0	0	0	0	0	0	0	0	0	0.04	0	0.0	-0.07	-0.01	0	0.01	-0.04	0.03	-0.02	0.0	0	-0.01	0.0	0	-0.0	0.0	-0.05	0	0	0	0	-0.06	-0.04	0.0	0	0	0	0	0	0	0	0	0.0	0	0.02	0	0.0	0.05	0.0	0.0	0	0	0	0	0	0.02	0	-0.03	0.05	0	0	0.0	0	-0.03	0	0	0	0.0	0.01	0	-0.02	0.0	0.0	0	-0.08	0	0.0	0.0	0	0	0.0	0	0.05	0.01	0.02	0	0.01	0	-0.02	0	0	0.0	0.0	0	0	0	-0.04	-0.03	0	0.0	0.0	0.0	0.0	-0.02	0	0	0.0	0	0	0	0.0	0	0.03	0	-0.05	-0.02	0	0	-0.01	0	0	0.0	0	0.04	0	0.0	0.06	0	0	0.0	0	0	0.0	0	0	0.0	0.0	0	0	0	-0.03	0.0	0	0	0	0	0	0	0	0	0.0	0	0.0	0.05	-0.02	0	0	0	0.0	0	0.05	0	0.0	0	0.04	0	0	0.01	-0.01	0.0	0	-0.01	0.0	0.0	0	0	0.0	0.01	0	0	-0.05	0	0	0	0	0	0	0	0	0	0	0	-0.01	0	0	0	0.01	0.02	0	0.0	0	0.0	0.0	0	0.05	-0.02	-0.03	0.0	0	0	0	0	0	0	-0.05	0	0	-0.02	0.03	-0.05	0	0.01	0.0	0.04	0	0	0	0	0.0	0	0	0.0	0.03	0.01	0.0	0.0	0.04	0	-0.02	0	0.0	0	0	0	-0.03	0.0	0	0	0	0.0	0	0.03	0	0.02	0.0	0	0	0	0.0	0	0	-0.02	-0.03	0	0	-0.0	0.0	0	0.08	0	0	0.0	0	0	-0.02	0	0	0	0	0.0	0	0	0.0	0	0	-0.0	0	0	-0.02	0.0	0	-0.02	0	0	-0.03	0	0.06	0	0.0	0.0	0	0	0	0.0	0	0.0	0	0	0	0.0	0	0.0	0	-0.04	0.0	0	0	-0.02	0.0	0	0	0	0	-0.02	9	-0.02	0.0	0	0	0	0.0	-0.02	-0.03	0	-0.03	0	0.0	-0.0	0	0.03	0	0	0.05	-0.01	0	0	0.01	0	0.01	0	0	0	0	0	0	-0.02	0	0.02	0.0	0.0	-0.01	0.0	0	-0.06	0.0	0	0	0	0	0	0	0	0	-0.06	0	0	0	0	0	0	0.0	0	0.0	0	0	0	-0.01	0.0	0.0	0.01	0	-0.01	0	0.0	0	-0.0	-0.03	-0.02	0	0.03	0	0	-0.02	0.06	-0.02	0.0	0.0	0	0	0	0.0	0.0	0	0.0	0	0.0	-0.03	0	-0.06	0	0.05	0	0	0	0	0	0	0.03	0.0	0	0	0	0	-0.03	0.0	0	0.05	0	0	0	0.01	0.0	0	-0.0	0	0	0	0	0.0	0.0	0	0.01	0.0	0.02	0.0	0.0	0	0.0	0	0	0	0.0	0	-0.06	0	0	0	-0.03	0	0	0	0	-0.07	-0.08	0	0	0	0.05	0.02	0	0.0	0.0	0	0	0	0.0	0.0	0	0	0	0	0.04	0	0.01	0	0.0	0	0.0	0.02	0.0	-0.01	0	0	0	0.0	-0.04	-0.05	0	0	0	0	0	0	0	0.0	0	0	0	0	0	0	0.0	0.04	0	0	3	0	0	0	0.0	0	0	0	0.0	0.0	0.0	0	0	0	0	-0.01	0.0	0	0.0	0.02	0	0	0.01	-0.02	0	0	0.0	0	0.0	0.0	-0.01	0	0	0	0	0	0	0	0	-0.04	0	0	0.0	0	0	0	0	0	0.0	0	-0.01	0.0	-0.01	0	0.0	0	0.02	0	0.0	0	0	0	0	0	-0.01	-0.02	0	0	0.04	0	0	0	0.0	0.0	0	0	0	0	0.0	0	0.04	0	0.08	0	0	0.01	0.07	-0.0	-0.01	0.0	0	-0.01	0	-0.01	0	0.0	0	0	0.0	0.0	0	0.0	0.0	0.01	-0.04	0	0	0.0	0	0.01	-0.01	0.0	0	0.07	0.0	0	0.01	0.0	0.02	-0.06	0.0	-0.02	0.0	0.02	0	0	-0.04	0	0	0	0.0	-0.01	0.0	0	0.0	0	0	0.0	0	0.0	0.0	0	0.0	0	0.0	0.0	0	0	0	0	0	0.0	0	0	0	0	0.0	-0.02	0.0	0	0.0	0	0	0	0	0.03	0	0.0	0	0	0	0.0	0.0	0	0	0	-0.01	0	0	0	0.0	0.0	0	0	0	0	0	0	0	0.08	-0.01	0.0	0.0	0	0	-0.03	0.02	0.0	0	0	0.03	-0.02	0.0	0	-0.01	0	-0.05	0.0	0.0	-0.04	-0.01	0	0.02	0.04	0.0	0.0	0.04	0	0.0	0	0	0.0	-0.02	0.07	0	0.08	0.0	0	0	0.0	0.0	0	-0.03	0	0.0	0.03	0	0.0	0	0	-0.01	0	0.02	0	10	0	0.0	0.0	0	0.0	0	-0.05	0.0	0	0.0	1.0	0.01	0.0	0	0.0	0	0	0	0	-0.01	0.05	-0.03	0.0	0	0	0.0	0.0	0	0	0	-0.02	0	-0.01	-0.02	0.0	-0.02	0	0	0	0	0	0	0.0	0	0.0	0.05	0	0.0	0	-0.01	0.02	0.0	0	0.0	0	-0.03	0.0	0	0	-0.07	0.0	-0.03	0	0.0	0	0	-0.0	0.0	0	0	0	-0.01	0	0	0	0	0	0.0	0.0	0.0	0	0	0	0.01	0	-0.0	0.0	0.0	0.0	0.06	0.01	0	0	0.0	0	0	0	0.02	0.0	-0.01	0	0	0.0	-0.0	0.0	0	0.0	0	0	0	0.0	-0.02	0.0	0	0	0	0	0	0.0	0.03	0	0	-0.04	0	0.0	0.05	0	0	0.0	0	0.0	0.0	0.0	0	0	0	0	0	0	0	0	0	-0.02	-0.06	0.03	0	0	0.04	-0.05	0.0	0	0	0	0	0	0.08	0	0	0.0	0.0	0	0.0	0	0	0	0.06	0.0	-0.07	0	0	-0.02	0.0	0.0	0	0	-0.01	0.0	0.0	0.02	0	0	0.01	0.0	0	-0.01	0	0	0.0	0	0	0.0	-0.06	-0.05	0.0	0	0.05	0.0	0.0	0.01	0.01	-0.04	0	0	0.07	0	0.02	0	0	0.04	0.04	0	0.0	0.0	0.0	0	0	0	0.0	0	-0.02	0.0	0.03	0	-0.02	0.0	0	-0.04	0.05	0	0	0	0	0	0	0.02	0	0	-0.03	0	0	0	0.09	0	0.02	-0.01	0	0	0	0	0	0.0	0	0.0	0	0.0	0	0	0	0.0	0.0	0	0.02	0.0	0.01	0	0.01	0.0	0	0	0	0	-0.02	-0.06	0.01	0.0	0	0	0.0	0	0	0	0	0	0	0	0	0	0	0.0	0	0	0	0	0	0.01	0	0	0.0	0	-0.03	0.0	0.02	0	0	-0.02	0.0	0	0	0.04	0.0	0.0	0	-0.01	0	0.0	0	-0.02	0.0	0.0	0.0	0.02	0.0	-0.0	0.0	0.07	0	0	-0.02	0	0	0	0	0	0	-0.01	-0.05	0.02	0.02	0.0	0	-0.03	0.0	0	0.0	0	0.0	0	0.02	0.0	0.0	0	MONDO	0.0	0	0.01	-0.08	-0.01	0	0.0	0	0	0	0.0	0	33	0.0	0.0	0	0	0	0.01	0	0	0	0	0	0	0.0	0	-0.05	0.02	0.02	0.01	0	0.01	0	0	0	-0.0	0	0.0	0	0	0.0	0	0	0	-0.04	0.0	0	-0.02	0.01	-0.06	0.04	0	-0.04	0.06	0	0.03	0	0.0	0	0.0	0.0	0	0.0	-0.05	-0.01	0	0	0.07	0	0	0	0	0	0.0	0.0	0	0.01	0	0.0	0	0	0.04	0	0	0.0	0	0.02	-0.05	0	0	0	0	0.0	0.0	0.0	-0.04	0.03	-0.01	0.0	0.06	-0.03	0	-0.01	0	-0.01	0	0	0.0	0.0	0.0	0.0	-0.01	0	0	0	0	0	-0.04	0	0	0	0	0.05	-0.03	0.0	0.0	0	0	0.0	0	0.0	0	0	0.0	0	0	0	0.0	0	-0.04	0	0	0	0.0	0.02	0	0.0	0	0	0	0	0	0	0	-0.02	0	0	0	0.0	0	0	0.02	0	0	-0.03	0	0.0	0.05	0	0.02	0.0	0	0	0	0	0	0	0.01	-0.05	0.04	0.0	-0.06	0.0	0.0	0.0	0.0	0	0.0	0	0	0.0	0	0	0	0	0	0	-0.08	0	0.01	0	0	0	0.02	0.03	0	0.0	0	-0.03	0	0	0	-0.0	0	0	-0.03	0	-0.02	0.02	0	0	0.0	-0.04	0	0	0	0	0	0.0	0	-0.02	0	-0.0	0	0	0	0.06	0.0	0.0	0	0.0	0	0	0.02	0	0.0	0	0	0.1	0	0.0	-0.07	0	0.0	0.02	0.01	0.0	0.0	0	-0.01	0	-0.03	0	0.04	-0.01	0	0	0	0	0.0	0.04	0	0.08	0	0.0	0	0	0.0	0	0.0	-0.01	0.0	0	0.0	0.01	0	0.0	0.0	0	0	0	0.0	0	0	0	0.0	-0.04	0	0.0	0.05	0.0	0	0	0	0	-0.04	-0.0	0	0	0	0	-0.09	0	0.0	0	0	0.02	0	-0.04	0.0	0	0	0.07	0	-0.05	0	0.0	0.0	0	0	0	0	0	0	0.02	0.06	0	0.0	0	0	0	0	0.01	0	0	0	0	0.06	0.0	0	0	0	0	0	0.0	0.0	0.0	0	0	0	-0.01	0	0	0.09	0	0.0	0.05	-0.04	0.04	0	0.1	0	0.06	0.0	0	0	0	0	0	0	0.0	0	0	0	0	0.0	0	0	0	-0.03	0	0	0	0.0	0.0	0	0	0.0	0	0.0	0	0.03	0.02	0.0	0	0	0.03	0.0	0.0	-0.02	-0.0	0	0.04	0.0	0.04	0	0	-0.04	0.01	0	0	0.0	0.0	0	0.08	0	0.02	0.06	-0.0	-0.01	0	0	0	0	0	0	-0.02	0.03	0	0	0	0	0	0.0	0.01	0.0	-0.04	-0.05	0	-0.01	0.0	0	0	0	0.02	0.05	0.02	0	0	0.0	0.0	0	0.0	0.0	0	0	0	0	0	0	0.05	0	0.0	0	0.04	0.04	0	0.05	0	0	0.02	0	-0.03	0	-0.03	0.0	0.02	0	0	0.0	-0.01	0.09	0	0.02	-0.04	0	0.02	0.02	0.0	-0.04	-0.01	0	-0.01	0	-0.05	0	0	0	0	0	0	0	0	0	-0.08	0.0	0	3	0	0	0	0	0	0	0	0	0	0	-0.05	0	-0.01	0	0.03	-0.05	0.02	-0.04	0	0	-0.03	0	0	0	0	0.0	0.0	0	0	0.07	0.0	0	0	0	0	-0.01	0	0.0	0	0	0	0.0	-0.03	0	0	0.0	-0.06	0	0	0.05	0	0.06	0.04	0	0.0	-0.07	0.06	0	0	0	0	0	0	0	0	0	0.0	0	0.0	0	0	0	0.03	0.0	0	0.01	0	0.02	0	0.0	-0.05	0.0	0	0	0.0	-0.03	0	0.0	0.0	0.04	0	0	-0.01	0	0	0	-0.04	0.0	-0.03	0	0	0	0	-0.01	0	0.0	-0.04	0.0	0.01	0	0	0	0	0	0.05	0.01	0	0.0	-0.0	0	0	0.0	0.07	0	0.0	0	0	0.01	0	0	0	0	0	0.0	0	0	0.0	0	0	0	-0.04	0	0	0	0	0	0	0	0.0	0.02	0	-0.01	0	0	0.04	-0.08	0.01	0	0	0	0	0.0	0	-0.11	-0.01	0	0	0	0	0	0	0	0.0	0	0.0	0	0	0.02	0	0.0	0	0.0	0	-0.01	0	0	0	0	0	0	0	0	0	-0.04	0	0	0.1	-0.01	0	0.0	0	0	-0.01	0	0.01	0	0	0.04	-0.04	0	0	0	0	0.0	0	0.03	0	0	0.0	0.0	0.0	-0.07	0.02	0	0	0.03	0	0.0	0	0.0	-0.02	0	0	0	0	0	0	0	0	100.0	0	0	0.0	0	0	-0.01	0.0	0	0	0.0	0	0	0.0	0.0	-0.03	-0.01	0.01	0.02	0	-0.02	0.01	0	0	0.03	0.01	0	-0.03	-0.01	0	0	0	0.0	0.04	0	0.0	0	0.06	0.02	0.0	0	0	0.0	0	0	0	0	0	0	0	0	0.06	0	0.06	0	0	0.0	0	0.0	0.0	0	0	0	0	0.0	0.0	0	0	0.0	0.0	0	-0.03	0	-0.03	0	0	0	-0.04	-0.06	-0.02	0.0	-0.01	0.0	0	0	3	0.0	0	0.0	-0.02	0.0	0.03	0	0	-0.03	0	0	0	0	0	0	0	0	0	0	0	0	0	0.05	0	0	-0.05	0.02	0.0	0	0	0.0	0	0	0	0	0.0	0	0	0	0.0	0	0.0	0.0	0	0.01	0.04	-0.01	0	0	0	-0.0	0	0	0	0	0.05	0.0	0	0	0	0	0	0	-0.04	0.03	0.0	0	0.04	0.03	0.0	-0.07	0.0	0	0.0	0	0.04	0.0	-0.07	0.05	0.0	0	0.02	0	0	0	-0.04	0	0	0	0	-0.0	0	0	0	0.02	-0.04	0	0.0	0	-0.07	0.0	0.0	0.0	0	0	0	0	0.0	0.0	0	0	0.0	0.02	0.0	0	-0.05	0.01	0.0	0	0	0	0	-0.04	0	0	0	0	0	0.0	-0.02	0	0	0.04	-0.02	0	0	0.0	0.02	0.0	0.01	0.0	0	0	-0.03	0	0.0	0	0	0	0	0	0.0	0	0	0	0.0	-0.01	0	0	0	0.0	0.0	0	0	0.07	0	0	0	-0.01	0.0	0.0	0.02	0.01	0.0	0	0	0.0	0.04	0.0	0	0	0	0.0	0.01	0.0	0	0	0	0.0	0	0.0	-0.02	0.0	0	0	0	0	0	0	0	0.0	0	0.0	0	0.0	0	0	0	0.0	0	0	0.0	0	0.0	0	0	0	0.04	-0.01	0	0	0.01	0.03	0	0.05	0	0	0	0	0.01	-0.02	0	0.03	0	0.07	0.06	0	0.0	0	-0.03	0.0	0	0	0	0	0	0.0	0	0	0	0	0	0.0	0	0	0.0	0	0	-0.0	0	0.04	0	0	0	0	0	0	0	0	0	0	0.0	0	0	0.0	0	0.0	0	0	0	0	0	0	-0.04	0.0	0.0	0.03	0	0	0	-0.02	0.0	0.0	0	0	0.01	0	-0.0	-0.03	-0.01	0.0	0	-0.05	0.0	0	0.0	0	0.03	0.0	1	0	0	0	0.0	0.0	0.01	0	0.0	0	0.0	0	0	0	0	0	-0.03	-0.01	0.0	0.0	0	0.0	-0.02	0	0	0	0	0	0	0	0	-0.02	0.04	0	0	0	0	0.0	0.01	0	0	0	0	0	1	0.06	0	0	-0.03	0.0	0.03	0	0.0	0.0	0	0.01	0	0	0	0.07	0.02	0	-0.01	1	0	0	0.05	0.0	0.0	0	0	0.0	0	0	0	0	0	0	0	0	0	0	0	0	0	0	0.0	-0.07	-0.03	0	0	0	0	0.0	-0.02	0	0	-0.04	0.0	0	0.0	0.0	0	0	3	0.08	0	0	0	0	-0.03	0.0	0	0	0	-0.01	-0.03	0.0	0	0	0.0	0	3	0	0.03	0	0	0	0.02	0	0.0	0	0	0	0.05	0	0	0	0.03	0	0	0	-0.03	0	0	0	0	0.0	0	0	0.0	0.06	0	0	-0.02	-0.03	0.0	0	0	0.07	0	0	0	0	0.0	0	0.0	-0.02	0.04	1.0	0	0	-0.02	0.08	0	0.0	0	0	0	0	0.0	0	-0.06	0	0.01	0	0	0	0	0	-0.03	0	0	0	0	0	0.04	0	-0.01	0	0	0	0.0	0.0	0.06	0.0	0	0	0	0	0	0	0	-0.05	0.0	0.04	0	0.0	-0.05	0.0	-0.02	-0.02	-0.02	-0.0	0.0	0	0	0	0	0.0	-0.01	0.0	0.0	0	0.0	0	0	-0.01	0	0.0	0	0.0	0.0	0	0	0	0.01	0.04	0	0	-0.07	0	0.0	0	0.05	0	0	0	0	0.0	0.0	-0.06	0	0	0	0	-0.02	0.0	-0.01	0	0	0.0	0.06	0	0	-0.02	0.0	0.0	0	0	0	0	-0.05	0.0	0	0	0	-0.04	0	0	-0.05	-0.04	0.0	0.07	0	0	0.04	0	0.01	-0.07	0.0	0	0	0	0	0	0	0	0.0	0	0.06	0.0	0	-0.0	0	0	0.0	0	0	0	0.0	0.02	0.0	0.07	0	0	0	0	0	-0.0	0	0	0	0.04	0	0	0	0	0	0.0	0.0	0.0	0	0	0	0.0	0	0	0.0	0	0	0	0	0	0	0.01	0.04	0	0	-0.04	0.0	0.0	0	0	0	0.0	0	0	0	0	0	0.0	0.0	0.0	0.0	0	0	0	0	0	-0.07	-0.02	0	0	0	0	0	0	0.0	0	0.0	0	-0.29	-0.01	0	0	0	-0.0	0	0	0.0	0.03	0.04	0	-0.05	0.0	0	0	0	0	0.0	0.0	0	0	-0.02	1.0	0.02	0.0	0.0	0.06	0.05	0	0	0	-0.0	1	0.0	-0.02	-0.09	0	0	0.0	-0.08	0.0	0	-0.03	0.0	0	0.0	-0.06	0	0.0	-0.04	0.0	0	-0.01	0.0	0	0	0	0.0	0	0.0	0	0	0.0	0	0	0	0	0	-0.02	0	-0.0	0	0	-0.0	0.0	0	0	-0.02	-0.01	-0.09	0.0	0	0	0	0	-0.01	0	-0.01	-0.06	0.01	-0.02	0	0.0	3	0	0.0	-0.03	0	0.0	0	0.0	0	0	0	0	0.01	0.04	0.0	0	-0.04	0.08	0.0	0	0	-0.05	-0.01	0.01	0.0	0	0	0.0	-0.0	0	0	0.0	0.0	0.0	0	0	14	0	0	0	0	0.03	0	0.03	0	0	0.0	0.0	3	0	0	0	0.03	-0.03	0.04	0.01	0.0	0	0	-0.03	-0.04	0	0	-0.05	0.0	0	-0.0	0	0	0	-0.1	0	0	0	0	0	0	0.0	0	0.05	0	0	0.02	-0.08	0.0	0.0	0	0.02	0.0	0.03	0.05	0	0	0	0	0	0	0	0.0	0	0.01	0.0	0	0	0	-0.05	0.0	0	0	0.0	0	0	-0.02	-0.01	0.0	0.01	0.0	0	0	0.0	0	0.02	0	0	0.0	0	0	0	0	-0.05	0.02	0.0	-0.04	0.01	0.03	0	0	-0.01	0.0	0	0.06	0.0	-0.02	0.0	0	0	0	0	0	0.0	-0.02	0	0	0.0	-0.02	0.0	0	0.0	0	0	0.02	0.01	0	0	0.02	0	0.0	0	0.01	0	0.02	0	0.0	0	0	0	0	0	0	0.01	-0.0	0	-0.01	0	0	0	0	0.0	0.05	0	0.0	0.0	0	0	0	-0.01	0	0	1	0	0	-0.03	-0.02	0.03	0	-0.03	-0.1	0	-0.03	0.0	0.0	0	0	0.0	0	-0.0	0.0	0.0	-0.01	0.02	0.02	0.0	0	-0.01	0	0.03	0	0	1	0.93
benign neoplasm of pituitary gland	0	0	0.0	0	0.0	-0.01	0	0.03	0	0	0	-0.03	0	0.0	0	0	0.03	0.0	0.0	0.03	0.0	0	0.03	0	0	0.0	0.05	0	0	-0.01	0.01	0	0	0	0	0	0	0	0	0	0.02	0	0.0	-0.05	-0.01	0	0.07	-0.02	0.01	-0.04	0.0	0	0.01	0.02	0	-0.02	0.0	-0.05	0	0	0	0	-0.0	0.02	0.0	0	0	0	0	0	0	0	0	0.0	0	0.01	0	0.0	-0.01	0.0	0.0	0	0	0	0	0	0.03	0	-0.09	-0.01	0	0	0.0	0	-0.03	0	0	0	0.0	0.0	0	-0.07	0.0	0.0	0	-0.01	0	0.0	0.0	0	0	0.0	0	0.01	0.03	0.02	0	-0.05	0	-0.02	0	0	0.0	0.0	0	0	0	0.01	-0.02	0	0.0	-0.01	0.04	0.0	-0.05	0	0	0.0	0	0	0	0.0	0	0.03	0	0.06	-0.01	0	0	0.0	0	0	0.0	0	-0.02	0	0.0	0.02	0	0	0.0	0	0	0.0	0	0	0.0	0.0	0	0	0	-0.03	-0.02	0	0	0	0	0	0	0	0	0.0	0	0.0	0.01	0.0	0	0	0	0.0	0	0.03	0	-0.04	0	-0.0	0	0	0.01	-0.08	0.0	0	-0.03	0.0	0.0	0	0	0.0	0.02	0	0	0.01	0	0	0	0	0	0	0	0	0	0	0	0.01	0	0	0	-0.0	0.01	0	0.0	0	0.0	0.0	0	0.01	-0.02	-0.02	0.0	0	0	0	0	0	0	0.01	0	0	0.01	0.06	0.01	0	-0.02	0.0	-0.04	0	0	0	0	0.0	0	0	0.75	0.03	-0.03	0.0	0.0	-0.05	0	-0.04	0	0.0	0	0	0	0.02	0.0	0	0	0	0.0	0	-0.02	0	-0.0	0.0	0	0	0	0.0	0	0	-0.03	-0.06	0	0	0.04	0.0	0	0.05	0	0	0.0	0	0	-0.04	0	0	0	0	0.0	0	0	0.0	0	0	-0.01	0	0	0.0	0.01	0	-0.01	0	0	0.0	0	0.03	0	0.0	0.0	0	0	0	0.0	0	0.0	0	0	0	0.0	0	0.0	0	-0.05	0.0	0	0	-0.01	0.0	0	0	0	0	-0.03	34	0.01	0.0	0	0	0	0.0	-0.09	-0.02	0	-0.01	0	0.0	0.01	0	0.05	0	0	0.0	-0.01	0	0	0.02	0	-0.09	0	0	0	0	0	0	-0.09	0	-0.05	0.0	0.0	0.02	0.0	0	0.03	0.0	0	0	0	0	0	0	0	0	-0.05	0	0	0	0	0	0	0.0	0	0.0	0	0	0	-0.02	0.01	0.0	0.02	0	-0.0	0	0.0	0	0.02	-0.03	-0.0	0	-0.02	0	0	-0.03	0.03	-0.03	0.0	0.0	0	0	0	-0.06	0.0	0	0.0	0	0.0	-0.0	0	-0.05	0	-0.0	0	0	0	0	0	0	-0.01	0.03	0	0	0	0	-0.04	0.0	0	-0.03	0	0	0	-0.01	0.0	0	0.02	0	0	0	0	0.0	0.0	0	-0.01	0.0	0.05	0.0	0.0	0	0.0	0	0	0	0.0	0	-0.03	0	0	0	-0.01	0	0	0	0	-0.04	-0.04	0	0	0	0.07	-0.03	0	0.0	0.0	0	0	0	0.0	0.0	0	0	0	0	0.04	0	-0.01	0	0.0	0	0.0	0.05	0.0	0.01	0	0	0	0.0	-0.02	-0.02	0	0	0	0	0	0	0	0.0	0	0	0	0	0	0	0.0	0.01	0	0	12	0	0	0	0.0	0	0	0	0.0	0.0	0.0	0	0	0	0	-0.01	0.0	0	0.0	0.01	0	0	0.01	-0.04	0	0	0.0	0	0.0	0.0	-0.02	0	0	0	0	0	0	0	0	-0.04	0	0	0.0	0	0	0	0	0	0.0	0	-0.01	0.0	0.02	0	0.0	0	0.01	0	0.0	0	0	0	0	0	-0.05	0.04	0	0	0.05	0	0	0	0.0	0.0	0	0	0	0	0.0	0	0.04	0	0.04	0	0	0.03	0.07	0.01	0.0	0.0	0	-0.05	0	-0.03	0	0.0	0	0	0.0	0.0	0	0.0	0.0	0.02	0.0	0	0	0.0	0	-0.0	-0.03	0.0	0	-0.0	0.0	0	0.01	0.0	0.03	-0.05	0.0	0.04	0.0	-0.01	0	0	-0.03	0	0	0	0.0	0.02	0.0	0	0.0	0	0	0.0	0	0.0	0.0	0	0.0	0	0.0	0.0	0	0	0	0	0	0.0	0	0	0	0	0.0	0.04	0.0	0	0.0	0	0	0	0	0.03	0	0.0	0	0	0	0.0	0.0	0	0	0	-0.0	0	0	0	0.0	0.0	0	0	0	0	0	0	0	0.06	-0.05	0.0	0.0	0	0	0.01	-0.02	0.0	0	0	-0.01	-0.08	0.0	0	-0.03	0	-0.02	0.0	0.0	-0.01	-0.05	0	0.03	0.04	0.0	0.0	0.02	0	0.0	0	0	0.0	-0.02	0.04	0	0.04	0.0	0	0	0.0	0.0	0	-0.0	0	0.0	0.06	0	0.0	0	0	-0.0	0	0.05	0	37	0	0.0	0.0	0	0.0	0	-0.04	0.0	0	0.0	1.0	-0.08	0.0	0	0.0	0	0	0	0	-0.01	0.02	-0.02	0.0	0	0	0.0	0.0	0	0	0	-0.03	0	0.01	-0.03	42.86	-0.01	0	0	0	0	0	0	0.0	0	0.0	0.03	0	0.0	0	0.05	0.02	0.0	0	0.0	0	-0.06	0.0	0	0	-0.06	0.0	-0.05	0	0.0	0	0	-0.0	0.0	0	0	0	0.03	0	0	0	0	0	0.0	0.0	0.0	0	0	0	-0.03	0	-0.01	0.0	0.0	0.0	0.1	0.0	0	0	0.0	0	0	0	-0.05	0.0	-0.01	0	0	0.0	-0.04	0.0	0	0.0	0	0	0	0.0	0.0	0.0	0	0	0	0	0	0.0	0.03	3	0	-0.03	0	0.0	0.04	0	0	0.0	0	0.0	-0.02	0.0	0	0	0	0	0	0	0	0	0	0.01	-0.08	0.01	0	0	0.1	-0.0	0.0	0	0	0	0	0	0.0	0	0	0.0	0.0	0	0.0	0	0	0	0.07	0.0	-0.02	0	0	-0.07	0.0	0.0	0	0	0.05	0.0	0.0	0.01	0	0	0.0	0.0	0	0.02	0	0	0.0	0	0	0.0	-0.07	-0.03	0.0	0	0.04	0.0	0.0	0.02	-0.0	-0.06	0	0	0.06	0	0.02	0	0	0.03	-0.06	0	-0.03	0.0	0.0	0	0	0	0.0	0	-0.05	0.0	0.0	0	-0.02	0.0	0	0.0	-0.03	0	0	0	0	0	0	0.0	0	0	-0.01	0	0	0	0.07	0	0.01	0.01	0	0	0	0	0	0.0	0	0.0	0	0.0	0	0	0	0.0	0.0	0	0.07	0.0	0.01	0	0.04	0.0	0	0	0	0	0.07	-0.04	-0.03	0.0	0	0	0.0	0	0	0	0	0	0	0	0	0	0	0.0	0	0	0	0	0	-0.04	0	0	0.0	0	-0.05	0.0	-0.0	0	0	0.01	0.0	0	0	0.04	0.0	0.0	0	-0.04	0	0.0	0	-0.0	0.0	0.0	0.0	-0.05	0.0	-0.0	0.05	0.0	0	0	-0.01	0	0	0	0	0	0	-0.03	0.02	0.06	0.06	0.0	0	-0.0	0.0	0	0.0	0	0.0	0	0.0	0.0	0.0	0	MONDO	0.0	0	0.04	-0.05	0.03	0	0.0	0	0	0	0.0	0	63	0.0	0.0	0	0	0	0.01	0	0	0	0	0	0	0.0	0	0.0	0.01	-0.01	-0.04	0	-0.02	0	0	0	0.03	0	0.0	0	0	0.03	0	0	0	-0.01	0.0	0	0.04	-0.03	-0.01	0.08	0	-0.04	0.07	0	-0.01	0	0.0	0	0.0	0.0	0	0.0	-0.01	-0.01	0	0	-0.03	0	0	0	0	0	0.0	0.0	0	-0.01	0	0.0	0	0	0.05	0	0	0.0	0	0.02	-0.03	0	0	0	0	0.0	0.0	0.0	-0.0	0.04	-0.03	0.0	-0.03	-0.01	0	-0.0	0	-0.1	0	0	0.0	0.0	0.06	0.0	-0.01	0	0	0	0	0	-0.02	0	0	0	0	0.03	-0.0	0.0	0.0	0	0	0.0	0	0.0	0	0	0.0	0	0	0	0.0	0	-0.03	0	0	0	0.0	0.06	0	0.0	0	0	0	0	0	0	0	-0.01	0	0	0	0.0	0	0	0.07	0	0	0.0	0	0.0	0.06	0	-0.01	0.0	0	0	0	0	0	0	0.0	0.01	0.05	0.0	-0.05	0.0	0.0	0.0	0.0	0	0.0	0	0	0.0	0	0	0	0	0	0	-0.03	0	-0.04	0	0	0	-0.01	0.08	0	0.0	0	-0.03	0	0	0	0.01	0	0	-0.07	0	-0.04	0.01	0	0	0.0	-0.02	0	0	0	0	0	0.0	0	-0.04	0	-0.01	0	0	0	0.03	0.0	1.0	0	0.0	0	0	0.03	0	0.0	0	0	0.08	0	0.0	-0.01	0	0.0	0.05	0.07	0.0	0.0	0	0.04	0	-0.01	0	0.05	-0.03	0	0	0	0	0.0	0.04	0	0.07	0	0.0	0	0	0.0	0	0.0	0.05	0.0	0	0.0	-0.05	0	0.0	0.0	0	0	0	0.0	0	0	0	0.0	-0.01	0	0.0	0.01	0.0	0	0	0	0	0.01	-0.02	0	0	0	0	-0.04	0	0.0	0	0	0.02	0	-0.02	-0.02	0	0	0.04	0	-0.06	0	0.0	0.0	0	0	0	0	0	0	-0.05	0.04	0	0.0	0	0	0	0	-0.04	0	0	0	0	0.06	0.0	0	0	0	0	0	0.0	0.0	0.0	0	0	0	0.06	0	0	0.1	0	0.0	0.02	-0.02	0.05	0	0.03	0	0.05	0.0	0	0	0	0	0	0	0.0	0	0	0	0	0.0	0	0	0	-0.02	0	0	0	0.0	0.0	0	0	0.0	0	0.0	0	0.01	0.04	0.0	0	0	0.02	0.0	0.0	0.02	0.03	0	0.06	0.0	0.05	0	0	0.01	0.03	0	0	0.0	0.0	0	0.01	0	0.02	0.03	0.01	-0.02	0	0	0	0	0	0	-0.02	-0.02	0	0	0	0	0	0.0	-0.01	0.0	-0.04	-0.02	0	-0.02	0.0	0	0	0	0.08	0.03	-0.01	0	0	0.0	0.0	0	0.0	0.0	0	0	0	0	0	0	0.06	0	0.0	0	0.0	-0.02	0	0.03	0	0	0.01	0	0.01	0	0.0	0.0	-0.02	0	0	0.01	0.0	0.04	0	0.02	-0.01	0	0.02	0.03	0.0	-0.07	-0.01	0	-0.0	0	-0.07	0	0	0	0	0	0	0	0	0	-0.07	0.0	0	7	0	0	0	0	0	0	0	0	0	0	0.0	0	-0.01	0	0.02	-0.01	0.02	0.02	0	0	0.03	0	0	0	0	0.0	0.0	0	0	-0.0	0.0	0	0	0	0	-0.01	0	0.0	0	0	0	0.0	-0.03	0	0	0.0	-0.01	0	0	0.06	0	-0.01	-0.01	0	0.0	-0.1	0.03	0	0	0	0	0	0	0	0	0	0.0	0	0.0	0	0	0	0.0	0.0	0	-0.03	0	-0.05	0	0.01	-0.08	0.0	0	0	0.0	-0.01	0	0.0	0.0	-0.03	0	0	-0.02	0	0	0	-0.03	0.0	0.01	0	0	0	0	-0.02	0	-0.01	0.04	0.0	-0.02	0	0	0	0	0	0.06	-0.02	0	0.0	-0.02	0	0	0.0	-0.06	0	0.0	0	0	0.05	0	0	0	0	0	0.0	0	0	0.0	0	0	0	-0.05	0	0	0	0	0	0	0	0.0	0.03	0	-0.0	0	0	-0.0	0.02	-0.03	0	0	0	0	0.0	0	-0.05	-0.06	0	0	0	0	0	0	0	0.0	0	0.0	0	0	-0.02	0	0.0	0	0.0	0	0.0	0	0	0	0	0	0	0	0	0	0.05	0	0	0.09	0.07	0	0.0	0	0	-0.03	0	-0.01	0	0	0.01	-0.01	0	0	0	0	0.0	0	0.05	0	0	0.0	0.0	0.0	-0.03	-0.01	0	0	0.02	0	-0.03	0	0.0	0.05	0	0	0	0	0	0	0	0	57.14	0	0	0.0	0	0	-0.02	0.0	0	0	0.0	0	0	0.0	0.0	0.01	0.01	0.02	-0.02	0	0.01	-0.03	0	0	0.06	-0.05	0	0.01	-0.01	0	0	0	0.0	0.03	0	0.0	0	0.01	-0.02	0.0	0	0	0.0	0	0	0	0	0	0	0	0	-0.0	0	0.04	0	0	0.0	0	0.0	0.0	0	0	0	0	0.0	0.0	0	0	-0.03	0.0	0	0.03	0	0.03	0	0	0	0.0	-0.07	0.01	0.0	0.1	0.0	0	0	4	0.0	0	0.0	0.02	0.0	0.01	0	0	0.01	0	0	0	0	0	0	0	0	0	0	0	0	0	0.01	0	0	0.03	0.02	0.0	0	0	0.0	0	0	0	0	0.0	0	0	0	0.0	0	0.0	0.0	0	0.0	0.03	0.02	0	0	0	0.05	0	0	0	0	0.08	0.0	0	0	0	0	0	0	-0.01	0.05	0.0	0	-0.04	-0.01	0.0	-0.0	0.0	0	0.0	0	0.05	0.0	-0.0	0.02	0.0	0	0.04	0	0	0	0.01	0	0	0	0	0.01	0	0	0	0.02	-0.03	0	0.0	0	-0.05	0.05	0.0	-0.01	0	0	0	0	0.0	0.0	0	0	0.0	-0.01	0.0	0	-0.03	-0.01	0.0	0	0	0	0	-0.02	0	0	0	0	0	0.0	-0.0	0	0	0.03	-0.01	0	0	0.0	0.05	0.0	0.05	0.0	0	0	0.0	0	0.0	0	0	0	0	0	0.0	0	0	0	0.0	-0.05	0	0	0	0.0	0.0	0	0	0.11	0	0	0	0.04	0.0	-0.04	0.03	0.05	0.0	0	0	0.0	0.01	0.0	0	0	0	0.0	0.0	0.0	0	0	0	0.0	0	0.0	0.01	0.0	0	0	0	0	0	0	0	0.0	0	0.0	0	0.0	0	0	0	0.0	0	0	0.0	0	0.0	0	0	0	-0.01	0.07	0	0	-0.02	0.05	0	0.04	0	0	0	0	-0.01	0.04	0	0.0	0	-0.04	-0.02	0	0.0	0	-0.01	0.0	0	0	0	0	0	0.0	0	0	0	0	0	0.0	0	0	0.0	0	0	-0.0	0	0.02	0	0	0	0	0	0	0	0	0	0	-0.0	0	0	0.0	0	0.0	0	0	0	0	0	0	-0.08	0.0	0.0	0.06	0	0	0	-0.03	0.0	0.0	0	0	-0.02	0	0.01	-0.08	0.03	0.0	0	0.0	0.0	0	0.0	0	-0.01	-0.05	3	0	0	0	0.0	0.0	0.02	0	0.0	0	0.0	0	0	0	0	0	0.1	0.0	0.0	0.0	0	0.0	0.03	0	0	0	0	0	0	0	0	0.0	0.04	0	0	0	0	0.0	0.01	0	0	0	0	0	2	0.04	0	0	-0.06	0.0	0.03	0	0.0	0.0	0	-0.0	0	0	0	0.04	-0.01	0	-0.02	1	0	0	0.02	0.0	0.0	0	0	0.0	0	0	0	0	0	0	0	0	0	0	0	0	0	0	0.0	-0.02	-0.06	0	0	0	0	0.04	-0.06	0	0	-0.0	0.0	0	0.0	0.0	0	0	7	0.05	0	0	0	0	-0.03	0.0	0	0	0	0.0	0.01	0.0	0	0	0.04	0	7	0	0.03	0	0	0	-0.01	0	0.0	0	0	0	0.07	0	0	0	0.04	0	0	0	-0.07	0	0	0	0	0.0	0	0	0.0	-0.01	0	0	0.02	-0.02	0.0	0	0	0.01	0	0	0	0	0.0	0	0.0	-0.0	0.05	1.71	0	0	-0.05	-0.04	0	0.0	0	0	0	0	0.0	0	-0.03	0	0.05	0	0	0	0	0	-0.04	0	0	0	0	0	0.05	0	0.05	0	0	0	0.0	0.32	0.01	0.0	0	0	0	0	0	0	0	-0.03	0.0	0.07	0	0.0	-0.04	0.0	-0.03	-0.0	-0.01	-0.08	0.0	0	0	0	0	0.0	-0.07	0.0	0.0	0	0.0	0	0	-0.0	0	0.0	0	0.0	0.0	0	0	0	-0.03	0.02	0	0	-0.01	0	0.0	0	0.03	0	0	0	0	0.0	0.0	0.01	0	0	0	0	0.01	0.0	0.0	0	0	0.0	-0.01	0	0	0.07	0.0	0.0	0	0	0	0	-0.02	0.0	0	0	0	-0.01	0	0	-0.02	-0.0	0.0	0.06	0	0	0.01	0	0.04	-0.04	0.0	0	0	0	0	0	0	0	0.0	0	0.07	0.0	0	-0.04	0	0	0.0	0	0	0	0.0	0.01	0.0	-0.03	0	0	0	0	0	0.01	0	0	0	-0.01	0	0	0	0	0	0.0	0.0	0.0	0	0	0	0.0	0	0	0.0	0	0	0	0	0	0	0.01	0.03	0	0	-0.03	0.0	0.0	0	0	0	0.0	0	0	0	0	0	0.0	0.0	0.03	0.0	0	0	0	0	0	-0.03	0.01	0	0	0	0	0	0	0.0	0	0.0	0	-0.3	-0.04	0	0	0	-0.02	0	0	0.0	0.05	0.03	0	-0.03	0.0	0	0	0	0	0.0	0.0	0	0	0.01	1.33	-0.03	0.0	0.0	-0.0	0.06	0	0	0	0.01	1	0.0	-0.09	-0.04	0	0	0.0	0.02	0.0	0	-0.01	0.0	0	0.0	-0.06	0	0.0	-0.04	0.0	0	-0.02	0.0	0	0	0	0.0	0	0.0	0	0	0.0	0	0	0	0	0	-0.01	0	-0.01	0	0	0.02	0.0	0	0	-0.02	-0.0	-0.08	0.0	0	0	0	0	-0.04	0	0.04	-0.06	-0.01	0.01	0	0.0	3	0	0.0	-0.01	0	0.0	0	0.01	0	0	0	0	0.03	0.04	0.0	0	-0.02	0.03	0.0	0	0	-0.03	-0.03	0.02	0.0	0	0	0.0	-0.01	0	0	0.0	0.0	0.0	0	0	16	0	0	0	0	0.03	0	0.01	0	0	0.0	0.0	4	0	0	0	0.06	-0.03	0.03	0.05	0.0	0	0	0.01	-0.05	0	0	-0.02	0.0	0	-0.03	0	0	0	-0.03	0	0	0	0	0	0	-0.06	0	0.02	0	0	0.04	-0.01	0.0	0.0	0	-0.0	-0.01	0.04	0.09	0	0	0	0	0	0	0	0.0	0	0.01	-0.01	0	0	0	-0.02	0.0	0	0	0.0	0	0	-0.02	-0.01	0.0	-0.03	0.0	0	0	0.0	0	-0.06	0	0	0.0	0	0	0	0	-0.05	0.05	0.0	-0.05	0.03	0.02	0	0	0.0	0.0	0	-0.01	0.0	0.01	0.0	0	0	0	0	0	0.0	0.03	0	0	0.0	0.01	0.0	0	0.0	0	0	-0.03	-0.02	0	0	0.07	0	0.0	0	-0.06	0	0.03	0	0.0	0	0	0	0	0	0	-0.0	0.01	0	-0.0	0	0	0	0	-0.07	0.02	0	0.0	0.0	0	0	0	-0.09	0	0	2	0	0	0.01	0.03	-0.0	0	-0.06	-0.08	0	0.01	0.0	0.0	0	0	0.0	0	0.02	0.0	0.0	-0.0	-0.01	-0.04	0.0	0	-0.03	0	-0.03	0	0	1	0.93
benign neoplasm of stomach	0	0	0.0	0	0.0	0.01	0	0.01	0	0	0	-0.0	0	0.0	0	0	-0.02	0.0	0.0	-0.03	0.0	0	0.01	0	0	0.0	0.06	0	0	-0.02	-0.03	0	0	0	0	0	0	0	0	0	-0.06	0	0.0	0.0	0.02	0	0.04	-0.03	0.01	-0.05	0.0	0	-0.0	-0.01	0	0.02	0.0	-0.03	0	0	0	0	-0.01	0.03	0.0	0	0	0	0	0	0	0	0	0.0	0	0.02	0	0.0	-0.05	0.0	0.0	0	0	0	0	0	0.06	0	-0.06	0.02	0	0	0.0	0	-0.06	0	0	0	0.0	-0.02	0	0.0	0.0	0.0	0	-0.06	0	0.0	0.0	0	0	0.0	0	0.03	0.04	0.02	0	0.0	0	-0.01	0	0	0.0	0.0	0	0	0	0.01	0.01	0	0.0	-0.02	0.0	0.0	0.01	0	0	0.0	0	0	0	0.0	0	0.08	0	0.02	-0.01	0	0	-0.02	0	0	0.0	0	0.02	0	0.0	-0.06	0	0	0.0	0	0	0.0	0	0	0.0	0.0	0	0	0	0.02	0.02	0	0	0	0	0	0	0	0	0.0	0	0.0	0.02	-0.01	0	0	0	0.0	0	-0.03	0	-0.01	0	0.02	0	0	0.03	0.04	0.0	0	-0.02	0.0	0.0	0	0	0.0	0.03	0	0	-0.02	0	0	0	0	0	0	0	0	0	0	0	0.04	0	0	0	0.01	-0.01	0	0.0	0	0.0	0.0	0	0.01	-0.03	-0.0	0.0	0	0	0	0	0	0	-0.03	0	0	0.01	0.03	0.02	0	-0.01	0.0	0.02	0	0	0	0	0.0	0	0	1.0	-0.04	-0.03	0.0	0.0	0.0	0	-0.06	0	0.0	0	0	0	-0.01	0.0	0	0	0	0.0	0	-0.03	0	0.01	0.0	0	0	0	0.0	0	0	-0.03	-0.0	0	0	0.02	0.0	0	0.08	0	0	0.0	0	0	-0.05	0	0	0	0	0.0	0	0	0.0	0	0	-0.0	0	0	-0.01	0.04	0	0.01	0	0	-0.04	0	0.01	0	0.0	0.0	0	0	0	0.0	0	0.0	0	0	0	0.0	0	0.0	0	-0.03	0.06	0	0	0.01	0.0	0	0	0	0	0.02	7	-0.05	0.0	0	0	0	0.0	0.02	-0.04	0	-0.01	0	0.0	-0.01	0	0.07	0	0	0.03	-0.01	0	0	0.08	0	-0.1	0	0	0	0	0	0	-0.06	0	0.03	0.0	0.0	0.01	0.0	0	-0.04	0.0	0	0	0	0	0	0	0	0	-0.0	0	0	0	0	0	0	0.0	0	0.0	0	0	0	-0.01	0.02	0.0	0.02	0	0.02	0	0.0	0	-0.01	-0.04	0.02	0	-0.02	0	0	-0.02	0.01	-0.06	0.0	0.0	0	0	0	0.02	0.0	0	0.0	0	0.0	-0.01	0	-0.04	0	0.03	0	0	0	0	0	0	-0.03	0.05	0	0	0	0	-0.08	0.0	0	-0.01	0	0	0	-0.02	0.0	0	0.03	0	0	0	0	0.0	0.0	0	0.03	0.0	0.02	0.0	0.0	0	0.0	0	0	0	0.0	0	-0.03	0	0	0	-0.01	0	0	0	0	-0.06	0.01	0	0	0	0.03	-0.02	0	0.0	0.0	0	0	0	0.0	0.0	0	0	0	0	-0.02	0	-0.03	0	0.0	0	0.0	0.03	0.0	0.02	0	0	0	0.0	-0.01	-0.02	0	0	0	0	0	0	0	0.0	0	0	0	0	0	0	0.0	0.07	0	0	8	0	0	0	0.0	0	0	0	0.0	0.0	0.0	0	0	0	0	-0.04	0.0	0	0.0	0.04	0	0	-0.04	-0.04	0	0	0.0	0	0.0	0.0	-0.09	0	0	0	0	0	0	0	0	-0.04	0	0	0.0	0	0	0	0	0	0.0	0	-0.04	0.0	0.02	0	0.0	0	0.0	0	0.0	0	0	0	0	0	-0.02	-0.01	0	0	0.07	0	0	0	0.0	0.0	0	0	0	0	0.0	0	-0.01	0	0.07	0	0	-0.0	0.03	-0.02	0.01	0.0	0	0.03	0	-0.05	0	0.0	0	0	0.0	0.0	0	0.0	0.0	0.09	0.05	0	0	0.0	0	-0.03	-0.01	0.0	0	0.06	0.0	0	0.04	0.0	0.03	-0.06	0.0	-0.03	0.0	-0.01	0	0	-0.01	0	0	0	0.0	0.08	0.0	0	0.0	0	0	0.0	0	0.0	0.0	0	0.0	0	0.0	0.0	0	0	0	0	0	0.0	0	0	0	0	0.0	-0.01	0.0	0	0.0	0	0	0	0	0.0	0	0.0	0	0	0	0.0	0.0	0	0	0	-0.0	0	0	0	0.0	0.0	0	0	0	0	0	0	0	0.02	-0.07	0.0	0.0	0	0	0.0	0.01	0.0	0	0	-0.02	-0.07	0.0	0	0.01	0	-0.03	0.0	0.0	-0.0	-0.03	0	-0.03	0.02	0.0	0.0	0.03	0	0.0	0	0	0.0	-0.03	0.03	0	0.04	0.0	0	0	0.0	0.0	0	-0.02	0	0.0	0.01	0	0.0	0	0	0.04	0	0.01	0	8	0	0.0	0.0	0	0.0	0	0.01	0.0	0	0.0	1.0	-0.07	0.0	0	0.0	0	0	0	0	0.02	0.0	0.03	0.0	0	0	0.0	0.0	0	0	0	-0.08	0	-0.01	-0.01	50.0	0.01	0	0	0	0	0	0	0.0	0	0.0	0.02	0	0.0	0	0.03	0.05	0.0	0	0.0	0	-0.05	0.0	0	0	-0.06	0.0	-0.02	0	0.0	0	0	-0.04	0.0	0	0	0	-0.0	0	0	0	0	0	0.0	0.0	0.0	0	0	0	-0.02	0	0.02	0.0	0.0	0.0	0.06	-0.0	0	0	0.0	0	0	0	-0.01	0.0	-0.03	0	0	0.0	0.0	0.0	0	0.0	0	0	0	0.0	-0.02	0.0	0	0	0	0	0	0.0	-0.01	1	0	-0.03	0	0.0	0.01	0	0	0.0	0	0.0	0.0	0.0	0	0	0	0	0	0	0	0	0	0.01	-0.01	0.07	0	0	-0.01	-0.0	0.0	0	0	0	0	0	0.01	0	0	0.0	0.0	0	0.0	0	0	0	0.06	0.0	0.0	0	0	-0.09	0.0	0.0	0	0	-0.03	0.0	0.0	0.02	0	0	0.01	0.0	0	0.01	0	0	0.0	0	0	0.0	-0.03	0.01	0.0	0	0.05	0.0	0.0	-0.0	0.03	-0.05	0	0	0.04	0	0.01	0	0	0.02	-0.04	0	0.01	0.0	0.0	0	0	0	0.0	0	-0.04	0.0	-0.06	0	0.0	0.0	0	-0.02	0.02	0	0	0	0	0	0	0.04	0	0	0.03	0	0	0	0.04	0	0.03	-0.0	0	0	0	0	0	0.0	0	0.0	0	0.0	0	0	0	0.0	0.0	0	0.04	0.0	-0.01	0	0.01	0.0	0	0	0	0	0.05	0.03	-0.04	0.0	0	0	0.0	0	0	0	0	0	0	0	0	0	0	0.0	0	0	0	0	0	0.04	0	0	0.0	0	-0.02	0.0	0.0	0	0	-0.04	0.0	0	0	0.05	0.0	0.0	0	-0.03	0	0.0	0	-0.01	0.0	0.0	0.0	0.02	0.0	0.0	0.01	0.04	0	0	-0.03	0	0	0	0	0	0	-0.03	0.02	0.01	0.02	0.0	0	0.06	0.0	0	0.0	0	0.0	0	0.01	0.0	0.0	0	MONDO	0.0	0	-0.0	-0.02	0.01	0	0.0	0	0	0	0.0	0	32	0.0	0.0	0	0	0	0.0	0	0	0	0	0	0	0.0	0	-0.01	-0.03	0.03	-0.03	0	0.01	0	0	0	0.05	0	0.0	0	0	-0.04	0	0	0	0.0	0.0	0	0.02	-0.06	-0.07	0.03	0	-0.03	0.07	0	0.04	0	0.0	0	0.0	0.0	0	0.0	-0.01	-0.05	0	0	0.02	0	0	0	0	0	0.0	0.0	0	0.02	0	0.0	0	0	0.05	0	0	0.0	0	-0.03	-0.04	0	0	0	0	0.0	0.0	0.0	-0.03	0.06	-0.02	0.0	0.01	0.0	0	-0.05	0	-0.02	0	0	0.0	0.0	0.05	0.0	-0.02	0	0	0	0	0	-0.04	0	0	0	0	0.04	0.02	0.0	0.0	0	0	0.0	0	0.0	0	0	0.0	0	0	0	0.0	0	0.04	0	0	0	0.0	0.02	0	0.0	0	0	0	0	0	0	0	-0.07	0	0	0	0.0	0	0	0.03	0	0	-0.01	0	0.0	0.03	0	-0.01	0.0	0	0	0	0	0	0	-0.03	0.01	0.07	0.0	0.01	0.0	0.0	0.0	0.0	0	0.0	0	0	0.0	0	0	0	0	0	0	-0.04	0	0.02	0	0	0	-0.01	0.01	0	0.0	0	-0.02	0	0	0	0.02	0	0	-0.07	0	-0.03	0.02	0	0	0.0	0.01	0	0	0	0	0	0.0	0	-0.04	0	0.04	0	0	0	0.02	0.0	1.0	0	0.0	0	0	-0.02	0	0.0	0	0	0.12	0	0.0	-0.05	0	0.0	0.08	-0.0	0.0	0.0	0	0.01	0	-0.02	0	0.09	-0.01	0	0	0	0	0.0	-0.0	0	0.07	0	0.0	0	0	0.0	0	0.0	0.01	0.0	0	0.0	-0.04	0	0.0	0.0	0	0	0	0.0	0	0	0	0.0	-0.02	0	0.0	0.06	0.0	0	0	0	0	0.02	0.01	0	0	0	0	-0.03	0	0.0	0	0	0.01	0	0.0	0.04	0	0	0.0	0	-0.08	0	0.0	0.0	0	0	0	0	0	0	-0.0	0.02	0	0.0	0	0	0	0	0.01	0	0	0	0	0.06	0.0	0	0	0	0	0	0.0	0.0	0.0	0	0	0	0.01	0	0	0.1	0	0.0	0.0	-0.03	-0.01	0	-0.03	0	0.06	0.0	0	0	0	0	0	0	0.0	0	0	0	0	0.0	0	0	0	-0.02	0	0	0	0.0	0.0	0	0	0.0	0	0.0	0	0.08	0.04	0.0	0	0	-0.01	0.0	0.0	0.01	0.05	0	0.06	0.0	0.0	0	0	0.03	0.04	0	0	0.0	0.0	0	0.03	0	0.03	0.09	0.04	0.01	0	0	0	0	0	0	0.01	-0.0	0	0	0	0	0	0.0	0.01	0.0	-0.05	-0.03	0	-0.04	0.0	0	0	0	0.04	-0.0	0.03	0	0	0.0	0.0	0	0.0	0.0	0	0	0	0	0	0	0.06	0	0.0	0	-0.06	0.01	0	0.01	0	0	0.01	0	0.02	0	0.03	0.0	0.01	0	0	-0.01	-0.02	0.07	0	0.04	-0.02	0	0.01	-0.01	0.0	-0.06	-0.03	0	0.01	0	-0.11	0	0	0	0	0	0	0	0	0	-0.05	0.0	0	2	0	0	0	0	0	0	0	0	0	0	0.05	0	0.02	1	-0.0	-0.06	0.02	-0.01	0	0	0.02	0	0	0	0	0.0	0.0	0	0	-0.01	0.0	0	0	0	0	-0.03	0	0.0	0	0	0	0.0	-0.05	0	0	0.0	0.01	0	0	-0.0	0	0.05	0.02	0	0.0	-0.04	0.03	0	0	0	0	0	0	0	0	0	0.0	0	0.0	0	0	0	0.03	0.0	0	0.05	0	-0.03	0	-0.03	-0.04	0.0	0	0	0.0	-0.04	0	0.0	0.0	0.03	0	0	0.01	0	0	0	-0.03	0.0	0.05	0	0	0	0	-0.0	0	-0.0	0.01	0.0	-0.0	0	0	0	0	0	0.05	-0.0	0	0.0	-0.0	0	0	0.0	0.05	0	0.0	0	0	0.0	0	0	0	0	0	0.0	0	0	0.0	0	0	0	-0.03	0	0	0	0	0	0	0	0.0	0.01	0	0.01	0	0	-0.0	-0.02	-0.07	0	0	0	0	0.0	0	-0.06	-0.01	0	0	0	0	0	0	0	0.0	0	0.0	0	0	0.01	0	0.0	0	0.0	0	0.03	0	0	0	0	0	0	0	0	0	-0.02	0	0	0.08	-0.03	0	0.0	0	0	0.01	0	0.01	0	0	0.06	-0.02	0	0	0	0	0.0	0	-0.01	0	0	0.0	0.0	0.0	-0.02	-0.02	0	0	-0.02	0	0.04	0	0.0	0.02	0	0	0	0	0	0	0	0	50.0	0	0	0.0	0	0	-0.03	0.0	0	0	0.0	0	0	0.0	0.0	0.01	0.0	0.01	0.02	0	-0.02	-0.03	0	0	0.01	-0.03	0	0.01	-0.02	0	0	0	0.0	0.05	0	0.0	0	-0.01	-0.01	0.0	0	0	0.0	0	0	0	0	0	0	0	0	0.03	0	0.06	0	0	0.0	0	0.0	0.0	0	0	0	0	0.0	0.0	0	0	-0.01	0.0	0	0.06	0	-0.01	0	0	0	-0.01	0.0	0.01	0.0	0.06	0.0	0	0	1	0.0	0	0.0	0.06	0.0	0.01	0	0	-0.03	0	0	0	0	0	0	0	0	0	0	0	0	0	0.06	0	0	0.0	-0.01	0.0	0	0	0.0	0	0	0	0	0.0	0	0	0	0.0	0	0.0	0.0	0	0.05	0.08	-0.01	0	0	0	0.02	0	0	0	0	0.04	0.0	0	0	0	0	0	0	-0.03	0.02	0.0	0	-0.05	0.02	0.0	0.0	0.0	0	0.0	0	0.05	0.0	-0.02	0.09	0.0	0	0.06	0	0	0	-0.01	0	0	0	0	-0.04	0	0	0	-0.03	-0.02	0	0.0	0	-0.06	0.28	0.0	0.05	0	0	0	0	0.0	0.0	0	0	0.0	-0.01	0.0	0	-0.02	0.02	0.0	0	0	0	0	-0.04	0	0	0	0	0	0.0	-0.03	0	0	0.06	-0.05	0	0	0.0	0.03	0.0	0.05	0.0	0	0	-0.01	0	0.0	0	0	0	0	0	0.0	0	0	0	0.0	-0.02	0	0	0	0.0	0.0	0	0	0.08	0	0	0	0.02	0.0	-0.0	0.03	0.04	0.0	0	0	0.0	0.02	0.0	0	0	0	0.0	-0.0	0.0	0	0	0	0.0	0	0.0	-0.03	0.0	0	0	0	0	0	0	0	0.0	0	0.0	0	0.0	0	0	0	0.0	0	0	0.0	0	0.0	0	0	0	0.03	0.06	0	0	0.01	0.04	0	0.05	0	0	0	0	-0.04	-0.01	0	0.02	0	0.03	0.01	0	0.0	0	-0.03	0.0	0	0	0	0	0	0.0	0	0	0	0	0	0.0	0	0	0.0	0	0	-0.02	0	0.05	0	0	0	0	0	0	0	0	0	0	0.02	0	0	0.0	0	0.0	0	0	0	0	0	0	-0.05	0.0	0.0	-0.0	0	0	0	0.02	0.0	0.0	0	0	-0.03	0	0.0	-0.03	0.02	0.0	0	0.02	0.0	0	0.0	0	0.04	-0.1	1	0	0	0	0.0	0.0	-0.05	0	0.0	0	0.0	0	0	0	0	0	0.07	-0.01	0.0	0.0	0	0.0	0.03	0	0	0	0	0	0	0	0	-0.08	0.08	0	0	0	0	0.0	0.06	0	0	0	0	0	2	0.03	0	0	-0.08	0.0	0.0	0	0.0	0.0	0	-0.03	0	0	0	0.02	0.03	0	-0.05	1	0	0	0.04	0.0	0.0	0	0	0.0	0	0	0	0	0	0	0	0	0	0	0	0	0	0	0.0	-0.04	-0.07	0	0	0	0	0.0	-0.03	0	0	-0.01	0.0	0	0.0	0.0	0	0	2	0.03	0	0	0	0	-0.04	0.0	0	0	0	-0.01	-0.05	0.0	0	0	0.07	0	2	0	0.04	0	0	0	-0.03	0	0.0	0	0	0	-0.07	0	0	0	-0.01	0	0	0	-0.05	0	0	0	0	0.0	0	0	0.0	0.06	0	0	0.03	-0.06	0.0	0	0	0.02	0	0	0	0	0.0	0	0.0	-0.03	0.04	4.0	0	0	-0.03	-0.03	0	0.0	0	0	0	0	0.0	0	-0.06	0	0.13	0	0	0	0	0	-0.02	0	0	0	0	0	0.01	0	-0.01	0	0	0	0.0	0.55	0.01	0.0	0	0	0	0	0	0	0	-0.05	0.0	0.03	0	0.0	-0.05	0.0	0.01	-0.02	-0.03	-0.06	0.0	0	0	0	0	0.0	-0.02	0.0	0.0	0	0.0	0	0	-0.02	0	0.0	0	0.0	0.0	0	0	0	-0.02	-0.01	0	0	-0.07	0	0.0	0	0.05	0	0	0	0	0.0	0.0	0.02	0	0	0	0	-0.03	0.0	0.03	0	0	0.0	0.0	0	0	0.02	0.0	0.0	0	0	0	0	-0.03	0.0	0	0	0	-0.06	0	0	-0.02	0.02	0.0	0.05	0	0	0.02	0	0.03	-0.04	0.0	0	0	0	0	0	0	0	0.0	0	0.07	0.0	0	-0.05	0	0	0.0	0	0	0	0.0	0.03	0.0	0.03	0	0	0	0	0	0.03	0	0	0	-0.01	0	0	0	0	0	0.0	0.0	0.0	0	0	0	0.0	0	0	0.0	0	0	0	0	0	0	-0.02	0.02	0	0	-0.02	0.0	0.0	0	0	0	0.0	0	0	0	0	0	0.0	0.0	0.03	0.0	0	0	0	0	0	-0.08	0.03	0	0	0	0	0	0	0.0	0	0.0	0	-0.3	0.0	0	0	0	0.05	0	0	0.0	0.03	0.01	0	0.01	0.0	0	0	0	0	0.0	0.0	0	0	-0.02	1.0	0.01	0.0	0.0	0.08	0.08	0	0	0	0.03	1	0.0	-0.05	-0.03	0	0	0.0	0.02	0.0	0	0.02	0.0	0	0.0	-0.03	0	0.0	0.05	0.0	0	-0.0	0.0	0	0	0	0.0	0	0.0	0	0	0.0	0	0	0	0	0	-0.01	0	-0.06	0	0	-0.0	0.0	0	0	-0.01	0.0	-0.07	0.0	0	0	0	0	-0.04	0	0.04	-0.04	-0.01	-0.0	0	0.0	1	0	0.0	-0.02	0	0.0	0	-0.04	0	0	0	0	-0.02	0.03	0.0	0	-0.04	0.02	0.0	0	0	-0.05	-0.03	0.03	0.0	0	0	0.0	-0.04	0	0	0.0	0.0	0.0	0	0	19	0	0	0	0	0.02	0	0.01	0	0	0.0	0.0	1	0	0	0	0.02	-0.0	0.02	-0.01	0.0	0	0	0.01	-0.01	0	0	-0.06	0.0	0	-0.02	0	0	0	-0.06	0	0	0	0	0	0	-0.04	0	-0.01	0	0	0.01	-0.07	0.0	0.0	0	0.05	-0.03	-0.01	0.05	0	0	0	0	0	0	0	0.0	0	-0.0	0.0	0	0	0	-0.03	0.0	0	0	0.0	0	0	-0.03	-0.01	0.0	0.02	0.0	0	0	0.0	0	-0.05	0	0	0.0	0	0	0	0	-0.03	0.02	0.0	-0.01	-0.01	0.04	0	0	-0.0	0.0	0	0.05	0.55	0.03	0.0	0	0	0	0	0	0.0	-0.03	0	0	0.0	0.04	0.0	0	0.0	0	0	-0.05	-0.03	0	0	0.04	0	0.0	0	0.01	0	0.02	0	0.0	0	0	0	0	0	0	-0.03	-0.02	0	-0.06	0	0	0	0	-0.06	-0.0	0	0.0	0.0	0	0	0	-0.07	0	0	2	0	0	-0.04	-0.02	0.03	0	-0.03	-0.09	0	-0.03	0.0	0.0	0	0	0.0	0	-0.01	0.0	0.0	-0.0	0.01	-0.02	0.0	0	-0.05	0	-0.02	0	0	1	0.93
metabolic syndrome	0	0	0.0	0	0.0	-0.03	0	0.02	0	0	0	-0.0	0	0.0	0	0	0.06	0.0	0.0	-0.0	0.0	0	0.03	0	0	0.0	0.02	0	0	-0.01	-0.01	0	0	0	0	0	0	0	8	0	0.06	0	1.17	0.03	-0.02	0	0.0	-0.04	0.03	-0.02	0.0	0	0.02	-0.05	0	-0.01	0.0	0.01	0	0	0	0	0.11	0.01	0.0	0	1	0	0	0	0	0	0	0.01	0	0.02	0	0.0	-0.01	0.55	0.0	0	0	0	0	0	0.0	0	-0.06	0.06	0	0	0.0	0	0.04	0	0	0	0.0	0.01	0	0.02	0.0	0.0	0	0.04	0	0.0	0.0	0	0	0.0	0	0.05	0.01	0.11	0	0.03	0	0.01	0	0	0.0	0.0	0	0	0	-0.05	-0.01	0	0.0	0.03	-0.06	0.0	-0.04	0	0	0.0	0	0	0	0.01	0	0.03	0	0.1	-0.07	0	0	-0.0	0	0	0.0	0	0.02	1	0.26	0.02	0	0	0.01	0	0	0.0	0	0	0.01	0.0	0	0	0	0.03	0.03	0	0	0	0	0	0	0	0	0.03	0	0.0	-0.02	0.05	0	0	0	0.26	0	0.04	0	0.03	0	0.04	0	0	0.03	-0.04	0.02	0	-0.03	0.0	0.0	0	0	0.28	0.02	0	0	0.03	0	0	0	0	1	0	1	0	0	0	152	-0.02	0	0	0	0.04	-0.03	0	0.0	0	0.0	0.01	0	0.0	0.01	0.05	0.0	0	0	3489	0	0	0	-0.03	0	0	0.04	0.02	-0.03	0	-0.01	0.0	-0.08	0	0	0	0	0.0	0	0	0.16	0.01	-0.01	0.08	0.0	-0.08	0	0.02	0	0.04	0	0	0	-0.03	0.0	0	0	0	0.01	0	-0.01	0	0.03	0.06	0	0	0	0.26	0	0	0.04	0.02	0	0	0.0	0.55	0	0.01	0	0	0.0	0	0	0.02	0	0	0	0	0.0	0	0	0.55	0	0	-0.04	0	0	0.08	-0.02	0	0.02	0	0	0.03	0	-0.01	0	0.0	0.0	0	0	0	0.01	0	0.0	0	0	0	0.55	0	0.0	0	0.04	-0.06	0	0	-0.08	0.0	0	0	0	0	0.0	1	-0.01	0.0	0	0	0	0.0	-0.04	0.03	0	0.01	0	0.0	0.0	0	0.06	0	0	0.08	0.01	0	0	-0.01	0	0.02	0	0	0	0	0	0	0.0	0	0.03	0.55	0.55	0.02	0.01	0	0.0	0.47	0	0	0	0	0	0	0	0	0.03	0	0	0	0	0	0	0.55	0	0.01	0	0	0	-0.0	0.05	0.0	-0.04	0	0.03	0	0.0	0	-0.0	0.01	-0.02	0	0.01	0	0	-0.02	-0.04	-0.01	0.56	0.0	0	0	0	-0.03	0.01	0	0.0	0	0.55	-0.04	0	0.02	0	-0.06	0	0	0	0	0	0	-0.04	0.04	0	0	0	0	-0.11	0.0	0	0.01	0	0	0	-0.05	0.0	0	0.0	0	0	0	0	0.02	0.01	0	0.03	0.0	0.01	0.0	0.37	0	0.0	0	0	0	0.0	0	-0.01	0	0	0	-0.04	0	0	0	0	-0.0	-0.04	0	0	0	-0.04	-0.05	0	0.1	0.0	0	0	0	0.0	0.0	0	0	0	0	0.01	0	-0.07	0	0.01	0	0.0	-0.01	0.0	-0.0	0	0	0	0.02	-0.05	-0.01	0	0	0	0	0	0	0	0.0	0	0	0	0	0	0	0.0	-0.0	0	0	33581	0	0	0	0.08	0	0	0	0.02	0.33	0.01	0	0	0	0	0.01	0.26	0	0.0	-0.03	0	0	-0.0	0.01	0	0	0.0	1	0.0	0.0	0.08	0	0	0	0	0	0	0	0	-0.01	0	0	0.0	0	0	0	0	0	0.26	0	0.0	0.55	-0.03	0	0.26	0	-0.03	130	0.55	0	0	0	0	0	-0.01	0.05	0	0	-0.01	0	0	0	0.01	0.55	0	0	0	0	0.0	0	0.04	0	-0.01	0	0	-0.03	0.01	-0.03	0.05	0.01	0	-0.05	0	0.0	0	0.0	0	0	0.01	0.0	0	0.0	0.0	-0.0	0.0	0	0	0.01	0	0.04	0.02	0.0	0	0.02	0.0	0	-0.04	0.05	0.0	0.02	0.0	-0.07	0.0	0.04	0	0	-0.02	0	0	0	0.0	-0.01	0.0	0	0.0	0	0	0.55	0	0.55	0.0	0	0.0	0	0.01	0.55	0	0	0	0	0	0.01	0	0	0	0	0.0	-0.03	0.01	0	0.0	0	0	0	0	0.07	0	0.0	0	0	0	0.0	0.0	0	0	0	-0.06	0	0	0	0.02	0.55	0	0	0	0	0	0	0	-0.04	0.03	0.0	0.55	0	0	-0.02	0.07	0.0	0	0	-0.0	0.01	0.0	0	-0.01	0	-0.04	0.06	0.55	-0.01	0.02	0	-0.0	0.03	0.0	0.0	-0.01	0	0.01	0	0	0.62	0.05	-0.01	0	0.02	0.55	0	0	0.0	-0.02	0	0.01	0	0.0	-0.04	0	0.03	0	0	0.01	0	-0.04	0	1	0	0.0	0.0	0	0.26	0	0.04	0.04	0	0.0	1.0	-0.05	0.0	0	0.0	0	0	0	0	0.0	-0.01	0.05	0.0	0	0	0.38	0.0	0	0	0	0.01	0	-0.06	0.01	12.29	-0.04	0	0	0	0	0	0	0.0	0	0.0	0.02	0	0.0	0	-0.01	-0.0	0.0	0	0.0	0	0.02	0.0	0	0	-0.09	0.0	-0.03	0	0.01	0	0	-0.06	0.55	0	0	0	0.01	0	0	0	0	0	0.26	0.0	0.0	0	0	0	0.02	0	0.01	0.0	0.0	0.0	0.01	-0.06	0	0	0.0	0	0	0	0.01	0.25	0.01	0	0	0.0	0.05	0.04	0	0.47	0	0	0	0.55	0.04	0.01	0	0	0	0	0	0.01	-0.03	316	0	-0.02	0	0.0	0.06	0	0	0.0	0	0.0	0.03	0.0	0	0	0	0	0	0	0	0	0	-0.04	-0.0	0.07	0	0	0.01	0.02	0.0	0	0	0	0	0	-0.01	0	0	0.0	0.0	0	0.0	0	0	0	0.03	0.01	-0.04	0	0	0.01	0.0	0.0	0	0	-0.07	0.01	0.01	0.0	0	0	0.04	0.08	0	-0.0	0	0	0.0	0	0	0.0	-0.02	-0.06	0.0	0	-0.08	0.01	0.55	-0.04	0.05	-0.05	0	0	0.02	0	-0.0	0	0	-0.05	0.01	0	-0.01	0.01	0.55	0	0	0	0.0	0	-0.05	0.0	0.08	0	-0.02	0.0	0	-0.06	0.12	0	0	0	0	0	0	0.05	0	0	0.04	0	0	0	0.03	0	0.02	-0.02	0	0	0	0	0	0.0	0	0.01	0	0.02	0	0	0	0.18	0.26	0	-0.04	0.0	0.03	0	0.02	0.0	0	0	0	0	-0.03	-0.09	-0.05	0.26	0	0	0.0	0	0	0	0	0	0	0	0	0	0	0.55	0	0	0	0	0	0.04	0	0	0.0	0	0.01	0.02	-0.02	0	0	-0.01	0.01	0	0	0.08	0.0	0.55	0	-0.05	0	0.0	0	0.04	0.0	0.03	0.0	-0.02	0.0	-0.04	-0.07	-0.03	0	0	-0.03	0	0	0	0	0	0	0.04	0.01	0.0	0.03	0.0	0	0.05	0.0	0	0.0	0	0.0	0	0.02	0.55	0.0	0	EFO	0.26	0	-0.04	-0.06	0.01	0	0.0	0	0	0	0.55	0	16	0.0	0.01	0	0	0	0.02	0	0	0	0	0	0	0.0	0	0.03	-0.06	-0.04	-0.06	0	-0.0	0	0	0	0.05	0	0.03	0	0	0.05	0	0	0	-0.01	0.0	0	0.03	-0.1	-0.02	0.02	0	0.06	-0.02	0	0.01	0	0.0	0	0.0	0.01	0	0.0	-0.0	0.01	0	0	-0.02	0	0	0	0	0	0.0	0.0	0	-0.05	0	0.26	0	0	0.03	0	0	0.0	0	-0.03	-0.05	0	0	0	0	0.0	0.0	0.26	-0.0	0.06	0.0	0.26	-0.03	-0.07	0	-0.01	0	0.03	0	0	0.0	0.26	0.04	0.0	-0.02	0	0	0	0	0	-0.04	0	0	0	0	-0.02	-0.01	0.0	0.01	0	0	0.0	0	0.0	0	0	0.0	0	0	0	0.0	0	-0.03	0	0	0	0.37	-0.01	0	0.0	0	0	0	0	0	0	0	-0.03	0	0	0	0.0	0	0	0.03	0	0	-0.0	0	0.0	-0.06	0	0.0	0.57	0	0	0	0	0	0	-0.03	-0.03	0.04	0.26	0.01	0.01	0.0	0.26	0.0	0	0.0	0	0	0.55	0	0	0	0	0	0	-0.05	0	0.05	0	0	0	-0.02	-0.01	0	0.01	0	-0.05	0	0	0	0.02	0	0	-0.02	0	0.01	0.01	0	0	0.08	-0.03	0	0	0	0	0	0.0	0	-0.05	0	0.04	0	0	0	0.01	0.0	2.43	0	0.43	0	0	-0.02	0	0.0	0	0	0.0	0	0.0	0.02	0	0.0	0.02	-0.03	0.0	0.0	0	0.01	0	-0.01	0	0.0	-0.02	0	0	0	0	0.55	-0.02	0	0.03	0	0.0	0	0	0.0	0	0.0	0.02	0.0	0	0.0	-0.02	0	0.04	0.0	0	0	0	505.1	0	0	0	0.55	0.0	0	0.26	-0.0	0.01	0	0	0	0	-0.01	0.01	0	0	0	0	0.03	0	0.03	0	0	-0.04	0	0.03	-0.05	0	0	0.0	0	-0.03	0	0.01	0.0	0	0	0	0	0	0	-0.0	-0.01	0	0.0	0	0	0	0	-0.06	0	0	0	0	0.02	0.0	0	0	0	0	0	0.0	0.26	0.0	0	0	0	0.04	0	0	0.0	0	0.0	-0.01	0.01	-0.01	0	-0.03	0	0.07	0.0	0	0	0	0	0	0	0.26	0	0	0	0	0.08	0	0	0	-0.04	0	0	0	0.01	0.55	0	0	0.0	0	0.0	0	0.02	-0.05	0.03	0	0	0.0	0.0	0.55	-0.03	0.06	0	-0.03	0.26	0.04	0	0	-0.02	0.03	0	0	0.04	0.07	0	-0.04	0	0.02	-0.04	-0.06	0.04	0	0	0	0	0	0	-0.02	0.0	0	0	0	0	0	0.09	0.02	0.55	-0.03	0.02	0	0.02	5.91	0	0	0	0.01	0.07	0.01	0	0	0.0	0.0	0	0.0	0.0	0	0	0	0	0	0	-0.01	0	0.0	0	0.05	-0.0	0	0.01	0	0	-0.05	0	-0.04	0	-0.03	0.11	0.04	0	0	-0.03	-0.01	-0.06	0	0.02	0.03	0	0.01	0.05	0.0	-0.01	0.02	0	0.01	0	0.0	0	0	0	0	0	0	0	0	0	0.05	0.0	0	2381	0	0	0	0	0	0	0	0	0	0	-0.01	0	-0.02	0	0.01	-0.04	0.04	0.01	0	0	0.07	0	0	0	0	0.03	0.0	0	0	0.06	0.0	0	0	0	0	-0.01	0	0.0	0	0	0	0.0	0.03	0	0	0.0	0.01	0	0	0.03	0	-0.01	0.01	0	0.0	-0.06	0.01	0	0	0	0	0	0	0	0	0	0.04	0	0.0	0	0	0	0.02	0.0	0	-0.12	0	0.05	0	0.02	0.08	0.55	0	0	0.01	-0.05	0	0.0	0.0	0.03	0	0	0.03	0	0	0	0.09	0.0	0.04	0	0	0	0	0.0	0	0.04	0.06	0.0	0.02	0	0	0	0	0	-0.04	0.03	0	0.0	0.04	0	0	0.0	-0.07	0	0.0	0	0	-0.02	0	0	0	0	0	0.0	0	0	0.01	0	0	0	-0.02	0	0	0	0	0	0	0	0.0	0.02	0	-0.0	0	0	-0.03	0.05	-0.01	0	0	0	0	0.0	0	-0.04	0.05	0	0	0	0	0	0	0	0.0	0	0.0	0	0	-0.07	0	0.01	0	0.0	0	0.01	0	0	0	0	0	0	0	0	0	0.01	0	0	-0.03	0.0	0	0.47	0	0	0.06	0	0.03	0	0	0.05	-0.01	0	0	0	0	0.01	0	-0.03	0	0	0.0	0.0	0.55	-0.04	-0.02	0	0	-0.03	0	0.03	0	0.48	0.01	0	0	0	0	0	0	0	0	76.75	0	0	0.07	0	0	-0.01	0.0	0	0	0.0	0	0	0.0	0.0	0.04	0.04	0.01	-0.03	0	0.02	-0.08	0	0	-0.04	0.08	0	0.04	0.02	0	0	0	0.04	0.01	0	0.0	0	-0.01	-0.04	0.0	0	0	0.0	0	0	0	0	0	0	0	0	0.0	0	0.04	0	0	0.25	0	0.0	0.0	0	0	0	0	0.01	0.0	0	0	-0.03	0.0	0	-0.03	0	-0.01	0	0	0	0.03	-0.02	-0.02	0.01	0.05	0.0	0	0	1974	0.0	0	0.0	0.04	0.01	-0.05	0	0	-0.01	0	0	0	0	0	0	0	0	0	0	0	0	0	0.02	0	0	-0.0	0.08	0.26	0	0	0.26	0	0	0	0	0.0	0	0	0	0.0	0	0.01	0.02	0	0.04	0.05	0.07	0	0	0	-0.04	0	0	0	0	-0.08	0.0	0	0	0	0	0	0	0.05	-0.04	0.02	0	0.01	0.01	0.04	-0.01	0.0	0	0.03	0	0.03	0.0	-0.01	-0.01	0.0	0	-0.06	0	0	0	-0.03	0	0	0	0	-0.04	0	0	0	-0.02	-0.0	0	0.37	0	-0.05	0.05	0.26	0.0	0	0	1	0	0.0	0.0	0	0	0.0	-0.02	0.0	0	-0.0	-0.03	0.26	0	0	0	0	0.02	0	0	0	0	0	0.55	-0.01	0	0	0.05	-0.06	0	0	0.04	0.0	0.01	0.01	0.0	0	0	0.01	0	0.01	0	0	0	4	0	0.0	0	0	0	0.0	-0.01	0	0	0	0.0	0.0	0	0	0.01	0	0	0	0.06	5.05	-0.01	0.02	-0.01	0.0	0	0	0.0	0.05	0.0	0	0	0	0.0	0.02	0.0	0	0	0	0.0	0	0.43	-0.02	0.01	0	0	0	0	0	0	0	0.0	0	0.55	0	0.01	0	0	0	0.0	0	0	0.0	0	0.0	0	0	0	0.01	0.04	0	0	-0.05	0.0	0	-0.03	0	0	0	0	-0.01	0.03	0	-0.07	0	-0.03	-0.01	0	0.26	0	-0.01	0.21	0	0	0	0	0	0.0	0	0	0	0	0	0.0	0	0	0.38	0	0	-0.07	0	-0.02	0	0	0	0	0	0	0	0	0	0	-0.03	0	0	0.0	0	0.55	0	0	0	0	0	0	0.02	0.0	0.28	0.0	0	0	0	-0.07	0.0	0.0	0	0	0.02	0	-0.01	0.02	-0.01	0.0	0	-0.02	0.05	0	0.0	0	0.07	-0.09	0	0	0	0	0.0	0.0	0.01	0	0.01	0	0.55	0	0	0	0	0	0.0	-0.08	0.17	0.47	0	0.3	-0.01	0	0	0	0	0	0	0	0	-0.07	-0.01	0	0	0	0	0.55	-0.01	0	0	0	0	0	8	0.02	0	0	0.01	0.37	-0.02	0	0.0	0.01	0	-0.02	0	0	0	0.03	0.0	0	-0.03	1	0	0	0.04	0.55	0.0	0	0	0.01	0	0	0	0	0	0	0	0	0	0	0	0	0	0	0.0	-0.09	0.02	0	0	0	0	0.06	-0.05	0	0	0.08	0.0	0	0.0	0.0	0	0	2572	-0.01	0	0	0	0	-0.05	0.0	0	0	0	0.03	0.05	0.0	0	0	0.02	0	2572	0	0.02	0	0	0	-0.01	0	0.01	0	0	0	0.01	0	0	0	-0.05	0	0	0	0.03	0	0	0	0	0.0	0	0	0.0	-0.04	0	0	0.02	0.03	0.0	0	0	-0.05	0	0	0	0	0.0	0	0.0	-0.03	-0.03	13.06	0	0	-0.02	-0.0	0	0.43	0	0	0	0	0.0	0	-0.03	0	-0.02	0	0	0	0	0	0.06	0	0	0	0	0	0.02	0	0.04	0	0	0	0.0	0.65	0.04	0.02	0	0	0	0	0	0	0	0.05	0.0	-0.01	0	0.47	0.03	0.0	0.01	0.02	0.01	0.01	0.18	0	0	0	0	0.55	-0.03	0.24	0.0	0	0.0	0	0	0.01	0	0.26	0	0.0	0.0	0	0	0	-0.04	0.01	0	0	0.01	0	0.04	0	-0.02	0	0	0	0	0.0	0.55	0.01	0	0	0	0	-0.01	0.0	-0.01	0	0	0.0	-0.03	0	0	0.05	0.01	0.55	0	0	0	0	0.07	0.0	0	0	0	-0.02	0	0	0.03	-0.02	0.0	-0.01	0	0	-0.05	0	-0.0	-0.01	0.0	0	0	0	0	0	0	0	0.0	0	-0.02	0.0	0	0.03	0	0	0.0	0	0	0	1.0	-0.0	0.02	0.03	0	0	0	0	0	0.0	0	0	0	-0.01	0	0	0	0	0	0.47	0.0	0.0	0	0	0	0.4	0	0	0.0	0	0	0	0	0	0	-0.07	0.05	0	0	-0.0	0.0	0.0	0	0	0	0.0	0	0	0	0	0	0.26	0.0	-0.01	0.0	0	0	0	0	0	-0.01	-0.03	0	0	0	0	0	0	0.0	0	0.55	0	-0.5	0.01	0	0	0	0.0	0	0	0.0	0.04	-0.05	0	-0.04	0.55	0	0	0	0	0.01	0.0	0	0	-0.03	15.18	0.02	0.0	0.0	0.01	0.01	0	0	0	0.0	28	0.0	-0.02	0.07	0	0	0.0	0.05	0.01	0	0.02	0.0	0	0.0	0.04	0	0.04	0.01	0.0	0	-0.01	0.0	0	0	0	0.0	0	0.0	0	0	0.32	0	0	0	0	0	-0.01	0	-0.03	0	0	-0.04	0.0	0	0	-0.02	-0.03	0.01	0.0	0	0	0	0	-0.04	0	0.01	0.07	0.02	0.06	0	0.0	130	0	0.55	0.01	0	0.0	0	0.04	0	0	0	0	0.03	0.02	0.0	0	-0.0	-0.03	0.0	0	0	-0.03	-0.0	0.06	0.0	0	0	0.01	0.0	0	0	0.0	0.0	0.26	0	0	27	0	0	0	0	0.02	0	-0.02	0	0	0.06	0.0	1974	0	0	0	0.02	0.02	-0.01	0.04	0.07	0	0	0.05	0.06	0	0	0.0	0.0	0	0.0	0	0	0	0.03	0	0	0	0	0	0	-0.02	0	0.06	0	0	-0.03	0.02	0.01	0.0	0	0.01	0.02	-0.03	0.01	0	0	0	0	0	0	0	0.0	0	-0.03	-0.06	0	0	0	0.01	0.0	0	0	0.0	0	0	-0.09	0.04	0.0	0.02	0.0	0	0	0.55	0	-0.06	0	0	0.0	0	0	0	0	0.03	-0.03	0.0	-0.01	-0.01	0.04	0	0	-0.04	0.0	0	0.0	0.0	-0.0	0.0	0	0	0	0	0	0.55	-0.0	0	0	0.47	-0.01	0.0	0	0.0	0	0	0.03	0.03	0	0	-0.04	0	0.0	0	-0.04	0	0.01	0	0.55	0	0	0	0	0	0	0.01	-0.01	0	0.07	0	0	0	0	-0.03	-0.04	0	0.02	0.0	0	0	0	-0.06	0	0	4	0	0	-0.02	-0.02	0.04	0	0.04	0.05	0	0.04	0.0	0.0	0	0	0.55	0	-0.01	0.55	0.0	-0.04	-0.03	-0.01	0.04	0	0.05	0	0.02	0	0	1	0.93
alcohol dependence	0	0	0.0	0	0.1	-0.01	0	0.02	0	0	0	0.03	0	0.0	0	0	0.05	0.04	0.46	0.0	0.0	0	0.05	0	0	0.6	-0.05	0	0	0.03	0.02	0	0	0	0	0	0	0	2	0	0.05	0	0.0	0.02	0.01	0	0.04	-0.07	-0.04	-0.01	0.0	0	-0.01	0.03	0	-0.03	0.0	-0.0	0	0	0	0	0.07	0.05	0.61	0	0	0	0	0	0	0	0	0.0	0	-0.04	0	0.0	0.07	0.0	0.0	0	0	0	0	0	0.01	0	-0.01	0.06	0	0	0.45	0	-0.02	0	0	0	0.0	-0.04	0	0.01	0.0	0.0	0	-0.04	0	0.0	0.51	0	0	0.0	0	0.03	-0.02	0.03	0	0.05	0	0.01	0	0	0.0	0.0	0	0	0	-0.03	0.03	0	0.0	0.02	-0.08	0.0	0.0	0	0	0.0	0	0	0	0.0	0	0.04	0	0.08	0.01	0	0	-0.04	0	0	0.0	0	0.05	0	0.6	-0.02	0	0	0.0	0	0	0.0	0	0	0.11	0.0	0	0	0	-0.01	0.02	0	0	0	0	0	0	0	0	0.0	0	0.0	-0.03	0.0	0	0	0	0.59	0	-0.01	0	0.0	0	0.07	0	0	0.01	-0.06	0.01	0	-0.01	0.0	0.0	0	0	0.0	0.02	0	0	-0.04	0	0	0	0	0	0	0	0	0	0	0	0.02	0	0	0	0.04	-0.01	0	0.0	0	0.62	0.0	0	0.03	-0.09	0.04	0.0	0	0	43	0	0	0	-0.05	0	0	0.02	-0.02	0.01	0	0.03	0.0	0.0	0	0	0	0	0.0	0	0	0.1	0.02	0.02	0.0	0.0	-0.02	0	0.03	0	0.45	0	0	0	0.0	0.0	0	0	0	0.0	0	-0.04	0	0.03	0.01	0	0	0	0.6	0	0	-0.03	-0.02	0	0	-0.01	0.0	0	0.04	0	0	0.0	0	0	0.04	0	0	0	0	0.0	0	0	0.0	0	0	0.03	0	0	-0.01	0.02	0	-0.03	0	0	0.03	0	-0.03	0	0.0	0.0	0	0	0	0.0	0	0.0	0	0	0	0.0	0	0.0	0	0.0	-0.02	0	0	0.05	0.0	0	0	0	0	-0.04	7	0.01	0.0	0	0	0	0.0	0.03	0.04	0	-0.04	0	0.0	0.02	0	-0.04	0	0	0.01	-0.03	0	0	-0.04	0	0.03	0	0	0	0	0	0	-0.0	0	0.09	0.0	0.0	0.03	0.1	0	-0.01	0.1	0	0	0	0	0	0	0	0	0.03	0	0	0	0	0	0	0.0	0	0.1	0	0	0	0.03	-0.01	0.0	-0.03	0	0.06	0	0.0	0	0.01	0.05	0.05	0	-0.01	0	0	-0.01	-0.01	0.0	0.09	0.0	0	0	0	0.01	0.0	0	0.02	0	0.0	-0.03	0	-0.04	0	-0.08	0	0	0	0	0	0	0.05	0.06	0	0	0	0	-0.02	0.0	0	0.06	0	0	0	-0.01	0.0	0	-0.03	0	0	0	0	0.0	0.0	0	-0.05	0.0	0.02	0.0	0.0	0	0.0	0	0	0	0.0	0	0.0	0	0	0	0.04	0	0	0	0	-0.07	0.01	0	0	0	0.02	-0.03	0	0.0	0.0	0	0	0	0.1	0.1	0	0	0	0	-0.03	0	0.01	0	0.0	0	0.0	-0.03	0.0	-0.05	0	0	0	0.01	-0.04	-0.01	0	0	0	0	0	0	0	0.0	0	0	0	0	0	0	0.0	-0.0	0	0	8050	0	0	0	0.46	0	0	0	0.0	0.0	0.0	0	0	0	0	-0.01	0.59	0	0.0	0.04	0	0	-0.01	-0.04	0	0	0.0	0	0.27	0.0	0.04	0	0	0	0	0	0	0	0	0.03	0	0	0.0	0	0	0	0	0	0.57	0	-0.01	0.0	-0.01	0	0.57	0	0.05	122	0.0	0	0	0	0	0	0.01	-0.05	0	0	0.01	0	0	0	0.01	0.0	0	0	0	0	0.0	0	-0.01	0	0.02	0	0	0.04	-0.02	-0.03	0.05	0.0	0	-0.01	0	0.02	0	0.0	0	0	0.0	0.0	0	0.0	0.0	0.01	0.02	0	0	0.0	0	-0.03	-0.04	0.0	0	0.04	0.0	0	-0.03	0.0	0.02	-0.03	0.0	-0.01	0.0	0.03	0	0	-0.03	0	0	0	0.0	-0.09	0.1	0	0.0	0	0	0.0	0	0.0	0.0	0	0.0	0	0.0	0.0	0	0	0	0	0	0.0	0	0	0	0	0.0	-0.01	0.0	0	0.0	0	0	0	0	-0.0	0	0.0	0	0	0	0.0	0.59	0	0	0	-0.05	0	0	0	0.0	0.0	0	0	0	0	0	0	0	0.05	0.03	0.0	0.0	0	0	0.0	0.09	0.0	0	0	-0.05	0.0	0.0	0	-0.11	0	0.02	0.01	0.0	-0.05	-0.0	0	-0.03	-0.01	0.59	0.0	-0.02	0	0.29	0	0	0.0	0.08	-0.04	0	0.03	0.0	0	0	0.0	-0.04	0	-0.01	0	0.0	0.03	0	0.0	0	0	0.01	0	-0.02	0	8	0	0.0	0.0	0	0.57	0	0.04	0.45	0	0.0	1.0	0.03	0.0	0	0.37	0	0	0	0	0.03	0.01	0.03	0.0	0	0	0.62	0.0	0	0	0	-0.02	0	0.0	0.03	8.11	0.06	0	0	0	0	0	0	0.0	0	0.0	0.02	0	0.0	0	0.01	0.01	0.0	0	0.0	0	-0.01	0.0	0	0	0.01	0.0	-0.01	0	0.0	0	0	-0.04	0.0	0	0	0	0.04	0	0	0	0	0	0.54	0.0	0.0	0	0	0	-0.04	0	-0.01	0.0	0.0	0.0	-0.02	0.06	0	0	0.0	0	0	0	-0.04	0.01	0.04	0	0	0.0	-0.01	0.0	0	0.01	0	0	0	0.0	-0.02	0.0	0	0	0	0	0	0.0	-0.01	87	0	-0.02	0	0.0	-0.02	0	0	0.0	0	0.0	0.03	0.0	0	0	0	0	0	0	0	0	0	-0.02	-0.02	0.04	0	0	0.01	0.01	0.0	0	0	0	0	0	-0.02	0	0	0.0	0.0	0	0.0	0	0	0	-0.01	0.0	-0.01	0	0	-0.0	0.0	0.0	0	0	-0.04	0.02	0.01	-0.01	0	0	0.02	0.46	0	-0.01	0	0	0.0	0	0	0.0	0.01	0.0	0.0	0	0.03	0.0	0.0	-0.05	0.05	0.02	0	0	0.02	0	0.03	0	0	-0.08	0.01	0	-0.03	0.02	0.0	0	0	0	0.0	0	0.0	0.0	-0.0	0	0.04	0.59	0	-0.04	0.01	0	0	0	0	0	0	-0.03	0	0	0.01	0	0	0	0.01	0	-0.05	-0.03	0	0	0	0	0	0.0	0	0.01	0	0.0	0	0	0	0.0	0.57	0	-0.04	0.0	0.07	0	0.01	0.0	0	0	0	0	0.01	-0.04	-0.02	0.57	0	0	0.0	0	0	0	0	0	0	0	0	0	0	0.0	0	0	0	0	0	-0.04	0	0	0.0	0	0.02	0.1	0.02	0	0	-0.03	0.0	0	0	0.03	0.0	0.0	0	-0.01	0	0.0	0	0.05	0.0	0.0	0.04	-0.09	0.0	-0.08	-0.03	0.02	0	0	-0.0	0	0	0	0	0	0	0.03	0.0	0.02	0.02	0.0	0	0.06	0.0	0	0.0	0	0.0	0	0.05	0.0	0.0	0	MONDO	0.6	0	0.06	-0.04	-0.05	0	0.04	0	0	0	0.0	0	32	0.0	0.0	0	0	0	-0.02	0	0	0	0	0	0	0.0	0	0.01	-0.02	-0.06	-0.01	0	0.04	0	0	0	0.07	0	0.12	0	0	0.02	0	0	0	0.0	0.0	0	-0.03	-0.07	-0.0	0.02	0	0.01	-0.0	0	-0.04	0	0.0	0	0.0	0.0	0	0.04	-0.06	-0.04	0	0	0.02	0	0	0	0	0	0.0	0.0	0	-0.06	0	0.57	1	0	0.04	0	0	0.0	0	0.04	-0.06	0	0	0	0	0.0	0.0	0.57	0.03	-0.02	-0.09	0.6	-0.02	-0.05	0	0.02	0	0.03	0	0	0.0	0.6	0.02	0.1	0.04	0	0	0	0	0	-0.04	0	0	0	0	-0.06	-0.0	0.0	0.0	0	0	0.0	0	0.0	0	0	0.0	0	0	0	0.0	0	-0.03	0	0	0	0.51	0.02	0	0.0	0	0	0	0	0	0	0	-0.05	0	0	0	0.0	0	0	0.03	0	0	0.05	0	0.0	-0.02	0	0.01	0.0	0	0	0	0	0	0	0.04	-0.05	0.04	0.61	0.08	0.0	0.0	0.6	0.0	0	0.0	0	0	0.0	0	0	0	0	0	0	0.03	0	0.05	0	0	0	0.02	-0.07	0	0.0	0	-0.01	0	0	0	-0.02	0	0	-0.02	0	0.03	-0.11	0	0	0.0	-0.01	0	0	0	0	0	0.0	0	0.03	0	-0.06	0	0	0	-0.02	0.0	1.0	0	0.57	0	0	-0.01	0	0.0	0	0	0.12	0	0.0	0.01	0	0.0	0.03	-0.04	0.1	0.0	0	0.01	0	-0.06	0	-0.01	-0.0	0	0	0	0	0.0	-0.03	0	0.03	0	0.0	0	0	0.0	0	0.0	0.02	0.0	0	0.0	-0.07	0	0.0	0.0	0	0	0	24.5	0	0	0	0.0	-0.05	0	0.6	-0.01	0.0	0	0	0	0	0.03	-0.03	0	0	0	0	-0.06	0	0.29	0	0	0.03	0	0.01	-0.07	0	0	-0.0	0	-0.02	0	0.0	0.0	0	0	0	0	0	0	-0.01	-0.02	0	0.0	0	0	0	0	-0.01	0	0	0	0	0.02	0.0	0	0	0	0	0	0.0	0.54	0.0	0	0	0	0.08	0	0	0.02	0	0.0	-0.03	0.01	-0.04	0	-0.0	0	-0.03	0.0	0	0	0	0	0	0	0.59	0	0	0	0	0.01	0	0	0	-0.02	0	0	0	0.0	0.0	0	0	0.59	0	0.0	0	-0.01	0.05	0.0	0	0	0.05	0.0	0.0	0.07	-0.01	0	-0.05	0.59	0.01	0	0	-0.01	0.01	0	0	0.39	0.0	0	0.01	0	-0.0	-0.0	-0.0	-0.01	0	0	0	0	0	0	0.02	0.06	0	0	0	0	0	0.01	-0.03	0.0	0.04	0.02	0	0.01	0.0	0	0	0	0.03	0.01	0.02	0	0	0.51	0.0	0	0.0	0.0	0	0	0	0	0	0	-0.02	0	0.0	0	0.06	0.03	0	-0.07	0	0	0.03	0	-0.02	0	0.05	0.01	0.01	0	0	-0.04	-0.05	0.01	0	-0.06	-0.04	0	-0.04	0.06	0.0	-0.07	-0.0	0	0.02	0	-0.05	0	0	0	0	0	0	0	0	0	0.0	0.0	0	980	0	0	0	0	0	0	0	0	0	0	0.01	0	-0.04	0	-0.01	0.03	-0.0	-0.02	0	0	-0.0	0	0	0	0	0.0	0.0	0	0	0.04	0.0	0	0	0	0	-0.08	0	0.0	0	0	0	0.0	0.07	0	0	0.0	0.01	0	0	-0.06	0	0.01	-0.04	0	0.0	-0.05	-0.01	0	0	0	0	0	0	0	0	0	0.0	0	0.0	0	0	0	0.03	0.0	0	-0.05	0	0.03	0	0.01	0.05	0.0	0	0	0.0	-0.06	0	0.0	0.0	-0.02	0	0	-0.01	0	0	0	0.05	0.0	0.04	0	0	0	0	-0.03	0	0.01	0.02	0.0	0.04	0	0	0	0	0	-0.03	0.01	0	0.0	0.04	0	0	0.0	-0.03	0	0.0	0	0	-0.03	0	0	0	0	0	0.0	0	0	0.0	0	0	0	0.01	0	0	0	0	0	0	0	0.0	0.04	0	-0.0	0	0	-0.01	-0.0	0.01	0	0	0	0	0.0	0	0.04	-0.02	0	0	0	0	0	0	0	0.0	0	0.0	0	0	0.0	0	0.01	0	0.04	0	0.05	0	0	0	0	0	0	0	0	0	0.05	0	0	0.03	0.01	0	0.0	0	0	0.02	0	-0.05	0	0	0.0	0.01	0	0	0	0	0.0	0	0.03	0	0	0.0	0.0	0.01	-0.02	0.03	0	0	-0.07	0	0.0	0	0.02	0.02	0	0	0	0	0	0	0	0	80.52	0	0	0.01	0	0	0.03	0.0	0	0	0.0	0	0	0.0	0.0	-0.01	-0.0	0.03	-0.07	0	0.06	-0.04	0	0	0.03	-0.04	0	0.05	0.01	0	0	0	0.0	0.02	0	0.0	0	0.01	-0.01	0.0	0	0	0.0	0	0	0	0	0	0	0	0	0.05	0	0.01	0	0	0.0	0	0.0	0.0	0	0	0	0	0.0	0.0	0	0	-0.06	0.0	0	-0.05	0	-0.05	0	0	0	-0.02	0.0	-0.04	0.01	0.0	0.0	0	0	864	0.0	0	0.0	0.03	0.0	-0.05	0	0	-0.0	0	0	0	0	0	0	0	0	0	0	0	0	0	0.01	0	0	0.02	0.01	0.59	0	0	0.0	0	0	0	0	0.0	0	0	0	0.0	0	0.0	0.0	0	0.04	0.02	-0.06	0	0	0	-0.03	0	0	0	0	-0.04	0.01	0	0	0	0	0	0	0.04	-0.03	0.0	0	-0.01	-0.03	0.46	-0.01	0.0	0	0.0	0	0.07	0.0	-0.03	-0.02	0.0	0	-0.03	0	0	0	0.01	0	0	0	0	-0.04	0	0	0	-0.01	-0.02	0	0.0	0	-0.01	0.06	0.54	0.03	0	0	0	0	0.0	0.0	0	0	0.0	0.01	0.0	0	-0.02	0.01	0.6	0	0	0	0	0.07	0	0	0	0	0	0.0	-0.06	0	0	0.07	-0.07	0	0	0.0	0.04	0.46	0.03	0.02	0	0	0.02	0	0.0	0	0	0	6	0	0.0	0	0	0	0.0	0.01	0	0	0	0.0	0.01	0	0	-0.02	0	0	0	0.01	11.37	-0.01	0.05	0.01	0.59	0	0	0.0	0.03	0.0	0	0	0	0.0	0.01	0.0	0	0	0	0.0	0	0.0	-0.04	0.0	0	0	0	0	0	0	0	0.6	0	0.0	0	0.01	0	0	0	0.0	0	0	0.0	0	0.0	0	0	0	-0.0	-0.09	0	0	0.0	-0.01	0	0.02	0	0	0	0	0.01	0.1	0	-0.03	0	-0.08	0.01	0	0.59	0	-0.02	0.0	0	0	0	0	0	0.0	0	0	0	0	0	0.0	0	0	0.0	0	0	-0.07	0	0.02	0	0	0	0	0	0	0	0	0	0	-0.03	0	0	0.0	0	0.0	0	0	0	0	0	0	-0.03	0.0	0.41	-0.01	0	0	0	0.04	0.01	0.0	0	0	-0.06	0	-0.02	0.0	0.01	0.0	0	0.03	0.0	0	0.0	0	0.04	-0.04	1	0	0	0	0.0	0.0	0.01	0	0.0	0	0.0	0	0	0	0	0	-0.05	-0.03	0.0	0.0	0	0.03	0.07	0	0	0	0	0	0	0	0	-0.03	-0.06	0	0	0	0	0.0	0.03	0	0	0	0	0	5	-0.0	0	0	0.02	0.08	-0.01	0	0.0	0.51	0	-0.01	0	0	0	-0.01	0.04	0	0.02	1	0	0	0.02	0.0	0.0	0	0	0.0	0	0	0	0	0	0	0	0	0	0	0	0	0	0	0.1	-0.08	-0.07	0	0	0	0	-0.01	0.04	0	0	0.05	0.0	0	0.0	0.0	0	0	1073	0.0	0	0	0	0	0.0	0.0	0	0	0	0.06	0.04	0.0	0	0	-0.0	0	1073	0	0.02	0	0	0	0.03	0	0.0	0	0	0	-0.05	0	0	0	0.03	0	0	0	-0.0	0	0	0	0	0.0	0	0	0.0	-0.03	0	0	-0.01	0.04	0.0	0	0	-0.03	0	0	0	0	0.0	0	0.0	-0.02	-0.03	7.5	0	0	0.02	-0.03	0	0.57	0	0	0	0	0.0	0	0.02	0	0.03	0	0	0	0	0	0.03	0	0	0	0	0	0.04	0	0.02	0	0	0	0.0	0.63	0.0	0.0	0	0	0	0	0	0	0	-0.02	0.0	-0.02	0	0.0	0.01	0.0	0.06	0.06	0.03	-0.0	0.0	0	0	0	0	0.0	-0.05	0.0	0.0	0	0.0	0	0	0.02	0	0.57	0	0.0	0.0	0	0	0	-0.04	0.02	0	0	-0.01	0	0.0	0	0.07	0	0	0	0	0.35	0.0	-0.0	0	0	0	0	-0.04	0.0	0.03	0	0	0.0	-0.02	0	0	-0.01	0.0	0.0	0	0	0	0	0.03	0.0	0	0	0	-0.04	0	0	-0.04	-0.02	0.0	0.05	0	0	0.0	0	0.05	0.04	0.0	0	0	0	0	0	0	0	0.01	0	0.06	0.0	0	0.01	0	0	0.0	0	0	0	1.4	0.01	0.0	-0.02	0	0	0	0	0	0.06	0	0	0	0.02	0	0	0	0	0	0.0	0.0	0.0	0	0	0	0.01	0	0	0.0	0	0	0	0	0	0	-0.13	-0.01	0	0	0.09	0.0	0.0	0	0	0	0.59	0	0	0	0	0	0.59	0.0	0.08	0.0	0	0	0	0	0	-0.0	-0.02	0	0	0	0	0	0	0.0	0	0.0	0	-0.41	-0.05	0	0	0	0.08	0	0	0.0	0.01	0.01	0	0.01	0.0	0	0	0	0	0.0	0.0	0	0	-0.05	9.93	0.0	0.0	0.0	0.03	-0.01	0	0	0	-0.0	1	0.0	-0.02	0.0	0	0	0.0	-0.03	0.04	0	-0.01	0.0	0	0.0	0.01	0	0.0	-0.03	0.0	0	0.02	0.0	0	0	0	0.0	0	0.01	0	0	0.0	0	0	0	0	0	0.0	0	-0.02	0	0	0.01	0.0	0	0	0.01	0.01	0.04	0.0	0	0	0	0	-0.02	0	-0.05	0.08	0.04	-0.0	0	0.0	87	0	0.0	-0.01	0	0.01	0	-0.01	0	0	0	0	-0.0	-0.01	0.0	0	0.01	-0.04	0.0	0	0	-0.05	-0.05	0.02	0.0	0	0	0.0	-0.02	0	0	0.0	0.0	0.0	0	0	10	0	0	0	0	0.06	0	-0.03	0	0	0.0	0.0	864	0	0	0	0.01	0.04	-0.03	-0.0	0.14	0	0	0.03	0.03	0	0	-0.02	0.0	0	-0.03	0	0	0	-0.01	0	0	0	0	0	0	0.01	0	-0.04	0	0	-0.02	-0.02	0.0	0.0	0	-0.05	0.0	0.05	0.01	0	0	0	0	0	0	0	0.0	0	-0.01	-0.01	0	0	0	-0.09	0.29	0	0	0.0	0	0	-0.09	0.05	0.0	0.03	0.01	0	0	0.0	0	-0.03	0	0	0.0	0	0	0	0	-0.05	-0.01	0.0	-0.02	0.04	0.0	0	0	0.01	0.0	0	0.0	0.0	0.03	0.0	0	0	0	0	0	0.0	0.04	0	0	0.01	0.05	0.0	0	0.0	0	0	0.02	-0.05	0	0	0.02	0	0.0	0	-0.07	0	0.01	0	0.0	0	0	0	0	0	0	0.01	0.0	0	-0.0	0	0	0	0	-0.08	0.03	0	0.0	0.0	0	0	0	-0.03	0	0	3	0	0	0.04	-0.07	0.04	0	-0.0	0.03	0	0.04	0.03	0.0	0	0	0.0	0	0.0	0.01	0.0	0.01	0.07	0.05	0.0	0	-0.02	0	0.02	0	0	1	0.93
lipid metabolic process	0	0	0.0	0	0.0	-0.06	0	0.07	0	0	0	0.02	0	0.0	0	0	0.04	0.0	0.0	-0.02	0.0	0	0.04	0	0	0.0	0.04	0	0	-0.01	0.01	0	0	0	0	0	0	0	0	0	0.11	0	0.0	0.01	-0.05	0	-0.01	0.02	-0.01	0.01	0.0	0	0.04	-0.01	0	0.02	0.0	-0.06	0	0	0	0	0.1	0.01	0.0	0	0	0	0	0	0	0	0	0.0	0	-0.02	0	0.0	0.03	0.0	0.0	0	0	0	0	0	-0.06	0	-0.0	0.03	0	0	0.0	0	0.06	0	0	0	0.0	0.01	0	-0.04	0.0	0.0	0	-0.01	0	0.0	0.0	0	0	0.0	0	0.09	0.04	0.03	0	0.02	0	0.03	0	0	0.0	0.0	0	0	0	0.03	-0.03	0	0.0	0.01	0.02	0.0	-0.06	0	0	0.0	0	0	0	0.0	0	0.03	0	0.05	-0.06	0	0	0.0	0	0	0.0	0	-0.02	0	0.0	-0.02	0	0	0.0	0	0	0.0	0	0	0.0	0.0	0	0	0	0.0	-0.08	0	0	0	0	0	0	0	0	0.0	0	0.0	0.0	-0.03	0	0	0	0.0	0	0.02	0	0.03	0	0.01	0	0	0.02	-0.01	0.0	0	-0.04	0.0	0.0	0	0	0.0	-0.04	0	0	-0.0	0	0	0	0	0	0	0	0	0	0	0	-0.04	0	0	0	-0.02	0.01	0	0.0	0	0.0	0.0	0	-0.09	-0.03	-0.03	0.0	0	0	0	0	0	0	0.0	0	0	0.03	-0.01	-0.03	0	0.02	0.0	-0.08	0	0	0	0	0.0	0	0	0.0	0.02	0.02	0.0	0.0	-0.05	0	-0.03	0	0.0	0	0	0	-0.02	0.0	0	0	0	0.0	0	-0.0	0	0.02	0.0	0	0	0	0.0	0	0	0.1	0.01	0	0	0.01	0.0	0	0.03	0	0	0.0	0	0	0.08	0	0	0	0	0.0	0	0	0.0	0	0	0.04	0	0	0.03	0.01	0	0.05	0	0	0.01	0	0.02	0	0.0	0.0	0	0	0	0.0	0	0.0	0	0	0	0.0	0	0.0	0	0.08	-0.05	0	0	-0.04	0.0	0	0	0	0	-0.02	2	-0.0	0.0	0	0	0	0.0	0.08	0.03	0	0.0	0	0.0	0.01	0	0.03	0	0	0.0	-0.01	0	0	0.04	0	0.01	0	0	0	0	0	0	0.04	0	0.0	0.0	0.0	-0.01	0.0	0	-0.02	0.0	0	0	0	0	0	0	0	0	0.01	0	0	0	0	0	0	0.0	0	0.0	0	0	0	0.02	-0.0	0.0	0.0	0	0.03	0	0.0	0	-0.02	0.03	0.0	0	0.06	0	0	-0.01	0.03	0.01	0.0	0.0	0	0	0	-0.03	0.0	0	0.0	0	0.0	0.02	0	-0.0	0	-0.01	0	0	0	0	0	0	0.03	-0.0	0	0	0	0	-0.04	0.0	0	0.02	0	0	0	0.0	0.0	0	-0.01	0	0	0	0	0.0	0.0	0	-0.0	0.0	0.0	0.0	0.0	0	0.0	0	0	0	0.0	0	0.02	0	0	0	-0.06	0	0	0	0	-0.01	-0.04	0	0	0	-0.0	-0.0	0	0.0	0.0	0	0	0	0.0	0.0	0	0	0	0	-0.02	0	-0.05	0	0.0	0	0.0	-0.06	0.0	-0.04	0	0	0	0.0	-0.01	-0.01	0	0	0	0	0	0	0	0.0	0	0	0	0	0	0	0.0	-0.03	0	0	0	0	0	0	0.0	0	0	0	0.0	0.0	0.0	0	0	0	0	0.04	0.0	0	0.0	-0.01	0	0	-0.01	0.0	0	0	0.0	0	0.0	0.0	0.01	0	0	0	0	0	0	0	0	-0.0	0	0	0.0	0	0	0	0	0	0.0	0	0.01	0.0	-0.03	0	0.0	0	0.02	0	0.0	0	0	0	0	0	-0.01	-0.07	0	0	0.08	0	0	0	0.0	0.0	0	0	0	0	0.0	0	0.0	0	-0.02	0	0	0.02	0.03	-0.04	-0.02	0.0	0	-0.03	0	0.04	0	0.0	0	0	0.0	0.0	0	0.0	0.0	0.03	0.03	0	0	0.0	0	-0.03	0.03	0.0	0	0.04	0.0	0	0.06	0.0	0.0	0.0	0.0	-0.04	0.0	0.02	0	0	-0.07	0	0	0	0.0	0.04	0.0	0	0.0	0	0	0.0	0	0.0	0.0	0	0.0	0	0.0	0.0	0	0	0	0	0	0.0	0	0	0	0	0.0	-0.03	0.0	0	0.0	0	0	0	0	-0.03	0	0.0	0	0	0	0.0	0.0	0	0	0	-0.05	0	0	0	0.0	0.0	0	0	0	0	0	0	0	-0.05	-0.06	0.0	0.0	0	0	-0.04	0.0	0.0	0	0	0.02	0.01	0.0	0	0.04	0	-0.04	0.0	0.0	-0.02	-0.0	0	0.01	0.07	0.0	0.0	-0.06	0	0.0	0	0	0.0	0.0	0.09	0	0.01	0.0	0	0	0.0	-0.04	0	-0.02	0	0.0	0.01	0	0.0	0	0	0.0	0	0.03	0	4	0	0.0	0.0	0	0.0	0	0.02	0.0	0	0.0	0.0	-0.04	0.0	0	0.0	0	0	0	0	0.0	-0.01	0.07	0.0	0	0	0.0	0.0	0	0	0	-0.06	0	0.01	0.03	0.0	-0.06	0	0	0	0	0	0	0.0	0	0.0	0.01	0	0.0	0	-0.02	-0.0	0.0	0	0.0	0	0.05	0.0	0	0	-0.02	0.0	-0.03	0	0.0	0	0	-0.11	0.0	0	0	0	0.07	0	0	0	0	0	0.0	0.0	0.0	0	0	0	-0.04	0	0.02	0.0	0.0	0.0	0.0	-0.03	0	0	0.0	0	0	0	0.02	0.0	-0.01	0	0	0.0	0.04	0.0	0	0.0	0	0	0	0.0	-0.0	0.0	0	0	0	0	0	0.0	0.01	0	0	-0.02	0	0.0	0.02	0	0	0.0	0	0.0	-0.01	0.0	0	0	0	0	0	0	0	0	0	0.02	0.01	0.08	0	0	-0.04	-0.0	0.0	0	0	0	0	0	0.07	0	0	0.0	0.0	0	0.0	0	0	0	-0.01	0.0	-0.1	0	0	-0.01	0.0	0.0	0	0	-0.02	0.0	0.0	-0.04	0	0	0.02	0.0	0	-0.01	0	0	0.0	0	0	0.0	0.03	-0.03	0.0	0	-0.06	0.0	0.0	-0.05	0.02	-0.0	0	0	0.04	0	-0.01	0	0	-0.04	-0.01	0	0.02	0.0	0.0	0	0	0	0.0	0	-0.07	0.0	0.09	0	-0.0	0.0	0	-0.04	0.07	0	0	0	0	0	0	-0.0	0	0	-0.02	0	0	0	0.05	0	-0.03	-0.01	0	0	0	0	0	0.0	0	0.0	0	0.0	0	0	0	0.0	0.0	0	-0.02	0.0	0.04	0	0.02	0.0	0	0	0	0	-0.01	-0.05	0.01	0.0	0	0	0.0	0	0	0	0	0	0	0	0	0	0	0.0	0	0	0	0	0	0.07	0	0	0.0	0	-0.02	0.0	0.04	0	0	0.01	0.0	0	0	-0.0	0.0	0.0	0	-0.02	0	0.0	0	-0.04	0.0	0.0	0.0	0.05	0.0	-0.02	0.01	-0.0	0	0	-0.02	0	0	0	0	0	0	0.02	-0.02	0.0	0.0	0.0	0	0.07	0.0	0	0.0	0	0.0	0	-0.02	0.0	0.0	0	GO	0.0	0	-0.01	-0.01	-0.05	0	0.0	0	0	0	0.0	0	14	0.0	0.0	0	0	0	0.01	0	0	0	0	0	0	0.0	0	-0.03	0.01	-0.01	-0.04	0	-0.03	0	0	0	0.08	0	0.0	0	0	0.0	0	0	0	0.04	0.0	0	0.0	-0.09	-0.03	0.04	0	-0.03	0.0	0	0.02	0	0.0	0	0.0	0.0	0	0.0	-0.03	-0.02	0	0	0.01	0	0	0	0	0	0.0	0.0	0	-0.03	0	0.0	0	0	-0.01	0	0	0.0	0	0.04	0.04	0	0	0	0	0.0	0.0	0.0	-0.0	0.05	0.0	0.0	0.01	-0.06	0	-0.03	0	0.01	0	0	0.0	0.0	0.02	0.0	0.02	0	0	0	0	0	-0.05	0	0	0	0	0.02	-0.02	0.0	0.0	0	0	0.0	0	0.0	0	0	0.0	0	0	0	0.0	0	0.02	0	0	0	0.0	0.01	0	0.0	0	0	0	0	0	0	0	0.05	0	0	0	0.0	0	0	0.03	0	0	0.06	0	0.0	-0.04	0	-0.04	0.0	0	0	0	0	0	0	-0.03	-0.01	-0.04	0.0	-0.08	0.0	0.0	0.0	0.0	0	0.0	0	0	0.0	0	0	0	0	0	0	-0.04	0	0.05	0	0	0	0.03	-0.0	0	0.0	0	-0.04	0	0	0	0.01	0	0	0.03	0	-0.0	-0.02	0	0	0.0	-0.02	0	0	0	0	0	0.0	0	-0.02	0	0.0	0	0	0	0.05	0.0	0.0	0	0.0	0	0	0.02	0	0.0	0	0	0.5	0	0.0	0.04	0	0.0	0.02	0.05	0.0	0.0	0	-0.02	0	0.02	0	-0.01	-0.04	0	0	0	0	0.0	-0.01	0	-0.01	0	0.0	0	0	0.0	0	0.0	-0.03	0.0	0	0.0	-0.0	0	0.0	0.0	0	0	0	0.0	0	0	0	0.0	0.03	0	0.0	0.08	0.0	0	0	0	0	-0.01	0.02	0	0	0	0	-0.04	0	0.0	0	0	-0.05	0	-0.01	-0.01	0	0	0.01	0	-0.06	0	0.0	0.0	0	0	0	0	0	0	-0.01	-0.04	0	0.0	0	0	0	0	-0.02	0	0	0	0	0.02	0.0	0	0	0	0	0	0.0	0.0	0.0	0	0	0	0.03	0	0	0.02	0	0.0	0.06	0.02	-0.01	0	-0.02	0	0.02	0.0	0	0	0	0	0	0	0.0	0	0	0	0	0.0	0	0	0	0.0	0	0	0	0.0	0.0	0	0	0.0	0	0.0	0	0.0	-0.01	0.0	0	0	0.01	0.0	0.0	-0.01	-0.02	0	0.01	0.0	0.05	0	0	0.0	-0.03	0	0	0.0	0.0	0	-0.02	0	0.01	0.03	0.01	0.01	0	0	0	0	0	0	0.0	0.02	0	0	0	0	0	0.0	0.05	0.0	0.04	-0.02	0	0.07	0.0	0	0	0	0.01	0.06	-0.0	0	0	0.0	0.0	0	0.0	0.0	0	0	0	0	0	0	0.0	0	0.0	0	0.06	0.01	0	0.02	0	0	0.03	0	-0.04	0	0.01	0.0	0.02	0	0	-0.04	-0.0	-0.0	0	0.01	0.03	0	0.03	0.05	0.0	-0.02	-0.04	0	-0.07	0	0.0	0	0	0	0	0	0	0	0	0	0.04	0.0	0	0	0	0	0	0	0	0	0	0	0	0	-0.07	0	-0.01	0	-0.03	-0.07	0.04	-0.06	0	0	0.02	0	0	0	0	0.0	0.0	0	0	0.05	0.0	0	0	0	0	0.01	0	0.0	0	0	0	0.0	0.02	0	0	0.0	-0.03	0	0	-0.0	0	-0.04	0.03	0	0.0	-0.07	0.03	0	0	0	0	0	0	0	0	0	0.0	0	0.0	0	0	0	-0.0	0.0	0	-0.06	0	0.04	0	0.04	0.07	0.0	0	0	0.0	-0.06	0	0.0	0.0	0.03	0	0	-0.03	0	0	0	0.01	0.0	-0.06	0	0	0	0	0.0	0	0.06	0.01	0.0	0.01	0	0	0	0	0	-0.02	0.0	0	0.0	0.08	0	0	0.0	-0.03	0	0.0	0	0	0.01	0	0	0	0	0	0.0	0	0	0.0	0	0	0	0.01	0	0	0	0	0	0	0	0.0	0.06	0	-0.02	0	0	0.02	0.01	0.06	0	0	0	0	0.0	0	-0.02	0.04	0	0	0	0	0	0	0	0.0	0	0.0	0	0	-0.11	0	0.0	0	0.0	0	-0.03	0	0	0	0	0	0	0	0	0	-0.03	0	0	-0.03	-0.01	0	0.0	0	0	-0.04	0	0.01	0	0	0.03	0.02	0	0	0	0	0.0	0	-0.05	0	0	0.0	0.0	0.0	-0.0	0.01	0	0	0.03	0	0.03	0	0.0	0.05	0	0	0	0	0	0	0	0	0.0	0	0	0.0	0	0	-0.04	0.0	0	0	0.0	0	0	0.0	0.0	0.02	0.0	0.03	0.03	0	-0.03	0.03	0	0	0.03	0.05	0	0.05	-0.0	0	0	0	0.0	0.0	0	0.0	0	-0.04	-0.03	0.0	0	0	0.0	0	0	0	0	0	0	0	0	0.01	0	0.02	0	0	0.0	0	0.0	0.0	0	0	0	0	0.0	0.0	0	0	-0.03	0.0	0	0.05	0	-0.03	0	0	0	-0.01	-0.01	-0.04	0.0	0.01	0.0	0	0	0	0.0	0	0.0	0.04	0.0	-0.01	0	0	0.02	0	0	0	0	0	0	0	0	0	0	0	0	0	0.05	0	0	0.03	0.16	0.0	0	0	0.0	0	0	0	0	0.0	0	0	0	0.0	0	0.0	0.0	0	-0.03	-0.02	0.03	0	0	0	0.0	0	0	0	0	-0.08	0.0	0	0	0	0	0	0	0.04	-0.09	0.0	0	0.02	0.05	0.0	0.07	0.0	0	0.0	0	0.07	0.0	0.01	-0.0	0.0	0	0.02	0	0	0	-0.02	0	0	0	0	-0.0	0	0	0	-0.02	-0.06	0	0.0	0	-0.06	0.0	0.0	0.0	0	0	0	0	0.0	0.0	0	0	0.0	0.05	0.0	0	-0.05	-0.01	0.0	0	0	0	0	-0.05	0	0	0	0	0	0.0	-0.02	0	0	-0.02	-0.04	0	0	0.0	-0.04	0.0	0.06	0.0	0	0	0.02	0	0.0	0	0	0	0	0	0.0	0	0	0	0.0	-0.01	0	0	0	0.0	0.0	0	0	0.0	0	0	0	0.02	0.0	-0.01	-0.03	-0.06	0.0	0	0	0.0	0.0	0.0	0	0	0	0.0	0.03	0.0	0	0	0	0.0	0	0.0	0.02	0.0	0	0	0	0	0	0	0	0.0	0	0.0	0	0.0	0	0	0	0.0	0	0	0.0	0	0.0	0	0	0	-0.02	0.02	0	0	-0.09	-0.01	0	-0.07	0	0	0	0	0.01	0.02	0	0.0	0	0.03	-0.01	0	0.0	0	0.01	0.0	0	0	0	0	0	0.0	0	0	0	0	0	0.0	0	0	0.0	0	0	-0.03	0	-0.01	0	0	0	0	0	0	0	0	0	0	-0.01	0	0	0.0	0	0.0	0	0	0	0	0	0	0.04	0.0	0.0	0.01	0	0	0	0.02	0.0	0.0	0	0	-0.01	0	-0.0	0.05	-0.02	0.0	0	-0.04	0.0	0	0.0	0	0.07	-0.03	2	0	0	0	0.0	0.0	0.03	0	0.0	0	0.0	0	0	0	0	0	-0.01	-0.05	0.0	0.0	0	0.0	-0.02	0	0	0	0	0	0	0	0	0.0	0.01	0	0	0	0	0.0	-0.01	0	0	0	0	0	0	-0.01	0	0	0.01	0.0	-0.01	0	0.0	0.0	0	-0.02	0	0	0	-0.01	-0.04	0	0.03	0	0	0	0.07	0.0	0.0	0	0	0.0	0	0	0	0	0	0	0	0	0	0	0	0	0	0	0.0	-0.04	0.01	0	0	0	0	-0.01	-0.06	0	0	0.04	0.0	0	0.0	0.0	0	0	0	0.03	0	0	0	0	-0.03	0.0	0	0	0	0.04	0.07	0.0	0	0	0.02	0	0	0	-0.04	0	0	0	-0.01	0	0.0	0	0	0	0.04	0	0	0	-0.01	0	0	0	0.01	0	0	0	0	0.0	0	0	0.0	0.02	0	0	0.03	0.05	0.0	0	0	-0.11	0	0	0	0	0.0	0	0.0	-0.0	-0.04	0.0	0	0	0.01	0.03	0	0.0	0	0	0	0	0.0	0	-0.03	0	-0.05	0	0	0	0	0	0.01	0	0	0	0	0	-0.02	0	-0.0	0	0	0	0.0	0.0	0.04	0.0	0	0	0	0	0	0	0	0.0	0.0	-0.04	0	0.0	-0.03	0.0	-0.02	-0.03	0.01	-0.01	0.0	0	0	0	0	0.0	-0.08	0.0	0.0	0	0.0	0	0	-0.01	0	0.0	0	0.0	0.0	0	0	0	-0.01	0.04	0	0	0.02	0	0.0	0	-0.04	0	0	0	0	0.0	0.0	-0.03	0	0	0	0	-0.02	0.0	-0.01	0	0	0.0	-0.01	0	0	0.02	0.0	0.0	0	0	0	0	-0.03	0.0	0	0	0	-0.07	0	0	-0.04	0.01	0.0	-0.01	0	0	-0.03	0	0.01	-0.09	0.0	0	0	0	0	0	0	0	0.0	0	0.01	0.0	0	0.02	0	0	0.0	0	0	0	0.0	-0.03	0.0	-0.01	0	0	0	0	0	-0.01	0	0	0	0.03	0	0	0	0	0	0.0	0.0	0.0	0	0	0	0.0	0	0	0.0	0	0	0	0	0	0	-0.04	-0.04	0	0	-0.03	0.0	0.0	0	0	0	0.0	0	0	0	0	0	0.0	0.0	0.04	0.0	0	0	0	0	0	-0.01	0.05	0	0	0	0	0	0	0.0	0	0.0	0	-0.3	-0.04	0	0	0	-0.01	0	0	0.0	0.03	0.0	0	-0.01	0.0	0	0	0	0	0.0	0.0	0	0	0.01	0.0	0.03	0.0	0.0	0.01	-0.03	0	0	0	0.01	1	0.0	-0.03	0.07	0	0	0.0	-0.0	0.0	0	0.03	0.0	0	0.0	-0.02	0	0.0	0.0	0.0	0	0.02	0.0	0	0	0	0.0	0	0.0	0	0	0.0	0	0	0	0	0	0.03	0	-0.0	0	0	-0.07	0.0	0	0	-0.01	-0.01	-0.05	0.0	0	0	0	0	-0.01	0	-0.0	0.06	-0.0	0.06	0	0.0	0	0	0.0	-0.03	0	0.0	0	0.05	0	0	0	0	-0.05	-0.07	0.0	0	0.03	-0.03	0.0	0	0	-0.02	-0.02	0.04	0.0	0	0	0.0	-0.02	0	0	0.0	0.0	0.0	0	0	1	0	0	0	0	0.05	0	-0.01	0	0	0.0	0.0	0	0	0	0	0.04	0.03	0.03	-0.01	0.0	0	0	0.01	0.0	0	0	-0.04	0.0	0	-0.03	0	0	0	-0.02	0	0	0	0	0	0	0.03	0	-0.02	0	0	-0.01	-0.02	0.0	0.0	0	0.0	0.05	0.03	-0.02	0	0	0	0	0	0	0	0.0	0	-0.0	0.03	0	0	0	0.04	0.0	0	0	0.0	0	0	-0.1	0.05	0.0	0.05	0.0	0	0	0.0	0	0.03	0	0	0.0	0	0	0	0	0.0	-0.02	0.0	0.0	0.01	0.05	0	0	-0.05	0.0	0	-0.01	0.0	-0.04	0.0	0	0	0	0	0	0.0	0.02	0	0	0.0	-0.01	0.0	0	0.0	0	0	0.05	0.04	0	0	-0.06	0	0.0	0	-0.04	0	0.0	0	0.0	0	0	0	0	0	0	-0.07	-0.04	0	0.0	0	0	0	0	-0.02	0.04	0	0.0	0.0	0	0	0	-0.05	0	0	0	0	0	-0.0	-0.09	0.0	0	0.02	0.02	0	0.0	0.0	0.0	0	0	0.0	0	-0.03	0.0	0.0	-0.04	-0.03	-0.0	0.0	0	0.07	0	0.02	0	0	1	0.93
disease with potential neoplastic degeneration associated with ocular features	0	0	0.0	0	0.0	0.02	0	0.05	0	0	0	-0.03	0	0.0	0	0	-0.02	0.0	0.0	-0.04	0.0	0	0.0	0	0	0.0	0.06	0	0	0.05	0.03	0	0	0	0	0	0	0	0	0	0.05	0	0.0	0.04	0.03	0	-0.06	-0.03	0.02	-0.01	0.0	0	0.01	-0.02	0	0.06	0.0	-0.01	0	0	0	0	-0.03	0.08	0.0	0	0	0	0	0	0	0	0	0.0	0	0.03	0	0.0	0.03	0.0	0.0	0	0	0	0	0	0.02	0	-0.06	-0.03	0	0	0.0	0	0.02	0	0	0	0.0	-0.01	0	0.01	0.0	0.0	0	0.02	0	0.0	0.0	0	0	0.0	0	0.06	-0.05	-0.02	0	0.04	0	0.01	0	0	0.0	0.0	0	0	0	-0.02	-0.04	0	0.0	0.01	-0.02	0.0	0.04	0	0	0.0	0	0	0	0.0	0	-0.04	0	0.07	0.0	0	0	-0.0	0	0	0.0	0	0.0	0	0.0	0.05	0	0	0.0	0	0	0.0	0	0	0.0	0.0	0	0	0	-0.0	-0.01	0	0	0	0	0	0	0	0	0.0	0	0.0	0.04	0.07	0	0	0	0.0	0	0.04	0	0.01	0	0.05	0	0	-0.03	-0.08	0.0	0	-0.04	0.0	0.0	0	0	0.0	-0.01	0	0	0.01	0	0	0	0	0	0	0	0	0	0	0	0.04	0	0	0	0.05	-0.01	0	0.0	0	0.0	0.0	0	0.0	-0.05	-0.02	0.0	0	0	0	0	0	0	-0.01	0	0	0.0	0.04	0.07	0	-0.04	0.0	-0.07	0	0	0	0	0.0	0	0	0.0	0.04	-0.0	0.0	0.0	0.01	0	-0.06	0	0.0	0	0	0	-0.05	0.0	0	0	0	0.0	0	-0.08	0	-0.01	0.0	0	0	0	0.0	0	0	0.01	0.02	0	0	0.01	0.0	0	0.03	0	0	0.0	0	0	-0.03	0	0	0	0	0.0	0	0	0.0	0	0	-0.06	0	0	0.02	-0.11	0	-0.0	0	0	0.0	0	-0.03	0	0.0	0.0	0	0	0	0.0	0	0.0	0	0	0	0.0	0	0.0	0	0.03	-0.05	0	0	-0.01	0.0	0	0	0	0	0.03	5	0.02	0.0	0	0	0	0.0	-0.0	0.02	0	0.0	0	0.0	0.02	0	0.04	0	0	-0.0	-0.03	0	0	-0.07	0	0.01	0	0	0	0	0	0	-0.02	0	-0.03	0.0	0.0	0.01	0.0	0	0.03	0.0	0	0	0	0	0	0	0	0	-0.09	0	0	0	0	0	0	0.0	0	0.0	0	0	0	0.06	-0.0	0.0	0.02	0	-0.03	0	0.0	0	-0.01	0.01	-0.01	0	0.02	0	0	0.01	-0.0	0.02	0.0	0.0	0	0	0	-0.03	0.0	0	0.0	0	0.0	-0.03	0	-0.04	0	-0.06	0	0	0	0	0	0	-0.04	-0.0	0	0	0	0	-0.07	0.0	0	0.06	0	0	0	0.05	0.0	0	0.0	0	0	0	0	0.0	0.0	0	0.0	0.0	-0.01	0.0	0.0	0	0.0	0	0	0	0.0	0	0.0	0	0	0	-0.06	0	0	0	0	-0.01	0.02	0	0	0	0.04	-0.05	0	0.0	0.0	0	0	0	0.0	0.0	0	0	0	0	0.0	0	-0.05	0	0.0	0	0.0	0.05	0.0	-0.06	0	0	0	0.0	0.03	-0.02	0	0	0	0	0	0	0	0.0	0	0	0	0	0	0	0.0	0.03	0	0	0	0	0	0	0.0	0	0	0	0.0	0.0	0.0	0	0	0	0	-0.03	0.0	0	0.0	-0.0	0	0	-0.01	-0.01	0	0	0.0	0	0.0	0.0	0.06	0	0	0	0	0	0	0	0	-0.04	0	0	0.0	0	0	0	0	0	0.0	0	-0.03	0.0	-0.01	0	0.0	0	0.05	0	0.0	0	0	0	0	0	0.01	0.09	0	0	0.07	0	0	0	0.0	0.0	0	0	0	0	0.0	0	0.02	0	0.01	0	0	-0.04	0.03	0.03	0.01	0.0	0	-0.07	0	-0.08	0	0.0	0	0	0.0	0.0	0	0.0	0.0	-0.02	0.05	0	0	0.0	0	-0.04	0.02	0.0	0	0.04	0.0	0	-0.08	0.0	-0.02	0.0	0.0	0.01	0.0	-0.01	0	0	0.01	0	0	0	0.0	-0.01	0.0	0	0.0	0	0	0.0	0	0.0	0.0	0	0.0	0	0.0	0.0	0	0	0	0	0	0.0	0	0	0	0	0.0	0.03	0.0	0	0.0	0	0	0	0	-0.04	0	0.0	0	0	0	0.0	0.0	0	0	0	0.01	0	0	0	0.0	0.0	0	0	0	0	0	0	0	-0.01	-0.06	0.0	0.0	0	0	0.05	0.0	0.0	0	0	-0.03	-0.04	0.0	0	-0.01	0	-0.04	0.0	0.0	0.03	-0.04	0	0.02	0.03	0.0	0.0	0.01	0	0.0	0	0	0.0	0.01	-0.06	0	0.05	0.0	0	0	0.0	-0.02	0	0.05	0	0.0	-0.02	0	0.0	0	0	-0.01	0	0.01	0	5	0	0.0	0.0	0	0.0	0	-0.02	0.0	0	0.0	0.0	-0.12	0.0	0	0.0	0	0	0	0	-0.03	0.03	0.03	0.0	0	0	0.0	0.0	0	0	0	-0.07	0	-0.07	-0.04	0.0	-0.02	0	0	0	0	0	0	0.0	0	0.0	0.01	0	0.0	0	0.03	0.05	0.0	0	0.0	0	0.0	0.0	0	0	-0.05	0.0	-0.01	0	0.0	0	0	-0.0	0.0	0	0	0	0.01	0	0	0	0	0	0.0	0.0	0.0	0	0	0	-0.02	0	0.01	0.0	0.0	0.0	0.01	-0.01	0	0	0.0	0	0	0	-0.01	0.0	0.02	0	0	0.0	-0.02	0.0	0	0.0	0	0	0	0.0	0.0	0.0	0	0	0	0	0	0.0	0.01	0	0	0.01	0	0.0	-0.02	0	0	0.0	0	0.0	0.02	0.0	0	0	0	0	0	0	0	0	0	-0.01	-0.02	-0.03	0	0	0.12	-0.03	0.0	0	0	0	0	0	-0.03	0	0	0.0	0.0	0	0.0	0	0	0	0.02	0.0	0.03	0	0	0.04	0.0	0.0	0	0	0.01	0.0	0.0	-0.01	0	0	0.01	0.0	0	-0.02	0	0	0.0	0	0	0.0	-0.02	-0.04	0.0	0	-0.06	0.0	0.0	0.02	0.04	-0.05	0	0	-0.0	0	-0.0	0	0	0.02	0.03	0	-0.05	0.0	0.0	0	0	0	0.0	0	0.01	0.0	-0.01	0	-0.0	0.0	0	-0.02	0.04	0	0	0	0	0	0	-0.02	0	0	-0.02	0	0	0	-0.0	0	-0.05	-0.01	0	0	0	0	0	0.0	0	0.0	0	0.0	0	0	0	0.0	0.0	0	-0.01	0.0	0.03	0	-0.03	0.0	0	0	0	0	0.02	-0.02	-0.02	0.0	0	0	0.0	0	0	0	0	0	0	0	0	0	0	0.0	0	0	0	0	0	0.05	0	0	0.0	0	0.05	0.0	-0.06	0	0	-0.03	0.0	0	0	0.07	0.0	0.0	0	-0.04	0	0.0	0	-0.01	0.0	0.0	0.0	0.03	0.0	0.02	-0.04	-0.06	0	0	-0.03	0	0	0	0	0	0	0.0	0.02	-0.04	-0.01	0.0	0	0.01	0.0	0	0.0	0	0.0	0	-0.01	0.0	0.0	0	Orphanet	0.0	0	0.01	-0.01	-0.01	0	0.0	0	0	0	0.0	0	33	0.0	0.0	0	0	0	-0.03	0	0	0	0	0	0	0.0	0	-0.07	-0.0	0.08	-0.02	0	0.04	0	0	0	0.04	0	0.0	0	0	-0.0	0	0	0	0.02	0.0	0	0.02	-0.02	-0.03	0.01	0	0.04	0.1	0	-0.02	0	0.0	0	0.0	0.0	0	0.0	0.07	-0.02	0	0	-0.02	0	0	0	0	0	0.0	0.0	0	-0.0	0	0.0	0	0	0.04	0	0	0.0	0	-0.0	-0.07	0	0	0	0	0.0	0.0	0.0	-0.03	0.01	0.04	0.0	0.03	-0.04	0	0.05	0	0.03	0	0	0.0	0.0	0.01	0.0	-0.07	0	0	0	0	0	-0.06	0	0	0	0	0.03	0.05	0.0	0.0	0	0	0.0	0	0.0	0	0	0.0	0	0	0	0.0	0	-0.01	0	0	0	0.0	0.02	0	0.0	0	0	0	0	0	0	0	0.02	0	0	0	0.0	0	0	-0.0	0	0	-0.04	0	0.0	-0.02	0	0.01	0.0	0	0	0	0	0	0	-0.0	-0.04	0.02	0.0	0.02	0.0	0.0	0.0	0.0	0	0.0	0	0	0.0	0	0	0	0	0	0	0.05	0	-0.01	0	0	0	-0.03	-0.01	0	0.0	0	-0.08	0	0	0	0.03	0	0	0.0	0	-0.01	-0.04	0	0	0.0	0.01	0	0	0	0	0	0.0	0	-0.04	0	0.02	0	0	0	0.01	0.0	0.0	0	0.0	0	0	0.06	0	0.0	0	0	0.0	0	0.0	-0.01	0	0.0	0.09	-0.0	0.0	0.0	0	0.04	0	0.0	0	0.02	0.02	0	0	0	0	0.0	0.04	0	-0.03	0	0.0	0	0	0.0	0	0.0	-0.06	0.0	0	0.0	0.02	0	0.0	0.0	0	0	0	0.0	0	0	0	0.0	0.02	0	0.0	0.0	0.0	0	0	0	0	-0.07	-0.02	0	0	0	0	0.02	0	0.0	0	0	-0.02	0	0.02	-0.04	0	0	0.01	0	0.03	0	0.0	0.0	0	0	0	0	0	0	-0.02	-0.0	0	0.0	0	0	0	0	-0.04	0	0	0	0	0.06	0.0	0	0	0	0	0	0.0	0.0	0.0	0	0	0	0.02	0	0	0.04	0	0.0	0.01	-0.03	0.04	0	-0.01	0	-0.04	0.0	0	0	0	0	0	0	0.0	0	0	0	0	0.0	0	0	0	-0.03	0	0	0	0.0	0.0	0	0	0.0	0	0.0	0	-0.01	0.02	0.0	0	0	-0.02	0.0	0.0	-0.02	0.01	0	0.06	0.0	0.02	0	0	0.09	0.0	0	0	0.0	0.0	0	0.03	0	0.02	0.05	-0.05	0.04	0	0	0	0	0	0	-0.05	0.01	0	0	0	0	0	0.0	0.03	0.0	-0.04	-0.02	0	-0.02	0.0	0	0	0	0.05	0.02	0.01	0	0	0.0	0.0	0	0.0	0.0	0	0	0	0	0	0	0.04	0	0.0	0	-0.03	-0.04	0	-0.01	0	0	-0.07	0	0.03	0	-0.06	0.0	0.01	0	0	-0.04	0.0	0.01	0	0.03	0.01	0	-0.04	0.01	0.0	-0.06	0.01	0	-0.07	0	0.02	0	0	0	0	0	0	0	0	0	-0.04	0.0	0	0	0	0	0	0	0	0	0	0	0	0	0.05	0	0.0	0	-0.03	-0.02	0.03	0.01	0	0	0.0	0	0	0	0	0.0	0.0	0	0	0.03	0.0	0	0	0	0	-0.02	0	0.0	0	0	0	0.0	-0.01	0	0	0.0	-0.0	0	0	-0.0	0	0.0	0.02	0	0.0	0.02	0.01	0	0	0	0	0	0	0	0	0	0.0	0	0.0	0	0	0	0.02	0.0	0	-0.04	0	0.1	0	0.08	0.01	0.0	0	0	0.0	0.02	0	0.0	0.0	0.05	0	0	-0.06	0	0	0	-0.01	0.0	0.01	0	0	0	0	-0.01	0	-0.01	-0.0	0.0	0.0	0	0	0	0	0	-0.01	0.01	0	0.0	0.0	0	0	0.0	-0.06	0	0.0	0	0	-0.0	0	0	0	0	0	0.0	0	0	0.0	0	0	0	-0.09	0	0	0	0	0	0	0	0.0	0.01	0	0.07	0	0	-0.04	0.02	0.0	0	0	0	0	0.0	0	-0.02	-0.05	0	0	0	0	0	0	0	0.0	0	0.0	0	0	0.04	0	0.0	0	0.0	0	0.05	0	0	0	0	0	0	0	0	0	-0.02	0	0	0.01	0.01	0	0.0	0	0	-0.03	0	-0.02	0	0	0.0	-0.05	0	0	0	0	0.0	0	-0.0	0	0	0.0	0.0	0.0	-0.05	-0.0	0	0	-0.01	0	-0.02	0	0.0	0.03	0	0	0	0	0	0	0	0	0.0	0	0	0.0	0	0	0.03	0.0	0	0	0.0	0	0	0.0	0.0	-0.0	-0.02	0.04	-0.03	0	-0.02	0.0	0	0	-0.02	-0.03	0	-0.01	-0.06	0	0	0	0.0	0.05	0	0.0	0	-0.04	0.0	0.0	0	0	0.0	0	0	0	0	0	0	0	0	-0.02	0	0.02	0	0	0.0	0	0.0	0.0	0	0	0	0	0.0	0.0	0	0	-0.01	0.0	0	0.02	0	0.0	0	0	0	-0.03	0.05	-0.03	0.0	0.0	0.0	0	0	0	0.0	0	0.0	0.01	0.0	0.05	0	0	-0.02	0	0	0	0	0	0	0	0	0	0	0	0	0	0.05	0	0	-0.01	0.04	0.0	0	0	0.0	0	0	0	0	0.0	0	0	0	0.0	0	0.0	0.0	0	0.03	-0.01	0.04	0	0	0	0.0	0	0	0	0	-0.04	0.0	0	0	0	0	0	0	-0.02	0.02	0.0	0	-0.04	-0.03	0.0	-0.02	0.0	0	0.0	0	0.03	0.0	-0.0	0.03	0.0	0	0.04	0	0	0	-0.06	0	0	0	0	-0.04	0	0	0	0.01	0.03	0	0.0	0	-0.04	0.0	0.0	-0.01	0	0	0	0	0.0	0.0	0	0	0.0	0.02	0.0	0	0.05	0.05	0.0	0	0	0	0	0.01	0	0	0	0	0	0.0	0.01	0	0	0.05	0.07	0	0	0.0	-0.01	0.0	-0.06	0.0	0	0	0.01	0	0.0	0	0	0	0	0	0.0	0	0	0	0.0	-0.03	0	0	0	0.0	0.0	0	0	0.1	0	0	0	0.04	0.0	0.01	0.01	0.01	0.0	0	0	0.0	-0.04	0.0	0	0	0	0.0	-0.03	0.0	0	0	0	0.0	0	0.0	0.05	0.0	0	0	0	0	0	0	0	0.0	0	0.0	0	0.0	0	0	0	0.0	0	0	0.0	0	0.0	0	0	0	-0.01	0.02	0	0	-0.03	0.06	0	0.09	0	0	0	0	0.01	0.02	0	0.06	0	-0.01	0.07	0	0.0	0	0.03	0.0	0	0	0	0	0	0.0	0	0	0	0	0	0.0	0	0	0.0	0	0	0.03	0	-0.05	0	0	0	0	0	0	0	0	0	0	0.04	0	0	0.0	0	0.0	0	0	0	0	0	0	0.02	0.0	0.0	-0.01	0	0	0	-0.07	0.0	0.0	0	0	-0.02	0	-0.01	0.04	-0.01	0.0	0	0.01	0.0	0	0.0	0	0.07	0.03	0	0	0	0	0.0	0.0	-0.04	0	0.0	0	0.0	0	0	0	0	0	-0.0	0.02	0.0	0.0	0	0.0	0.02	0	0	0	0	0	0	0	0	-0.05	-0.08	0	0	0	0	0.0	0.02	0	0	0	0	0	0	0.05	0	0	-0.02	0.0	-0.04	0	0.0	0.0	0	-0.04	0	0	0	0.01	0.01	0	0.01	0	0	0	-0.0	0.0	0.0	0	0	0.0	0	0	0	0	0	0	0	0	0	0	0	0	0	0	0.0	-0.01	-0.03	0	0	0	0	0.03	-0.08	0	0	-0.01	0.0	0	0.0	0.0	0	0	0	0.01	0	0	0	0	0.0	0.0	0	0	0	0.02	-0.0	0.0	0	0	0.02	0	0	0	0.03	0	0	0	-0.02	0	0.0	0	0	0	0.05	0	0	0	-0.06	0	0	0	-0.0	0	0	0	0	0.0	0	0	0.0	0.03	0	0	-0.02	-0.03	0.0	0	0	-0.07	0	0	0	0	0.0	0	0.0	-0.02	-0.02	0.0	0	0	-0.04	-0.06	0	0.0	0	0	0	0	0.0	0	-0.03	0	0.03	0	0	0	0	0	-0.01	0	0	0	0	0	0.06	0	-0.04	0	0	0	0.0	0.0	0.02	0.0	0	0	0	0	0	0	0	0.0	0.0	-0.03	0	0.0	0.04	0.0	-0.04	0.01	-0.01	0.08	0.0	0	0	0	0	0.0	-0.02	0.0	0.0	0	0.0	0	0	-0.03	0	0.0	0	0.0	0.0	0	0	0	-0.01	0.03	0	0	-0.04	0	0.0	0	0.04	0	0	0	0	0.0	0.0	0.01	0	0	0	0	0.01	0.0	-0.01	0	0	0.0	0.03	0	0	0.01	0.0	0.0	0	0	0	0	0.01	0.0	0	0	0	0.04	0	0	0.01	-0.02	0.0	0.06	0	0	0.03	0	-0.01	-0.03	0.0	0	0	0	0	0	0	0	0.0	0	-0.05	0.0	0	0.04	0	0	0.0	0	0	0	0.0	0.02	0.0	-0.05	0	0	0	0	0	-0.01	0	0	0	-0.03	0	0	0	0	0	0.0	0.0	0.0	0	0	0	0.0	0	0	0.0	0	0	0	0	0	0	-0.02	0.02	0	0	-0.03	0.0	0.0	0	0	0	0.0	0	0	0	0	0	0.0	0.0	-0.06	0.0	0	0	0	0	0	0.02	0.04	0	0	0	0	0	0	0.0	0	0.0	0	-0.3	0.0	0	0	0	0.01	0	0	0.0	-0.05	0.01	0	0.02	0.0	0	0	0	0	0.0	0.0	0	0	-0.08	0.0	0.06	0.0	0.0	-0.03	0.04	0	0	0	0.02	6	0.0	0.01	-0.05	0	0	0.0	0.06	0.0	0	-0.03	0.0	0	0.0	-0.03	0	0.0	0.03	0.0	0	-0.02	0.0	0	0	0	0.0	0	0.0	0	0	0.0	0	0	0	0	0	-0.01	0	0.03	0	0	-0.08	0.0	0	0	0.02	-0.04	-0.04	0.0	0	0	0	0	-0.01	0	0.04	0.01	-0.0	-0.03	0	0.0	0	0	0.0	0.03	0	0.0	0	-0.06	0	0	0	0	0.02	-0.02	0.0	0	0.01	0.02	0.0	0	0	0.03	0.01	-0.01	0.0	0	0	0.0	-0.04	0	0	0.0	0.0	0.0	0	0	0	0	0	0	0	0.0	0	0.01	0	0	0.0	0.0	0	0	0	0	0.03	0.02	0.03	0.0	0.0	0	0	-0.05	0.01	0	0	0.01	0.0	0	-0.0	0	0	0	0.01	0	0	0	0	0	0	-0.01	0	0.07	0	0	0.05	0.08	0.0	0.0	0	0.03	0.01	-0.05	0.02	0	0	0	0	0	0	0	0.0	0	-0.01	0.03	0	0	0	-0.04	0.0	0	0	0.0	0	0	-0.06	0.01	0.0	-0.04	0.0	0	0	0.0	0	-0.06	0	0	0.0	0	0	0	0	0.09	0.02	0.0	-0.03	-0.07	-0.0	0	0	-0.03	0.0	0	-0.04	0.0	-0.01	0.0	0	0	0	0	0	0.0	-0.02	0	0	0.0	-0.02	0.0	0	0.0	0	0	-0.03	0.02	0	0	0.0	0	0.0	0	-0.07	0	0.02	0	0.0	0	0	0	0	0	0	0.05	-0.03	0	-0.01	0	0	0	0	0.07	-0.04	0	0.0	0.0	0	0	0	-0.04	0	0	0	0	0	0.01	0.09	-0.03	0	0.08	-0.05	0	0.03	0.0	0.0	0	0	0.0	0	0.01	0.0	0.0	0.0	0.04	0.05	0.0	0	0.02	0	0.0	0	0	1	0.92
tooth-supporting structures disease	0	0	0.0	0	0.0	-0.0	0	0.0	0	0	0	-0.04	0	0.0	0	0	0.02	0.0	0.0	-0.02	0.0	0	0.02	0	0	0.0	0.04	0	0	0.03	0.02	0	0	0	0	0	0	0	0	0	0.09	0	0.0	-0.04	-0.01	0	-0.0	0.02	0.03	0.06	0.0	0	0.03	0.05	0	0.04	0.0	0.04	0	0	0	0	0.01	0.02	0.0	0	0	0	0	0	0	0	0	0.0	0	0.05	0	0.0	0.03	0.0	0.0	0	0	0	0	0	0.02	0	0.01	0.02	0	0	0.0	0	-0.04	0	0	0	0.0	-0.03	0	-0.04	0.0	0.0	0	-0.02	0	0.0	0.0	0	0	0.0	0	-0.0	-0.03	0.01	0	0.05	0	-0.01	0	0	0.0	0.0	0	0	0	-0.03	0.05	0	0.0	0.06	-0.02	0.0	0.02	0	0	0.0	0	0	0	0.0	0	-0.06	0	0.06	0.04	0	0	-0.03	0	0	0.0	0	-0.0	0	0.0	-0.05	0	0	0.0	0	0	0.0	0	0	0.0	0.0	0	0	0	-0.0	0.04	0	0	0	0	0	0	0	0	0.0	0	0.0	0.02	-0.03	0	0	0	0.0	0	0.01	0	0.0	0	0.01	0	0	-0.08	-0.03	0.0	0	-0.02	0.0	0.0	0	0	0.0	0.0	0	0	0.02	0	0	0	0	0	0	0	0	0	0	0	-0.02	0	0	0	-0.05	-0.1	0	0.0	0	0.0	0.0	0	0.03	-0.03	-0.07	0.0	0	0	0	0	0	0	0.01	0	0	0.01	-0.0	0.02	0	0.02	0.0	-0.09	0	0	0	0	0.0	0	0	0.0	0.04	0.02	0.0	0.0	-0.07	0	-0.04	0	0.0	0	0	0	-0.03	0.0	0	0	0	0.0	0	0.01	0	0.06	0.0	0	0	0	0.0	0	0	-0.03	0.04	0	0	-0.05	0.0	0	0.07	0	0	0.0	0	0	0.03	0	0	0	0	0.0	0	0	0.0	0	0	0.06	0	0	0.01	-0.04	0	0.02	0	0	0.02	0	0.05	0	0.0	0.0	0	0	0	0.0	0	0.0	0	0	0	0.0	0	0.0	0	0.02	-0.02	0	0	0.03	0.0	0	0	0	0	-0.01	1	0.05	0.0	0	0	0	0.0	-0.0	-0.03	0	-0.0	0	0.0	-0.03	0	-0.01	0	0	-0.08	-0.04	0	0	0.05	0	0.0	0	0	0	0	0	0	-0.05	0	0.02	0.0	0.0	0.01	0.0	0	-0.03	0.0	0	0	0	0	0	0	0	0	0.01	0	0	0	0	0	0	0.0	0	0.0	0	0	0	-0.01	0.02	0.0	0.05	0	0.02	0	0.0	0	-0.05	-0.03	0.02	0	-0.02	0	0	-0.04	0.05	0.02	0.0	0.0	0	0	0	-0.0	0.0	0	0.0	0	0.0	-0.05	0	0.04	0	-0.0	0	0	0	0	0	0	-0.03	0.03	0	0	0	0	-0.01	0.0	0	0.03	0	0	0	0.01	0.0	0	0.01	0	0	0	0	0.0	0.0	0	-0.04	0.0	-0.04	0.0	0.0	0	0.0	0	0	0	0.0	0	0.02	0	0	0	-0.03	0	0	0	0	0.0	-0.01	0	0	0	-0.02	0.01	0	0.0	0.0	0	0	0	0.0	0.0	0	0	0	0	0.04	0	0.0	0	0.0	0	0.0	-0.03	0.0	0.06	0	0	0	0.0	0.04	-0.0	0	0	0	0	0	0	0	0.0	0	0	0	0	0	0	0.0	0.05	0	0	2	0	0	0	0.0	0	0	0	0.0	0.0	0.0	0	0	0	0	0.05	0.0	0	0.0	-0.04	0	0	0.02	-0.07	0	0	0.0	0	0.0	0.0	0.02	0	0	0	0	0	0	0	0	0.03	0	0	0.0	0	0	0	0	0	0.0	0	0.02	0.0	0.02	0	0.0	0	0.04	0	0.0	0	0	0	0	0	0.03	-0.04	0	0	0.01	0	0	0	0.0	0.0	0	0	0	0	0.0	0	-0.05	0	0.03	0	0	0.03	0.05	0.05	0.02	0.0	0	0.01	0	-0.06	0	0.0	0	0	0.0	0.0	0	0.0	0.0	0.01	-0.02	0	0	0.0	0	-0.03	-0.05	0.0	0	-0.01	0.0	0	0.06	0.0	0.07	-0.03	0.0	-0.01	0.0	-0.03	0	0	-0.06	0	0	0	0.0	-0.03	0.0	0	0.0	0	0	0.0	0	0.0	0.0	0	0.0	0	0.0	0.0	0	0	0	0	0	0.0	0	0	0	0	0.0	0.04	0.0	0	0.0	0	0	0	0	-0.06	0	0.0	0	0	0	0.0	0.0	0	0	0	-0.04	0	0	0	0.0	0.0	0	0	0	0	0	0	0	0.02	-0.04	0.0	0.0	0	0	-0.01	-0.06	0.0	0	0	-0.02	-0.04	0.0	0	-0.05	0	-0.02	0.0	0.0	0.03	-0.0	0	0.03	-0.01	0.0	0.0	-0.0	0	0.0	0	0	0.0	-0.0	-0.01	0	0.02	0.0	0	0	0.0	0.03	0	0.05	0	0.0	0.02	0	0.0	0	0	0.04	0	-0.05	0	1	0	0.0	0.0	0	0.0	0	0.08	0.0	0	0.0	1.0	-0.02	0.0	0	0.0	0	0	0	0	0.03	-0.04	0.08	0.0	0	0	0.0	0.0	0	0	0	-0.04	0	0.03	0.03	0.0	0.01	0	0	0	0	0	0	0.0	0	0.0	0.01	0	0.0	0	0.01	-0.0	0.0	0	0.0	0	0.01	0.0	0	0	-0.0	0.0	0.01	0	0.0	0	0	-0.06	0.0	0	0	0	0.06	0	0	0	0	0	0.0	0.0	0.0	0	0	0	-0.06	0	-0.01	0.0	0.0	0.0	0.02	0.02	0	0	0.0	0	0	0	-0.06	0.0	-0.0	0	0	0.0	0.04	0.0	0	0.0	0	0	0	0.0	0.03	0.0	0	0	0	0	0	0.0	-0.04	0	0	0.02	0	0.0	0.04	0	0	0.0	0	0.0	0.06	0.0	0	0	0	0	0	0	0	0	0	-0.05	0.02	0.03	0	0	-0.03	0.03	0.0	0	0	0	0	0	0.08	0	0	0.0	0.0	0	0.0	0	0	0	-0.01	0.0	0.07	0	0	0.02	0.0	0.0	0	0	0.04	0.0	0.0	0.0	0	0	-0.01	0.0	0	0.03	0	0	0.0	0	0	0.0	-0.03	-0.01	0.0	0	0.01	0.0	0.0	-0.02	-0.0	-0.03	0	0	-0.04	0	0.01	0	0	0.03	-0.09	0	-0.04	0.0	0.0	0	0	0	0.0	0	0.01	0.0	0.0	0	0.01	0.0	0	-0.05	-0.01	0	0	0	0	0	0	-0.05	0	0	-0.02	0	0	0	-0.01	0	-0.03	-0.01	0	0	0	0	0	0.0	0	0.0	0	0.0	0	0	0	0.0	0.0	0	0.01	0.0	-0.05	0	0.03	0.0	0	0	0	0	-0.01	-0.07	-0.0	0.0	0	0	0.0	0	0	0	0	0	0	0	0	0	0	0.0	0	0	0	0	0	0.04	0	0	0.0	0	0.03	0.0	0.02	0	0	0.03	0.0	0	0	-0.04	0.0	0.0	0	-0.03	0	0.0	0	-0.02	0.0	0.0	0.0	-0.01	0.0	-0.02	-0.06	-0.05	0	0	0.0	0	0	0	0	0	0	0.04	-0.03	0.02	0.0	0.0	0	0.01	0.0	0	0.0	0	0.0	0	-0.03	0.0	0.0	0	EFO	0.0	0	-0.01	0.0	0.05	0	0.0	0	0	0	0.0	0	15	0.0	0.0	0	0	0	-0.02	0	0	0	0	0	0	0.0	0	0.01	0.0	0.0	-0.01	0	-0.04	0	0	0	0.01	0	0.0	0	0	-0.03	0	0	0	-0.02	0.0	0	-0.01	0.04	0.03	0.02	0	-0.01	0.01	0	0.05	0	0.0	0	0.0	0.0	0	0.0	-0.04	0.03	0	0	0.03	0	0	0	0	0	0.0	0.0	0	-0.0	0	0.0	0	0	0.04	0	0	0.0	0	-0.03	0.08	0	0	0	0	0.0	0.0	0.0	-0.01	-0.01	-0.0	0.0	-0.01	-0.04	0	-0.01	0	0.05	0	0	0.0	0.0	-0.02	0.0	0.04	0	0	0	0	0	-0.06	0	0	0	0	-0.05	-0.03	0.0	0.0	0	0	0.0	0	0.0	0	0	0.0	0	0	0	0.0	0	-0.04	0	0	0	0.0	0.03	0	0.0	0	0	0	0	0	0	0	-0.05	0	0	0	0.0	0	0	-0.0	0	0	0.03	0	0.0	-0.0	0	-0.0	0.0	0	0	0	0	0	0	-0.01	-0.01	0.01	0.0	-0.05	0.0	0.0	0.0	0.0	0	0.0	0	0	0.0	0	0	0	0	0	0	0.0	0	0.02	0	0	0	0.03	-0.04	0	0.0	0	-0.07	0	0	0	-0.0	0	0	-0.04	0	-0.01	0.03	0	0	0.0	-0.01	0	0	0	0	0	0.0	0	-0.03	0	0.04	0	0	0	0.01	0.0	0.0	0	0.0	0	0	-0.02	0	0.0	0	0	0.0	0	0.0	-0.0	0	0.0	-0.02	-0.01	0.0	0.0	0	-0.05	0	0.03	0	-0.0	0.02	0	0	0	0	0.0	0.07	0	-0.05	0	0.0	0	0	0.0	0	0.0	-0.03	0.0	0	0.0	0.01	0	0.0	0.0	0	0	0	0.0	0	0	0	0.0	0.01	0	0.0	-0.03	0.0	0	0	0	0	0.0	0.02	0	0	0	0	0.01	0	0.0	0	0	0.01	0	-0.02	0.04	0	0	-0.0	0	0.0	0	0.0	0.0	0	0	0	0	0	0	0.01	0.05	0	0.0	0	0	0	0	0.02	0	0	0	0	0.02	0.0	0	0	0	0	0	0.0	0.0	0.0	0	0	0	0.02	0	0	-0.02	0	0.0	0.0	-0.03	0.0	0	-0.06	0	0.02	0.0	0	0	0	0	0	0	0.0	0	0	0	0	0.0	0	0	0	0.01	0	0	0	0.0	0.0	0	0	0.0	0	0.0	0	0.03	0.04	0.0	0	0	-0.02	0.0	0.0	-0.02	-0.01	0	0.02	0.0	0.03	0	0	0.01	-0.01	0	0	0.0	0.0	0	-0.02	0	0.0	-0.05	-0.0	-0.04	0	0	0	0	0	0	-0.01	-0.03	0	0	0	0	0	0.0	-0.08	0.0	0.1	-0.01	0	-0.01	0.0	0	0	0	0.02	0.05	0.01	0	0	0.0	0.0	0	0.0	0.0	0	0	0	0	0	0	-0.02	0	0.0	0	-0.03	-0.01	0	-0.01	0	0	0.02	0	0.03	0	-0.0	0.0	-0.04	0	0	0.0	0.0	0.07	0	0.01	-0.03	0	-0.01	-0.0	0.0	-0.06	-0.03	0	-0.02	0	0.04	0	0	0	0	0	0	0	0	0	-0.01	0.0	0	2	0	0	0	0	0	0	0	0	0	0	-0.07	0	0.01	0	0.01	0.06	0.03	-0.02	0	0	-0.02	0	0	0	0	0.0	0.0	0	0	0.02	0.0	0	0	0	0	-0.07	0	0.0	0	0	0	0.0	0.01	0	0	0.0	0.03	0	0	-0.01	0	0.02	-0.02	0	0.0	0.04	-0.04	0	0	0	0	0	0	0	0	0	0.0	0	0.0	0	0	0	-0.0	0.0	0	-0.02	0	-0.01	0	0.04	0.09	0.0	0	0	0.0	0.01	0	0.0	0.0	-0.0	0	0	-0.06	0	0	0	-0.02	0.0	-0.01	0	0	0	0	-0.02	0	0.01	-0.04	0.0	-0.09	0	0	0	0	0	0.05	-0.04	0	0.0	0.03	0	0	0.0	-0.07	0	0.0	0	0	-0.05	0	0	0	0	0	0.0	0	0	0.0	0	0	0	0.0	0	0	0	0	0	0	0	0.0	-0.06	0	-0.04	0	0	0.03	0.04	-0.06	0	0	0	0	0.0	0	-0.06	-0.01	0	0	0	0	0	0	0	0.0	0	0.0	0	0	0.01	0	0.0	0	0.0	0	-0.05	0	0	0	0	0	0	0	0	0	0.02	0	0	0.02	0.02	0	0.0	0	0	0.05	0	0.07	0	0	0.01	0.03	0	0	0	0	0.0	0	-0.01	0	0	0.0	0.0	0.0	-0.02	0.03	0	0	0.02	0	-0.01	0	0.0	0.02	0	0	0	0	0	0	0	0	100.0	0	0	0.0	0	0	0.03	0.0	0	0	0.0	0	0	0.0	0.0	0.04	-0.02	-0.01	-0.03	0	0.04	-0.02	0	0	-0.04	-0.03	0	0.01	0.03	0	0	0	0.0	0.06	0	0.0	0	-0.08	0.03	0.0	0	0	0.0	0	0	0	0	0	0	0	0	0.04	0	0.05	0	0	0.0	0	0.0	0.0	0	0	0	0	0.0	0.0	0	0	0.03	0.0	0	-0.01	0	-0.02	0	0	0	0.01	0.04	-0.0	0.0	-0.07	0.0	0	0	2	0.0	0	0.0	-0.03	0.0	0.04	0	0	0.0	0	0	0	0	0	0	0	0	0	0	0	0	0	-0.02	0	0	0.0	0.03	0.0	0	0	0.0	0	0	0	0	0.0	0	0	0	0.0	0	0.0	0.0	0	0.0	0.05	0.0	0	0	0	-0.01	0	0	0	0	-0.05	0.0	0	0	0	0	0	0	-0.04	-0.01	0.0	0	-0.04	-0.03	0.0	0.01	0.0	0	0.0	0	0.03	0.0	-0.01	0.03	0.0	0	0.02	0	0	0	0.05	0	0	0	0	-0.01	0	0	0	-0.01	0.03	0	0.0	0	-0.01	0.0	0.0	-0.04	0	0	0	0	0.0	0.0	0	0	0.0	0.07	0.0	0	-0.04	0.0	0.0	0	0	0	0	0.03	0	0	0	0	0	0.0	-0.05	0	0	-0.02	-0.05	0	0	0.0	-0.01	0.0	-0.02	0.0	0	0	-0.0	0	0.0	0	0	0	0	0	0.0	0	0	0	0.0	-0.04	0	0	0	0.0	0.0	0	0	0.07	0	0	0	-0.02	0.0	0.07	0.0	0.0	0.0	0	0	0.0	0.01	0.0	0	0	0	0.0	-0.06	0.0	0	0	0	0.0	0	0.0	-0.01	0.0	0	0	0	0	0	0	0	0.0	0	0.0	0	0.0	0	0	0	0.0	0	0	0.0	0	0.0	0	0	0	0.07	0.04	0	0	0.02	-0.04	0	0.04	0	0	0	0	-0.02	0.06	0	0.04	0	-0.05	-0.02	0	0.0	0	0.06	0.0	0	0	0	0	0	0.0	0	0	0	0	0	0.0	0	0	0.0	0	0	0.03	0	0.04	0	0	0	0	0	0	0	0	0	0	0.03	0	0	0.0	0	0.0	0	0	0	0	0	0	0.03	0.0	0.0	0.03	0	0	0	-0.05	0.0	0.0	0	0	-0.06	0	0.01	0.03	-0.01	0.0	0	-0.01	0.0	0	0.0	0	-0.01	0.03	0	0	0	0	0.0	0.0	0.02	0	0.0	0	0.0	0	0	0	0	0	0.02	0.0	0.0	0.0	0	0.0	-0.02	0	0	0	0	0	0	0	0	0.02	-0.02	0	0	0	0	0.0	-0.0	0	0	0	0	0	1	-0.07	0	0	0.02	0.0	-0.01	0	0.0	0.0	0	-0.07	0	0	0	0.01	0.02	0	0.08	1	0	0	-0.0	0.0	0.0	0	0	0.0	0	0	0	0	0	0	0	0	0	0	0	0	0	0	0.0	-0.03	0.01	0	0	0	0	0.03	-0.02	0	0	0.0	0.0	0	0.0	0.0	0	0	2	0.01	0	0	0	0	-0.02	0.0	0	0	0	0.04	0.04	0.0	0	0	-0.04	0	2	0	0.06	0	0	0	0.03	0	0.0	0	0	0	-0.05	0	0	0	0.01	0	0	0	-0.03	0	0	0	0	0.0	0	0	0.0	0.02	0	0	0.02	0.04	0.0	0	0	-0.06	0	0	0	0	0.0	0	0.0	0.02	-0.02	1.0	0	0	0.01	-0.07	0	0.0	0	0	0	0	0.0	0	-0.05	0	0.03	0	0	0	0	0	0.0	0	0	0	0	0	0.03	0	0.04	0	0	0	0.0	0.01	0.02	0.0	0	0	0	0	0	0	0	-0.06	0.0	0.07	0	0.0	-0.01	0.0	0.09	-0.03	0.03	0.08	0.0	0	0	0	0	0.0	0.01	0.0	0.0	0	0.0	0	0	0.03	0	0.0	0	0.0	0.0	0	0	0	-0.12	-0.04	0	0	-0.04	0	0.0	0	0.03	0	0	0	0	0.0	0.0	0.01	0	0	0	0	-0.05	0.0	0.09	0	0	0.0	0.02	0	0	-0.04	0.0	0.0	0	0	0	0	0.09	0.0	0	0	0	-0.06	0	0	0.03	0.03	0.0	0.05	0	0	0.02	0	0.03	-0.0	0.0	0	0	0	0	0	0	0	0.0	0	0.03	0.0	0	-0.02	0	0	0.0	0	0	0	0.0	-0.03	0.0	0.08	0	0	0	0	0	-0.01	0	0	0	0.03	0	0	0	0	0	0.0	0.0	0.0	0	0	0	0.0	0	0	0.0	0	0	0	0	0	0	0.03	0.04	0	0	-0.02	0.0	0.0	0	0	0	0.0	0	0	0	0	0	0.0	0.0	0.02	0.0	0	0	0	0	0	-0.02	0.05	0	0	0	0	0	0	0.0	0	0.0	0	-0.3	0.02	0	0	0	0.01	0	0	0.0	0.01	0.04	0	-0.03	0.0	0	0	0	0	0.0	0.0	0	0	-0.05	1.0	0.0	0.0	0.0	-0.05	0.05	0	0	0	-0.06	10	0.0	-0.01	0.09	0	0	0.0	-0.02	0.0	0	-0.01	0.0	0	0.0	-0.06	0	0.0	0.03	0.0	0	-0.01	0.0	0	0	0	0.0	0	0.0	0	0	0.0	0	0	0	0	0	-0.01	0	0.04	0	0	-0.02	0.0	0	0	0.03	-0.0	-0.01	0.0	0	0	0	0	0.02	0	0.02	0.03	0.01	0.06	0	0.0	2	0	0.0	-0.05	0	0.0	0	-0.04	0	0	0	0	-0.03	-0.01	0.0	0	0.06	-0.08	0.0	0	0	-0.03	-0.04	-0.04	0.0	0	0	0.0	-0.03	0	0	0.0	0.0	0.0	0	0	6	0	0	0	0	-0.04	0	0.01	0	0	0.0	0.0	2	0	0	0	-0.04	-0.02	-0.05	-0.0	0.0	0	0	0.01	0.04	0	0	-0.03	0.0	0	0.05	0	0	0	-0.01	0	0	0	0	0	0	-0.01	0	-0.05	0	0	0.07	0.01	0.0	0.0	0	0.01	-0.06	0.03	0.04	0	0	0	0	0	0	0	0.0	0	0.0	-0.03	0	0	0	-0.04	0.0	0	0	0.0	0	0	-0.03	-0.01	0.0	-0.01	0.0	0	0	0.0	0	0.02	0	0	0.0	0	0	0	0	-0.03	-0.07	0.0	-0.06	-0.04	0.01	0	0	0.01	0.0	0	-0.04	0.0	-0.06	0.0	0	0	0	0	0	0.0	-0.03	0	0	0.0	-0.01	0.0	0	0.0	0	0	0.01	0.01	0	0	0.05	0	0.0	0	0.01	0	-0.03	0	0.0	0	0	0	0	0	0	-0.01	0.01	0	0.01	0	0	0	0	-0.0	-0.05	0	0.0	0.0	0	0	0	-0.06	0	0	1	0	0	0.0	0.03	0.01	0	0.0	0.01	0	0.04	0.0	0.0	0	0	0.0	0	0.0	0.0	0.0	-0.02	0.03	-0.01	0.0	0	-0.11	0	-0.09	0	0	1	0.92
cofactor metabolic process	0	0	0.0	0	0.0	0.04	0	0.05	0	0	0	0.05	0	0.0	0	0	0.02	0.0	0.0	0.02	0.0	0	0.04	0	0	0.0	-0.02	0	0	0.04	-0.0	0	0	0	0	0	0	0	0	0	0.13	0	0.0	-0.03	-0.02	0	0.03	0.07	0.01	0.01	0.0	0	0.05	0.0	0	0.06	0.0	-0.04	0	0	0	0	0.02	0.04	0.0	0	0	0	0	0	0	0	0	0.0	0	-0.01	0	0.0	-0.02	0.0	0.0	0	0	0	0	0	0.02	0	0.02	0.05	0	0	0.0	0	0.04	0	0	0	0.0	-0.02	0	-0.03	0.0	0.0	0	-0.03	0	0.0	0.0	0	0	0.0	0	0.03	0.01	0.0	0	0.03	0	0.06	0	0	0.0	0.0	0	0	0	0.04	-0.02	0	0.0	-0.01	0.05	0.0	-0.01	0	0	0.0	0	0	0	0.0	0	0.05	0	0.06	-0.08	0	0	0.02	0	0	0.0	0	0.02	0	0.0	-0.02	0	0	0.0	0	0	0.0	0	0	0.0	0.0	0	0	0	-0.01	-0.04	0	0	0	0	0	0	0	0	0.0	0	0.0	-0.08	-0.03	0	0	0	0.0	0	0.03	0	0.02	0	-0.02	0	0	0.03	-0.01	0.0	0	0.02	0.0	0.0	0	0	0.0	-0.02	0	0	0.01	0	0	0	0	0	0	0	0	0	0	0	-0.05	0	0	0	-0.01	-0.04	0	0.0	0	0.0	0.0	0	-0.06	-0.01	-0.05	0.0	0	0	0	0	0	0	0.03	0	0	0.03	0.03	-0.02	0	0.02	0.0	-0.02	0	0	0	0	0.0	0	0	0.0	-0.0	0.06	0.0	0.0	-0.14	0	0.02	0	0.0	0	0	0	-0.02	0.0	0	0	0	0.0	0	-0.0	0	0.04	0.0	0	0	0	0.0	0	0	0.04	-0.01	0	0	0.0	0.0	0	0.03	0	0	0.0	0	0	0.04	0	0	0	0	0.0	0	0	0.0	0	0	0.02	0	0	0.0	0.05	0	0.01	0	0	0.0	0	0.02	0	0.0	0.0	0	0	0	0.0	0	0.0	0	0	0	0.0	0	0.0	0	0.01	-0.03	0	0	-0.0	0.0	0	0	0	0	-0.03	3	-0.0	0.0	0	0	0	0.0	-0.03	0.02	0	0.03	0	0.0	0.0	0	0.06	0	0	0.08	0.03	0	0	0.04	0	0.02	0	0	0	0	0	0	-0.03	0	0.07	0.0	0.0	0.02	0.0	0	-0.05	0.0	0	0	0	0	0	0	0	0	0.04	0	0	0	0	0	0	0.0	0	0.0	0	0	0	0.05	0.04	0.0	-0.04	0	-0.0	0	0.0	0	-0.01	0.01	0.01	0	0.03	0	0	0.01	0.06	0.04	0.0	0.0	0	0	0	-0.0	0.0	0	0.0	0	0.0	-0.0	0	-0.04	0	-0.1	0	0	0	0	0	0	-0.05	0.01	0	0	0	0	0.02	0.0	0	0.04	0	0	0	0.06	0.0	0	-0.02	0	0	0	0	0.0	0.0	0	-0.01	0.0	0.04	0.0	0.0	0	0.0	0	0	0	0.0	0	0.04	0	0	0	-0.03	0	0	0	0	-0.01	-0.03	0	0	0	0.02	-0.01	0	0.0	0.0	0	0	0	0.0	0.0	0	0	0	0	-0.02	0	0.01	0	0.0	0	0.0	-0.04	0.0	-0.05	0	0	0	0.0	0.01	-0.02	0	0	0	0	0	0	0	0.0	0	0	0	0	0	0	0.0	0.04	0	0	0	0	0	0	0.0	0	0	0	0.0	0.0	0.0	0	0	0	0	0.01	0.0	0	0.0	0.01	0	0	0.04	0.01	0	0	0.0	0	0.0	0.0	0.02	0	0	0	0	0	0	0	0	0.03	0	0	0.0	0	0	0	0	0	0.0	0	-0.0	0.0	-0.02	0	0.0	0	-0.01	0	0.0	0	0	0	0	0	-0.02	-0.04	0	0	0.0	0	0	0	0.0	0.0	0	0	0	0	0.0	0	0.0	0	-0.06	0	0	-0.0	0.03	-0.02	-0.03	0.0	0	-0.02	0	-0.04	0	0.0	0	0	0.0	0.0	0	0.0	0.0	0.02	0.01	0	0	0.0	0	-0.02	-0.01	0.0	0	0.06	0.0	0	0.07	0.0	0.05	-0.01	0.0	-0.08	0.0	-0.0	0	0	-0.03	0	0	0	0.0	0.04	0.0	0	0.0	0	0	0.0	0	0.0	0.0	0	0.0	0	0.0	0.0	0	0	0	0	0	0.0	0	0	0	0	0.0	0.01	0.0	0	0.0	0	0	0	0	-0.05	0	0.0	0	0	0	0.0	0.0	0	0	0	-0.1	0	0	0	0.0	0.0	0	0	0	0	0	0	0	-0.0	-0.05	0.0	0.0	0	0	-0.03	-0.02	0.0	0	0	0.02	-0.01	0.0	0	0.01	0	-0.04	0.0	0.0	-0.02	0.04	0	-0.06	0.06	0.0	0.0	-0.12	0	0.0	0	0	0.0	0.0	0.05	0	0.03	0.0	0	0	0.0	-0.02	0	0.0	0	0.0	0.02	0	0.0	0	0	0.07	0	-0.02	0	3	0	0.0	0.0	0	0.0	0	0.02	0.0	0	0.0	0.0	-0.02	0.0	0	0.0	0	0	0	0	0.02	-0.0	0.03	0.0	0	0	0.0	0.0	0	0	0	-0.07	0	0.01	0.04	0.0	-0.02	0	0	0	0	0	0	0.0	0	0.0	0.01	0	0.0	0	-0.02	-0.02	0.0	0	0.0	0	0.01	0.0	0	0	0.01	0.0	-0.02	0	0.0	0	0	-0.09	0.0	0	0	0	0.04	0	0	0	0	0	0.0	0.0	0.0	0	0	0	0.0	0	0.01	0.0	0.0	0.0	0.04	0.01	0	0	0.0	0	0	0	0.04	0.0	-0.0	0	0	0.0	0.01	0.0	0	0.0	0	0	0	0.0	-0.01	0.0	0	0	0	0	0	0.0	0.01	0	0	0.02	0	0.0	0.02	0	0	0.0	0	0.0	0.01	0.0	0	0	0	0	0	0	0	0	0	-0.01	-0.01	0.1	0	0	0.05	-0.03	0.0	0	0	0	0	0	0.05	0	0	0.0	0.0	0	0.0	0	0	0	-0.04	0.0	-0.08	0	0	-0.05	0.0	0.0	0	0	0.03	0.0	0.0	-0.01	0	0	0.01	0.0	0	-0.02	0	0	0.0	0	0	0.0	-0.0	0.0	0.0	0	-0.02	0.0	0.0	-0.03	0.02	-0.06	0	0	-0.0	0	0.04	0	0	-0.04	0.02	0	-0.03	0.0	0.0	0	0	0	0.0	0	-0.02	0.0	0.05	0	0.01	0.0	0	0.01	0.06	0	0	0	0	0	0	-0.01	0	0	-0.0	0	0	0	0.06	0	-0.03	0.02	0	0	0	0	0	0.0	0	0.0	0	0.0	0	0	0	0.0	0.0	0	-0.02	0.0	0.0	0	-0.0	0.0	0	0	0	0	-0.03	-0.02	0.01	0.0	0	0	0.0	0	0	0	0	0	0	0	0	0	0	0.0	0	0	0	0	0	-0.01	0	0	0.0	0	-0.01	0.0	0.04	0	0	0.05	0.0	0	0	-0.01	0.0	0.0	0	-0.01	0	0.0	0	0.02	0.0	0.0	0.0	0.02	0.0	-0.07	0.04	-0.02	0	0	0.0	0	0	0	0	0	0	-0.07	-0.04	0.02	-0.02	0.0	0	0.02	0.0	0	0.0	0	0.0	0	-0.04	0.0	0.0	0	GO	0.0	0	-0.04	0.01	-0.02	0	0.0	0	0	0	0.0	0	14	0.0	0.0	0	0	0	0.01	0	0	0	0	0	0	0.0	0	0.01	-0.03	0.04	-0.09	0	-0.03	0	0	0	0.02	0	0.0	0	0	0.02	0	0	0	0.02	0.0	0	0.03	-0.07	0.02	-0.01	0	-0.09	0.02	0	-0.03	0	0.0	0	0.0	0.0	0	0.0	-0.04	0.02	0	0	0.05	0	0	0	0	0	0.0	0.0	0	-0.01	0	0.0	0	0	0.0	0	0	0.0	0	0.03	-0.0	0	0	0	0	0.0	0.0	0.0	-0.0	0.0	-0.01	0.0	-0.05	-0.04	0	0.01	0	0.04	0	0	0.0	0.0	-0.05	0.0	0.05	0	0	0	0	0	-0.04	0	0	0	0	0.02	-0.02	0.0	0.0	0	0	0.0	0	0.0	0	0	0.0	0	0	0	0.0	0	0.0	0	0	0	0.0	-0.01	0	0.0	0	0	0	0	0	0	0	-0.06	0	0	0	0.0	0	0	-0.05	0	0	0.05	0	0.0	-0.03	0	-0.01	0.0	0	0	0	0	0	0	-0.01	0.01	-0.06	0.0	-0.04	0.0	0.0	0.0	0.0	0	0.0	0	0	0.0	0	0	0	0	0	0	-0.0	0	-0.03	0	0	0	0.05	0.02	0	0.0	0	-0.05	0	0	0	0.01	0	0	0.04	0	-0.02	-0.05	0	0	0.0	0.04	0	0	0	0	0	0.0	0	-0.0	0	0.02	0	0	0	0.02	0.0	0.0	0	0.0	0	0	0.03	0	0.0	0	0	0.0	0	0.0	0.01	0	0.0	0.02	-0.04	0.0	0.0	0	-0.01	0	-0.03	0	-0.07	0.01	0	0	0	0	0.0	-0.0	0	-0.01	0	0.0	0	0	0.0	0	0.0	-0.1	0.0	0	0.0	0.01	0	0.0	0.0	0	0	0	0.0	0	0	0	0.0	-0.01	0	0.0	0.1	0.0	0	0	0	0	-0.05	-0.02	0	0	0	0	0.02	0	0.0	0	0	-0.01	0	-0.02	0.01	0	0	0.0	0	-0.04	0	0.0	0.0	0	0	0	0	0	0	-0.01	-0.01	0	0.0	0	0	0	0	0.01	0	0	0	0	0.01	0.0	0	0	0	0	0	0.0	0.0	0.0	0	0	0	0.01	0	0	0.03	0	0.0	0.02	0.01	-0.02	0	-0.04	0	0.03	0.0	0	0	0	0	0	0	0.0	0	0	0	0	0.0	0	0	0	0.07	0	0	0	0.0	0.0	0	0	0.0	0	0.0	0	-0.05	-0.0	0.0	0	0	-0.05	0.0	0.0	-0.0	-0.04	0	0.02	0.0	0.0	0	0	0.02	-0.04	0	0	0.0	0.0	0	0.02	0	0.03	0.03	-0.01	0.04	0	0	0	0	0	0	0.0	0.01	0	0	0	0	0	0.0	0.03	0.0	-0.0	-0.05	0	0.0	0.0	0	0	0	-0.02	0.08	0.06	0	0	0.0	0.0	0	0.0	0.0	0	0	0	0	0	0	-0.03	0	0.0	0	0.07	-0.01	0	-0.0	0	0	0.05	0	-0.03	0	0.01	0.0	-0.01	0	0	-0.01	-0.01	-0.04	0	-0.04	0.03	0	0.02	0.05	0.0	-0.01	-0.06	0	-0.01	0	0.03	0	0	0	0	0	0	0	0	0	-0.01	0.0	0	0	0	0	0	0	0	0	0	0	0	0	-0.04	0	0.01	0	-0.04	-0.01	-0.03	-0.06	0	0	-0.02	0	0	0	0	0.0	0.0	0	0	-0.04	0.0	0	0	0	0	0.06	0	0.0	0	0	0	0.0	0.03	0	0	0.0	-0.03	0	0	-0.07	0	0.02	-0.01	0	0.0	-0.03	-0.09	0	0	0	0	0	0	0	0	0	0.0	0	0.0	0	0	0	0.03	0.0	0	-0.02	0	0.07	0	-0.01	0.07	0.0	0	0	0.0	0.03	0	0.0	0.0	-0.0	0	0	-0.02	0	0	0	0.03	0.0	-0.03	0	0	0	0	-0.02	0	0.05	0.04	0.0	-0.01	0	0	0	0	0	-0.05	0.03	0	0.0	0.0	0	0	0.0	-0.07	0	0.0	0	0	0.01	0	0	0	0	0	0.0	0	0	0.0	0	0	0	0.01	0	0	0	0	0	0	0	0.0	0.04	0	0.02	0	0	0.05	0.04	0.02	0	0	0	0	0.0	0	0.02	0.01	0	0	0	0	0	0	0	0.0	0	0.0	0	0	-0.09	0	0.0	0	0.0	0	-0.04	0	0	0	0	0	0	0	0	0	0.06	0	0	-0.05	-0.04	0	0.0	0	0	-0.12	0	-0.02	0	0	0.03	0.01	0	0	0	0	0.0	0	-0.05	0	0	0.0	0.0	0.0	0.02	0.02	0	0	0.06	0	0.04	0	0.0	0.08	0	0	0	0	0	0	0	0	0.0	0	0	0.0	0	0	-0.02	0.0	0	0	0.0	0	0	0.0	0.0	0.01	0.01	-0.06	-0.04	0	-0.04	0.02	0	0	0.03	-0.02	0	0.05	-0.04	0	0	0	0.0	0.07	0	0.0	0	-0.02	-0.0	0.0	0	0	0.0	0	0	0	0	0	0	0	0	0.06	0	0.04	0	0	0.0	0	0.0	0.0	0	0	0	0	0.0	0.0	0	0	0.0	0.0	0	0.01	0	-0.07	0	0	0	-0.0	-0.02	-0.05	0.0	-0.05	0.0	0	0	0	0.0	0	0.0	0.06	0.0	-0.0	0	0	0.0	0	0	0	0	0	0	0	0	0	0	0	0	0	-0.0	0	0	-0.02	0.05	0.0	0	0	0.0	0	0	0	0	0.0	0	0	0	0.0	0	0.0	0.0	0	-0.01	0.02	0.02	0	0	0	0.01	0	0	0	0	-0.03	0.0	0	0	0	0	0	0	0.03	-0.04	0.0	0	0.03	0.02	0.0	0.01	0.0	0	0.0	0	0.01	0.0	-0.02	0.01	0.0	0	-0.01	0	0	0	-0.06	0	0	0	0	-0.07	0	0	0	0.01	-0.03	0	0.0	0	0.0	0.0	0.0	0.02	0	0	0	0	0.0	0.0	0	0	0.0	0.03	0.0	0	-0.05	-0.02	0.0	0	0	0	0	-0.06	0	0	0	0	0	0.0	-0.01	0	0	-0.01	-0.09	0	0	0.0	0.0	0.0	0.01	0.0	0	0	-0.01	0	0.0	0	0	0	0	0	0.0	0	0	0	0.0	-0.01	0	0	0	0.0	0.0	0	0	-0.02	0	0	0	0.03	0.0	0.02	-0.04	-0.0	0.0	0	0	0.0	0.01	0.0	0	0	0	0.0	0.01	0.0	0	0	0	0.0	0	0.0	-0.01	0.0	0	0	0	0	0	0	0	0.0	0	0.0	0	0.0	0	0	0	0.0	0	0	0.0	0	0.0	0	0	0	-0.01	-0.01	0	0	-0.09	-0.03	0	0.07	0	0	0	0	0.02	0.01	0	-0.04	0	-0.0	0.01	0	0.0	0	0.04	0.0	0	0	0	0	0	0.0	0	0	0	0	0	0.0	0	0	0.0	0	0	-0.03	0	0.02	0	0	0	0	0	0	0	0	0	0	0.01	0	0	0.0	0	0.0	0	0	0	0	0	0	0.04	0.0	0.0	-0.01	0	0	0	0.04	0.0	0.0	0	0	-0.03	0	-0.01	0.07	-0.01	0.0	0	-0.04	0.0	0	0.0	0	0.04	-0.04	0	0	0	0	0.0	0.0	0.0	0	0.0	0	0.0	0	0	0	0	0	0.02	-0.01	0.0	0.0	0	0.0	0.02	0	0	0	0	0	0	0	0	-0.03	0.04	0	0	0	0	0.0	0.02	0	0	0	0	0	0	0.01	0	0	-0.05	0.0	-0.03	0	0.0	0.0	0	-0.01	0	0	0	0.03	-0.01	0	0.08	0	0	0	0.0	0.0	0.0	0	0	0.0	0	0	0	0	0	0	0	0	0	0	0	0	0	0	0.0	-0.03	0.0	0	0	0	0	-0.04	-0.02	0	0	0.02	0.0	0	0.0	0.0	0	0	0	0.08	0	0	0	0	-0.04	0.0	0	0	0	-0.05	0.03	0.0	0	0	0.04	0	0	0	0.02	0	0	0	-0.06	0	0.0	0	0	0	0.01	0	0	0	-0.02	0	0	0	-0.01	0	0	0	0	0.0	0	0	0.0	-0.06	0	0	-0.01	0.0	0.0	0	0	-0.06	0	0	0	0	0.0	0	0.0	0.04	-0.1	0.0	0	0	0.01	0.07	0	0.0	0	0	0	0	0.0	0	0.0	0	-0.02	0	0	0	0	0	-0.01	0	0	0	0	0	-0.01	0	0.09	0	0	0	0.0	0.0	0.05	0.0	0	0	0	0	0	0	0	-0.02	0.0	0.07	0	0.0	0.0	0.0	0.04	-0.08	-0.0	0.02	0.0	0	0	0	0	0.0	-0.02	0.0	0.0	0	0.0	0	0	-0.02	0	0.0	0	0.0	0.0	0	0	0	-0.01	0.03	0	0	0.05	0	0.0	0	-0.04	0	0	0	0	0.0	0.0	0.04	0	0	0	0	0.0	0.0	-0.03	0	0	0.0	-0.02	0	0	-0.02	0.0	0.0	0	0	0	0	-0.01	0.0	0	0	0	-0.04	0	0	-0.01	-0.03	0.0	-0.04	0	0	-0.05	0	0.0	-0.0	0.0	0	0	0	0	0	0	0	0.0	0	-0.04	0.0	0	0.05	0	0	0.0	0	0	0	0.0	-0.05	0.0	0.0	0	0	0	0	0	-0.01	0	0	0	0.02	0	0	0	0	0	0.0	0.0	0.0	0	0	0	0.0	0	0	0.0	0	0	0	0	0	0	0.02	-0.05	0	0	0.02	0.0	0.0	0	0	0	0.0	0	0	0	0	0	0.0	0.0	-0.0	0.0	0	0	0	0	0	0.04	0.07	0	0	0	0	0	0	0.0	0	0.0	0	-0.3	-0.04	0	0	0	0.01	0	0	0.0	-0.07	0.02	0	0.01	0.0	0	0	0	0	0.0	0.0	0	0	0.01	0.0	0.08	0.0	0.0	-0.04	-0.0	0	0	0	0.0	6	0.0	0.02	0.04	0	0	0.0	-0.02	0.0	0	-0.01	0.0	0	0.0	-0.0	0	0.0	-0.04	0.0	0	0.01	0.0	0	0	0	0.0	0	0.0	0	0	0.0	0	0	0	0	0	0.0	0	-0.04	0	0	-0.04	0.0	0	0	-0.02	-0.0	-0.06	0.0	0	0	0	0	-0.02	0	-0.0	0.04	0.02	0.07	0	0.0	0	0	0.0	0.0	0	0.0	0	0.03	0	0	0	0	-0.07	-0.02	0.0	0	0.04	0.01	0.0	0	0	0.01	-0.03	-0.01	0.0	0	0	0.0	-0.0	0	0	0.0	0.0	0.0	0	0	1	0	0	0	0	0.03	0	-0.01	0	0	0.0	0.0	0	0	0	0	0.0	0.05	0.03	0.02	0.0	0	0	0.03	-0.01	0	0	-0.05	0.0	0	0.02	0	0	0	0.01	0	0	0	0	0	0	0.01	0	-0.03	0	0	-0.02	-0.03	0.0	0.0	0	-0.02	0.06	0.05	-0.05	0	0	0	0	0	0	0	0.0	0	0.01	0.01	0	0	0	-0.01	0.0	0	0	0.0	0	0	-0.08	0.02	0.0	0.08	0.0	0	0	0.0	0	0.03	0	0	0.0	0	0	0	0	-0.04	-0.06	0.0	0.02	-0.01	-0.01	0	0	-0.02	0.0	0	-0.01	0.0	0.01	0.0	0	0	0	0	0	0.0	0.02	0	0	0.0	0.01	0.0	0	0.0	0	0	0.03	-0.01	0	0	-0.05	0	0.0	0	-0.02	0	-0.0	0	0.0	0	0	0	0	0	0	-0.04	0.07	0	0.04	0	0	0	0	0.0	-0.04	0	0.0	0.0	0	0	0	-0.01	0	0	0	0	0	0.05	-0.05	-0.02	0	-0.01	0.02	0	0.04	0.0	0.0	0	0	0.0	0	-0.02	0.0	0.0	-0.03	0.01	-0.03	0.0	0	-0.0	0	0.01	0	0	1	0.92
upper aerodigestive tract neoplasm	0	0	0.0	0	0.07	-0.03	0	0.03	0	0	0	-0.07	0	0.0	0	0	-0.04	0.0	0.0	-0.07	0.0	0	-0.03	0	0	0.0	0.06	0	0	0.07	0.02	0	0	0	0	0	0	0	0	0	0.06	0	0.0	-0.06	-0.02	0	-0.04	0.02	-0.01	0.04	0.0	0	-0.04	0.02	0	0.01	0.07	-0.0	0	0	0	0	0.04	0.06	0.0	0	0	0	0	0	0	0	0	0.03	0	0.02	0	1.0	-0.01	0.0	0.0	0	0	0	0	0	0.02	0	-0.01	0.04	0	0	0.0	0	0.04	0	0	0	0.0	-0.03	0	-0.01	0.0	0.0	0	-0.01	0	0.0	0.0	0	0	0.0	0	0.0	-0.09	-0.02	0	0.08	0	-0.02	0	0	0.0	0.0	0	0	0	-0.0	0.02	0	0.0	0.03	0.02	0.0	-0.05	0	0	0.0	0	0	0	0.0	0	0.01	0	-0.04	0.0	0	0	0.03	0	0	0.0	0	0.03	0	0.0	0.02	0	0	0.0	0	0	0.09	0	0	0.0	0.48	0	0	0	0.0	0.01	0	0	0	0	0	0	0	0	0.0	0	0.0	0.04	0.07	0	0	0	0.0	0	0.03	0	0.04	0	0.03	0	0	0.03	-0.04	0.0	0	0.01	0.0	0.0	0	0	0.0	0.0	0	0	-0.04	0	0	0	0	0	0	0	0	0	0	0	0.01	0	0	0	0.01	-0.05	0	0.0	0	0.0	0.0	0	0.01	-0.05	-0.0	0.0	0	0	0	0	0	0	-0.05	0	0	-0.04	0.02	0.08	0	0.02	0.0	-0.05	0	0	0	0	0.0	0	0	1.0	0.05	0.01	0.0	0.0	0.03	0	-0.02	0	0.0	0	0	0	-0.02	0.0	0	0	0	0.0	0	-0.0	0	-0.01	0.0	0	0	0	0.0	0	0	0.03	0.0	0	0	-0.04	0.0	0	-0.0	0	0	0.0	0	0	0.03	0	0	0	0	0.0	0	0	0.0	0	0	0.05	0	0	-0.04	0.03	0	0.02	0	0	0.05	0	0.02	0	0.0	0.0	0	0	0	0.0	0	0.0	0	0	0	0.0	0	0.0	0	0.01	0.03	0	0	0.02	0.07	0	0	0	0	-0.02	2	0.0	0.0	0	0	0	0.53	0.04	-0.03	0	-0.07	0	0.0	-0.01	0	0.01	0	0	0.03	-0.03	0	0	-0.02	0	0.02	0	0	0	0	0	0	0.02	0	-0.03	0.0	0.0	0.07	0.0	0	-0.01	0.08	0	0	0	0	0	0	0	0	-0.09	0	0	0	0	0	0	0.0	0	0.07	0	0	0	0.03	0.01	0.0	0.07	0	0.02	0	0.0	0	-0.02	-0.01	-0.03	0	0.03	0	0	-0.03	0.05	0.01	0.0	0.0	0	0	0	0.03	0.0	0	0.0	0	0.0	0.03	0	-0.04	0	0.03	0	0	0	0	0	0	0.01	0.07	0	0	0	0	-0.01	0.0	0	-0.01	0	0	0	0.03	0.0	0	-0.0	0	0	0	0	0.0	0.28	0	-0.05	0.0	-0.0	0.0	0.0	0	0.0	0	0	0	0.0	0	0.03	0	0	0	0.01	0	0	0	0	-0.02	-0.03	0	0	0	0.02	0.0	0	0.0	0.0	0	0	0	0.0	0.07	0	0	0	0	0.02	0	0.01	0	0.0	0	0.0	0.01	0.0	-0.01	0	0	0	0.0	-0.05	-0.02	0	0	0	0	0	0	0	0.0	0	0	0	0	0	0	0.0	0.05	0	0	541	0	0	0	0.0	0	0	0	0.0	0.0	0.0	0	0	0	0	0.03	0.0	0	0.0	0.0	0	0	0.0	0.02	0	0	0.0	0	0.0	0.0	0.13	0	0	0	0	0	0	0	0	-0.05	0	0	0.0	0	0	0	0	0	0.0	0	-0.03	0.0	0.02	0	0.0	0	0.01	70	0.0	0	0	0	0	0	-0.02	-0.04	0	0	0.05	0	0	0	0.0	0.0	0	0	0	0	0.0	0	0.05	0	0.02	0	0	0.0	0.07	-0.01	-0.02	0.07	0	0.0	0	-0.01	0	0.0	0	0	0.0	0.0	0	0.0	0.36	-0.01	0.03	0	0	0.0	0	-0.02	0.02	0.0	0	-0.0	0.0	0	0.0	0.0	0.04	-0.08	0.0	-0.02	0.0	0.02	0	0	0.02	0	0	0	0.53	0.0	0.07	0	0.0	0	0	0.0	0	0.0	0.0	0	0.0	0	0.0	0.0	0	0	0	0	0	0.0	0	0	0	0	0.0	0.02	0.0	0	0.0	0	0	0	0	-0.03	0	0.0	0	0	0	0.0	0.0	0	0	0	-0.02	0	0	0	0.0	0.0	0	0	0	0	0	0	0	0.03	0.03	0.0	0.0	0	0	-0.01	-0.04	0.0	0	0	-0.08	-0.04	0.0	0	0.01	0	-0.06	0.0	0.0	0.01	-0.04	0	0.02	0.03	0.0	0.0	-0.01	0	0.0	0	0	0.0	-0.0	0.04	0	0.06	0.0	0	0	0.0	0.03	0	0.02	0	0.07	0.03	0	0.0	0	0	-0.02	0	0.07	0	2	0	0.0	0.0	0	0.0	0	0.03	0.0	0	0.0	0.0	-0.06	0.0	0	0.0	0	0	0	0	-0.0	0.06	-0.02	0.0	0	0	0.0	0.0	0	0	0	-0.08	0	0.01	-0.05	61.26	-0.1	0	0	0	0	0	0	0.53	0	0.0	0.03	0	0.0	0	0.04	-0.0	0.0	0	0.0	0	-0.01	0.0	0	0	-0.01	0.0	0.03	0	0.0	0	0	-0.04	0.0	0	0	0	0.02	0	0	0	0	0	0.0	0.09	0.0	0	0	0	-0.02	0	-0.01	0.0	0.0	0.0	0.06	0.03	0	0	0.0	0	0	0	-0.01	0.09	0.02	0	0	0.0	0.06	0.0	0	0.0	0	0	0	0.0	-0.02	0.0	0	0	0	0	0	0.0	0.01	117	0	-0.0	0	0.0	-0.02	0	0	0.0	0	0.0	-0.0	0.0	0	0	0	0	0	0	0	0	0	-0.01	-0.03	0.01	0	0	-0.03	0.0	0.0	0	0	0	0	0	0.05	0	0	0.0	0.0	0	0.0	0	0	0	0.05	0.0	0.02	0	0	-0.01	0.0	0.0	0	0	0.01	0.0	0.26	-0.0	0	0	-0.0	0.0	0	0.01	0	0	0.0	0	0	0.0	0.07	-0.02	0.0	0	0.0	0.0	0.0	-0.0	0.04	-0.02	0	0	0.02	0	-0.02	0	0	0.05	-0.03	0	0.0	0.0	0.0	0	0	0	0.09	0	0.02	0.0	0.01	0	0.02	0.0	0	-0.03	0.02	0	0	0	0	0	0	0.0	0	0	-0.0	0	0	0	0.0	0	-0.02	-0.02	0	0	0	0	0	0.0	0	0.0	0	0.0	0	0	0	0.0	0.0	0	0.04	0.0	-0.05	0	0.01	0.0	0	0	0	0	-0.01	-0.03	0.03	0.0	0	0	0.0	0	0	0	0	0	0	0	0	0	0	0.0	0	0	0	0	0	-0.0	0	0	0.0	0	0.04	0.0	-0.06	0	0	-0.01	0.0	0	0	0.07	0.0	0.0	0	0.05	0	0.0	0	0.01	0.0	0.0	0.07	0.02	0.0	-0.09	0.01	-0.01	0	0	-0.08	0	0	0	0	0	0	-0.05	0.02	0.01	0.04	0.0	0	0.07	0.0	0	0.0	0	0.0	0	0.01	0.0	0.08	0	EFO	0.0	0	0.0	-0.06	0.04	0	0.07	0	0	0	0.0	0	17	0.0	0.0	0	0	0	-0.0	0	0	0	0	0	0	0.0	0	-0.01	-0.04	0.05	-0.02	0	0.0	0	0	0	0.02	0	0.0	0	0	-0.01	0	0	0	-0.03	0.0	0	0.03	-0.01	-0.03	0.04	0	0.01	0.03	0	-0.04	0	0.0	0	0.0	0.0	0	0.0	-0.11	0.06	0	0	0.02	0	0	0	0	0	0.0	0.0	0	-0.01	0	0.0	0	0	0.05	0	0	0.0	0	0.02	0.03	0	0	0	0	0.34	0.0	0.0	-0.08	0.05	-0.01	0.0	-0.04	-0.06	0	0.03	0	-0.0	0	0	0.0	0.0	-0.04	0.0	-0.04	0	0	0	0	0	-0.0	0	0	0	0	0.06	0.0	0.0	0.0	0	0	0.0	0	0.0	0	0	0.0	0	0	0	0.0	0	-0.02	0	0	0	0.0	0.04	0	0.0	0	0	0	0	0	0	0	-0.05	0	0	0	0.0	0	0	-0.03	0	0	-0.01	0	0.0	-0.0	0	-0.01	0.0	0	0	0	0	0	0	0.0	-0.03	-0.03	0.0	0.0	0.0	0.07	0.0	0.0	0	0.0	0	0	0.0	0	0	0	0	0	0	-0.04	0	0.0	0	0	0	0.01	0.01	0	0.0	0	-0.02	0	0	0	0.04	0	0	-0.01	0	-0.06	-0.02	0	0	0.0	0.01	0	0	0	0	0	0.0	0	-0.03	0	0.04	0	0	0	0.05	0.0	29.25	0	0.0	0	0	0.02	0	2.09	0	0	0.0	0	0.0	0.03	0	0.0	-0.02	-0.03	0.07	0.0	0	0.01	0	-0.03	0	0.05	0.0	0	0	0	0	0.0	0.02	0	-0.01	0	0.0	0	0	0.53	0	0.07	0.03	0.0	0	0.07	0.0	0	0.0	0.0	0	0	0	0.0	0	0	0	0.0	0.0	0	0.0	-0.01	0.0	0	0	0	0	-0.06	-0.02	0	0	0	0	-0.0	0	0.0	0	0	-0.04	0	-0.01	0.05	0	0	0.01	0	-0.01	0	0.07	0.0	0	0	0	0	0	0	0.0	-0.0	0	0.0	0	0	0	0	-0.03	0	0	0	0	0.06	0.0	0	0	0	0	0	0.53	0.0	0.0	0	0	0	-0.03	0	0	0.02	0	0.0	0.05	-0.03	-0.02	0	0.04	0	-0.02	0.0	0	0	0	0	0	0	0.0	0	0	0	0	0.0	0	0	0	0.02	0	0	0	0.11	0.0	0	0	0.0	0	0.0	0	0.02	-0.04	0.0	0	0	0.01	0.0	0.0	-0.02	0.03	0	0.01	0.0	0.07	0	0	0.02	-0.04	0	0	0.0	0.0	0	-0.02	0	0.04	-0.01	0.07	-0.01	0	0	0	0	0	0	-0.03	0.02	0	0	0	0	0	0.0	0.03	0.0	-0.01	-0.01	0	0.01	0.0	0	0	0	-0.02	-0.0	-0.04	0	0	0.0	0.0	0	0.0	0.34	0	0	0	0	0	0	0.06	0	0.0	0	-0.04	-0.02	0	0.02	0	0	0.04	0	0.02	0	-0.08	0.0	-0.01	0	0	-0.04	-0.07	0.04	0	-0.0	-0.02	0	-0.02	0.02	0.0	-0.03	-0.02	0	-0.01	0	0.01	0	0	0	0	0	0	0	0	0	-0.02	0.0	0	188	0	0	0	0	0	0	0	0	0	0	-0.03	0	0.01	1	-0.01	0.04	0.05	-0.01	0	0	-0.04	0	0	0	0	0.0	0.09	0	0	0.08	0.0	0	0	0	0	-0.06	0	0.0	0	0	0	0.0	-0.03	0	0	0.0	-0.03	0	0	0.0	0	0.02	0.08	0	0.0	0.01	0.04	0	0	0	0	0	0	0	0	0	0.0	0	0.0	0	0	0	-0.01	0.0	0	0.06	0	0.07	0	0.04	-0.0	0.0	0	0	0.0	0.0	0	0.04	0.0	0.04	0	0	-0.08	0	0	0	0.02	0.0	0.01	0	0	0	0	-0.03	0	-0.01	-0.01	0.0	-0.01	0	0	0	0	0	0.08	0.02	0	0.0	0.06	0	0	0.0	0.05	0	0.0	0	0	-0.01	0	0	0	0	0	0.0	0	0	0.0	0	0	0	-0.05	0	0	0	0	0	0	0	0.0	-0.01	0	-0.01	0	0	0.05	-0.09	0.06	0	0	0	0	0.0	0	-0.01	0.04	0	0	0	0	0	0	0	0.0	0	0.09	0	0	-0.01	0	0.0	0	0.0	0	0.06	0	0	0	0	0	0	0	0	0	-0.05	0	0	0.03	-0.01	0	0.0	0	0	0.03	0	0.02	0	0	-0.01	-0.05	0	0	0	0	0.0	0	0.01	0	0	0.0	0.0	0.0	-0.08	0.03	0	0	0.04	0	-0.06	0	0.0	-0.0	0	0	0	0	0	0	0	0	0.0	0	0	0.0	0	0	0.01	0.0	0	0	0.0	0	0	0.0	0.0	0.02	-0.05	0.07	-0.07	0	0.0	-0.06	0	0	-0.03	0.0	0	-0.03	-0.04	0	0	0	0.0	0.1	0	0.0	0	-0.09	0.03	0.0	0	0	0.0	0	0	0	0	0	0	0	0	-0.0	0	0.0	0	0	0.0	0	0.0	0.0	0	0	0	0	0.0	0.0	0	0	-0.03	0.53	0	0.0	0	-0.03	0	0	0	-0.01	0.05	0.0	0.58	-0.04	0.0	0	0	117	0.0	0	0.0	-0.01	0.36	0.01	0	0	-0.01	0	0	0	0	0	0	0	0	0	0	0	0	0	0.05	0	0	-0.07	0.07	0.0	0	0	0.29	0	0	0	0	0.0	0	0	0	0.0	0	0.0	0.0	0	0.04	0.05	-0.06	0	0	0	-0.0	0	0	0	0	-0.08	0.0	0	0	0	0	0	0	0.02	-0.03	0.0	0	0.0	0.03	0.0	-0.0	0.0	0	0.0	0	0.03	0.0	-0.06	0.02	0.0	0	0.01	0	0	0	-0.01	0	0	0	0	-0.07	0	0	0	-0.03	-0.06	0	0.0	0	-0.01	0.1	0.0	-0.03	0	0	0	0	0.0	0.0	0	0	0.0	-0.03	0.07	0	-0.03	0.0	0.0	0	0	0	0	0.04	0	0	0	0	0	0.0	-0.04	0	0	0.04	0.05	0	0	0.0	0.07	0.0	0.01	0.0	0	0	0.02	0	0.0	0	0	0	0	0	0.0	0	0	0	0.0	-0.05	0	0	0	0.0	0.0	0	0	0.05	0	0	0	0.04	36.65	0.01	0.03	0.01	0.0	0	0	0.0	0.02	0.0	0	0	0	0.0	0.02	0.0	0	0	0	0.0	0	0.0	-0.03	0.0	0	0	0	0	0	0	0	0.0	0	0.0	0	0.0	0	0	0	0.53	0	0	0.0	0	0.0	0	0	0	-0.0	-0.03	0	0	-0.0	0.06	0	-0.05	0	0	0	0	0.02	-0.0	0	0.04	0	-0.05	0.01	0	0.0	0	0.02	0.22	0	0	0	0	0	0.0	0	0	0	0	0	0.0	0	0	0.0	0	0	-0.01	0	-0.0	0	0	0	0	0	0	0	0	0	0	0.05	0	0	0.0	0	0.0	0	0	0	0	0	0	-0.01	0.0	0.0	0.05	0	0	0	-0.04	0.0	0.0	0	0	-0.02	0	-0.02	-0.01	-0.02	0.0	0	-0.04	0.0	0	0.0	0	0.0	0.0	0	0	0	0	0.0	0.0	-0.04	0	0.0	0	0.0	0	0	0	0	0	0.01	-0.03	0.0	0.0	0	0.0	-0.01	0	0	0	0	0	0	0	0	0.02	-0.06	0	0	0	0	0.0	0.02	0	0	0	0	0	3	0.02	0	0	-0.06	0.0	-0.04	0	0.0	0.0	0	-0.04	0	0	0	0.07	0.04	0	-0.02	0	0	0	-0.01	0.0	0.07	0	0	0.0	0	0	0	0	0	0	0	0	0	0	0	0	0	0	0.07	-0.01	-0.04	0	0	0	0	-0.02	-0.04	0	0	0.05	0.0	0	0.0	0.0	4	0	191	-0.02	0	0	0	0	0.02	0.0	0	0	0	0.04	-0.02	0.0	0	0	-0.03	0	191	0	-0.03	0	0	0	0.03	0	0.0	0	0	0	0.01	0	0	0	-0.03	0	0	0	0.02	0	0	0	0	0.0	0	0	0.0	0.06	0	0	-0.01	0.01	0.0	0	0	-0.01	0	0	0	0	0.0	0	0.0	-0.04	0.04	2.83	0	0	-0.02	0.01	0	0.0	0	0	0	0	0.03	0	-0.03	0	0.05	0	0	0	0	0	0.03	0	0	0	0	0	0.0	0	-0.01	0	0	0	0.0	0.58	0.08	0.0	0	0	0	0	0	0	0	-0.02	0.0	-0.01	0	0.0	-0.02	0.0	-0.01	-0.04	0.03	0.04	0.32	0	0	0	0	0.0	-0.02	0.0	0.07	0	0.0	0	0	0.0	0	0.0	0	0.0	0.0	0	0	0	0.01	0.02	0	0	-0.11	0	0.0	0	0.04	0	0	0	0	0.0	0.0	0.0	0	0	0	0	-0.03	0.0	-0.02	0	0	0.0	0.03	0	0	-0.03	0.0	0.0	0	0	0	0	0.06	0.0	0	0	0	-0.06	0	0	-0.01	-0.03	0.0	-0.03	0	0	-0.05	0	0.01	-0.06	0.0	0	0	0	0	0	0	0	0.0	0	0.04	0.0	0	0.02	0	0	0.0	0	0	0	17.5	-0.0	0.07	0.03	0	0	0	0	0	-0.01	0	0	0	-0.02	0	0	0	0	0	0.0	0.0	0.0	0	0	0	0.0	0	0	0.09	0	0	0	0	0	0	-0.03	0.06	0	0	-0.05	0.0	0.0	0	0	0	0.0	0	0	0	0	0	0.0	0.0	0.02	0.0	0	0	0	0	0	-0.0	0.02	0	0	0	0	0	0	0.0	0	0.0	0	-0.36	-0.0	0	0	0	0.05	0	0	0.0	-0.06	0.02	0	-0.09	0.0	0	0	0	0	0.0	0.0	0	0	-0.02	0.0	0.03	0.0	0.0	0.03	0.02	0	0	0	-0.04	37	0.09	-0.05	0.02	0	0	0.0	-0.06	0.0	0	-0.01	0.0	0	0.0	-0.02	0	0.0	0.03	0.0	0	-0.06	0.28	0	0	0	0.0	0	0.0	0	0	0.0	0	0	0	0	0	-0.01	0	-0.05	0	0	-0.04	0.0	0	0	0.01	-0.0	-0.06	0.0	0	0	0	0	-0.0	0	-0.01	0.01	0.02	0.01	0	0.0	4	0	0.0	0.05	0	0.0	0	-0.01	0	0	0	0	0.05	-0.02	0.0	0	0.02	0.02	0.0	0	0	-0.01	-0.06	-0.03	0.0	0	0	0.0	-0.04	0	0	0.53	0.0	0.0	0	0	1	0	0	0	0	-0.01	0	0.03	0	0	0.0	0.1	0	0	0	0	-0.01	0.03	-0.03	0.03	0.6	0	0	0.0	0.01	0	0	0.04	0.0	0	-0.01	0	0	0	-0.02	0	0	0	0	0	0	-0.05	0	0.09	0	0	0.09	0.02	0.0	0.0	0	0.0	0.04	0.04	-0.03	0	0	0	0	0	0	0	0.0	0	0.02	0.02	0	0	0	-0.08	0.0	0	0	0.0	0	0	-0.06	0.02	0.0	-0.01	0.0	0	0	0.0	0	0.01	0	0	0.0	0	0	0	0	-0.03	0.01	0.0	-0.07	0.01	-0.04	0	0	-0.01	0.0	0	0.0	0.0	-0.05	0.0	0	0	0	0	0	0.0	-0.0	0	0	0.0	-0.0	0.0	0	0.0	0	0	-0.01	-0.03	0	0	0.06	0	0.0	0	-0.04	0	-0.01	0	0.0	0	0	0	0	0	0	-0.09	0.02	0	-0.01	0	0	0	0	0.02	-0.09	0	0.0	0.53	0	0	0	0.01	0	0	3	0	0	-0.05	0.04	0.06	0	0.03	-0.03	0	-0.0	0.0	0.0	0	0	0.0	0	0.01	0.0	0.0	-0.03	-0.0	0.02	0.0	0	-0.06	0	-0.0	0	0	1	0.92
metastatic malignant neoplasm in the colon	0	0	0.0	0	0.0	0.06	0	0.08	0	0	0	0.01	0	0.0	0	0	-0.01	0.0	0.0	-0.03	0.0	0	-0.07	0	0	0.0	0.03	0	0	0.08	0.01	0	0	0	0	0	0	0	0	0	0.08	0	0.0	-0.02	0.05	0	-0.02	-0.04	0.01	-0.01	0.0	0	-0.03	0.02	0	0.03	0.0	-0.07	0	0	0	0	0.0	-0.03	0.0	0	0	0	0	0	0	0	0	0.0	0	0.03	0	0.0	0.02	0.0	0.0	0	0	0	0	0	0.02	0	-0.06	-0.0	0	0	0.0	0	0.02	0	0	0	0.0	-0.03	0	0.04	0.0	0.0	0	-0.02	0	0.0	0.0	0	0	0.0	0	0.0	-0.0	0.02	0	0.02	0	-0.01	0	0	0.0	0.0	0	0	0	0.01	-0.01	0	0.0	0.05	-0.05	0.0	-0.07	0	0	0.0	0	0	0	0.0	0	0.04	0	-0.04	-0.03	0	0	0.0	0	0	0.0	0	-0.0	0	0.0	0.01	0	0	0.0	0	0	0.0	0	0	0.0	0.0	0	0	0	-0.05	0.01	0	0	0	0	0	0	0	0	0.0	0	0.0	-0.05	0.0	0	0	0	0.0	0	-0.09	0	0.01	0	-0.0	0	0	0.05	-0.0	0.0	0	-0.0	0.0	0.0	0	0	0.0	-0.03	0	0	0.01	0	0	0	0	0	0	0	0	0	0	0	-0.02	0	0	0	0.04	-0.02	0	0.0	0	0.0	0.0	0	-0.09	0.02	-0.04	0.0	0	0	0	0	0	0	-0.04	0	0	0.03	0.0	-0.02	0	0.0	0.0	-0.03	0	0	0	0	0.0	0	0	0.0	0.04	0.0	0.0	0.0	-0.01	0	-0.01	0	0.0	0	0	0	-0.02	0.0	0	0	0	0.0	0	-0.03	0	0.0	0.0	0	0	0	0.0	0	0	-0.02	-0.02	0	0	0.02	0.0	0	0.01	0	0	0.0	0	0	0.04	0	0	0	0	0.0	0	0	0.0	0	0	0.04	0	0	-0.05	-0.03	0	-0.06	0	0	-0.02	0	-0.06	0	0.0	0.0	0	0	0	0.0	0	0.0	0	0	0	0.0	0	0.0	0	-0.02	-0.03	0	0	-0.01	0.0	0	0	0	0	-0.04	7	-0.01	0.0	0	0	0	0.0	-0.01	0.0	0	-0.0	0	0.0	0.0	0	0.05	0	0	-0.03	0.02	0	0	0.04	0	0.02	0	0	0	0	0	0	0.01	0	0.04	0.0	0.0	0.03	0.0	0	-0.01	0.0	0	0	0	0	0	0	0	0	-0.05	0	0	0	0	0	0	0.0	0	0.0	0	0	0	-0.04	-0.03	0.0	0.08	0	0.08	0	0.0	0	0.05	0.02	-0.02	0	-0.01	0	0	0.01	0.04	-0.02	0.0	0.0	0	0	0	-0.05	0.0	0	0.0	0	0.0	0.02	0	0.0	0	-0.07	0	0	0	0	0	0	0.02	-0.05	0	0	0	0	0.09	0.0	0	-0.02	0	0	0	-0.06	0.0	0	0.06	0	0	0	0	0.0	0.0	0	0.04	0.0	0.01	0.0	0.0	0	0.0	0	0	0	0.0	0	0.01	0	0	0	0.02	0	0	0	0	0.01	-0.04	0	0	0	0.01	0.04	0	0.0	0.0	0	0	0	0.0	0.0	0	0	0	0	0.02	0	0.01	0	0.0	0	0.0	0.0	0.0	0.02	0	0	0	0.0	-0.02	0.05	0	0	0	0	0	0	0	0.0	0	0	0	0	0	0	0.0	-0.01	0	0	18	0	0	0	0.0	0	0	0	0.0	0.0	0.0	0	0	0	0	-0.02	0.0	0	0.0	-0.05	0	0	0.05	0.0	0	0	0.0	0	0.0	0.0	0.02	0	0	0	0	0	0	0	0	0.03	0	0	0.0	0	0	0	0	0	0.0	0	-0.02	0.0	0.0	0	0.0	0	-0.03	0	0.0	0	0	0	0	0	-0.01	0.03	0	0	0.0	0	0	0	0.0	0.0	0	0	0	0	0.0	0	-0.05	0	0.01	0	0	-0.03	-0.01	0.06	-0.02	0.0	0	0.06	0	-0.02	0	0.0	0	0	0.0	0.0	0	0.0	0.0	0.04	0.04	0	0	0.0	0	0.01	0.0	0.0	0	0.0	0.0	0	0.04	0.0	-0.0	0.03	0.0	-0.08	0.0	-0.04	0	0	-0.01	0	0	0	0.0	0.0	0.0	0	0.0	0	0	0.0	0	0.0	0.0	0	0.0	0	0.0	0.0	0	0	0	0	0	0.0	0	0	0	0	0.0	0.01	0.0	0	0.0	0	0	0	0	0.02	0	0.0	0	0	0	0.0	0.0	0	0	0	-0.09	0	0	0	0.0	0.0	0	0	0	0	0	0	0	0.0	0.03	0.0	0.0	0	0	0.02	0.07	0.0	0	0	-0.07	0.02	0.0	0	0.0	0	-0.03	0.0	0.0	0.0	0.02	0	-0.03	0.04	0.0	0.0	-0.03	0	0.0	0	0	0.0	0.02	0.04	0	0.01	0.0	0	0	0.0	-0.02	0	0.01	0	0.0	-0.0	0	0.0	0	0	0.0	0	-0.04	0	7	0	0.0	0.0	0	0.0	0	0.01	0.0	0	0.0	1.0	-0.02	0.0	0	0.0	0	0	0	0	-0.01	-0.03	-0.05	0.0	0	0	0.0	0.0	0	0	0	-0.06	0	0.0	0.01	0.0	0.05	0	0	0	0	0	0	0.0	0	0.0	0.03	0	0.0	0	-0.04	-0.03	0.0	0	0.0	0	-0.01	0.0	0	0	-0.01	0.0	-0.01	0	0.0	0	0	0.02	0.0	0	0	0	-0.03	0	0	0	0	0	0.0	0.0	0.0	0	0	0	0.06	0	0.01	0.0	0.0	0.0	0.01	-0.06	0	0	0.0	0	0	0	0.04	0.0	-0.02	0	0	0.0	-0.01	0.0	0	0.0	0	0	0	0.0	-0.02	0.0	0	0	0	0	0	0.0	-0.01	0	0	-0.02	0	0.0	0.0	0	0	0.0	0	0.0	0.02	0.0	0	0	0	0	0	0	0	0	0	-0.01	-0.03	-0.02	0	0	-0.12	-0.03	0.0	0	0	0	0	0	-0.0	0	0	0.0	0.0	0	0.0	0	0	0	-0.05	0.0	-0.06	0	0	0.03	0.0	0.0	0	0	-0.04	0.0	0.0	0.02	0	0	0.06	0.0	0	-0.0	0	0	0.0	0	0	0.0	0.04	-0.0	0.0	0	0.02	0.0	0.0	0.04	0.02	0.02	0	0	-0.09	0	-0.04	0	0	0.04	-0.01	0	-0.05	0.0	0.0	0	0	0	0.0	0	0.06	0.0	-0.01	0	0.06	0.0	0	-0.05	0.04	0	0	0	0	0	0	-0.04	0	0	-0.03	0	0	0	-0.07	0	-0.01	0.03	0	0	0	0	0	0.0	0	0.0	0	0.0	0	0	0	0.0	0.0	0	-0.05	0.0	-0.07	0	0.03	0.0	0	0	0	0	-0.0	-0.0	-0.08	0.0	0	0	0.0	0	0	0	0	0	0	0	0	0	0	0.0	0	0	0	0	0	-0.06	0	0	0.0	0	-0.01	0.0	0.02	0	0	0.02	0.0	0	0	-0.03	0.0	0.0	0	0.05	0	0.0	0	0.0	0.0	0.0	0.0	-0.01	0.0	-0.04	0.02	-0.06	0	0	-0.07	0	0	0	0	0	0	-0.06	0.04	-0.04	-0.06	0.0	0	0.02	0.0	0	0.0	0	0.0	0	0.0	0.0	0.0	0	MONDO	0.0	0	0.04	-0.02	0.03	0	0.0	0	0	0	0.0	0	17	0.0	0.0	0	0	0	-0.02	0	0	0	0	0	0	0.0	0	-0.03	0.02	0.03	-0.06	0	-0.03	0	0	0	-0.0	0	0.0	0	0	-0.01	0	0	0	-0.03	0.0	0	0.01	-0.04	0.04	0.05	0	0.07	-0.0	0	0.03	0	0.0	0	0.0	0.0	0	0.0	-0.0	-0.01	0	0	0.07	0	0	0	0	0	0.0	0.0	0	-0.01	0	0.0	0	0	0.05	0	0	0.0	0	0.1	-0.0	0	0	0	0	0.0	0.0	0.0	0.02	0.05	-0.03	0.0	-0.02	0.03	0	-0.01	0	0.06	0	0	0.0	0.0	-0.04	0.0	0.01	0	0	0	0	0	0.05	0	0	0	0	-0.02	0.02	0.0	0.0	0	0	0.0	0	0.0	0	0	0.0	0	0	0	0.0	0	0.01	0	0	0	0.0	0.04	0	0.0	0	0	0	0	0	0	0	0.05	0	0	0	0.0	0	0	-0.03	0	0	-0.02	0	0.0	0.05	0	-0.02	0.0	0	0	0	0	0	0	0.04	-0.04	-0.03	0.0	0.12	0.0	0.0	0.0	0.0	0	0.0	0	0	0.0	0	0	0	0	0	0	-0.02	0	-0.01	0	0	0	-0.04	-0.05	0	0.0	0	-0.01	0	0	0	-0.01	0	0	-0.03	0	0.01	-0.01	0	0	0.0	-0.04	0	0	0	0	0	0.0	0	0.07	0	0.03	0	0	0	0.01	0.0	0.0	0	0.0	0	0	-0.05	0	0.0	0	0	0.0	0	0.0	0.04	0	0.0	0.02	-0.04	0.0	0.0	0	0.02	0	-0.04	0	0.01	0.03	0	0	0	0	0.0	-0.03	0	0.05	0	0.0	0	0	0.0	0	0.0	-0.02	0.0	0	0.0	-0.03	0	0.0	0.0	0	0	0	0.0	0	0	0	0.0	0.03	0	0.0	-0.01	0.0	0	0	0	0	0.04	-0.03	0	0	0	0	0.07	0	0.0	0	0	0.03	0	-0.0	0.01	0	0	-0.08	0	0.01	0	0.0	0.0	0	0	0	0	0	0	-0.01	-0.0	0	0.0	0	0	0	0	-0.07	0	0	0	0	0.02	0.0	0	0	0	0	0	0.0	0.0	0.0	0	0	0	-0.0	0	0	-0.02	0	0.0	0.02	0.03	0.01	0	0.02	0	0.06	0.0	0	0	0	0	0	0	0.0	0	0	0	0	0.0	0	0	0	-0.02	0	0	0	0.0	0.0	0	0	0.0	0	0.0	0	0.02	-0.02	0.0	0	0	0.06	0.0	0.0	-0.07	-0.04	0	-0.0	0.0	-0.03	0	0	-0.03	-0.03	0	0	0.0	0.0	0	-0.01	0	0.02	0.07	-0.05	0.04	0	0	0	0	0	0	0.01	-0.02	0	0	0	0	0	0.0	-0.02	0.0	0.02	-0.04	0	0.03	0.0	0	0	0	0.04	0.03	-0.01	0	0	0.0	0.0	0	0.0	0.0	0	0	0	0	0	0	0.04	0	0.0	0	0.0	-0.04	0	-0.03	0	0	-0.0	0	-0.0	0	0.03	0.0	0.03	0	0	-0.04	-0.04	-0.06	0	-0.04	-0.03	0	-0.0	0.02	0.0	-0.01	0.02	0	0.02	0	0.03	0	0	0	0	0	0	0	0	0	-0.03	0.0	0	12	0	0	0	0	0	0	0	0	0	0	-0.02	0	-0.03	0	-0.03	0.0	0.01	0.06	0	0	-0.06	0	0	0	0	0.0	0.0	0	0	0.06	0.0	0	0	0	0	0.05	0	0.0	0	0	0	0.0	0.02	0	0	0.0	-0.04	0	0	-0.05	0	-0.02	0.04	0	0.0	-0.04	0.01	0	0	0	0	0	0	0	0	0	0.0	0	0.0	0	0	0	-0.04	0.0	0	0.02	0	0.05	0	-0.02	-0.05	0.0	0	0	0.0	-0.01	0	0.0	0.0	-0.01	0	0	-0.01	0	0	0	0.05	0.0	0.0	0	0	0	0	0.03	0	0.02	-0.01	0.0	-0.0	0	0	0	0	0	-0.02	0.05	0	0.0	0.04	0	0	0.0	0.04	0	0.0	0	0	-0.03	0	0	0	0	0	0.0	0	0	0.0	0	0	0	-0.01	0	0	0	0	0	0	0	0.0	0.01	0	-0.03	0	0	-0.02	0.04	-0.01	0	0	0	0	0.0	0	-0.05	-0.02	0	0	0	0	0	0	0	0.0	0	0.0	0	0	-0.04	0	0.0	0	0.0	0	0.05	0	0	0	0	0	0	0	0	0	-0.02	0	0	0.02	-0.04	0	0.0	0	0	-0.03	0	-0.01	0	0	0.03	0.03	0	0	0	0	0.0	0	-0.01	0	0	0.0	0.0	0.0	0.01	0.01	0	0	0.06	0	0.04	0	0.0	-0.02	0	0	0	0	0	0	0	0	100.0	0	0	0.0	0	0	0.07	0.0	0	0	0.0	0	0	0.0	0.0	0.02	-0.02	0.01	-0.07	0	-0.02	-0.02	0	0	-0.01	0.05	0	-0.0	0.03	0	0	0	0.0	0.09	0	0.0	0	0.03	0.01	0.0	0	0	0.0	0	0	0	0	0	0	0	0	-0.0	0	0.07	0	0	0.0	0	0.0	0.0	0	0	0	0	0.0	0.0	0	0	-0.05	0.0	0	0.03	0	-0.05	0	0	0	0.04	-0.01	-0.05	0.0	0.01	0.0	0	0	12	0.0	0	0.0	-0.01	0.0	0.04	0	0	0.01	0	0	0	0	0	0	0	0	0	0	0	0	0	0.01	0	0	-0.02	-0.03	0.0	0	0	0.0	0	0	0	0	0.0	0	0	0	0.0	0	0.0	0.0	0	-0.01	0.04	0.02	0	0	0	-0.0	0	0	0	0	-0.03	0.0	0	0	0	0	0	0	0.05	0.01	0.0	0	0.02	0.05	0.0	-0.0	0.0	0	0.0	0	0.01	0.0	0.02	0.01	0.0	0	-0.03	0	0	0	-0.01	0	0	0	0	-0.0	0	0	0	-0.02	0.02	0	0.0	0	0.0	0.0	0.0	-0.02	0	0	0	0	0.0	0.0	0	0	0.0	0.01	0.0	0	-0.03	-0.01	0.0	0	0	0	0	0.01	0	0	0	0	0	0.0	0.01	0	0	0.04	0.11	0	0	0.0	0.03	0.0	-0.0	0.0	0	0	0.02	0	0.0	0	0	0	0	0	0.0	0	0	0	0.0	0.03	0	0	0	0.0	0.0	0	0	-0.03	0	0	0	0.1	0.0	0.0	0.03	0.08	0.0	0	0	0.0	-0.01	0.0	0	0	0	0.0	-0.03	0.0	0	0	0	0.0	0	0.0	0.02	0.0	0	0	0	0	0	0	0	0.0	0	0.0	0	0.0	0	0	0	0.0	0	0	0.0	0	0.0	0	0	0	-0.02	0.04	0	0	-0.04	-0.03	0	0.05	0	0	0	0	-0.04	0.07	0	-0.04	0	-0.03	0.0	0	0.0	0	-0.02	0.0	0	0	0	0	0	0.0	0	0	0	0	0	0.0	0	0	0.0	0	0	0.0	0	0.0	0	0	0	0	0	0	0	0	0	0	0.0	0	0	0.0	0	0.0	0	0	0	0	0	0	-0.05	0.0	0.0	-0.06	0	0	0	0.05	0.0	0.0	0	0	0.03	0	0.01	-0.04	0.0	0.0	0	-0.03	0.0	0	0.0	0	0.02	0.01	0	0	0	0	0.0	0.0	-0.03	0	0.0	0	0.0	0	0	0	0	0	-0.04	0.0	0.0	0.0	0	0.0	0.06	0	0	0	0	0	0	0	0	0.01	-0.05	0	0	0	0	0.0	0.05	0	0	0	0	0	1	-0.09	0	0	-0.09	0.0	0.01	0	0.0	0.0	0	-0.04	0	0	0	-0.04	-0.02	0	-0.09	1	0	0	-0.05	0.0	0.0	0	0	0.0	0	0	0	0	0	0	0	0	0	0	0	0	0	0	0.0	-0.02	0.04	0	0	0	0	0.05	0.06	0	0	0.03	0.0	0	0.0	0.0	0	0	12	0.09	0	0	0	0	-0.02	0.0	0	0	0	-0.03	0.06	0.0	0	0	0.05	0	12	0	-0.01	0	0	0	-0.01	0	0.0	0	0	0	-0.0	0	0	0	-0.05	0	0	0	-0.03	0	0	0	0	0.0	0	0	0.0	-0.07	0	0	0.02	-0.09	0.0	0	0	-0.07	0	0	0	0	0.0	0	0.0	0.0	-0.04	1.5	0	0	0.0	0.04	0	0.0	0	0	0	0	0.0	0	0.02	0	0.05	0	0	0	0	0	-0.01	0	0	0	0	0	-0.04	0	0.01	0	0	0	0.0	0.0	0.01	0.0	0	0	0	0	0	0	0	-0.03	0.0	-0.03	0	0.0	0.01	0.0	0.08	-0.03	-0.01	0.02	0.0	0	0	0	0	0.0	0.02	0.0	0.0	0	0.0	0	0	-0.03	0	0.0	0	0.0	0.0	0	0	0	0.0	-0.01	0	0	0.04	0	0.0	0	-0.03	0	0	0	0	0.0	0.0	-0.02	0	0	0	0	-0.02	0.0	-0.02	0	0	0.0	-0.03	0	0	-0.03	0.0	0.0	0	0	0	0	-0.03	0.0	0	0	0	-0.02	0	0	0.05	-0.01	0.0	-0.04	0	0	-0.03	0	-0.02	-0.0	0.0	0	0	0	0	0	0	0	0.0	0	-0.01	0.0	0	0.06	0	0	0.0	0	0	0	0.0	-0.06	0.0	-0.02	0	0	0	0	0	-0.01	0	0	0	0.01	0	0	0	0	0	0.0	0.0	0.0	0	0	0	0.0	0	0	0.0	0	0	0	0	0	0	0.01	0.06	0	0	0.01	0.0	0.0	0	0	0	0.0	0	0	0	0	0	0.0	0.0	-0.01	0.0	0	0	0	0	0	-0.07	-0.02	0	0	0	0	0	0	0.0	0	0.0	0	-0.3	0.04	0	0	0	-0.01	0	0	0.0	-0.05	0.03	0	-0.02	0.0	0	0	0	0	0.0	0.0	0	0	0.02	1.0	-0.02	0.0	0.0	0.01	-0.02	0	0	0	0.02	1	0.0	0.04	-0.04	0	0	0.0	-0.03	0.0	0	0.02	0.0	0	0.0	0.03	0	0.0	0.01	0.0	0	0.0	0.0	0	0	0	0.0	0	0.0	0	0	0.0	0	0	0	0	0	-0.06	0	0.03	0	0	0.01	0.0	0	0	-0.01	0.04	0.02	0.0	0	0	0	0	0.02	0	0.03	0.03	0.01	-0.03	0	0.0	12	0	0.0	0.05	0	0.0	0	0.04	0	0	0	0	0.03	0.01	0.0	0	-0.01	0.02	0.0	0	0	0.02	0.03	-0.09	0.0	0	0	0.0	0.02	0	0	0.0	0.0	0.0	0	0	4	0	0	0	0	0.04	0	0.01	0	0	0.0	0.0	12	0	0	0	0.04	0.03	-0.01	0.04	0.0	0	0	-0.04	0.08	0	0	0.01	0.0	0	0.0	0	0	0	0.01	0	0	0	0	0	0	0.01	0	-0.04	0	0	-0.02	-0.01	0.0	0.0	0	0.02	0.0	-0.02	0.03	0	0	0	0	0	0	0	0.0	0	-0.04	-0.04	0	0	0	-0.05	0.0	0	0	0.0	0	0	-0.1	0.02	0.0	0.03	0.0	0	0	0.0	0	-0.02	0	0	0.0	0	0	0	0	0.02	-0.02	0.0	-0.01	-0.01	-0.0	0	0	-0.0	0.0	0	-0.01	0.0	0.01	0.0	0	0	0	0	0	0.0	0.02	0	0	0.0	0.01	0.0	0	0.0	0	0	0.03	0.0	0	0	0.01	0	0.0	0	0.01	0	-0.01	0	0.0	0	0	0	0	0	0	0.03	0.04	0	0.03	0	0	0	0	0.0	-0.04	0	0.0	0.0	0	0	0	-0.0	0	0	1	0	0	-0.05	0.03	0.03	0	0.02	0.01	0	-0.04	0.0	0.0	0	0	0.0	0	-0.04	0.0	0.0	0.08	-0.02	-0.02	0.0	0	0.04	0	0.0	0	0	1	0.92
papillary serous cystadenocarcinoma	0	0	0.0	0	0.0	-0.04	0	-0.04	0	0	0	0.06	0	0.0	0	0	-0.01	0.0	0.0	0.03	0.0	0	0.01	0	0	0.0	0.03	0	0	0.02	-0.03	0	0	0	0	0	0	0	0	0	-0.01	0	0.0	-0.03	0.02	0	0.12	0.0	0.01	-0.03	0.0	0	0.04	-0.08	0	-0.01	0.0	-0.01	0	0	0	0	-0.03	0.04	0.0	0	0	0	0	0	0	0	0	0.0	0	0.04	0	0.0	-0.08	0.0	0.0	0	0	0	0	0	0.03	0	0.01	-0.01	0	0	0.0	0	0.03	0	0	0	0.0	-0.05	0	0.01	0.0	0.0	0	0.04	0	0.0	0.0	0	0	0.0	0	-0.04	0.04	-0.02	0	-0.02	0	-0.07	0	0	0.0	0.0	0	0	0	0.03	-0.03	0	0.0	-0.07	-0.04	0.0	-0.0	0	0	0.0	0	0	0	0.0	0	-0.03	0	0.03	0.05	0	0	0.01	0	0	0.0	0	-0.02	0	0.0	0.04	0	0	0.0	0	0	0.0	0	0	0.0	0.0	0	0	0	-0.06	0.02	0	0	0	0	0	0	0	0	0.0	0	0.0	-0.01	0.01	0	0	0	0.0	0	-0.01	0	0.03	0	0.0	0	0	0.03	0.02	0.0	0	-0.0	0.0	0.0	0	0	0.0	-0.01	0	0	-0.0	0	0	0	0	0	0	0	0	0	0	0	-0.01	0	0	0	0.01	-0.03	0	0.0	0	0.0	0.01	0	0.01	-0.01	0.03	0.0	0	0	0	0	0	0	0.03	0	0	0.02	0.03	0.04	0	-0.11	0.0	0.03	0	0	0	0	0.0	0	0	0.0	0.03	0.02	0.0	0.0	-0.07	0	-0.01	0	0.0	0	0	0	0.03	0.01	0	0	0	0.0	0	-0.04	0	0.0	0.0	0	0	0	0.0	0	0	0.01	-0.0	0	0	0.05	0.0	0	-0.05	0	0	0.0	0	0	-0.04	0	0	0	0	0.0	0	0	0.0	0	0	0.07	0	0	0.01	-0.02	0	-0.02	0	0	-0.03	0	-0.02	0	0.0	0.0	0	0	0	0.0	0	0.0	0	0	0	0.0	0	0.0	0	-0.01	-0.01	0	0	-0.06	0.0	0	0	0	0	-0.03	15	-0.07	0.0	0	0	0	0.0	-0.03	-0.12	0	-0.01	0	0.0	-0.04	0	0.04	0	0	-0.05	-0.04	0	0	0.02	0	0.03	0	0	0	0	0	0	-0.01	0	0.01	0.0	0.0	0.05	0.0	0	0.02	0.0	0	0	0	0	0	0	0	0	-0.05	0	0	0	0	0	0	0.0	0	0.0	0	0	0	0.0	-0.02	0.0	0.02	0	-0.01	0	0.0	0	-0.0	-0.01	-0.0	0	-0.02	0	0	-0.0	-0.02	0.03	0.0	0.0	0	0	0	-0.02	0.0	0	0.0	0	0.0	-0.04	0	0.04	0	0.06	0	0	0	0	0	0	-0.02	0.06	0	0	0	0	0.02	0.0	0	-0.01	0	0	0	0.02	0.0	0	-0.02	0	0	0	0	0.0	0.0	0	-0.06	0.0	0.01	0.0	0.0	0	0.0	0	0	0	0.0	0	-0.03	0	0	0	0.03	0	0	0	0	0.03	-0.05	0	0	0	0.06	-0.01	0	0.0	0.0	0	0	0	0.0	0.0	0	0	0	0	-0.01	0	-0.02	0	0.0	0	0.0	0.06	0.0	-0.07	0	0	0	0.0	-0.0	0.01	0	0	0	0	0	0	0	0.0	0	0	0	0	0	0	0.0	0.01	0	0	185	0	0	0	0.0	0	0	0	0.0	0.0	0.0	0	0	0	0	-0.02	0.0	0	0.0	0.0	0	0	0.02	-0.03	0	0	0.0	0	0.0	0.0	0.03	0	0	0	0	0	0	0	0	-0.02	0	0	0.0	0	0	0	0	0	0.0	0	0.0	0.0	-0.02	0	0.0	0	0.01	0	0.0	0	0	0	0	0	-0.02	0.07	0	0	0.05	0	0	0	0.0	0.0	0	0	0	0	0.0	0	-0.03	0	-0.07	0	0	0.03	-0.0	-0.03	0.01	0.0	0	-0.06	0	0.03	0	0.0	0	0	0.0	0.0	0	0.0	0.0	0.06	0.01	0	0	0.0	0	-0.04	0.03	0.0	0	0.01	0.0	0	-0.06	0.0	0.01	0.04	0.0	0.04	0.0	-0.01	0	0	0.02	0	0	0	0.0	0.02	0.0	0	0.0	0	0	0.0	0	0.0	0.0	0	0.0	0	0.0	0.0	0	0	0	0	0	0.0	0	0	0	0	0.0	-0.0	0.0	0	0.0	0	0	0	0	0.02	0	0.0	0	0	0	0.0	0.0	0	0	0	0.06	0	0	0	0.01	0.0	0	0	0	0	0	0	0	0.04	0.0	0.0	0.0	0	0	-0.02	0.02	0.0	0	0	0.04	0.04	0.0	0	0.05	0	-0.04	0.0	0.0	-0.02	0.0	0	-0.05	0.01	0.0	0.0	-0.03	0	0.0	0	0	0.0	0.07	-0.01	0	0.03	0.0	0	0	0.0	0.01	0	-0.04	0	0.0	-0.03	0	0.0	0	0	-0.01	0	0.01	0	16	0	0.0	0.0	0	0.0	0	0.04	0.0	0	0.0	1.0	0.06	0.0	0	0.0	0	0	0	0	-0.05	-0.04	0.01	0.0	0	0	0.0	0.0	0	0	0	0.03	0	-0.05	0.02	0.0	0.02	0	0	0	0	0	0	0.0	0	0.0	0.01	0	0.0	0	0.05	0.01	0.0	0	0.0	0	0.01	0.0	0	0	0.02	0.0	-0.03	0	0.0	0	0	0.07	0.0	0	0	0	0.07	0	0	0	0	0	0.0	0.0	0.0	0	0	0	-0.0	0	0.02	0.0	0.0	0.0	0.04	0.02	0	0	0.0	0	0	0	-0.02	0.0	0.01	0	0	0.0	-0.02	0.0	0	0.0	0	0	0	0.0	-0.01	0.01	0	0	0	0	0	0.0	-0.04	0	0	-0.04	0	0.0	-0.08	0	0	0.0	0	0.0	0.03	0.0	0	0	0	0	0	0	0	0	0	0.01	-0.06	-0.02	0	0	0.11	0.01	0.0	0	0	0	0	0	-0.05	0	0	0.0	0.0	0	0.0	0	0	0	0.02	0.0	-0.01	0	0	-0.1	0.0	0.0	0	0	0.08	0.0	0.01	-0.0	0	0	0.02	0.0	0	-0.04	0	0	0.0	0	0	0.0	-0.05	-0.0	0.0	0	0.06	0.0	0.0	0.0	-0.01	-0.04	0	0	0.01	0	-0.02	0	0	-0.01	-0.0	0	0.03	0.0	0.0	0	0	0	0.0	0	-0.06	0.0	-0.01	0	-0.03	0.0	0	0.05	-0.02	0	0	0	0	0	0	-0.04	0	0	-0.03	0	0	0	-0.02	0	-0.05	0.07	0	0	0	0	0	0.0	0	0.0	0	0.0	0	0	0	0.0	0.0	0	0.01	0.0	-0.03	0	-0.01	0.0	0	0	0	0	0.02	0.01	0.01	0.0	0	0	0.0	0	0	0	0	0	0	0	0	0	0	0.0	0	0	0	0	0	-0.05	0	0	0.0	0	-0.01	0.0	-0.04	0	0	0.06	0.0	0	0	-0.03	0.0	0.0	0	0.03	0	0.0	0	0.01	0.0	0.0	0.0	0.01	0.0	0.02	0.08	0.01	0	0	-0.02	0	0	0	0	0	0	-0.06	0.06	0.02	0.03	0.0	0	0.05	0.0	0	0.0	0	0.0	0	-0.01	0.0	0.0	0	MONDO	0.0	0	0.06	-0.0	0.02	0	0.0	0	0	0	0.0	0	17	0.0	0.0	0	0	0	-0.06	0	0	0	0	0	0	0.0	0	0.05	-0.05	0.01	0.02	0	-0.04	0	0	0	0.06	0	0.0	0	0	-0.01	0	0	0	0.01	0.0	0	0.03	0.05	-0.04	-0.01	0	0.01	0.04	0	-0.04	0	0.0	0	0.0	0.0	0	0.0	0.06	-0.0	0	0	0.08	0	0	0	0	0	0.0	0.0	0	0.04	0	0.0	0	0	0.06	0	0	0.0	0	0.02	0.0	0	0	0	0	0.0	0.0	0.0	0.04	-0.0	-0.08	0.0	0.06	-0.03	0	-0.02	0	-0.03	0	0	0.0	0.0	-0.01	0.0	0.01	0	0	0	0	0	-0.02	0	0	0	0	-0.01	0.02	0.0	0.0	0	0	0.0	0	0.0	0	0	0.0	0	0	0	0.0	0	0.06	0	0	0	0.0	0.04	0	0.0	0	0	0	0	0	0	0	0.06	0	0	0	0.0	0	0	-0.0	0	0	0.05	0	0.0	0.0	0	-0.03	0.0	0	0	0	0	0	0	-0.01	-0.0	0.0	0.0	0.02	0.0	0.0	0.0	0.0	0	0.0	0	0	0.0	0	0	0	0	0	0	0.08	0	-0.01	0	0	0	0.02	0.01	0	0.0	0	-0.07	0	0	0	0.03	0	0	0.0	0	-0.04	0.01	0	0	0.0	-0.03	0	0	0	0	0	0.0	0	0.06	0	-0.01	0	0	0	-0.03	0.0	0.0	0	0.0	0	0	-0.04	0	0.0	0	0	0.06	0	0.0	-0.03	0	0.0	0.05	-0.01	0.0	0.0	0	0.04	0	-0.05	0	0.08	-0.02	0	0	0	0	0.0	0.01	0	-0.04	0	0.0	0	0	0.0	0	0.0	-0.04	0.0	0	0.0	0.01	0	0.0	0.0	0	0	0	0.0	0	0	0	0.0	-0.01	0	0.0	0.04	0.0	0	0	0	0	0.0	-0.02	0	0	0	0	0.02	0	0.0	0	0	0.02	0	0.04	-0.05	0	0	0.01	0	0.02	0	0.0	0.0	0	0	0	0	0	0	-0.04	0.03	0	0.0	0	0	0	0	-0.02	0	0	0	0	-0.04	0.0	0	0	0	0	0	0.0	0.0	0.0	0	0	0	0.02	0	0	0.03	0	0.0	-0.02	-0.01	-0.01	0	0.03	0	0.01	0.0	0	0	0	0	0	0	0.0	0	0	0	0	0.0	0	0	0	0.03	0	0	0	0.0	0.0	0	0	0.0	0	0.0	0	-0.0	-0.01	0.0	0	0	0.01	0.0	0.0	0.05	-0.02	0	0.02	0.0	-0.02	0	0	0.02	-0.02	0	0	0.0	0.0	0	0.04	0	-0.02	-0.05	-0.03	0.01	0	0	0	0	0	0	0.07	-0.04	0	0	0	0	0	0.0	0.05	0.0	0.01	-0.03	0	0.04	0.0	0	0	0	0.02	-0.1	0.03	0	0	0.0	0.0	0	0.0	0.0	0	0	0	0	0	0	-0.05	0	0.0	0	0.02	-0.03	0	-0.01	0	0	-0.01	0	0.01	0	0.02	0.0	-0.04	0	0	-0.02	-0.03	0.07	0	0.02	-0.02	0	0.04	-0.02	0.0	-0.05	0.01	0	0.02	0	0.01	0	0	0	0	0	0	0	0	0	-0.02	0.0	0	109	0	0	0	0	0	0	0	0	0	0	-0.04	0	-0.0	0	0.07	0.12	-0.05	0.01	0	0	0.0	0	0	0	0	0.0	0.0	0	0	0.01	0.0	0	0	0	0	-0.0	0	0.0	0	0	0	0.0	-0.03	0	0	0.0	0.01	0	0	-0.03	0	-0.04	0.02	0	0.0	0.01	-0.04	0	0	0	0	0	0	0	0	0	0.0	0	0.0	0	0	0	0.02	0.01	0	-0.03	0	-0.0	0	0.01	-0.02	0.0	0	0	0.0	-0.0	0	0.0	0.0	0.06	0	0	-0.02	0	0	0	-0.02	0.0	-0.03	0	0	0	0	-0.01	0	0.02	0.03	0.0	0.09	0	0	0	0	0	0.02	-0.0	0	0.0	-0.0	0	0	0.0	0.05	0	0.0	0	0	0.01	0	0	0	0	0	0.0	0	0	0.0	0	0	0	-0.02	0	0	0	0	0	0	0	0.0	0.02	0	0.05	0	0	-0.01	-0.01	-0.01	0	0	0	0	0.0	0	-0.0	0.01	0	0	0	0	0	0	0	0.0	0	0.0	0	0	0.02	0	0.0	0	0.0	0	0.02	0	0	0	0	0	0	0	0	0	0.03	0	0	-0.02	-0.04	0	0.0	0	0	0.03	0	-0.01	0	0	-0.02	-0.0	0	0	0	0	0.0	0	-0.01	0	0	0.0	0.0	0.0	0.03	0.08	0	0	-0.01	0	-0.0	0	0.0	0.01	0	0	0	0	0	0	0	0	100.0	0	0	0.0	0	0	0.02	0.0	0	0	0.0	0	0	0.0	0.0	0.01	-0.01	0.04	0.01	0	0.0	0.03	0	0	0.01	-0.0	0	-0.02	0.03	0	0	0	0.0	0.0	0	0.0	0	0.03	-0.05	0.0	0	0	0.0	0	0	0	0	0	0	0	0	-0.02	0	0.03	0	0	0.0	0	0.0	0.0	0	0	0	0	0.0	0.0	0	0	0.04	0.0	0	0.02	0	-0.04	0	0	0	0.01	-0.04	-0.08	0.0	-0.01	0.0	0	0	109	0.0	0	0.0	0.02	0.01	0.02	0	0	0.03	0	0	0	0	0	0	0	0	0	0	0	0	0	0.0	0	0	0.01	0.02	0.0	0	0	0.0	0	0	0	0	0.0	0	0	0	0.0	0	0.0	0.0	0	0.06	0.01	0.01	0	0	0	0.0	0	0	0	0	-0.01	0.0	0	0	0	0	0	0	-0.0	-0.01	0.0	0	-0.01	-0.01	0.0	-0.08	0.0	0	0.0	0	-0.02	0.0	0.03	-0.01	0.0	0	-0.03	0	0	0	0.05	0	0	0	0	-0.02	0	0	0	-0.07	-0.05	0	0.0	0	0.03	0.0	0.0	0.0	0	0	0	0	0.0	0.0	0	0	0.0	-0.05	0.0	0	-0.01	-0.01	0.0	0	0	0	0	-0.02	0	0	0	0	0	0.0	0.01	0	0	0.07	0.04	0	0	0.0	-0.05	0.0	0.02	0.0	0	0	0.05	0	0.0	0	0	0	0	0	0.0	0	0	0	0.0	-0.07	0	0	0	0.0	0.0	0	0	0.06	0	0	0	0.02	0.0	0.01	0.04	0.01	0.0	0	0	0.0	0.04	0.0	0	0	0	0.0	-0.02	0.0	0	0	0	0.0	0	0.0	0.05	0.0	0	0	0	0	0	0	0	0.0	0	0.0	0	0.0	0	0	0	0.0	0	0	0.0	0	0.0	0	0	0	0.03	-0.02	0	0	0.03	-0.03	0	-0.02	0	0	0	0	-0.01	-0.05	0	0.0	0	0.02	-0.08	0	0.0	0	0.01	0.0	0	0	0	0	0	0.0	0	0	0	0	0	0.0	0	0	0.0	0	0	-0.05	0	-0.0	0	0	0	0	0	0	0	0	0	0	0.04	0	0	0.0	0	0.0	0	0	0	0	0	0	0.03	0.0	0.0	-0.01	0	0	0	-0.02	0.0	0.0	0	0	-0.06	0	-0.03	0.0	0.01	0.0	0	-0.05	0.0	0	0.0	0	0.02	-0.05	1	0	0	0	0.0	0.0	-0.04	0	0.0	0	0.0	0	0	0	0	0	-0.05	0.0	0.0	0.0	0	0.01	-0.04	0	0	0	0	0	0	0	0	0.06	-0.06	0	0	0	0	0.0	-0.03	0	0	0	0	0	1	0.04	0	0	-0.04	0.0	-0.0	0	0.0	0.0	0	0.01	0	0	0	-0.09	-0.03	0	0.01	1	0	0	-0.02	0.0	0.0	0	0	0.0	0	0	0	0	0	0	0	0	0	0	0	0	0	0	0.0	-0.0	-0.02	0	0	0	0	0.03	-0.02	0	0	0.01	0.0	0	0.0	0.0	0	0	109	0.07	0	0	0	0	-0.01	0.0	0	0	0	0.03	-0.01	0.0	0	0	0.0	0	109	0	0.02	0	0	0	0.02	0	0.0	0	0	0	0.03	0	0	0	0.06	0	0	0	0.04	0	0	0	0	0.0	0	0	0.0	-0.01	0	0	0.06	-0.15	0.0	0	0	0.04	0	0	0	0	0.0	0	0.0	-0.09	-0.01	1.7	0	0	0.03	0.02	0	0.0	0	0	0	0	0.0	0	0.01	0	0.05	0	0	0	0	0	0.01	0	0	0	0	0	0.01	0	0.02	0	0	0	0.0	0.02	0.02	0.0	0	0	0	0	0	0	0	0.01	0.0	-0.01	0	0.0	-0.0	0.0	0.07	0.06	-0.01	0.01	0.0	0	0	0	0	0.0	0.01	0.0	0.0	0	0.0	0	0	-0.02	0	0.0	0	0.0	0.0	0	0	0	-0.0	0.03	0	0	0.01	0	0.0	0	0.02	0	0	0	0	0.0	0.0	-0.01	0	0	0	0	-0.02	0.0	0.08	0	0	0.0	-0.01	0	0	-0.01	0.0	0.0	0	0	0	0	-0.07	0.0	0	0	0	0.02	0	0	-0.0	-0.07	0.01	0.04	0	0	-0.02	0	-0.05	-0.01	0.0	0	0	0	0	0	0	0	0.0	0	-0.03	0.0	0	-0.05	0	0	0.0	0	0	0	0.0	-0.02	0.0	0.03	0	0	0	0	0	-0.01	0	0	0	-0.06	0	0	0	0	0	0.0	0.0	0.0	0	0	0	0.0	0	0	0.0	0	0	0	0	0	0	-0.05	-0.05	0	0	-0.01	0.0	0.0	0	0	0	0.0	0	0	0	0	0	0.0	0.0	-0.01	0.0	0	0	0	0	0	0.0	0.03	0	0	0	0	0	0	0.0	0	0.0	0	-0.3	-0.01	0	0	0	0.0	0	0	0.0	-0.04	-0.02	0	-0.02	0.0	0	0	0	0	0.0	0.0	0	0	0.04	1.0	-0.02	0.0	0.0	-0.02	0.01	0	0	0	0.03	1	0.0	0.02	-0.04	0	0	0.0	0.02	0.0	0	-0.0	0.0	0	0.0	-0.06	0	0.0	0.03	0.01	0	-0.03	0.0	0	0	0	0.0	0	0.0	0	0	0.0	0	0	0	0	0	0.05	0	-0.02	0	0	-0.01	0.0	0	0	0.03	0.03	-0.0	0.0	0	0	0	0	-0.0	0	-0.01	0.04	0.01	-0.06	0	0.0	109	0	0.0	0.06	0	0.0	0	-0.05	0	0	0	0	0.05	0.05	0.0	0	0.03	-0.05	0.0	0	0	0.06	0.03	-0.03	0.0	0	0	0.0	-0.02	0	0	0.0	0.0	0.0	0	0	5	0	0	0	0	-0.05	0	-0.02	0	0	0.0	0.0	109	0	0	0	0.06	-0.0	0.03	0.0	0.0	0	0	-0.01	-0.0	0	0	-0.11	0.0	0	-0.01	0	0	0	0.04	0	0	0	0	0	0	-0.05	0	0.08	0	0	-0.0	0.02	0.0	0.0	0	-0.03	-0.02	0.05	-0.02	0	0	0	0	0	0	0	0.0	0	-0.02	0.07	0	0	0	-0.02	0.0	0	0	0.0	0	0	-0.04	-0.01	0.0	0.04	0.0	0	0	0.0	0	-0.04	0	0	0.0	0	0	0	0	0.02	0.06	0.0	-0.03	-0.0	-0.02	0	0	0.04	0.0	0	0.01	0.0	-0.03	0.0	0	0	0	0	0	0.0	-0.02	0	0	0.0	0.0	0.0	0	0.0	0	0	-0.01	-0.0	0	0	-0.01	0	0.0	0	-0.07	0	0.05	0	0.0	0	0	0	0	0	0	-0.0	-0.03	0	0.01	0	0	0	0	0.05	0.01	0	0.0	0.0	0	0	0	-0.02	0	0	1	0	0	0.03	-0.03	-0.04	0	0.05	0.06	0	0.03	0.0	0.0	0	0	0.0	0	-0.03	0.0	0.0	0.06	-0.03	0.05	0.0	0	-0.01	0	-0.01	0	0	1	0.92
benign colon neoplasm	0	0	0.0	0	0.0	-0.0	0	0.03	0	0	0	-0.01	0	0.0	0	0	0.04	0.0	0.0	0.02	0.0	0	-0.03	0	0	0.0	0.02	0	0	-0.0	-0.0	0	0	0	0	0	0	0	0	0	0.0	0	0.0	-0.02	0.08	0	0.05	-0.06	-0.03	-0.04	0.0	0	0.0	-0.01	0	-0.01	0.0	-0.05	0	0	0	0	-0.03	0.0	0.0	0	0	0	0	0	0	0	0	0.0	0	0.02	0	0.0	0.0	0.0	0.0	0	0	0	0	0	0.03	0	-0.03	-0.01	0	0	0.0	0	-0.01	0	0	0	0.0	-0.02	0	-0.01	0.0	0.0	0	-0.03	0	0.0	0.0	0	0	0.0	0	0.03	-0.01	0.03	0	-0.03	0	0.02	0	0	0.0	0.0	0	0	0	0.05	-0.0	0	0.0	-0.02	0.02	0.0	-0.03	0	0	0.0	0	0	0	0.29	0	0.01	0	-0.03	-0.01	0	0	-0.0	0	0	0.0	0	0.02	0	0.0	0.02	0	0	0.0	0	0	0.0	0	0	0.0	0.0	0	0	0	-0.05	-0.01	0	0	0	0	0	0	0	0	0.0	0	0.0	-0.01	-0.03	0	0	0	0.0	0	-0.02	0	-0.01	0	0.0	0	0	0.04	0.04	0.0	0	-0.03	0.0	0.0	0	0	0.0	-0.02	0	0	-0.02	0	0	0	0	0	0	0	0	0	0	0	0.02	0	0	0	0.02	0.02	0	0.0	0	0.0	0.0	0	-0.05	0.01	-0.02	0.0	0	0	0	0	0	0	-0.02	0	0	-0.03	0.03	-0.05	0	0.0	0.0	-0.05	0	0	0	0	0.0	0	0	1.0	0.02	-0.02	0.0	0.0	0.04	0	-0.07	0	0.0	0	0	0	0.01	0.0	0	0	0	0.0	0	0.04	0	-0.02	0.0	0	0	0	0.0	0	0	-0.03	-0.04	0	0	-0.03	0.0	0	0.09	0	0	0.0	0	0	-0.01	0	0	0	0	0.0	0	0	0.0	0	0	0.02	0	0	-0.08	-0.04	0	-0.01	0	0	-0.03	0	0.0	0	0.0	0.0	0	0	0	0.0	0	0.0	0	0	0	0.0	0	0.0	0	-0.09	0.0	0	0	-0.01	0.0	0	0	0	0	0.01	13	-0.07	0.0	0	0	0	0.0	-0.04	-0.05	0	0.01	0	0.0	-0.03	0	0.1	0	0	-0.01	0.03	0	0	0.09	0	-0.06	0	0	0	0	0	0	-0.01	0	0.02	0.0	0.0	0.01	0.0	0	-0.05	0.0	0	0	0	0	0	0	0	0	-0.02	0	0	0	0	0	0	0.0	0	0.0	0	0	0	-0.01	-0.01	0.0	0.03	0	0.01	0	0.0	0	-0.03	-0.03	-0.02	0	-0.0	0	0	0.0	0.06	-0.05	0.0	0.0	0	0	0	0.01	0.0	0	0.0	0	0.0	-0.04	0	-0.06	0	-0.01	0	0	0	0	0	0	0.01	-0.01	0	0	0	0	-0.02	0.0	0	0.0	0	0	0	-0.11	0.0	0	0.01	0	0	0	0	0.0	0.0	0	0.06	0.0	0.01	0.0	0.0	0	0.0	0	0	0	0.0	0	-0.02	0	0	0	-0.04	0	0	0	0	-0.05	-0.0	0	0	0	0.03	-0.05	0	0.0	0.0	0	0	0	0.0	0.0	0	0	0	0	0.02	0	0.02	0	0.0	0	0.0	0.03	0.0	0.02	0	0	0	0.0	-0.05	0.02	0	0	0	0	0	0	0	0.0	0	0	0	0	0	0	0.0	0.05	0	0	88	0	0	0	0.0	0	0	0	0.0	0.0	0.0	0	0	0	0	-0.02	0.0	0	0.0	0.01	0	0	-0.02	-0.05	0	0	0.0	0	0.0	0.0	-0.05	0	0	0	0	0	0	0	0	0.0	0	0	0.0	0	0	0	0	0	0.0	0	-0.04	0.0	0.05	0	0.0	0	-0.05	0	0.0	0	0	0	0	0	-0.01	0.04	0	0	0.03	0	0	0	0.0	0.0	0	0	0	0	0.0	0	0.02	0	0.09	0	0	-0.02	0.02	0.02	-0.03	0.0	0	0.04	0	-0.05	0	0.0	0	0	0.0	0.0	0	0.0	0.0	0.04	0.02	0	0	0.0	0	0.0	-0.01	0.0	0	0.08	0.0	0	0.01	0.0	-0.02	-0.04	0.0	-0.02	0.0	-0.03	0	0	-0.06	0	0	0	0.0	0.05	0.0	0	0.0	0	0	0.0	0	0.0	0.0	0	0.0	0	0.0	0.0	0	0	0	0	0	0.0	0	0	0	0	0.0	-0.03	0.0	0	0.0	0	0	0	0	0.02	0	0.0	0	0	0	0.0	0.0	0	0	0	-0.03	0	0	0	0.0	0.0	0	0	0	0	0	0	0	0.07	-0.02	0.0	0.0	0	0	0.02	-0.0	0.0	0	0	-0.04	-0.07	0.0	0	-0.03	0	-0.05	0.0	0.0	-0.02	-0.02	0	-0.0	0.03	0.0	0.0	-0.03	0	0.0	0	0	0.0	0.0	0.01	0	0.02	0.0	0	0	0.0	-0.04	0	-0.02	0	0.0	-0.0	0	0.0	0	0	0.03	0	0.03	0	14	0	0.0	0.0	0	0.0	0	-0.08	0.0	0	0.0	0.1	-0.0	0.0	0	0.0	0	0	0	0	-0.0	0.01	-0.04	0.0	0	0	0.0	0.0	0	0	0	-0.1	0	-0.03	-0.0	90.77	0.05	0	0	0	0	0	0	0.0	0	0.0	0.04	0	0.0	0	0.04	0.01	0.0	0	0.0	0	-0.04	0.0	0	0	-0.03	0.0	-0.05	0	0.0	0	0	-0.07	0.0	0	0	0	0.03	0	0	0	0	0	0.0	0.0	0.0	0	0	0	0.03	0	0.02	0.0	0.0	0.0	0.03	0.01	0	0	0.0	0	0	0	0.04	0.0	-0.01	0	0	0.0	-0.04	0.0	0	0.0	0	0	0	0.0	-0.04	0.0	0	0	0	0	0	0.0	0.0	59	0	-0.01	0	0.0	0.03	0	0	0.0	0	0.0	0.07	0.0	0	0	0	0	0	0	0	0	0	-0.04	-0.02	0.02	0	0	-0.05	-0.05	0.0	0	0	0	0	0	0.0	0	0	0.0	0.0	0	0.0	0	0	0	0.01	0.0	-0.05	0	0	-0.07	0.0	0.0	0	0	-0.04	0.0	0.26	0.04	0	0	0.03	0.0	0	-0.0	0	0	0.0	0	0	0.0	-0.04	-0.06	0.0	0	0.08	0.0	0.0	-0.0	-0.0	-0.05	0	0	0.01	0	0.01	0	0	0.03	0.02	0	-0.03	0.0	0.0	0	0	0	0.0	0	0.03	0.0	-0.01	0	0.0	0.0	0	-0.01	0.01	0	0	0	0	0	0	-0.02	0	0	0.02	0	0	0	0.01	0	-0.03	0.01	0	0	0	0	0	0.0	0	0.0	0	0.0	0	0	0	0.0	0.0	0	-0.01	0.0	-0.02	0	0.01	0.0	0	0	0	0	0.0	-0.01	-0.07	0.0	0	0	0.0	0	0	0	0	0	0	0	0	0	0	0.0	0	0	0	0	0	-0.02	0	0	0.0	0	-0.06	0.0	-0.03	0	0	-0.04	0.0	0	0	-0.02	0.0	0.0	0	0.01	0	0.0	0	-0.02	0.0	0.0	0.0	0.01	0.0	-0.07	-0.02	-0.0	0	0	-0.05	0	0	0	0	0	0	-0.02	-0.03	-0.0	-0.02	0.0	0	0.01	0.0	0	0.0	0	0.0	0	0.01	0.0	0.0	0	MONDO	0.0	0	0.05	-0.07	-0.01	0	0.0	0	0	0	0.0	0	32	0.0	0.0	0	0	0	-0.01	0	0	0	0	0	0	0.0	0	-0.05	0.01	0.05	-0.07	0	-0.02	0	0	0	0.05	0	0.0	0	0	-0.04	0	0	0	-0.01	0.0	0	-0.01	-0.02	-0.02	0.09	0	0.04	0.04	0	0.05	0	0.0	0	0.0	0.0	0	0.0	-0.02	-0.04	0	0	0.04	0	0	0	0	0	0.0	0.0	0	0.03	0	0.0	0	0	0.05	0	0	0.0	0	0.0	-0.07	0	0	0	0	0.0	0.0	0.0	-0.01	-0.01	-0.07	0.0	-0.01	0.02	0	-0.03	0	0.0	0	0	0.0	0.0	-0.06	0.0	0.02	0	0	0	0	0	-0.01	0	0	0	0	0.04	-0.02	0.0	0.0	0	0	0.0	0	0.0	0	0	0.0	0	0	0	0.0	0	-0.01	0	0	0	0.0	0.06	0	0.0	0	0	0	0	0	0	0	-0.01	0	0	0	0.0	0	0	-0.02	0	0	0.01	0	0.0	0.08	0	-0.04	0.0	0	0	0	0	0	0	0.01	-0.01	0.01	0.0	0.03	0.0	0.0	0.0	0.0	0	0.0	0	0	0.0	0	0	0	0	0	0	-0.05	0	-0.01	0	0	0	-0.01	-0.02	0	0.0	0	-0.0	0	0	0	0.0	0	0	-0.01	0	0.0	0.07	0	0	0.0	0.0	0	0	0	0	0	0.0	0	0.02	0	-0.04	0	0	0	0.08	0.0	9.83	0	0.0	0	0	0.02	0	0.0	0	0	0.07	0	0.0	-0.02	0	0.0	0.1	0.01	0.0	0.0	0	0.02	0	-0.02	0	0.05	0.03	0	0	0	0	0.0	-0.01	0	0.08	0	0.0	0	0	0.0	0	0.0	-0.03	0.0	0	0.0	0.01	0	0.0	0.0	0	0	0	0.0	0	0	0	0.0	0.01	0	0.0	0.07	0.0	0	0	0	0	-0.0	-0.02	0	0	0	0	0.04	0	0.0	0	0	0.02	0	-0.04	0.04	0	0	0.01	0	-0.04	0	0.0	0.0	0	0	0	0	0	0	-0.01	0.04	0	0.0	0	0	0	0	-0.0	0	0	0	0	0.08	0.0	0	0	0	0	0	0.0	0.0	0.0	0	0	0	0.01	0	0	0.05	0	0.0	0.03	0.0	0.01	0	0.05	0	0.03	0.0	0	0	0	0	0	0	0.0	0	0	0	0	0.0	0	0	0	-0.0	0	0	0	0.0	0.0	0	0	0.0	0	0.0	0	0.03	0.03	0.0	0	0	0.0	0.0	0.0	-0.06	-0.01	0	0.05	0.0	0.03	0	0	0.02	-0.01	0	0	0.0	0.0	0	0.03	0	0.03	0.13	-0.07	0.03	0	0	0	0	0	0	-0.01	0.04	0	0	0	0	0	0.0	-0.01	0.0	-0.06	-0.04	0	0.03	0.0	0	0	0	0.04	0.02	-0.01	0	0	0.0	0.0	0	0.0	0.0	0	0	0	0	0	0	0.1	0	0.0	0	0.03	0.02	0	0.02	0	0	0.02	0	0.02	0	-0.01	0.0	0.02	0	0	-0.07	0.02	0.04	0	0.02	-0.03	0	0.02	0.03	0.0	-0.03	-0.06	0	0.05	0	-0.04	0	0	0	0	0	0	0	0	0	-0.03	0.0	0	64	0	0	0	0	0	0	0	0	0	0	-0.04	0	-0.0	1	0.01	0.04	0.0	-0.01	0	0	-0.04	0	0	0	0	0.0	0.0	0	0	0.05	0.0	0	0	0	0	0.02	0	0.0	0	0	0	0.0	-0.01	0	0	0.0	-0.04	0	0	0.01	0	0.01	0.01	0	0.0	-0.04	0.03	0	0	0	0	0	0	0	0	0	0.0	0	0.0	0	0	0	0.02	0.0	0	0.07	0	0.03	0	-0.05	-0.05	0.0	0	0	0.0	-0.01	0	0.0	0.0	0.01	0	0	0.0	0	0	0	0.02	0.0	-0.01	0	0	0	0	0.01	0	0.02	-0.02	0.0	0.04	0	0	0	0	0	0.03	-0.01	0	0.0	0.01	0	0	0.0	0.02	0	0.0	0	0	0.01	0	0	0	0	0	0.0	0	0	0.0	0	0	0	-0.02	0	0	0	0	0	0	0	0.0	-0.0	0	-0.02	0	0	0.02	0.03	-0.02	0	0	0	0	0.0	0	-0.06	-0.07	0	0	0	0	0	0	0	0.0	0	0.0	0	0	-0.02	0	0.0	0	0.0	0	0.05	0	0	0	0	0	0	0	0	0	-0.02	0	0	0.09	-0.02	0	0.0	0	0	0.01	0	-0.0	0	0	0.05	0.0	0	0	0	0	0.0	0	0.01	0	0	0.0	0.0	0.0	0.01	0.0	0	0	0.03	0	0.04	0	0.0	-0.01	0	0	0	0	0	0	0	0	9.23	0	0	0.0	0	0	-0.04	0.0	0	0	0.0	0	0	0.0	0.0	0.03	0.01	-0.0	0.01	0	0.01	0.0	0	0	-0.01	0.03	0	-0.02	0.02	0	0	0	0.0	0.04	0	0.0	0	0.01	-0.02	0.0	0	0	0.0	0	0	0	0	0	0	0	0	0.03	0	0.08	0	0	0.0	0	0.0	0.0	0	0	0	0	0.0	0.0	0	0	0.01	0.0	0	0.05	0	-0.01	0	0	0	-0.01	-0.01	-0.02	0.0	0.05	0.0	0	0	59	0.0	0	0.0	0.03	0.0	0.05	0	0	0.01	0	0	0	0	0	0	0	0	0	0	0	0	0	0.01	0	0	-0.04	-0.0	0.0	0	0	0.0	0	0	0	0	0.0	0	0	0	0.0	0	0.17	0.0	0	0.0	0.06	0.05	0	0	0	0.01	0	0	0	0	0.04	0.0	0	0	0	0	0	0	0.0	0.02	0.0	0	-0.02	-0.0	0.0	0.0	0.0	0	0.0	0	0.08	0.0	0.0	0.09	0.0	0	0.03	0	0	0	-0.03	0	0	0	0	0.02	0	0	0	-0.01	0.0	0	0.0	0	-0.05	0.12	0.0	0.04	0	0	0	0	0.0	0.0	0	0	0.0	0.03	0.0	0	0.0	0.0	0.0	0	0	0	0	-0.02	0	0	0	0	0	0.0	-0.02	0	0	0.06	0.06	0	0	0.0	0.05	0.0	0.09	0.0	0	0	-0.01	0	0.0	0	0	0	0	0	0.0	0	0	0	0.0	-0.01	0	0	0	0.0	0.0	0	0	0.08	0	0	0	0.04	0.0	-0.02	-0.0	0.08	0.0	0	0	0.0	0.03	0.0	0	0	0	0.0	-0.01	0.0	0	0	0	0.0	0	0.0	0.01	0.0	0	0	0	0	0	0	0	0.0	0	0.0	0	0.0	0	0	0	0.0	0	0	0.16	0	0.0	0	0	0	0.05	0.03	0	0	0.02	0.01	0	0.11	0	0	0	0	-0.03	0.03	0	0.03	0	-0.0	0.05	0	0.0	0	-0.05	0.0	0	0	0	0	0	0.26	0	0	0	0	0	0.0	0	0	0.0	0	0	-0.0	0	0.06	0	0	0	0	0	0	0	0	0	0	0.03	0	0	0.0	0	0.0	0	0	0	0	0	0	-0.03	0.0	0.0	-0.01	0	0	0	0.03	0.0	0.0	0	0	-0.05	0	0.01	-0.04	-0.02	0.0	0	0.0	0.0	0	0.0	0	0.03	-0.09	1	0	0	0	0.0	0.0	-0.02	0	0.0	0	0.0	0	0	0	0	0	-0.02	0.0	0.0	0.0	0	0.0	0.05	0	0	0	0	0	0	0	0	-0.06	-0.03	0	0	0	0	0.0	0.05	0	0	0	0	0	2	-0.05	0	0	-0.05	0.0	0.04	0	0.0	0.0	0	-0.05	0	0	0	0.03	0.04	0	-0.02	0	0	0	-0.02	0.0	0.0	0	0	0.0	0	0	0	0	0	0	0	0	0	0	0	0	0	0	0.0	-0.03	-0.03	0	0	0	0	-0.01	-0.01	0	0	-0.0	0.0	0	0.0	0.0	0	0	65	0.07	0	0	0	0	-0.04	0.0	0	0	0	0.01	0.03	0.0	0	0	0.04	0	65	0	0.01	0	0	0	0.01	0	0.0	0	0	0	0.01	0	0	0	-0.01	0	0	0	-0.05	0	0	0	0	0.0	0	0	0.0	-0.03	0	0	-0.0	-0.07	0.0	0	0	-0.05	0	0	0	0	0.0	0	0.0	-0.03	0.02	1.35	0	0	-0.01	0.04	0	0.0	0	0	0	0	0.0	0	-0.07	0	0.06	0	0	0	0	0	-0.02	0	0	0	0	0	-0.01	0	0.03	0	0	0	0.0	0.41	0.01	0.0	0	0	0	0	0	0	0	-0.01	0.0	-0.05	0	0.0	-0.06	0.0	0.07	-0.01	-0.02	0.04	0.0	0	0	0	0	0.0	0.01	0.0	0.0	0	0.0	0	0	-0.05	0	0.0	0	0.0	0.0	0	0	0	-0.01	0.03	0	0	-0.04	0	0.0	0	0.02	0	0	0	0	0.0	0.0	0.0	0	0	0	0	-0.03	0.0	0.01	0	0	0.0	0.04	0	0	-0.02	0.0	0.0	0	0	0	0	-0.06	0.0	0	0	0	-0.05	0	0	-0.01	-0.0	0.0	0.01	0	0	0.04	0	-0.01	-0.0	0.0	0	0	0	0	0	0	0	0.0	0	0.05	0.0	0	0.0	0	0	0.0	0	0	0	0.0	0.04	0.0	0.01	0	0	0	0	0	0.04	0	0	0	-0.03	0	0	0	0	0	0.0	0.0	0.0	0	0	0	0.0	0	0	0.0	0	0	0	0	0	0	-0.05	0.0	0	0	0.03	0.0	0.0	0	0	0	0.0	0	0	0	0	0	0.0	0.0	0.03	0.0	0	0	0	0	0	-0.1	0.02	0	0	0	0	0	0	0.0	0	0.0	0	-0.3	0.06	0	0	0	0.06	0	0	0.0	-0.01	0.01	0	-0.04	0.0	0	0	0	0	0.0	0.0	0	0	-0.03	1.0	0.01	0.0	0.0	0.06	0.07	0	0	0	0.03	1	0.0	0.02	-0.11	0	0	0.0	0.0	0.0	0	0.01	0.0	0	0.0	0.01	0	0.0	-0.01	0.0	0	-0.05	0.0	0	0	0	0.0	0	0.0	0	0	0.0	0	0	0	0	0	-0.07	0	-0.02	0	0	-0.03	0.0	0	0	-0.06	-0.02	-0.07	0.0	0	0	0	0	-0.02	0	0.03	0.01	-0.01	-0.01	0	0.0	6	0	0.0	0.0	0	0.0	0	-0.0	0	0	0	0	-0.02	0.04	0.0	0	-0.01	0.05	0.0	0	0	-0.05	0.02	-0.01	0.0	0	0	0.0	-0.04	0	0	0.0	0.0	0.0	0	0	13	0	0	0	0	0.02	0	0.02	0	0	0.0	0.0	6	0	0	0	-0.02	-0.05	0.03	0.02	0.0	0	0	-0.04	0.07	0	0	-0.02	0.0	0	0.02	0	0	0	-0.05	0	0	0	0	0	0	0.0	0	0.02	0	0	-0.03	-0.08	0.0	0.0	0	0.05	0.01	0.01	0.02	0	0	0	0	0	0	0	0.0	0	-0.01	0.01	0	0	0	0.01	0.0	0	0	0.0	0	0	-0.06	0.01	0.0	0.04	0.0	0	0	0.0	0	-0.04	0	0	0.0	0	0	0	0	-0.0	0.02	0.0	-0.01	0.03	-0.02	0	0	0.01	0.0	0	0.01	0.01	-0.03	0.0	0	0	0	0	0	0.0	-0.03	0	0	0.0	0.02	0.0	0	0.0	0	0	-0.02	-0.04	0	0	0.01	0	0.0	0	0.04	0	0.01	0	0.0	0	0	0	0	0	0	0.07	0.0	0	-0.01	0	0	0	0	-0.03	-0.03	0	0.0	0.0	0	0	0	0.01	0	0	2	0	0	-0.07	-0.02	0.06	0	0.02	-0.04	0	0.03	0.0	0.0	0	0	0.0	0	-0.06	0.0	0.0	0.03	-0.0	-0.0	0.0	0	-0.03	0	-0.03	0	0	1	0.92
neurodegeneration	0	0	0.0	0	0.0	0.04	0	-0.02	0	0	0	-0.04	0	0.0	0	0	0.05	0.0	0.0	-0.03	0.0	0	0.04	0	0	0.0	0.01	0	0	-0.05	0.02	0	0	0	0	0	0	0	0	0	0.04	0	0.0	-0.03	-0.01	0	-0.03	0.03	0.01	-0.01	0.0	0	0.01	-0.04	0	0.02	0.0	-0.04	0	0	0	0	0.03	-0.01	0.0	0	0	0	0	0	0	0	0	0.0	0	-0.02	0	0.0	0.06	0.0	0.0	0	0	0	0	0	0.0	0	0.05	-0.01	0	0	0.0	0	0.02	0	0	0	0.0	-0.0	0	0.01	0.0	0.0	0	-0.03	0	0.0	0.0	0	0	0.0	0	0.02	0.04	-0.0	0	0.04	0	0.02	0	0	0.0	0.0	0	0	0	-0.04	-0.03	0	0.0	-0.0	-0.01	0.0	0.02	0	0	0.0	0	0	0	0.0	0	-0.07	0	0.11	0.02	0	0	0.02	0	0	0.0	0	0.01	0	0.0	0.05	0	0	0.0	0	0	0.0	0	0	0.0	0.0	0	0	0	-0.0	-0.03	0	0	0	0	0	0	0	0	0.0	0	0.0	-0.01	-0.02	0	0	0	0.0	0	-0.04	0	-0.02	0	-0.0	0	0	-0.02	0.01	0.0	0	-0.02	0.0	0.0	0	0	0.0	0.0	0	0	-0.0	0	0	0	0	0	0	0	0	0	0	0	0.02	0	0	0	0.0	0.01	0	0.0	0	0.0	0.0	0	0.04	0.07	-0.05	0.0	0	0	0	0	0	0	-0.02	0	0	-0.0	-0.05	0.01	0	0.04	0.0	0.03	0	0	0	0	0.0	0	0	0.2	0.04	-0.06	0.0	0.0	-0.05	0	-0.08	0	0.0	0	0	0	0.0	0.0	0	0	0	0.0	0	-0.0	0	0.06	0.0	0	0	0	0.0	0	0	-0.03	0.0	0	0	-0.0	0.0	0	0.01	0	0	0.0	0	0	-0.03	0	0	0	0	0.0	0	0	0.0	0	0	0.0	0	0	0.06	-0.02	0	0.02	0	0	0.03	0	0.01	0	0.0	0.0	0	0	0	0.0	0	0.0	0	0	0	0.0	0	0.0	0	0.02	-0.1	0	0	-0.03	0.0	0	0	0	0	0.03	4	0.03	0.0	0	0	0	0.0	0.06	0.07	0	-0.06	0	0.0	0.01	0	0.06	0	0	0.05	0.04	0	0	-0.03	0	0.0	0	0	0	0	0	0	-0.05	0	0.0	0.0	0.0	0.02	0.0	0	0.03	0.0	0	0	0	0	0	0	0	0	0.01	0	0	0	0	0	0	0.0	0	0.0	0	0	0	-0.0	-0.03	0.0	-0.02	0	0.02	0	0.0	0	-0.04	0.01	0.0	0	-0.03	0	0	-0.01	-0.06	0.03	0.0	0.0	0	0	0	-0.03	0.0	0	0.0	0	0.0	-0.05	0	0.01	0	0.04	0	0	0	0	0	0	-0.05	0.03	0	0	0	0	-0.05	0.0	0	0.04	0	0	0	0.04	0.0	0	0.03	0	0	0	0	0.0	0.0	0	0.01	0.0	0.01	0.0	0.0	0	0.0	0	0	0	0.0	0	0.02	0	0	0	-0.07	0	0	0	0	-0.0	-0.01	0	0	0	-0.04	-0.02	0	0.0	0.0	0	0	0	0.0	0.0	0	0	0	0	-0.05	0	-0.08	0	0.0	0	0.0	0.02	0.0	-0.08	0	0	0	0.0	0.07	-0.03	0	0	0	0	0	0	0	0.0	0	0	0	0	0	0	0.0	0.02	0	0	138	0	0	0	0.0	0	0	0	0.0	0.0	0.0	0	0	0	0	-0.0	0.0	0	0.0	-0.09	0	0	0.01	-0.04	0	0	0.0	0	0.0	0.0	0.05	0	0	0	0	0	0	0	0	0.0	0	0	0.0	0	0	0	0	0	0.0	0	0.01	0.0	-0.0	0	0.0	0	0.09	0	0.0	0	0	0	0	0	-0.01	-0.04	0	0	0.07	0	0	0	0.0	0.0	0	0	0	0	0.0	0	-0.02	0	-0.02	0	0	0.02	-0.01	-0.02	0.03	0.0	0	-0.0	0	0.02	0	0.0	0	0	0.0	0.0	0	0.0	0.0	-0.05	0.01	0	0	0.0	0	-0.01	0.01	0.0	0	0.04	0.0	0	-0.06	0.0	-0.04	-0.04	0.0	-0.05	0.0	-0.03	0	0	-0.04	0	0	0	0.0	0.03	0.0	0	0.0	0	0	0.0	0	0.0	0.0	0	0.0	0	0.0	0.0	0	0	0	0	0	0.0	0	0	0	0	0.0	0.03	0.0	0	0.0	0	0	0	0	0.01	0	0.0	0	0	0	0.0	0.0	0	0	0	0.02	0	0	0	0.0	0.0	0	0	0	0	0	0	0	-0.04	-0.05	0.0	0.0	0	0	0.01	0.1	0.0	0	0	0.0	0.01	0.0	0	-0.06	0	-0.04	0.0	0.0	0.02	-0.0	0	-0.01	-0.05	0.0	0.0	-0.02	0	0.0	0	0	0.0	0.0	-0.02	0	-0.03	0.0	0	0	0.0	-0.04	0	0.03	0	0.0	-0.04	0	0.0	0	0	0.01	0	0.01	0	5	0	0.0	0.0	0	0.0	0	0.05	0.0	0	0.0	1.0	-0.01	0.0	0	0.0	0	0	0	0	0.01	-0.0	0.01	0.0	0	0	0.0	0.0	0	0	0	-0.0	0	-0.02	-0.0	16.47	0.04	0	0	0	0	0	0	0.0	0	0.0	0.04	0	0.0	0	-0.01	-0.01	0.0	0	0.0	0	-0.01	0.0	0	0	0.05	0.0	-0.01	0	0.0	0	0	-0.03	0.0	0	0	0	0.02	0	0	0	0	0	0.0	0.0	0.0	0	0	0	-0.07	0	-0.0	0.0	0.0	0.0	-0.02	0.07	0	0	0.0	0	0	0	-0.0	0.0	0.03	0	0	0.0	0.01	0.0	0	0.0	0	0	0	0.0	-0.03	0.0	0	0	0	0	0	0.0	-0.02	14	0	-0.01	0	0.0	-0.02	0	0	0.0	0	0.0	0.02	0.0	0	0	0	0	0	0	0	0	0	-0.06	-0.02	-0.01	0	0	0.06	0.06	0.0	0	0	0	0	0	-0.03	0	0	0.0	0.0	0	0.0	0	0	0	-0.0	0.0	-0.01	0	0	-0.06	0.0	0.0	0	0	0.01	0.0	0.0	0.02	0	0	0.04	0.0	0	-0.06	0	0	0.0	0	0	0.0	0.04	-0.05	0.0	0	0.0	0.0	0.0	-0.0	-0.03	0.02	0	0	-0.01	0	0.01	0	0	-0.0	-0.03	0	-0.04	0.0	0.0	0	0	0	0.0	0	0.05	0.0	-0.05	0	0.05	0.0	0	0.02	0.07	0	0	0	0	0	0	-0.01	0	0	-0.02	0	0	0	-0.04	0	0.01	0.01	0	0	0	0	0	0.0	0	0.0	0	0.0	0	0	0	0.0	0.0	0	0.02	0.0	0.08	0	-0.0	0.0	0	0	0	0	-0.02	-0.06	-0.02	0.0	0	0	0.0	0	0	0	0	0	0	0	0	0	0	0.0	0	0	0	0	0	0.06	0	0	0.0	0	0.04	0.0	0.02	0	0	-0.03	0.0	0	0	0.05	0.0	0.0	0	-0.03	0	0.0	0	0.01	0.0	0.0	0.0	0.01	0.0	-0.03	0.03	-0.04	0	0	0.02	0	0	0	0	0	0	-0.07	0.02	-0.01	-0.01	0.0	0	0.05	0.0	0	0.0	0	0.0	0	0.05	0.0	0.0	0	HP	0.0	0	0.01	-0.03	-0.01	0	0.0	0	0	0	0.0	0	29	0.0	0.0	0	0	0	-0.03	0	0	0	0	0	0	0.0	0	-0.04	-0.0	-0.01	0.01	0	-0.01	0	0	0	0.04	0	0.0	0	0	-0.03	0	0	0	0.02	0.0	0	-0.02	-0.03	-0.02	0.02	0	-0.0	-0.0	0	-0.02	0	0.0	0	0.0	0.0	0	0.0	-0.01	0.0	0	0	0.04	0	0	0	0	0	0.0	0.0	0	-0.05	0	0.0	0	0	0.03	0	0	0.0	0	0.03	0.0	0	0	0	0	0.0	0.0	0.0	0.0	0.04	0.01	0.0	0.04	-0.01	0	0.03	0	-0.02	0	0	0.0	0.0	-0.01	0.0	0.03	0	0	0	0	0	-0.07	0	0	0	0	-0.03	-0.01	0.0	0.0	0	0	0.0	0	0.0	0	0	0.0	0	0	0	0.0	0	-0.08	0	0	0	0.0	-0.03	0	0.0	0	0	0	0	0	0	0	0.03	0	0	0	0.0	0	0	0.05	0	0	0.04	0	0.0	-0.01	0	0.05	0.0	0	0	0	0	0	0	0.02	-0.04	0.03	0.0	0.01	0.0	0.0	0.0	0.0	0	0.0	0	0	0.0	0	0	0	0	0	0	-0.0	0	0.05	0	0	0	-0.04	-0.0	0	0.0	0	0.01	0	0	0	0.01	0	0	-0.01	0	-0.01	-0.0	0	0	0.0	-0.0	0	0	0	0	0	0.0	0	-0.06	0	0.03	0	0	0	0.03	0.0	1.0	0	0.0	0	0	-0.0	0	0.0	0	0	0.2	0	0.0	-0.01	0	0.0	0.08	0.02	0.0	0.0	0	-0.03	0	-0.02	0	-0.0	0.01	0	0	0	0	0.0	0.05	0	0.03	0	0.0	0	0	0.0	0	0.0	0.01	0.0	0	0.0	-0.01	0	0.0	0.0	0	0	0	0.0	0	0	0	0.0	0.0	0	0.0	0.04	0.0	0	0	0	0	-0.01	-0.04	0	0	0	0	-0.03	0	0.0	0	0	0.01	0	0.04	-0.01	0	0	0.03	0	-0.03	0	0.0	0.0	0	0	0	0	0	0	-0.02	0.01	0	0.0	0	0	0	0	0.01	0	0	0	0	0.04	0.0	0	0	0	0	0	0.0	0.0	0.0	0	0	0	0.06	0	0	-0.01	0	0.0	0.01	-0.03	-0.03	0	0.03	0	-0.02	0.0	0	0	0	0	0	0	0.0	0	0	0	0	0.01	0	0	0	-0.0	0	0	0	0.0	0.0	0	0	0.0	0	0.0	0	-0.01	0.04	0.0	0	0	0.0	0.0	0.0	0.0	0.06	0	0.01	0.0	0.02	0	0	0.03	0.05	0	0	0.0	0.0	0	0.03	0	-0.06	0.08	0.02	0.02	0	0	0	0	0	0	-0.05	0.03	0	0	0	0	0	0.0	-0.06	0.0	0.0	0.03	0	-0.02	0.0	0	0	0	0.02	0.06	-0.02	0	0	0.0	0.0	0	0.0	0.0	0	0	0	0	0	0	0.03	0	0.0	0	0.04	0.0	0	-0.06	0	0	-0.04	0	-0.01	0	0.08	0.0	0.03	0	0	-0.03	-0.03	-0.01	0	0.04	-0.04	0	-0.03	-0.02	0.0	-0.04	-0.02	0	-0.04	0	-0.03	0	0	0	0	0	0	0	0	0	-0.0	0.0	0	84	0	0	0	0	0	0	0	0	0	0	-0.04	0	0.07	0	-0.01	-0.07	0.04	-0.0	0	0	0.02	0	0	0	0	0.0	0.0	0	0	0.06	0.0	0	0	0	0	-0.07	0	0.0	0	0	0	0.0	-0.0	0	0	0.0	-0.02	0	0	-0.07	0	0.05	-0.07	0	0.0	0.04	0.0	0	0	0	0	0	0	0	0	0	0.0	0	0.0	0	0	0	-0.01	0.0	0	-0.05	0	0.06	0	0.02	-0.02	0.0	0	0	0.0	-0.03	0	0.0	0.0	0.03	0	0	0.02	0	0	0	-0.04	0.0	0.05	0	0	0	0	-0.0	0	-0.02	-0.06	0.0	-0.06	0	0	0	0	0	-0.01	0.04	0	0.0	0.02	0	0	0.0	-0.02	0	0.0	0	0	0.04	0	0	0	0	0	0.0	0	0	0.0	0	0	0	-0.02	0	0	0	0	0	0	0	0.0	0.01	0	0.04	0	0	0.04	0.13	-0.03	0	0	0	0	0.0	0	-0.01	-0.05	0	0	0	0	0	0	0	0.0	0	0.0	0	0	0.09	0	0.0	0	0.0	0	-0.0	0	0	0	0	0	0	0	0	0	0.03	0	0	0.06	0.01	0	0.0	0	0	0.03	0	0.02	0	0	0.06	-0.05	0	0	0	0	0.0	0	-0.02	0	0	0.0	0.0	0.0	0.06	0.02	0	0	0.07	0	0.05	0	0.0	0.04	0	0	0	0	0	0	0	0	83.53	0	0	0.0	0	0	-0.09	0.0	0	0	0.0	0	0	0.0	0.0	0.01	-0.02	-0.04	-0.07	0	0.0	-0.02	0	0	-0.01	0.01	0	0.02	-0.0	0	0	0	0.0	-0.02	0	0.0	0	-0.07	0.01	0.0	0	0	0.0	0	0	0	0	0	0	0	0	0.0	0	-0.01	0	0	0.0	0	0.0	0.0	0	0	0	0	0.0	0.0	0	0	-0.03	0.0	0	-0.02	0	-0.04	0	0	0	-0.03	0.04	-0.09	0.0	-0.01	0.0	0	0	71	0.0	0	0.0	0.06	0.0	-0.04	0	0	0.01	0	0	0	0	0	0	0	0	0	0	0	0	0	0.0	0	0	0.0	-0.0	0.0	0	0	0.0	0	0	0	0	0.0	0	0	0	0.0	0	0.0	0.0	0	0.01	-0.0	0.02	0	0	0	-0.04	0	0	0	0	0.02	0.0	0	0	0	0	0	0	-0.06	0.02	0.0	0	0.01	-0.03	0.0	-0.02	0.0	0	0.0	0	0.03	0.0	0.03	-0.07	0.0	0	0.0	0	0	0	0.05	0	0	0	0	0.01	0	0	0	0.03	-0.01	0	0.0	0	0.01	0.05	0.0	0.01	0	0	0	0	0.0	0.0	0	0	0.0	0.06	0.0	0	0.04	0.01	0.0	0	0	0	0	-0.02	0	0	0	0	0	0.0	0.01	0	0	0.02	0.04	0	0	0.0	-0.08	0.0	0.01	0.0	0	0	0.01	0	0.0	0	0	0	0	0	0.0	0	0	0	0.0	0.01	0	0	0	0.0	0.0	0	0	0.03	0	0	0	0.04	0.0	0.02	0.01	0.02	0.0	0	0	0.0	0.0	0.0	0	0	0	0.0	-0.0	0.0	0	0	0	0.0	0	0.0	-0.01	0.0	0	0	0	0	0	0	0	0.0	0	0.0	0	0.0	0	0	0	0.0	0	0	0.0	0	0.0	0	0	0	0.02	-0.04	0	0	-0.01	0.01	0	-0.0	0	0	0	0	-0.06	0.05	0	0.01	0	-0.03	0.05	0	0.0	0	-0.04	0.0	0	0	0	0	0	0.0	0	0	0	0	0	0.0	0	0	0.0	0	0	0.02	0	0.07	0	0	0	0	0	0	0	0	0	0	-0.01	0	0	0.0	0	0.0	0	0	0	0	0	0	-0.04	0.0	0.0	-0.01	0	0	0	-0.08	0.0	0.0	0	0	-0.02	0	0.01	0.0	0.0	0.0	0	-0.05	0.0	0	0.0	0	0.02	-0.02	1	0	0	0	0.0	0.0	0.04	0	0.0	0	0.0	0	0	0	0	0	0.02	-0.06	0.0	0.0	0	0.0	0.01	0	0	0	0	0	0	0	0	-0.01	0.05	0	0	0	0	0.0	-0.03	0	0	0	0	0	3	0.04	0	0	0.06	0.0	0.02	0	0.0	0.0	0	-0.06	0	0	0	0.01	0.03	0	0.01	1	0	0	0.01	0.0	0.0	0	0	0.0	0	0	0	0	0	0	0	0	0	0	0	0	0	0	0.0	-0.01	-0.03	0	0	0	0	0.04	-0.04	0	0	0.06	0.0	0	0.0	0.0	0	0	85	-0.01	0	0	0	0	0.02	0.0	0	0	0	0.01	0.04	0.0	0	0	0.06	0	85	0	0.04	0	0	0	-0.04	0	0.0	0	0	0	-0.02	0	0	0	-0.06	0	0	0	0.02	0	0	0	0	0.0	0	0	0.0	0.02	0	0	0.03	-0.07	0.0	0	0	-0.1	0	0	0	0	0.0	0	0.0	-0.04	-0.05	1.62	0	0	-0.02	-0.06	0	0.0	0	0	0	0	0.0	0	-0.04	0	-0.03	0	0	0	0	0	0.03	0	0	0	0	0	0.09	0	-0.02	0	0	0	0.0	0.46	-0.02	0.0	0	0	0	0	0	0	0	-0.03	0.0	-0.05	0	0.0	0.06	0.0	-0.02	0.04	0.05	0.03	0.0	0	0	0	0	0.0	-0.07	0.0	0.0	0	0.0	0	0	0.01	0	0.0	0	0.0	0.0	0	0	0	-0.06	0.04	0	0	0.05	0	0.0	0	0.06	0	0	0	0	0.0	0.0	0.03	0	0	0	0	-0.01	0.0	-0.04	0	0	0.0	-0.01	0	0	-0.0	0.0	0.0	0	0	0	0	-0.0	0.0	0	0	0	0.01	0	0	-0.02	0.01	0.0	0.07	0	0	0.0	0	-0.03	0.04	0.0	0	0	0	0	0	0	0	0.0	0	0.01	0.0	0	0.05	0	0	0.0	0	0	0	0.0	0.04	0.0	-0.01	0	0	0	0	0	-0.0	0	0	0	-0.02	0	0	0	0	0	0.0	0.0	0.0	0	0	0	0.0	0	0	0.0	0	0	0	0	0	0	-0.03	0.04	0	0	-0.05	0.0	0.0	0	0	0	0.0	0	0	0	0	0	0.0	0.0	-0.04	0.0	0	0	0	0	0	0.03	0.08	0	0	0	0	0	0	0.0	0	0.0	0	-0.3	0.01	0	0	0	-0.02	0	0	0.0	0.02	0.01	0	0.05	0.0	0	0	0	0	0.0	0.0	0	0	-0.06	5.07	-0.04	0.0	0.0	-0.06	-0.03	0	0	0	-0.01	1	0.0	-0.0	0.0	0	0	0.0	0.0	0.01	0	0.01	0.0	0	0.0	-0.02	0	0.0	-0.03	0.0	0	0.01	0.0	0	0	0	0.0	0	0.0	0	0	0.0	0	0	0	0	0	-0.06	0	0.03	0	0	-0.06	0.0	0	0	-0.01	-0.05	0.04	0.0	0	0	0	0	0.02	0	0.01	0.02	0.06	0.02	0	0.0	14	0	0.0	0.03	0	0.0	0	0.02	0	0	0	0	0.05	0.02	0.0	0	0.04	0.02	0.0	0	0	-0.05	-0.02	0.02	0.0	0	0	0.0	0.0	0	0	0.0	0.0	0.0	0	0	4	0	0	0	0	0.04	0	-0.0	0	0	0.0	0.0	71	0	0	0	-0.02	-0.07	0.04	-0.02	0.0	0	0	-0.03	-0.06	0	0	0.01	0.0	0	0.02	0	0	0	0.03	0	0	0	0	0	0	-0.0	0	-0.01	0	0	0.06	-0.04	0.0	0.0	0	0.06	0.08	0.03	0.0	0	0	0	0	0	0	0	0.0	0	-0.03	-0.04	0	0	0	-0.07	0.0	0	0	0.0	0	0	-0.06	0.08	0.0	0.03	0.0	0	0	0.0	0	-0.03	0	0	0.0	0	0	0	0	0.02	0.0	0.0	-0.03	0.05	-0.04	0	0	-0.03	0.0	0	-0.01	0.0	-0.06	0.0	0	0	0	0	0	0.0	-0.03	0	0	0.0	-0.0	0.0	0	0.0	0	0	-0.02	0.05	0	0	-0.01	0	0.0	0	-0.02	0	-0.04	0	0.0	0	0	0	0	0	0	0.03	-0.0	0	-0.07	0	0	0	0	0.06	0.01	0	0.0	0.0	0	0	0	-0.03	0	0	2	0	0	-0.02	0.01	-0.02	0	0.02	-0.0	0	-0.02	0.0	0.0	0	0	0.0	0	-0.03	0.0	0.0	-0.04	-0.01	-0.02	0.0	0	-0.05	0	-0.03	0	0	1	0.92
skeletal myopathy	0	0	0.0	0	0.0	0.04	0	0.02	0	0	0	-0.01	0	0.0	0	0	0.03	0.0	0.0	-0.01	0.0	0	-0.05	0	0	0.0	0.05	0	0	0.03	0.02	0	0	0	0	0	0	0	0	0	0.15	0	0.0	0.01	-0.0	0	-0.05	0.02	-0.01	0.0	0.0	0	-0.03	0.01	0	-0.01	0.0	-0.06	0	0	0	0	0.02	-0.01	0.0	0	0	0	0	0	0	0	0	0.0	0	0.07	0	0.0	-0.1	0.0	0.0	0	0	0	0	0	0.02	0	-0.0	0.08	0	0	0.0	0	0.01	0	0	0	0.0	0.01	0	-0.01	0.0	0.0	0	-0.02	0	0.0	0.0	0	0	0.0	0	0.03	0.02	-0.02	0	0.02	0	0.03	0	0	0.0	0.0	0	0	0	-0.0	-0.03	0	0.0	-0.01	-0.02	0.0	0.01	0	0	0.0	0	0	0	0.0	0	-0.05	0	0.02	0.02	0	0	0.01	0	0	0.0	0	0.03	0	0.0	0.04	0	0	0.0	0	0	0.0	0	0	0.0	0.0	0	0	0	0.0	-0.02	0	0	0	0	0	0	0	0	0.0	0	0.0	-0.06	-0.11	0	0	0	0.0	0	0.01	0	0.03	0	0.03	0	0	-0.06	0.02	0.0	0	-0.05	0.0	0.0	0	0	0.0	0.01	0	0	-0.03	0	0	0	0	0	0	0	0	0	0	0	-0.0	0	0	0	-0.04	-0.04	0	0.0	0	0.0	0.0	0	0.03	0.03	0.03	0.0	0	0	0	0	0	0	0.02	0	0	0.01	0.05	0.0	0	0.04	0.0	-0.01	0	0	0	0	0.0	0	0	0.06	-0.0	-0.01	0.0	0.0	-0.02	0	-0.01	0	0.0	0	0	0	0.03	0.0	0	0	0	0.0	0	-0.03	0	0.08	0.0	0	0	0	0.0	0	0	0.01	0.03	0	0	-0.04	0.0	0	0.01	0	0	0.0	0	0	0.04	0	0	0	0	0.0	0	0	0.0	0	0	-0.04	0	0	-0.0	-0.02	0	-0.08	0	0	0.03	0	0.01	0	0.0	0.0	0	0	0	0.0	0	0.0	0	0	0	0.0	0	0.0	0	0.01	0.0	0	0	-0.08	0.0	0	0	0	0	-0.0	7	0.02	0.0	0	0	0	0.0	-0.01	0.01	0	-0.04	0	0.0	-0.0	0	0.01	0	0	-0.01	0.02	0	0	0.05	0	-0.02	0	0	0	0	0	0	-0.05	0	-0.01	0.0	0.0	0.03	0.0	0	-0.03	0.0	0	0	0	0	0	0	0	0	-0.01	0	0	0	0	0	0	0.0	0	0.0	0	0	0	0.01	0.04	0.0	0.06	0	0.08	0	0.0	0	-0.03	-0.0	0.03	0	-0.04	0	0	-0.04	0.06	0.08	0.0	0.0	0	0	0	0.01	0.0	0	0.0	0	0.0	-0.04	0	0.04	0	-0.05	0	0	0	0	0	0	0.02	-0.01	0	0	0	0	0.01	0.0	0	0.02	0	0	0	-0.03	0.0	0	0.02	0	0	0	0	0.0	0.0	0	-0.1	0.0	0.04	0.0	0.0	0	0.0	0	0	0	0.0	0	0.08	0	0	0	-0.01	0	0	0	0	0.01	0.06	0	0	0	-0.01	-0.02	0	0.0	0.0	0	0	0	0.0	0.0	0	0	0	0	0.06	0	-0.03	0	0.0	0	0.0	0.02	0.0	0.02	0	0	0	0.0	0.02	0.02	0	0	0	0	0	0	0	0.0	0	0	0	0	0	0	0.0	-0.01	0	0	353	0	0	0	0.0	0	0	0	0.0	0.0	0.0	0	0	0	0	0.02	0.0	0	0.0	-0.0	0	0	-0.06	-0.01	0	0	0.0	0	0.0	0.0	0.01	0	0	0	0	0	0	0	0	-0.03	0	0	0.0	0	0	0	0	0	0.0	0	-0.01	0.0	0.04	0	0.0	0	0.05	0	0.0	0	0	0	0	0	-0.0	-0.14	0	0	-0.01	0	0	0	0.0	0.0	0	0	0	0	0.0	0	-0.02	0	-0.04	0	0	0.04	0.02	-0.03	-0.01	0.0	0	-0.08	0	0.02	0	0.0	0	0	0.0	0.0	0	0.0	0.0	-0.02	-0.0	0	0	0.0	0	0.02	-0.01	0.0	0	0.05	0.0	0	-0.01	0.0	0.02	0.0	0.0	-0.01	0.0	-0.04	0	0	-0.03	0	0	0	0.0	-0.03	0.0	0	0.0	0	0	0.0	0	0.0	0.0	0	0.0	0	0.0	0.0	0	0	0	0	0	0.0	0	0	0	0	0.0	-0.05	0.0	0	0.0	0	0	0	0	-0.04	0	0.0	0	0	0	0.0	0.0	0	0	0	-0.03	0	0	0	0.0	0.0	0	0	0	0	0	0	0	-0.03	0.05	0.0	0.0	0	0	-0.0	0.04	0.0	0	0	0.01	0.02	0.0	0	-0.01	0	0.01	0.0	0.0	0.05	-0.04	0	0.0	-0.04	0.0	0.0	-0.03	0	0.0	0	0	0.0	0.02	-0.02	0	0.0	0.0	0	0	0.0	-0.0	0	0.03	0	0.0	-0.05	0	0.12	0	0	0.03	0	-0.05	0	8	0	0.0	0.0	0	0.0	0	-0.09	0.0	0	0.0	1.0	-0.03	0.0	0	0.0	0	0	0	0	-0.01	-0.02	0.07	0.0	0	0	0.0	0.0	0	0	0	0.04	0	0.02	-0.0	5.56	0.02	0	0	0	0	0	0	0.0	0	0.0	0.08	0	0.0	0	-0.01	-0.02	0.0	0	0.0	0	-0.0	0.0	0	0	0.01	0.0	0.03	0	0.0	0	0	-0.04	0.0	0	0	0	-0.02	0	0	0	0	0	0.0	0.0	0.0	0	0	0	0.06	0	-0.0	0.0	0.0	0.0	-0.0	0.0	0	0	0.0	0	0	0	-0.03	0.0	0.02	0	0	0.0	0.05	0.0	0	0.0	0	0	0	0.0	0.01	0.01	0	0	0	0	0	0.0	-0.01	6	0	-0.02	0	0.0	-0.04	0	0	0.0	0	0.0	-0.0	0.0	0	0	0	0	0	0	0	0	0	-0.06	-0.04	-0.03	0	0	0.03	-0.01	0.0	0	0	0	0	0	-0.03	0	0	0.0	0.0	0	0.0	0	0	0	0.04	0.0	-0.01	0	0	0.02	0.0	0.0	0	0	-0.0	0.0	0.0	-0.0	0	0	0.03	0.0	0	-0.04	0	0	0.0	0	0	0.0	-0.02	-0.06	0.0	0	0.08	0.0	0.0	0.01	0.01	0.03	0	0	-0.03	0	-0.05	0	0	0.03	-0.01	0	-0.03	0.0	0.0	0	0	0	0.0	0	0.08	0.0	0.01	0	0.02	0.0	0	-0.03	0.03	0	0	0	0	0	0	-0.01	0	0	0.03	0	0	0	-0.03	0	0.02	-0.04	0	0	0	0	0	0.0	0	0.0	0	0.0	0	0	0	0.0	0.0	0	0.01	0.0	0.01	0	0.06	0.0	0	0	0	0	-0.01	-0.03	0.01	0.0	0	0	0.0	0	0	0	0	0	0	0	0	0	0	0.0	0	0	0	0	0	0.09	0	0	0.0	0	0.04	0.0	0.01	0	0	-0.01	0.0	0	0	0.0	0.0	0.0	0	-0.04	0	0.0	0	0.03	0.0	0.0	0.0	0.03	0.0	-0.03	-0.0	-0.04	0	0	-0.01	0	0	0	0	0	0	0.04	0.01	0.03	-0.04	0.0	0	-0.0	0.0	0	0.0	0	0.0	0	0.02	0.0	0.0	0	HP	0.0	0	0.03	-0.04	0.05	0	0.0	0	0	0	0.0	0	31	0.0	0.0	0	0	0	0.04	0	0	0	0	0	0	0.0	0	-0.03	0.0	-0.01	0.06	0	-0.04	0	0	0	-0.08	0	0.0	0	0	0.04	0	0	0	0.0	0.0	0	0.01	0.03	-0.03	0.01	0	-0.01	-0.05	0	0.01	0	0.0	0	0.01	0.0	0	0.0	0.03	0.01	0	0	-0.02	0	0	0	0	0	0.0	0.0	0	-0.01	0	0.0	0	0	-0.02	0	0	0.0	0	-0.01	0.03	0	0	0	0	0.0	0.0	0.0	-0.02	-0.04	0.06	0.0	-0.04	-0.02	0	0.03	0	0.06	0	0	0.0	0.0	-0.03	0.0	0.03	0	0	0	0	0	-0.02	0	0	0	0	0.04	0.04	0.0	0.0	0	0	0.0	0	0.0	0	0	0.0	0	0	0	0.0	0	-0.04	0	0	0	0.0	-0.02	0	0.0	0	0	0	0	0	0	0	-0.1	0	0	0	0.0	0	0	0.01	0	0	0.05	0	0.0	-0.03	0	0.0	0.0	0	0	0	0	0	0	-0.01	-0.05	0.01	0.0	-0.03	0.0	0.0	0.0	0.0	0	0.0	0	0	0.0	0	0	0	0	0	0	-0.01	0	-0.02	0	0	0	0.01	-0.01	0	0.0	0	-0.02	0	0	0	-0.0	0	0	-0.07	0	-0.0	0.02	0	0	0.0	0.03	0	0	0	0	0	0.0	0	-0.03	0	0.04	0	0	0	0.02	0.0	1.0	0	0.0	0	0	0.02	0	0.0	0	0	0.12	0	0.0	0.01	0	0.0	0.04	-0.02	0.0	0.0	0	0.05	0	0.01	0	0.02	0.02	0	0	0	0	0.0	0.06	0	-0.05	0	0.0	0	0	0.0	0	0.0	-0.01	0.0	0	0.0	0.0	0	0.0	0.0	0	0	0	0.0	0	0	0	0.0	0.01	0	0.0	0.07	0.0	0	0	0	0	-0.06	0.01	0	0	0	0	-0.04	0	0.0	0	0	-0.03	0	0.0	0.02	0	0	-0.05	0	-0.0	0	0.0	0.0	0	0	0	0	0	0	0.03	0.0	0	0.0	0	0	0	0	0.02	0	0	0	0	0.02	0.0	0	0	0	0	0	0.0	0.0	0.01	0	0	0	-0.01	0	0	-0.04	0	0.0	0.0	-0.03	-0.07	0	-0.05	0	0.04	0.0	0	0	0	0	0	0	0.0	0	0	0	0	0.0	0	0	0	-0.02	0	0	0	0.0	0.0	0	0	0.0	0	0.0	0	0.01	0.05	0.0	0	0	0.01	0.0	0.0	-0.06	0.02	0	-0.01	0.0	-0.01	0	0	0.07	-0.01	0	0	0.0	0.0	0	0.05	0	-0.02	-0.02	-0.03	-0.04	0	0	0	0	0	0	-0.01	0.03	0	0	0	0	0	0.0	-0.04	0.0	0.08	0.01	0	-0.01	0.0	0	0	0	-0.03	0.03	-0.04	0	0	0.0	0.0	0	0.0	0.0	0	0	0	0	0	0	-0.01	0	0.0	0	0.01	-0.0	0	-0.05	0	0	-0.0	0	-0.0	0	-0.03	0.0	0.04	0	0	-0.06	-0.03	-0.01	0	0.02	-0.05	0	-0.01	-0.04	0.0	0.07	0.04	0	0.02	0	-0.02	0	0	0	0	0	0	0	0	0	-0.05	0.0	0	107	0	0	0	0	0	0	0	0	0	0	0.01	0	0.0	0	-0.05	-0.03	0.07	-0.02	0	0	-0.01	0	0	0	0	0.0	0.0	0	0	0.09	0.0	0	0	0	0	0.04	0	0.0	0	0	0	0.0	-0.03	0	0	0.0	0.07	0	0	0.0	0	-0.01	-0.01	0	0.0	0.01	0.02	0	0	0	0	0	0	0	0	0	0.0	0	0.0	0	0	0	0.01	0.0	0	-0.03	0	0.02	0	-0.03	-0.01	0.0	0	0	0.0	-0.06	0	0.0	0.0	0.04	0	0	-0.01	0	0	0	0.05	0.0	0.07	0	0	0	0	-0.04	0	-0.0	-0.06	0.0	-0.1	0	0	0	0	0	0.07	0.05	0	0.0	-0.0	0	0	0.0	0.01	0	0.0	0	0	-0.03	0	0	0	0	0	0.0	0	0	0.0	0	0	0	0.02	0	0	0	0	0	0	0	0.0	0.0	0	0.02	0	0	0.05	0.01	0.0	0	0	0	0	0.0	0	-0.06	0.02	0	0	0	0	0	0	0	0.0	0	0.0	0	0	0.02	0	0.0	0	0.0	0	0.02	0	0	0	0	0	0	0	0	0	-0.03	0	0	-0.0	-0.01	0	0.0	0	0	0.0	0	-0.04	0	0	-0.01	0.01	0	0	0	0	0.0	0	-0.03	0	0	0.0	0.0	0.0	-0.01	-0.02	0	0	0.01	0	0.03	0	0.0	-0.06	0	0	0	0	0	0	0	0	94.44	0	0	0.0	0	0	-0.03	0.01	0	0	0.0	0	0	0.0	0.0	-0.03	0.02	0.07	-0.02	0	0.01	-0.03	0	0	-0.01	0.03	0	0.04	-0.0	0	0	0	0.0	0.01	0	0.0	0	-0.02	0.04	0.0	0	0	0.0	0	0	0	0	0	0	0	0	0.03	0	0.01	0	0	0.0	0	0.0	0.0	0	0	0	0	0.0	0.0	0	0	-0.03	0.0	0	0.05	0	-0.01	0	0	0	0.0	0.02	-0.04	0.0	-0.02	0.0	0	0	102	0.0	0	0.0	0.09	0.0	-0.01	0	0	0.03	0	0	0	0	0	0	0	0	0	0	0	0	0	-0.02	0	0	0.02	0.01	0.0	0	0	0.0	0	0	0	0	0.0	0	0	0	0.0	0	0.0	0.0	0	0.02	0.03	0.03	0	0	0	-0.02	0	0	0	0	-0.08	0.0	0	0	0	0	0	0	-0.04	0.03	0.0	0	-0.04	-0.02	0.0	0.01	0.0	0	0.0	0	0.06	0.0	0.01	-0.01	0.0	0	-0.0	0	0	0	0.02	0	0	0	0	-0.01	0	0	0	0.05	-0.05	0	0.0	0	0.01	0.01	0.0	-0.01	0	0	0	0	0.0	0.0	0	0	0.0	-0.0	0.0	0	-0.02	-0.02	0.0	0	0	0	0	0.03	0	0	0	0	0	0.0	0.06	0	0	0.01	-0.02	0	0	0.0	-0.03	0.0	0.08	0.0	0	0	0.04	0	0.0	0	0	0	0	0	0.0	0	0	0	0.0	0.05	0	0	0	0.0	0.0	0	0	0.04	0	0	0	0.02	0.0	0.01	0.03	0.05	0.0	0	0	0.0	-0.03	0.0	0	0	0	0.0	-0.02	0.0	0	0	0	0.0	0	0.0	-0.01	0.0	0	0	0	0	0	0	0	0.0	0	0.0	0	0.0	0	0	0	0.0	0	0	0.0	0	0.0	0	0	0	-0.02	-0.07	0	0	-0.07	-0.0	0	0.04	0	0	0	0	0.02	-0.01	0	0.06	0	0.04	0.08	0	0.0	0	0.01	0.0	0	0	0	0	0	0.0	0	0	0	0	0	0.0	0	0	0.0	0	0	-0.04	0	-0.05	0	0	0	0	0	0	0	0	0	0	-0.04	0	0	0.0	0	0.0	0	0	0	0	0	0	0.06	0.0	0.0	0.01	0	0	0	0.01	0.0	0.0	0	0	-0.04	0	0.05	0.0	0.0	0.0	0	-0.05	0.0	0	0.0	0	0.01	-0.03	1	0	0	0	0.0	0.0	0.01	0	0.0	0	0.0	0	0	0	0	0	-0.1	-0.04	0.0	0.0	0	0.0	0.01	0	0	0	0	0	0	0	0	0.08	-0.05	0	0	0	0	0.0	0.03	0	0	0	0	0	2	-0.04	0	0	-0.0	0.0	-0.04	0	0.0	0.0	0	-0.06	0	0	0	-0.01	0.01	0	0.06	1	0	0	-0.02	0.0	0.0	0	0	0.0	0	0	0	0	0	0	0	0	0	0	0	0	0	0	0.0	0.01	0.0	0	0	0	0	0.02	0.02	0	0	-0.04	0.0	0	0.0	0.0	0	0	108	-0.07	0	0	0	0	-0.04	0.0	0	0	0	-0.01	0.01	0.0	0	0	-0.03	0	108	0	0.04	0	0	0	-0.01	0	0.0	0	0	0	0.05	0	0	0	-0.08	0	0	0	-0.0	0	0	0	0	0.0	0	0	0.0	-0.03	0	0	0.0	-0.05	0.0	0	0	0.04	0	0	0	0	0.0	0	0.0	-0.01	-0.07	3.27	0	0	0.0	0.03	0	0.0	0	0	0	0	0.0	0	-0.0	0	-0.04	0	0	0	0	0	-0.0	0	0	0	0	0	0.05	0	-0.05	0	0	0	0.0	0.27	0.0	0.0	0	0	0	0	0	0	0	-0.02	0.0	-0.02	0	0.0	-0.01	0.0	0.02	-0.03	0.01	0.0	0.0	0	0	0	0	0.0	-0.01	0.0	0.0	0	0.0	0	0	-0.02	0	0.0	0	0.0	0.0	0	0	0	0.02	-0.08	0	0	-0.04	0	0.0	0	-0.01	0	0	0	0	0.0	0.0	0.03	0	0	0	0	-0.01	0.0	0.06	0	0	0.0	0.05	0	0	0.01	0.0	0.0	0	0	0	0	0.06	0.0	0	0	0	-0.01	0	0	0.01	0.01	0.0	0.04	0	0	-0.01	0	0.03	0.06	0.0	0	0	0	0	0	0	0	0.0	0	0.05	0.0	0	0.03	0	0	0.0	0	0	0	0.0	0.02	0.0	0.06	0	0	0	0	0	0.04	0	0	0	-0.0	0	0	0	0	0	0.0	0.0	0.0	0	0	0	0.0	0	0	0.0	0	0	0	0	0	0	0.06	-0.01	0	0	-0.0	0.0	0.0	0	0	0	0.0	0	0	0	0	0	0.0	0.0	-0.02	0.0	0	0	0	0	0	0.02	-0.02	0	0	0	0	0	0	0.0	0	0.0	0	-0.31	-0.02	0	0	0	0.02	0	0	0.0	0.1	-0.0	0	0.01	0.0	0	0	0	0	0.0	0.0	0	0	-0.11	17.0	-0.02	0.0	0.0	-0.06	0.0	0	0	0	-0.07	1	0.0	0.02	0.06	0	0	0.0	-0.05	0.0	0	0.0	0.0	0	0.0	-0.05	0	0.0	0.03	0.0	0	-0.03	0.0	0	0	0	0.0	0	0.0	0	0	0.0	0	0	0	0	0	-0.04	0	-0.01	0	0	0.02	0.0	0	0	0.01	0.04	0.09	0.0	0	0	0	0	-0.02	0	0.04	0.05	0.03	0.04	0	0.0	6	0	0.0	0.01	0	0.0	0	-0.04	0	0	0	0	-0.0	0.03	0.0	0	0.04	-0.02	0.0	0	0	0.05	0.05	0.0	0.0	0	0	0.0	0.0	0	0	0.0	0.0	0.0	0	0	0	0	0	0	0	0.03	0	0.0	0	0	0.0	0.0	102	0	0	0	-0.05	0.01	-0.0	-0.01	0.0	0	0	0.01	-0.02	0	0	0.02	0.0	0	0.02	0	0	0	0.03	0	0	0	0	0	0	0.02	0	-0.0	0	0	0.01	0.04	0.0	0.0	0	0.01	0.01	0.03	-0.03	0	0	0	0	0	0	0	0.0	0	0.01	0.05	0	0	0	-0.07	0.0	0	0	0.0	0	0	-0.01	-0.03	0.0	0.0	0.0	0	0	0.0	0	-0.01	0	0	0.0	0	0	0	0	0.01	-0.01	0.0	-0.05	-0.06	-0.05	0	0	0.01	0.0	0	-0.06	0.0	-0.01	0.0	0	0	0	0	0	0.0	0.02	0	0	0.0	0.0	0.0	0	0.0	0	0	0.01	-0.04	0	0	-0.0	0	0.0	0	0.01	0	-0.04	0	0.0	0	0	0	0	0	0	-0.08	0.01	0	-0.03	0	0	0	0	0.01	-0.09	0	0.0	0.0	0	0	0	-0.06	0	0	2	0	0	-0.02	0.02	0.04	0	-0.04	-0.01	0	0.04	0.0	0.0	0	0	0.0	0	0.02	0.0	0.0	0.02	-0.04	-0.03	0.0	0	-0.01	0	0.0	0	0	1	0.92
disseminated candidiasis	0	0	0.0	0	0.0	0.02	0	-0.06	0	0	0	0.04	0	0.0	0	0	0.07	0.0	0.0	-0.02	0.0	0	0.0	0	0	0.0	-0.05	0	0	0.03	-0.01	0	0	0	0	0	0	0	0	0	0.04	0	0.0	-0.07	0.05	0	0.03	-0.0	-0.0	0.02	0.0	0	-0.01	-0.03	0	0.04	0.0	0.01	0	0	0	0	0.07	-0.05	0.0	0	0	0	0	0	0	0	0	0.0	0	0.01	0	0.0	0.04	0.0	0.0	0	0	0	0	0	0.02	0	-0.02	0.01	0	0	0.0	0	0.02	0	0	0	0.0	0.03	0	0.04	0.0	0.0	0	-0.03	0	0.0	0.0	0	0	0.0	0	-0.06	0.09	0.13	0	-0.0	0	-0.02	0	0	0.0	0.0	0	0	0	-0.02	-0.05	0	0.0	0.0	-0.07	0.0	0.01	0	0	0.0	0	0	0	0.0	0	0.03	0	0.01	0.09	0	0	-0.01	0	0	0.0	0	-0.0	0	0.0	-0.02	0	0	0.0	0	0	0.0	0	0	0.0	0.0	0	0	0	0.0	-0.04	0	0	0	0	0	0	0	0	0.0	0	0.0	-0.04	-0.05	0	0	0	0.0	0	-0.03	0	0.05	0	0.02	0	0	0.06	0.03	0.0	0	0.04	0.0	0.0	0	0	0.0	0.0	0	0	0.03	0	0	0	0	0	0	0	0	0	0	0	-0.01	0	0	0	0.01	-0.04	0	0.0	0	0.0	0.0	0	-0.01	-0.04	-0.04	0.0	0	0	0	0	0	0	-0.01	0	0	0.1	-0.05	0.02	0	-0.06	0.0	-0.07	0	0	0	0	0.0	0	0	0.0	0.04	-0.07	0.0	0.0	-0.06	0	0.03	0	0.0	0	0	0	-0.05	0.0	0	0	0	0.0	0	0.04	0	-0.01	0.0	0	0	0	0.0	0	0	0.01	0.04	0	0	0.0	0.0	0	-0.03	0	0	0.0	0	0	0.02	0	0	0	0	0.0	0	0	0.0	0	0	0.05	0	0	-0.05	0.03	0	-0.02	0	0	0.01	0	0.04	0	0.0	0.0	0	0	0	0.0	0	0.0	0	0	0	0.0	0	0.0	0	-0.03	-0.03	0	0	-0.02	0.0	0	0	0	0	0.06	5	0.05	0.0	0	0	0	0.0	-0.07	0.0	0	-0.05	0	0.0	-0.03	0	0.05	0	0	0.05	-0.03	0	0	-0.04	0	0.04	0	0	0	0	0	0	0.01	0	0.01	0.0	0.0	0.01	0.0	0	-0.0	0.0	0	0	0	0	0	0	0	0	-0.04	0	0	0	0	0	0	0.0	0	0.0	0	0	0	0.03	-0.04	0.0	-0.01	0	-0.01	0	0.0	0	0.03	0.01	0.0	0	-0.01	0	0	0.01	0.04	0.02	0.0	0.0	0	0	0	0.0	0.0	0	0.0	0	0.0	0.0	0	0.09	0	-0.1	0	0	0	0	0	0	-0.02	-0.03	0	0	0	0	0.07	0.0	0	0.0	0	0	0	-0.03	0.0	0	0.03	0	0	0	0	0.0	0.0	0	-0.03	0.0	0.03	0.0	0.0	0	0.0	0	0	0	0.0	0	0.0	0	0	0	-0.05	0	0	0	0	-0.01	-0.05	0	0	0	-0.04	0.0	0	0.0	0.0	0	0	0	0.0	0.0	0	0	0	0	-0.05	0	-0.03	0	0.0	0	0.0	0.03	0.0	-0.02	0	0	0	0.0	-0.02	0.04	0	0	0	0	0	0	0	0.0	0	0	0	0	0	0	0.0	0.04	0	0	0	0	0	0	0.0	0	0	0	0.0	0.0	0.0	0	0	0	0	-0.01	0.0	0	0.0	0.02	0	0	-0.03	0.03	0	0	0.0	0	0.0	0.0	0.04	0	0	0	0	0	0	0	0	0.02	0	0	0.0	0	0	0	0	0	0.0	0	0.03	0.0	-0.04	0	0.0	0	-0.03	0	0.0	0	0	0	0	0	-0.01	0.07	0	0	0.02	0	0	0	0.0	0.0	0	0	0	0	0.0	0	0.01	0	0.02	0	0	-0.04	-0.04	-0.03	-0.02	0.0	0	-0.03	0	0.01	0	0.0	0	0	0.0	0.0	0	0.0	0.0	-0.03	-0.0	0	0	0.0	0	-0.03	-0.03	0.0	0	0.07	0.0	0	-0.04	0.0	0.02	0.06	0.0	-0.01	0.0	-0.03	0	0	-0.06	0	0	0	0.0	-0.09	0.0	0	0.0	0	0	0.0	0	0.0	0.0	0	0.0	0	0.0	0.0	0	0	0	0	0	0.0	0	0	0	0	0.0	-0.0	0.0	0	0.0	0	0	0	0	0.07	0	0.0	0	0	0	0.0	0.0	0	0	0	-0.01	0	0	0	0.0	0.0	0	0	0	0	0	0	0	-0.01	0.0	0.0	0.0	0	0	0.04	0.01	0.0	0	0	-0.0	-0.0	0.0	0	-0.01	0	-0.0	0.0	0.0	0.0	0.04	0	-0.06	-0.01	0.0	0.0	-0.01	0	0.0	0	0	0.0	0.06	-0.04	0	0.02	0.0	0	0	0.0	0.06	0	0.04	0	0.0	0.01	0	0.0	0	0	0.02	0	-0.01	0	6	0	0.0	0.0	0	0.0	0	0.11	0.0	0	0.0	0.0	-0.02	0.0	0	0.0	0	0	0	0	0.03	-0.02	0.0	0.0	0	0	0.0	0.0	0	0	0	0.01	0	0.04	0.03	0.0	0.02	0	0	0	0	0	0	0.0	0	0.0	0.01	0	0.0	0	0.01	-0.04	0.0	0	0.0	0	0.02	0.0	0	0	0.0	0.0	-0.0	0	0.0	0	0	0.04	0.0	0	0	0	-0.01	0	0	0	0	0	0.0	0.0	0.0	0	0	0	-0.01	0	0.01	0.0	0.0	0.0	-0.04	0.01	0	0	0.0	0	0	0	0.01	0.0	-0.01	0	0	0.0	-0.03	0.0	0	0.0	0	0	0	0.0	-0.02	0.0	0	0	0	0	0	0.0	-0.01	0	0	-0.02	0	0.0	0.04	0	0	0.0	0	0.0	-0.01	0.0	0	0	0	0	0	0	0	0	0	0.0	0.01	0.04	0	0	-0.01	0.03	0.0	0	0	0	0	0	0.03	0	0	0.0	0.0	0	0.0	0	0	0	0.02	0.0	-0.0	0	0	0.09	0.0	0.0	0	0	-0.0	0.0	0.0	0.01	0	0	-0.02	0.0	0	-0.0	0	0	0.0	0	0	0.0	0.02	0.0	0.0	0	-0.03	0.0	0.0	-0.03	-0.06	0.01	0	0	-0.07	0	0.06	0	0	-0.02	-0.09	0	0.01	0.0	0.0	0	0	0	0.0	0	0.05	0.0	0.0	0	0.05	0.0	0	-0.04	0.05	0	0	0	0	0	0	-0.01	0	0	0.01	0	0	0	-0.05	0	-0.0	-0.06	0	0	0	0	0	0.0	0	0.0	0	0.0	0	0	0	0.0	0.0	0	0.03	0.0	0.0	0	-0.01	0.0	0	0	0	0	0.0	0.02	-0.05	0.0	0	0	0.0	0	0	0	0	0	0	0	0	0	0	0.0	0	0	0	0	0	-0.0	0	0	0.0	0	0.03	0.0	0.02	0	0	0.01	0.0	0	0	-0.01	0.0	0.0	0	0.05	0	0.0	0	0.01	0.0	0.0	0.0	-0.06	0.0	0.03	-0.0	-0.06	0	0	0.02	0	0	0	0	0	0	-0.02	0.01	0.02	0.01	0.0	0	-0.04	0.0	0	0.0	0	0.0	0	-0.06	0.0	0.0	0	MONDO	0.0	0	-0.04	-0.05	0.09	0	0.0	0	0	0	0.0	0	32	0.0	0.0	0	0	0	-0.01	0	0	0	0	0	0	0.0	0	0.03	-0.03	0.04	-0.01	0	-0.06	0	0	0	0.05	0	0.0	0	0	0.01	0	0	0	0.04	0.0	0	0.04	0.05	0.05	-0.02	0	0.01	-0.01	0	-0.01	0	0.0	0	0.0	0.0	0	0.0	-0.04	0.08	0	0	0.04	0	0	0	0	0	0.0	0.0	0	0.02	0	0.0	0	0	0.01	0	0	0.0	0	0.03	-0.02	0	0	0	0	0.0	0.0	0.0	0.0	0.04	-0.04	0.0	0.02	0.0	0	-0.01	0	-0.01	0	0	0.0	0.0	0.01	0.0	0.04	0	0	0	0	0	0.05	0	0	0	0	0.05	-0.0	0.0	0.0	0	0	0.0	0	0.0	0	0	0.0	0	0	0	0.0	0	-0.05	0	0	0	0.0	-0.02	0	0.0	0	0	0	0	0	0	0	-0.09	0	0	0	0.0	0	0	0.07	0	0	0.08	0	0.0	-0.05	0	-0.0	0.0	0	0	0	0	0	0	-0.01	0.02	0.04	0.0	0.01	0.0	0.0	0.0	0.0	0	0.0	0	0	0.0	0	0	0	0	0	0	-0.05	0	0.0	0	0	0	0.09	-0.07	0	0.0	0	-0.02	0	0	0	-0.03	0	0	-0.01	0	-0.04	0.01	0	0	0.0	-0.01	0	0	0	0	0	0.0	0	0.03	0	0.02	0	0	0	0.01	0.0	0.0	0	0.0	0	0	-0.02	0	0.0	0	0	0.17	0	0.0	0.04	0	0.0	-0.05	-0.02	0.0	0.0	0	0.02	0	-0.02	0	-0.02	-0.01	0	0	0	0	0.0	-0.04	0	-0.02	0	0.0	0	0	0.0	0	0.0	-0.05	0.0	0	0.0	-0.01	0	0.0	0.0	0	0	0	0.0	0	0	0	0.0	0.03	0	0.0	-0.04	0.0	0	0	0	0	0.01	-0.02	0	0	0	0	0.02	0	0.0	0	0	-0.02	0	0.0	-0.03	0	0	0.03	0	-0.02	0	0.0	0.0	0	0	0	0	0	0	0.04	0.02	0	0.0	0	0	0	0	0.03	0	0	0	0	-0.02	0.0	0	0	0	0	0	0.0	0.0	0.0	0	0	0	0.0	0	0	-0.05	0	0.0	-0.04	-0.01	-0.0	0	-0.01	0	0.0	0.0	0	0	0	0	0	0	0.0	0	0	0	0	0.0	0	0	0	0.01	0	0	0	0.0	0.0	0	0	0.0	0	0.0	0	0.03	0.02	0.0	0	0	0.02	0.0	0.0	0.02	0.01	0	-0.06	0.0	0.01	0	0	-0.01	0.04	0	0	0.0	0.0	0	0.01	0	-0.01	0.04	-0.01	-0.0	0	0	0	0	0	0	0.04	-0.01	0	0	0	0	0	0.0	-0.02	0.0	0.04	0.02	0	-0.06	0.0	0	0	0	0.01	-0.03	0.02	0	0	0.0	0.0	0	0.0	0.0	0	0	0	0	0	0	0.01	0	0.0	0	-0.04	0.05	0	-0.05	0	0	-0.02	0	0.01	0	-0.03	0.0	0.01	0	0	-0.02	-0.02	-0.03	0	-0.04	0.03	0	-0.02	0.02	0.0	0.03	0.01	0	-0.0	0	-0.02	0	0	0	0	0	0	0	0	0	0.05	0.0	0	0	0	0	0	0	0	0	0	0	0	0	0.05	0	0.03	0	0.07	0.01	0.02	0.02	0	0	0.03	0	0	0	0	0.0	0.0	0	0	-0.03	0.0	0	0	0	0	-0.02	0	0.0	0	0	0	0.0	0.04	0	0	0.0	-0.01	0	0	0.04	0	-0.0	0.0	0	0.0	0.03	-0.03	0	0	0	0	0	0	0	0	0	0.0	0	0.0	0	0	0	-0.01	0.0	0	-0.05	0	0.04	0	-0.0	0.07	0.0	0	0	0.0	0.01	0	0.0	0.0	0.01	0	0	-0.01	0	0	0	0.06	0.0	0.04	0	0	0	0	-0.06	0	-0.04	0.03	0.0	0.02	0	0	0	0	0	0.04	-0.02	0	0.0	-0.03	0	0	0.0	0.02	0	0.0	0	0	0.01	0	0	0	0	0	0.0	0	0	0.0	0	0	0	-0.03	0	0	0	0	0	0	0	0.0	-0.02	0	-0.03	0	0	-0.03	0.04	0.01	0	0	0	0	0.0	0	0.05	0.11	0	0	0	0	0	0	0	0.0	0	0.0	0	0	0.0	0	0.0	0	0.0	0	-0.02	0	0	0	0	0	0	0	0	0	0.07	0	0	-0.02	0.02	0	0.0	0	0	-0.04	0	0.09	0	0	0.05	0.02	0	0	0	0	0.0	0	-0.0	0	0	0.0	0.0	0.0	0.02	0.03	0	0	0.05	0	-0.03	0	0.0	0.04	0	0	0	0	0	0	0	0	0.0	0	0	0.0	0	0	-0.03	0.0	0	0	0.0	0	0	0.0	0.0	0.04	-0.02	-0.08	-0.07	0	0.01	-0.05	0	0	-0.01	0.06	0	-0.01	-0.02	0	0	0	0.0	0.09	0	0.0	0	0.02	-0.01	0.0	0	0	0.0	0	0	0	0	0	0	0	0	0.01	0	0.0	0	0	0.0	0	0.0	0.0	0	0	0	0	0.0	0.0	0	0	-0.07	0.0	0	-0.01	0	-0.02	0	0	0	0.03	-0.0	-0.03	0.0	-0.01	0.0	0	0	0	0.0	0	0.0	-0.02	0.0	0.04	0	0	0.02	0	0	0	0	0	0	0	0	0	0	0	0	0	-0.04	0	0	0.01	-0.05	0.0	0	0	0.0	0	0	0	0	0.0	0	0	0	0.0	0	0.0	0.0	0	0.03	0.03	-0.09	0	0	0	0.04	0	0	0	0	-0.11	0.0	0	0	0	0	0	0	0.04	-0.06	0.0	0	-0.01	-0.01	0.0	-0.02	0.0	0	0.0	0	0.03	0.0	-0.01	-0.01	0.0	0	-0.03	0	0	0	-0.0	0	0	0	0	-0.08	0	0	0	-0.06	-0.0	0	0.0	0	0.05	0.0	0.0	-0.05	0	0	0	0	0.0	0.0	0	0	0.0	-0.02	0.0	0	0.01	-0.01	0.0	0	0	0	0	0.02	0	0	0	0	0	0.0	-0.07	0	0	-0.04	0.05	0	0	0.0	0.0	0.0	0.03	0.0	0	0	0.14	0	0.0	0	0	0	0	0	0.0	0	0	0	0.0	0.04	0	0	0	0.0	0.0	0	0	-0.02	0	0	0	0.01	0.0	-0.01	0.02	-0.01	0.0	0	0	0.0	0.02	0.0	0	0	0	0.0	0.04	0.0	0	0	0	0.0	0	0.0	0.05	0.0	0	0	0	0	0	0	0	0.0	0	0.0	0	0.0	0	0	0	0.0	0	0	0.0	0	0.0	0	0	0	0.05	-0.04	0	0	0.0	0.02	0	-0.01	0	0	0	0	0.0	0.05	0	-0.03	0	-0.06	-0.07	0	0.0	0	-0.06	0.0	0	0	0	0	0	0.0	0	0	0	0	0	0.0	0	0	0.0	0	0	0.0	0	-0.01	0	0	0	0	0	0	0	0	0	0	0.01	0	0	0.0	0	0.0	0	0	0	0	0	0	0.03	0.0	0.0	0.03	0	0	0	0.02	0.0	0.0	0	0	0.02	0	0.0	-0.01	-0.0	0.0	0	-0.07	0.0	0	0.0	0	-0.04	-0.03	1	0	0	0	0.0	0.0	-0.01	0	0.0	0	0.0	0	0	0	0	0	0.04	-0.03	0.0	0.0	0	0.0	-0.02	0	0	0	0	0	0	0	0	0.01	-0.07	0	0	0	0	0.0	0.05	0	0	0	0	0	0	-0.05	0	0	0.02	0.0	0.03	0	0.0	0.0	0	-0.03	0	0	0	0.01	0.03	0	0.0	0	0	0	-0.01	0.0	0.0	0	0	0.0	0	0	0	0	0	0	0	0	0	0	0	0	0	0	0.0	0.01	0.02	0	0	0	0	-0.02	0.01	0	0	-0.02	0.0	0	0.0	0.0	0	0	0	0.0	0	0	0	0	0.03	0.0	0	0	0	-0.02	-0.01	0.0	0	0	-0.02	0	0	0	0.03	0	0	0	-0.05	0	0.0	0	0	0	-0.07	0	0	0	-0.03	0	0	0	-0.01	0	0	0	0	0.0	0	0	0.0	-0.07	0	0	0.02	0.0	0.0	0	0	-0.04	0	0	0	0	0.0	0	0.0	-0.03	0.01	0.0	0	0	-0.03	0.02	0	0.0	0	0	0	0	0.0	0	-0.02	0	-0.03	0	0	0	0	0	-0.0	0	0	0	0	0	0.06	0	0.01	0	0	0	0.0	0.0	-0.07	0.0	0	0	0	0	0	0	0	-0.01	0.0	-0.08	0	0.0	0.04	0.0	0.02	-0.0	0.03	-0.06	0.0	0	0	0	0	0.0	0.02	0.0	0.0	0	0.0	0	0	-0.02	0	0.0	0	0.0	0.0	0	0	0	-0.07	-0.04	0	0	-0.03	0	0.0	0	-0.04	0	0	0	0	0.0	0.0	-0.05	0	0	0	0	0.03	0.0	0.03	0	0	0.0	-0.02	0	0	0.0	0.0	0.0	0	0	0	0	0.05	0.0	0	0	0	-0.01	0	0	0.05	-0.05	0.0	-0.01	0	0	0.01	0	-0.02	-0.02	0.0	0	0	0	0	0	0	0	0.0	0	0.01	0.0	0	-0.01	0	0	0.0	0	0	0	0.0	-0.04	0.0	0.03	0	0	0	0	0	-0.01	0	0	0	0.01	0	0	0	0	0	0.0	0.0	0.0	0	0	0	0.0	0	0	0.0	0	0	0	0	0	0	-0.03	-0.06	0	0	0.01	0.0	0.0	0	0	0	0.0	0	0	0	0	0	0.0	0.0	-0.02	0.0	0	0	0	0	0	0.01	0.02	0	0	0	0	0	0	0.0	0	0.0	0	-0.3	0.06	0	0	0	-0.01	0	0	0.0	0.03	-0.02	0	-0.0	0.0	0	0	0	0	0.0	0.0	0	0	0.01	0.0	-0.01	0.0	0.0	-0.02	0.0	0	0	0	-0.07	1	0.0	-0.05	0.06	0	0	0.0	0.01	0.0	0	-0.01	0.0	0	0.0	-0.02	0	0.0	0.01	0.0	0	-0.01	0.0	0	0	0	0.0	0	0.0	0	0	0.0	0	0	0	0	0	0.01	0	0.02	0	0	0.01	0.0	0	0	-0.0	-0.03	0.01	0.0	0	0	0	0	-0.04	0	0.04	0.01	0.01	-0.01	0	0.0	0	0	0.0	0.01	0	0.0	0	0.0	0	0	0	0	0.03	0.05	0.0	0	-0.03	-0.03	0.0	0	0	0.04	0.01	0.0	0.0	0	0	0.0	-0.02	0	0	0.0	0.0	0.0	0	0	6	0	0	0	0	-0.01	0	0.02	0	0	0.0	0.0	0	0	0	0	-0.02	-0.01	-0.03	0.01	0.0	0	0	-0.03	0.01	0	0	-0.06	0.0	0	-0.01	0	0	0	0.03	0	0	0	0	0	0	-0.05	0	-0.04	0	0	0.01	-0.01	0.0	0.0	0	0.01	0.02	-0.05	-0.01	0	0	0	0	0	0	0	0.0	0	-0.03	-0.07	0	0	0	0.05	0.0	0	0	0.0	0	0	-0.06	0.08	0.0	0.02	0.0	0	0	0.0	0	0.0	0	0	0.0	0	0	0	0	-0.06	-0.02	0.0	-0.04	0.05	-0.02	0	0	0.03	0.0	0	-0.01	0.0	-0.05	0.0	0	0	0	0	0	0.0	0.05	0	0	0.0	0.05	0.0	0	0.0	0	0	0.0	-0.03	0	0	-0.01	0	0.0	0	-0.0	0	-0.02	0	0.0	0	0	0	0	0	0	0.03	-0.07	0	0.01	0	0	0	0	-0.01	-0.02	0	0.0	0.0	0	0	0	0.01	0	0	0	0	0	-0.01	0.06	0.03	0	-0.01	-0.03	0	0.03	0.0	0.0	0	0	0.0	0	-0.01	0.0	0.0	-0.02	-0.01	-0.01	0.0	0	0.06	0	-0.02	0	0	1	0.92
nasopharyngeal neoplasm	0	0	0.0	0	0.0	-0.02	0	0.01	0	0	0	-0.04	0	0.0	0	0	-0.08	0.04	0.0	-0.02	0.0	0	-0.05	0	0	0.0	0.04	0	0	0.03	0.02	0	0	0	0	0	0	0	2	0	0.05	0	1.0	-0.04	0.01	0	-0.0	0.05	-0.04	-0.01	0.0	0	-0.01	0.04	0	0.02	0.1	-0.01	0	0	0	0	0.0	-0.04	0.0	0	1	0	0	0	0	0	0	0.0	0	-0.03	0	24.0	0.03	0.0	0.41	0	0	0	0	0	0.02	0	0.01	-0.03	0	0	0.0	0	0.02	0	0	0	0.0	0.01	0	-0.02	0.0	0.0	0	-0.06	0	0.12	0.01	0	0	0.0	0	0.01	-0.06	-0.02	0	0.01	0	0.04	0	0	0.0	0.0	0	0	0	-0.02	-0.01	0	0.0	-0.05	0.01	0.0	-0.05	0	0	0.0	0	0	0	0.31	0	0.01	0	0.01	-0.03	0	0	0.06	0	0	0.01	0	0.04	0	0.0	-0.02	0	0	0.0	0	0	0.07	0	0	0.0	0.42	0	0	0	-0.01	0.02	0	0	0	0	0	0	0	0	0.0	0	0.0	0.02	0.05	0	0	0	0.0	0	-0.01	0	0.01	0	-0.03	0	0	0.04	-0.04	0.0	0	-0.01	0.0	0.0	0	0	0.0	0.01	0	0	-0.04	0	0	0	0	0	0	0	0	0	0	1	-0.03	0	0	0	0.04	-0.03	0	0.0	0	0.0	0.01	0	0.04	-0.02	-0.01	0.0	0	0	3489	0	0	0	-0.04	0	0	-0.02	-0.01	0.02	0	0.05	0.0	0.04	0	0	0	0	0.0	0	0	0.1	0.06	0.06	0.0	0.0	-0.03	0	-0.03	0	0.0	0	0	0	-0.03	0.0	0	0	0	0.0	0	-0.02	0	-0.02	0.01	0	0	0	0.0	0	0	-0.02	-0.02	0	0	-0.01	0.0	0	0.04	0	0	0.0	0	0	-0.05	0	0	0	0	0.0	0	0	0.0	0	0	0.02	0	0	-0.02	0.04	0	-0.01	0	0	0.03	0	0.04	0	0.0	0.0	0	0	0	0.0	0	0.0	0	0	0	0.0	0	0.0	0	-0.03	0.01	0	0	-0.01	0.08	0	0	0	0	-0.03	8	-0.0	0.0	0	0	0	0.42	0.11	0.03	0	-0.04	0	0.0	0.01	0	0.03	0	0	0.05	-0.05	0	0	-0.02	0	0.01	0	0	0	0	0	0	-0.04	0	-0.03	0.0	0.0	0.07	0.0	0	0.03	0.0	0	0	0	0	0	0	0	0	-0.08	0	0	0	0	0	0	0.0	0	0.0	0	0	0	0.02	0.01	0.0	0.01	0	0.05	0	0.0	0	0.02	-0.03	-0.01	0	-0.02	0	0	-0.01	0.0	-0.04	0.0	0.0	0	0	0	0.02	0.0	0	0.0	0	0.0	0.03	0	-0.07	0	0.04	0	0	0	0	0	0	-0.03	0.05	0	0	0	0	-0.02	0.0	0	0.01	0	0	0	0.01	0.0	0	0.01	0	0	0	0	0.0	0.38	0	-0.02	0.32	0.0	0.0	0.0	0	0.0	0	0	0	0.0	0	0.01	0	0	0	0.0	0	0	0	0	-0.06	-0.06	0	0	0	0.08	0.03	0	0.0	0.0	0	0	0	0.0	0.0	0	0	0	0	0.05	0	0.02	0	0.0	0	0.0	0.01	0.0	0.03	0	0	0	0.0	-0.03	-0.03	0	0	0	0	0	0	0	0.0	0	0	0	0	0	0	0.0	0.02	0	0	2610	0	0	0	0.28	0	0	0	0.0	0.0	0.0	0	0	0	0	-0.01	0.0	0	0.41	0.05	0	0	0.0	0.01	0	0	0.0	0	0.0	0.41	0.07	0	0	0	0	0	0	0	0	-0.05	0	0	0.0	0	0	0	0	0	0.0	0	0.01	0.0	0.02	0	0.0	0	0.0	72	0.0	0	0	0	0	0	-0.03	-0.09	0	0	0.06	0	0	0	0.0	0.0	0	0	0	0	0.0	0	0.01	0	0.02	0	0	0.02	0.04	-0.02	-0.01	0.0	0	0.01	0	-0.01	0	0.0	0	0	0.0	0.0	0	0.0	0.0	0.03	0.01	0	0	0.0	0	-0.04	0.01	0.0	0	-0.01	0.0	0	-0.0	0.12	0.08	-0.08	0.41	0.02	0.0	-0.01	0	0	0.0	0	0	0	0.42	-0.01	0.0	0	0.0	0	0	0.0	0	0.0	0.0	0	0.0	0	0.0	0.0	0	0	0	0	0	0.0	0	0	0	0	0.0	-0.03	0.0	0	0.0	0	0	0	0	-0.05	0	0.0	0	0	0	0.0	0.0	0	0	0	-0.02	0	0	0	0.0	0.0	0	0	0	0	0	0	0	0.01	-0.01	0.0	0.0	0	0	0.0	-0.06	0.0	0	0	-0.06	-0.05	0.0	0	-0.03	0	-0.0	0.0	0.0	-0.02	-0.03	0	-0.03	0.05	0.0	0.0	-0.01	0	0.0	0	0	0.09	-0.01	-0.0	0	0.04	0.0	0	0	0.0	-0.05	0	0.02	0	0.08	0.1	0	0.0	0	0	-0.01	0	0.05	0	11	0	0.0	0.0	0	0.0	0	-0.06	0.0	0	0.0	0.05	0.0	0.0	0	0.05	0	0	0	0	0.01	0.04	-0.04	0.41	0	0	0.0	0.0	0	0	0	-0.11	0	0.01	-0.05	7.87	-0.06	0	0	0	0	0	0	0.42	0	0.0	0.07	0	0.0	0	0.02	-0.01	0.0	0	0.0	0	-0.01	0.0	0	0	-0.02	0.0	0.03	0	0.0	0	0	0.01	0.0	0	0	0	0.0	0	0	0	0	0	0.0	0.11	0.0	0	0	0	-0.01	0	-0.03	0.0	0.0	0.0	0.03	0.01	0	0	0.0	0	0	0	0.02	0.11	0.02	0	0	0.0	-0.04	0.0	0	0.0	0	0	0	0.0	-0.04	0.0	0	0	0	0	0	0.0	0.03	87	0	-0.03	0	0.0	-0.0	0	0	0.0	0	0.09	-0.04	0.0	0	0	0	0	0	0	0	0	0	0.02	-0.03	0.04	0	0	-0.02	-0.04	0.0	0	0	0	0	0	-0.05	0	0	0.0	0.0	0	0.0	0	0	0	0.04	0.0	0.04	0	0	-0.01	0.0	0.0	0	0	-0.01	0.0	0.68	0.03	0	0	0.01	0.07	0	0.03	0	0	0.0	0	0	0.0	0.1	0.02	0.0	0	0.04	0.0	0.0	0.01	0.06	-0.01	0	0	0.02	0	0.02	0	0	0.05	-0.03	0	-0.01	0.12	0.0	0	0	0	0.09	0	0.06	0.0	0.0	0	0.04	0.0	0	-0.05	-0.04	0	0	0	0	0	0	0.01	0	0	0.03	0	0	0	-0.01	0	-0.01	-0.02	0	0	0	0	0	0.0	0	0.0	0	0.0	0	0	0	0.0	0.0	0	0.01	0.0	-0.03	0	-0.01	0.0	0	0	0	0	0.02	-0.03	0.01	0.0	0	0	0.0	0	0	0	0	0	0	0	0	0	0	0.0	0	0	0	0	0	-0.04	0	0	0.0	0	0.0	0.0	-0.05	0	0	0.01	0.0	0	0	0.07	0.0	0.0	0	0.05	0	0.0	0	-0.0	0.0	0.0	0.0	-0.03	0.0	-0.07	0.03	0.07	0	0	-0.04	0	0	0	0	0	0	-0.05	0.06	0.03	0.04	0.0	0	0.01	0.0	0	0.0	0	0.0	0	0.05	0.0	0.0	0	EFO	0.0	0	0.04	-0.07	0.06	0	0.0	0	0	0	0.0	0	33	0.0	0.0	0	0	0	-0.03	0	0	0	0	0	0	0.0	0	-0.02	-0.04	0.02	-0.0	0	-0.01	0	0	0	0.0	0	0.0	0	0	-0.03	0	0	0	-0.07	0.25	0	0.03	0.01	-0.0	0.01	0	0.0	0.01	0	-0.0	0	0.0	0	0.0	0.0	0	0.0	-0.07	-0.0	0	0	0.03	0	0	0	0	0	0.0	0.0	0	-0.04	0	0.0	0	0	0.05	0	0	0.41	0	0.03	-0.08	0	0	0	0	0.41	0.0	0.0	-0.06	0.03	-0.01	0.0	-0.03	-0.02	0	0.07	0	-0.01	0	0	0.0	0.0	0.03	0.0	-0.01	0	0	0	0	0	-0.02	0	0	0	0	0.04	-0.04	0.0	0.0	0	0	0.0	0	0.0	0	0	0.0	0	0	0	0.0	0	-0.05	0	0	0	0.0	0.02	0	0.0	0	0	0	0	0	0	0	-0.09	0	0	0	0.0	0	0	-0.01	0	0	-0.01	0	0.0	-0.02	0	0.02	0.0	0	0	0	0	0	0	0.01	-0.04	0.03	0.0	0.02	0.0	0.0	0.0	0.0	0	0.41	0	0	0.0	0	0	0	0	0	0	0.0	0	-0.01	0	0	0	-0.04	0.04	0	0.07	0	-0.03	0	0	0	0.03	0	0	-0.02	0	-0.02	0.02	0	0	0.0	0.02	0	0	0	0	0	0.0	0	-0.01	0	0.04	0	0	0	0.05	0.0	87.0	0	0.0	0	0	-0.04	0	2.17	0	0	0.27	0	0.0	0.0	0	0.0	-0.05	0.01	0.0	0.0	0	0.02	0	-0.08	0	0.04	0.04	0	0	0	0	0.0	-0.02	0	-0.01	0	0.0	0	0	0.42	0	0.11	0.03	0.0	0	0.0	-0.0	0	0.0	0.0	0	0	0	1745.0	0	0	0	0.0	-0.01	0	0.0	-0.02	0.0	0	0	0	0	-0.09	-0.04	0	0	0	0	0.01	0	0.07	0	0	0.01	0	-0.03	0.01	0	0	0.05	0	-0.02	0	0.0	0.0	0	0	0	0	0	0	-0.04	-0.02	0	0.0	0	0	0	0	-0.03	0	0	0	0	0.07	0.0	0	0	0	0	0	0.42	0.0	0.0	0	0	0	-0.02	0	0	0.02	0	0.41	0.05	-0.0	0.0	0	0.04	0	0.04	0.0	0	0	0	0	0	0	0.0	0	0	0	0	0.0	0	0	0	-0.0	0	0	0	0.12	0.0	0	0	0.0	0	0.0	0	-0.04	-0.03	0.0	0	0	0.03	0.0	0.0	0.01	0.02	0	0.03	0.0	0.04	0	0	0.01	-0.03	0	0	0.0	0.0	0	-0.04	0	0.01	0.02	0.04	0.0	0	0	0	0	0	0	-0.07	0.03	0	0	0	0	0	0.07	0.03	0.0	-0.04	0.03	0	0.01	0.09	0	0	0	0.03	0.01	-0.07	0	0	0.0	0.0	0	0.0	0.07	0	0	0	0	0	0	0.06	0	0.0	0	-0.01	-0.0	0	-0.0	0	0	0.08	0	0.03	0	-0.05	0.0	-0.02	0	0	-0.02	-0.04	0.01	0	-0.02	-0.04	0	0.01	0.02	0.0	-0.02	-0.02	0	-0.01	0	-0.03	0	0	0	0	0	0	0	0	0	-0.01	0.0	0	1068	0	0	0	0	0	0	0	0	0	0	-0.01	0	-0.02	0	-0.0	0.06	0.06	-0.01	0	0	-0.03	0	0	0	0	0.0	0.07	0	0	0.03	0.0	0	0	0	0	0.04	0	0.41	0	0	0	0.14	-0.05	0	0	0.0	0.02	0	0	0.04	0	0.04	-0.0	0	0.0	-0.02	0.0	0	0	0	0	0	0	0	0	0	0.0	0	0.0	0	0	0	-0.01	0.0	0	0.08	0	0.1	0	0.03	-0.04	0.0	0	0	0.0	0.0	0	0.0	0.0	0.01	0	0	-0.04	0	0	0	0.02	0.0	0.01	0	0	0	0	-0.01	0	0.0	0.0	0.0	-0.01	0	0	0	0	0	0.07	0.03	0	0.0	0.01	0	0	0.0	0.07	0	0.0	0	0	0.05	0	0	0	0	0	0.0	0	0	0.0	0	0	0	0.01	0	0	0	0	0	0	0	0.0	0.01	0	0.02	0	0	0.03	-0.05	0.03	0	0	0	0	0.0	0	-0.05	-0.02	0	0	0	0	0	0	0	0.0	0	0.1	0	0	-0.05	0	0.0	0	0.0	0	0.07	0	0	0	0	0	0	0	0	0	0.0	0	0	0.05	0.03	0	0.0	0	0	-0.03	0	-0.06	0	0	-0.0	-0.07	0	0	0	0	0.0	0	0.01	0	0	0.0	0.0	0.0	-0.05	0.07	0	0	0.05	0	-0.02	0	0.0	0.03	0	0	0	0	0	0	0	0	4.07	0	0	0.0	0	0	0.02	0.01	0	0	79.28	0	0	0.0	0.0	0.01	-0.04	0.02	-0.05	0	0.0	-0.11	0	0	0.02	-0.03	0	-0.04	0.0	0	0	0	0.0	0.08	0	0.0	0	-0.05	-0.01	0.37	0	0	876.0	0	0	0	0	0	0	0	0	-0.01	0	-0.01	876	0	0.0	0	0.0	0.0	0	0	0	0	0.0	0.0	0	0	-0.03	0.42	0	-0.04	0	-0.01	0	0	0	-0.05	0.0	-0.0	0.5	0.01	0.0	0	0	876	0.07	0	0.0	-0.01	0.0	-0.0	0	0	0.03	0	0	0	0	0	0	0	0	0	0	0	0	0	0.03	0	0	-0.03	0.07	0.0	0	0	0.2	0	0	0	0	0.0	0	0	0	0.0	0	0.0	0.0	0	0.03	0.06	0.0	0	0	0	-0.03	0	0	0	0	0.02	0.35	0	0	0	0	0	0	0.02	-0.02	0.0	0	-0.03	0.01	0.0	0.05	0.0	0	0.29	0	0.02	0.0	-0.03	0.03	0.0	1	0.01	0	0	0	0.03	0	0	0	0	-0.04	0	0	0	-0.04	-0.08	0	0.0	0	-0.04	0.03	0.0	0.01	0	0	0	0	0.0	0.0	0	0	0.0	-0.04	0.11	0	-0.06	-0.04	0.0	0	0	0	0	0.01	0	0	0	0	0	0.0	0.01	0	0	0.08	0.03	0	0	0.0	0.11	0.0	-0.01	0.0	0	0	-0.0	0	0.0	0	0	0	1	0	0.0	0	0	0	0.0	-0.03	0	0	0	0.0	0.0	0	0	0.08	0	0	0	0.02	6.52	-0.02	0.02	0.01	0.0	0	0	0.41	0.03	0.0	0	0	0	0.0	0.03	0.14	0	0	0	0.0	0	0.0	-0.03	0.0	0	0	0	0	0	0	0	0.0	0	0.0	0	0.0	0	0	0	0.42	0	0	0.41	0	0.0	0	0	0	-0.03	-0.05	0	0	-0.02	0.06	0	0.01	0	0	0	0	0.04	0.05	0	0.01	0	-0.08	0.0	0	0.01	0	0.0	0.05	0	0	0	0	0	0.0	0	0	0	0	0	0.0	0	0	0.0	0	0	0.01	0	0.03	0	0	0	0	0	0	0	0	0	0	0.01	0	0	0.0	0	0.0	0	0	0	0	0	0	-0.02	0.0	0.0	0.06	0	0	0	0.01	0.0	0.0	0	0	0.03	0	-0.02	-0.02	-0.01	0.0	0	-0.06	0.0	0	0.0	0	0.0	-0.01	3	0	0	0	0.0	0.27	-0.01	0	0.0	0	0.0	0	0	0	0	0	0.07	-0.05	0.0	0.0	0	0.11	0.03	0	0	0	0	0	0	0	0	-0.01	0.02	0	0	0	0	0.0	-0.0	0	0	0	0	0	10	0.04	0	0	-0.06	0.0	-0.01	0	0.0	0.0	0	0.01	0	0	0	0.04	0.02	0	-0.03	0	0	0	0.03	0.0	0.07	0	0	0.0	0	0	0	0	0	0	0	0	0	0	0	0	0	0	0.0	-0.02	-0.04	0	0	0	0	0.01	-0.03	0	0	0.02	0.0	0	0.0	0.0	24	0	1105	-0.03	0	0	0	0	-0.02	0.0	0	0	0	-0.0	-0.0	0.0	0	0	0.01	0	1105	0	-0.01	0	0	0	0.03	0	0.0	0	0	0	0.01	0	0	0	0.01	0	0	0	0.02	0	0	0	0	0.01	0	0	0.0	0.05	0	0	-0.04	0.01	0.0	0	0	0.0	0	0	0	0	1.0	0	0.0	0.02	0.01	2.36	0	0	-0.04	0.04	0	0.0	0	0	0	0	0.03	0	-0.07	0	0.02	0	0	0	0	0	0.02	0	0	0	0	0	0.01	0	-0.01	0	0	0	0.0	0.68	0.08	0.0	0	0	0	0	0	0	0	0.01	0.0	0.01	0	0.0	-0.02	0.0	-0.03	-0.04	0.03	-0.01	0.0	0	0	0	0	0.0	-0.07	0.0	0.0	0	0.0	0	0	0.02	0	0.0	0	0.0	0.0	0	0	0	0.05	0.04	0	0	-0.05	0	0.0	0	0.03	0	0	0	0	0.0	0.0	-0.02	0	0	0	0	0.0	0.0	-0.0	0	0	0.0	0.03	0	0	-0.04	0.0	0.0	0	0	0	0	0.11	0.12	0	0	0	-0.03	0	0	-0.0	-0.04	0.0	-0.01	0	0	0.01	0	0.03	0.02	0.0	0	0	0	0	0	0	0	0.0	0	0.01	0.0	0	-0.04	0	0	0.41	0	0	0	72.0	0.0	0.0	-0.01	0	0	0	0	0	-0.03	0	0	0	-0.02	0	0	0	0	0	0.0	0.0	0.16	0	0	0	0.0	0	0	0.32	0	0	0	0	0	0	0.02	0.07	0	0	-0.07	0.01	0.0	0	0	0	0.0	0	0	0	0	0	0.0	0.0	0.03	0.0	0	0	0	0	0	0.01	0.02	0	0	0	0	0	0	0.0	0	0.0	0	-0.38	-0.02	0	0	0	-0.0	0	0	0.0	-0.05	0.04	0	-0.06	0.0	0	0	0	0	0.0	0.0	0	0	-0.04	45.0	0.02	0.0	0.07	0.04	0.0	0	0	0	-0.02	1	0.11	-0.07	0.01	0	0	0.41	-0.03	0.0	0	-0.03	0.0	0	0.0	-0.04	0	0.0	0.01	0.0	0	-0.03	0.37	0	0	0	0.0	0	0.0	0	0	0.0	0	0	0	0	0	0.02	0	-0.02	0	0	-0.02	0.06	0	0	-0.01	0.02	-0.05	0.0	0	0	0	0	0.01	0	0.0	-0.03	0.04	0.03	0	0.0	1	0	0.0	0.1	0	0.0	0	0.03	0	0	0	0	0.05	0.0	0.01	0	-0.03	0.07	0.0	0	0	0.03	-0.05	-0.02	0.0	0	0	0.0	-0.05	0	0	0.42	0.0	0.0	0	0	10	0	0	0	0	0.05	0	0.02	0	0	0.0	0.09	45	0	0	0	-0.04	0.01	0.02	0.04	0.08	0	0	-0.06	0.02	0	0	0.01	0.0	0	-0.02	0	0	0	-0.04	0	0	0	0	0	0	-0.06	0	0.03	0	0	0.04	0.0	0.01	0.0	0	-0.05	0.02	0.08	0.04	0	0	0	0	0	0	0	0.0	0	0.04	0.03	0	0	0	-0.04	0.0	0	0	0.0	0	0	-0.06	-0.02	0.0	0.0	0.0	0	0	0.0	0	0.01	0	0	0.0	0	0	0	0	0.02	0.07	0.0	-0.07	0.02	-0.08	0	0	-0.02	0.0	0	0.03	0.0	-0.05	0.0	0	0	0	0	0	0.0	0.02	0	0	0.0	-0.0	0.08	0	0.0	0	0	0.04	-0.01	0	0	0.01	0	0.0	0	-0.08	0	-0.01	0	0.0	0	0	0	0	0	0	-0.0	0.02	0	-0.02	0	0	0	0	-0.01	-0.07	0	0.0	0.42	0	0	0	-0.03	0	0	6	0	0	-0.0	0.01	0.06	0	0.02	-0.03	0	0.0	0.0	0.0	0	0	0.0	0	0.02	0.0	0.0	-0.02	-0.01	0.03	0.0	0	0.01	0	0.01	0	0	1	0.92
soft tissue amyloid neoplasm	0	0	0.0	0	0.0	-0.05	0	0.03	0	0	0	-0.01	0	0.0	0	0	-0.03	0.0	0.0	-0.05	0.0	0	0.02	0	0	0.0	0.01	0	0	0.02	-0.01	0	0	0	0	0	0	0	0	0	0.05	0	0.0	0.05	0.03	0	-0.0	0.09	0.02	-0.01	0.0	0	0.03	-0.05	0	0.01	0.0	0.0	0	0	0	0	0.03	0.07	0.0	0	0	0	0	0	0	0	0	0.0	0	0.07	0	0.0	-0.04	0.0	0.0	0	0	0	0	0	0.0	0	-0.03	-0.0	0	0	0.0	0	0.04	0	0	0	0.0	-0.05	0	0.01	0.0	0.0	0	-0.05	0	0.0	0.0	0	0	0.0	0	0.01	-0.02	0.02	0	0.02	0	-0.02	0	0	0.0	0.0	0	0	0	0.05	-0.01	0	0.0	-0.01	-0.02	0.0	-0.04	0	0	0.0	0	0	0	0.0	0	-0.07	0	0.0	-0.01	0	0	0.01	0	0	0.0	0	-0.0	0	0.0	0.08	0	0	0.0	0	0	0.0	0	0	0.0	0.0	0	0	0	-0.01	-0.02	0	0	0	0	0	0	0	0	0.0	0	0.0	0.02	0.02	0	0	0	0.0	0	-0.01	0	0.03	0	0.02	0	0	-0.0	0.02	0.0	0	0.0	0.0	0.0	0	0	0.0	-0.01	0	0	-0.0	0	0	0	0	0	0	0	0	0	0	0	0.03	0	0	0	0.0	0.04	0	0.0	0	0.0	0.0	0	0.04	-0.03	0.04	0.0	0	0	0	0	0	0	-0.0	0	0	-0.0	0.02	0.02	0	-0.04	0.0	0.06	0	0	0	0	0.0	0	0	0.0	-0.02	0.1	0.0	0.0	0.01	0	0.03	0	0.0	0	0	0	-0.01	0.0	0	0	0	0.0	0	0.01	0	0.01	0.0	0	0	0	0.0	0	0	0.01	-0.03	0	0	0.0	0.0	0	-0.02	0	0	0.0	0	0	0.01	0	0	0	0	0.0	0	0	0.0	0	0	-0.01	0	0	0.02	0.04	0	-0.0	0	0	0.02	0	-0.03	0	0.0	0.0	0	0	0	0.0	0	0.0	0	0	0	0.0	0	0.0	0	0.03	-0.02	0	0	-0.04	0.0	0	0	0	0	0.04	8	-0.05	0.0	0	0	0	0.0	0.01	-0.06	0	-0.09	0	0.0	-0.0	0	0.03	0	0	-0.01	-0.04	0	0	0.0	0	-0.01	0	0	0	0	0	0	-0.04	0	-0.05	0.0	0.0	0.05	0.0	0	0.04	0.0	0	0	0	0	0	0	0	0	-0.05	0	0	0	0	0	0	0.0	0	0.0	0	0	0	0.02	0.01	0.0	0.04	0	0.04	0	0.0	0	-0.04	0.0	0.01	0	0.03	0	0	-0.03	-0.04	0.02	0.0	0.0	0	0	0	-0.03	0.0	0	0.0	0	0.0	0.0	0	-0.0	0	0.01	0	0	0	0	0	0	-0.06	-0.07	0	0	0	0	-0.03	0.0	0	-0.0	0	0	0	0.06	0.0	0	-0.03	0	0	0	0	0.0	0.0	0	-0.03	0.0	-0.01	0.0	0.0	0	0.0	0	0	0	0.0	0	0.0	0	0	0	0.03	0	0	0	0	-0.06	0.0	0	0	0	0.02	-0.0	0	0.0	0.0	0	0	0	0.0	0.0	0	0	0	0	-0.04	0	-0.09	0	0.0	0	0.0	0.05	0.0	-0.07	0	0	0	0.0	-0.03	0.02	0	0	0	0	0	0	0	0.0	0	0	0	0	0	0	0.0	0.0	0	0	2	0	0	0	0.0	0	0	0	0.0	0.0	0.0	0	0	0	0	0.04	0.0	0	0.0	0.01	0	0	-0.01	-0.01	0	0	0.0	0	0.0	0.0	0.03	0	0	0	0	0	0	0	0	-0.05	0	0	0.0	0	0	0	0	0	0.0	0	-0.07	0.0	-0.02	0	0.0	0	0.04	0	0.0	0	0	0	0	0	-0.05	0.04	0	0	0.02	0	0	0	0.0	0.0	0	0	0	0	0.0	0	-0.04	0	0.04	0	0	0.0	0.03	-0.01	0.01	0.0	0	-0.09	0	0.01	0	0.0	0	0	0.0	0.0	0	0.0	0.0	0.05	0.02	0	0	0.0	0	0.02	0.0	0.0	0	-0.03	0.0	0	-0.03	0.0	-0.02	-0.0	0.0	0.07	0.0	-0.02	0	0	0.04	0	0	0	0.0	0.0	0.0	0	0.0	0	0	0.0	0	0.0	0.0	0	0.0	0	0.0	0.0	0	0	0	0	0	0.0	0	0	0	0	0.0	0.02	0.0	0	0.0	0	0	0	0	0.02	0	0.0	0	0	0	0.0	0.0	0	0	0	-0.06	0	0	0	0.0	0.0	0	0	0	0	0	0	0	0.01	0.05	0.0	0.0	0	0	0.02	-0.03	0.0	0	0	0.01	0.01	0.0	0	-0.01	0	-0.03	0.0	0.0	0.02	-0.05	0	-0.01	0.0	0.0	0.0	0.02	0	0.0	0	0	0.0	0.01	0.02	0	0.03	0.0	0	0	0.0	0.01	0	0.04	0	0.0	-0.05	0	0.0	0	0	0.01	0	0.04	0	9	0	0.0	0.0	0	0.0	0	0.05	0.0	0	0.0	1.0	0.04	0.0	0	0.0	0	0	0	0	-0.01	0.03	0.03	0.0	0	0	0.0	0.0	0	0	0	0.0	0	-0.06	0.02	0.0	-0.05	0	0	0	0	0	0	0.0	0	0.0	0.02	0	0.0	0	0.08	0.02	0.0	0	0.0	0	-0.04	0.0	0	0	-0.08	0.0	-0.03	0	0.0	0	0	-0.05	0.0	0	0	0	0.05	0	0	0	0	0	0.0	0.0	0.0	0	0	0	0.03	0	0.0	0.0	0.0	0.0	0.05	0.03	0	0	0.0	0	0	0	-0.04	0.0	0.06	0	0	0.0	0.03	0.0	0	0.0	0	0	0	0.0	-0.02	0.0	0	0	0	0	0	0.0	-0.04	0	0	-0.02	0	0.0	-0.05	0	0	0.0	0	0.0	-0.03	0.0	0	0	0	0	0	0	0	0	0	-0.0	-0.02	0.01	0	0	-0.01	-0.0	0.0	0	0	0	0	0	-0.03	0	0	0.0	0.0	0	0.0	0	0	0	0.05	0.0	0.08	0	0	-0.04	0.0	0.0	0	0	0.08	0.0	0.0	0.03	0	0	0.02	0.0	0	0.0	0	0	0.0	0	0	0.0	-0.06	-0.03	0.0	0	0.03	0.0	0.0	-0.01	0.04	-0.01	0	0	0.09	0	-0.06	0	0	0.04	-0.06	0	0.01	0.0	0.0	0	0	0	0.0	0	-0.05	0.0	-0.03	0	0.0	0.0	0	0.03	-0.05	0	0	0	0	0	0	0.03	0	0	0.02	0	0	0	0.01	0	0.0	0.0	0	0	0	0	0	0.0	0	0.0	0	0.0	0	0	0	0.0	0.0	0	0.02	0.0	-0.05	0	-0.01	0.0	0	0	0	0	0.07	-0.03	-0.01	0.0	0	0	0.0	0	0	0	0	0	0	0	0	0	0	0.0	0	0	0	0	0	0.04	0	0	0.0	0	-0.03	0.0	0.03	0	0	0.02	0.0	0	0	0.06	0.0	0.0	0	0.0	0	0.0	0	0.05	0.0	0.0	0.0	0.05	0.0	-0.06	0.03	-0.04	0	0	-0.02	0	0	0	0	0	0	-0.08	0.03	-0.01	0.05	0.0	0	0.03	0.0	0	0.0	0	0.0	0	0.04	0.0	0.0	0	MONDO	0.0	0	-0.02	-0.02	-0.01	0	0.0	0	0	0	0.0	0	33	0.0	0.0	0	0	0	-0.02	0	0	0	0	0	0	0.0	0	-0.02	-0.04	0.01	-0.04	0	-0.02	0	0	0	0.09	0	0.0	0	0	-0.02	0	0	0	0.03	0.0	0	0.02	-0.02	-0.02	0.0	0	0.0	0.12	0	-0.0	0	0.0	0	0.0	0.0	0	0.0	-0.02	0.02	0	0	0.02	0	0	0	0	0	0.0	0.0	0	-0.0	0	0.0	0	0	-0.01	0	0	0.0	0	0.05	0.03	0	0	0	0	0.0	0.0	0.0	-0.03	-0.0	-0.02	0.0	-0.0	-0.04	0	0.04	0	-0.0	0	0	0.0	0.0	-0.04	0.0	-0.02	0	0	0	0	0	-0.08	0	0	0	0	0.09	0.04	0.0	0.0	0	0	0.0	0	0.0	0	0	0.0	0	0	0	0.0	0	0.0	0	0	0	0.0	0.0	0	0.0	0	0	0	0	0	0	0	0.06	0	0	0	0.0	0	0	0.01	0	0	0.03	0	0.0	-0.01	0	-0.03	0.0	0	0	0	0	0	0	0.01	0.02	0.0	0.0	0.01	0.0	0.0	0.0	0.0	0	0.0	0	0	0.0	0	0	0	0	0	0	0.02	0	-0.0	0	0	0	-0.03	0.0	0	0.0	0	-0.07	0	0	0	0.02	0	0	-0.04	0	0.02	0.06	0	0	0.0	-0.01	0	0	0	0	0	0.0	0	-0.08	0	-0.02	0	0	0	0.02	0.0	0.0	0	0.0	0	0	0.04	0	0.0	0	0	0.11	0	0.0	0.01	0	0.0	0.07	-0.02	0.0	0.0	0	0.03	0	-0.04	0	0.07	-0.0	0	0	0	0	0.0	0.04	0	-0.01	0	0.0	0	0	0.0	0	0.0	0.01	0.0	0	0.0	-0.03	0	0.0	0.0	0	0	0	0.0	0	0	0	0.0	0.05	0	0.0	0.05	0.0	0	0	0	0	0.01	-0.01	0	0	0	0	-0.04	0	0.0	0	0	0.02	0	-0.03	-0.01	0	0	0.03	0	0.04	0	0.0	0.0	0	0	0	0	0	0	-0.02	-0.01	0	0.0	0	0	0	0	-0.03	0	0	0	0	0.04	0.0	0	0	0	0	0	0.0	0.0	0.0	0	0	0	0.03	0	0	0.02	0	0.0	0.02	-0.0	-0.03	0	-0.03	0	-0.0	0.0	0	0	0	0	0	0	0.0	0	0	0	0	0.0	0	0	0	0.02	0	0	0	0.0	0.0	0	0	0.0	0	0.0	0	0.02	0.02	0.0	0	0	0.02	0.0	0.0	-0.08	0.01	0	0.03	0.0	0.02	0	0	0.03	0.04	0	0	0.0	0.0	0	-0.01	0	0.03	0.04	-0.01	-0.0	0	0	0	0	0	0	0.02	0.01	0	0	0	0	0	0.0	0.01	0.0	0.01	-0.01	0	-0.01	0.0	0	0	0	-0.01	-0.0	-0.03	0	0	0.0	0.0	0	0.0	0.0	0	0	0	0	0	0	-0.01	0	0.0	0	0.04	-0.04	0	-0.05	0	0	-0.02	0	0.03	0	-0.01	0.0	0.05	0	0	-0.02	0.01	0.02	0	0.04	-0.04	0	-0.0	-0.02	0.0	-0.06	0.03	0	-0.0	0	-0.02	0	0	0	0	0	0	0	0	0	-0.04	0.0	0	2	0	0	0	0	0	0	0	0	0	0	-0.02	0	0.02	0	-0.06	-0.04	-0.03	0.02	0	0	0.01	0	0	0	0	0.0	0.0	0	0	0.04	0.0	0	0	0	0	-0.08	0	0.0	0	0	0	0.0	-0.02	0	0	0.0	-0.04	0	0	-0.05	0	0.0	-0.02	0	0.0	0.04	0.09	0	0	0	0	0	0	0	0	0	0.0	0	0.0	0	0	0	0.02	0.0	0	0.05	0	0.02	0	-0.01	-0.04	0.0	0	0	0.0	-0.09	0	0.0	0.0	0.09	0	0	-0.03	0	0	0	-0.03	0.0	-0.03	0	0	0	0	0.02	0	-0.02	-0.0	0.0	0.01	0	0	0	0	0	0.04	0.06	0	0.0	0.01	0	0	0.0	0.01	0	0.0	0	0	-0.01	0	0	0	0	0	0.0	0	0	0.0	0	0	0	-0.08	0	0	0	0	0	0	0	0.0	-0.0	0	-0.0	0	0	0.01	0.03	-0.02	0	0	0	0	0.0	0	-0.03	0.07	0	0	0	0	0	0	0	0.0	0	0.0	0	0	-0.02	0	0.0	0	0.0	0	0.1	0	0	0	0	0	0	0	0	0	-0.06	0	0	0.01	-0.02	0	0.0	0	0	0.04	0	0.02	0	0	-0.01	-0.07	0	0	0	0	0.0	0	0.01	0	0	0.0	0.0	0.0	-0.02	-0.0	0	0	0.01	0	-0.02	0	0.0	0.04	0	0	0	0	0	0	0	0	100.0	0	0	0.0	0	0	-0.03	0.0	0	0	0.0	0	0	0.0	0.0	0.05	-0.01	0.04	-0.03	0	-0.01	-0.01	0	0	-0.02	0.02	0	0.03	-0.05	0	0	0	0.0	0.02	0	0.0	0	-0.03	-0.03	0.0	0	0	0.0	0	0	0	0	0	0	0	0	-0.02	0	0.01	0	0	0.0	0	0.0	0.0	0	0	0	0	0.0	0.0	0	0	-0.03	0.0	0	0.02	0	-0.02	0	0	0	-0.01	-0.05	0.03	0.0	0.11	0.0	0	0	2	0.0	0	0.0	0.02	0.0	-0.03	0	0	0.01	0	0	0	0	0	0	0	0	0	0	0	0	0	-0.06	0	0	-0.07	-0.0	0.0	0	0	0.0	0	0	0	0	0.0	0	0	0	0.0	0	0.0	0.0	0	0.04	0.03	0.02	0	0	0	0.03	0	0	0	0	0.02	0.0	0	0	0	0	0	0	-0.05	-0.02	0.0	0	0.06	0.04	0.0	-0.05	0.0	0	0.0	0	0.03	0.0	0.04	-0.01	0.0	0	-0.0	0	0	0	0.01	0	0	0	0	0.01	0	0	0	0.01	-0.04	0	0.0	0	-0.02	0.0	0.0	0.0	0	0	0	0	0.0	0.0	0	0	0.0	-0.02	0.0	0	0.0	0.0	0.0	0	0	0	0	-0.0	0	0	0	0	0	0.0	0.04	0	0	0.06	-0.02	0	0	0.0	-0.03	0.0	0.08	0.0	0	0	-0.02	0	0.0	0	0	0	0	0	0.0	0	0	0	0.0	-0.05	0	0	0	0.0	0.0	0	0	0.07	0	0	0	0.02	0.0	0.02	0.06	-0.06	0.0	0	0	0.0	-0.02	0.0	0	0	0	0.0	-0.02	0.0	0	0	0	0.0	0	0.0	-0.02	0.0	0	0	0	0	0	0	0	0.0	0	0.0	0	0.0	0	0	0	0.0	0	0	0.0	0	0.0	0	0	0	-0.0	0.01	0	0	0.03	0.03	0	-0.01	0	0	0	0	0.01	-0.01	0	0.02	0	0.03	0.03	0	0.0	0	0.01	0.0	0	0	0	0	0	0.0	0	0	0	0	0	0.0	0	0	0.0	0	0	0.03	0	-0.0	0	0	0	0	0	0	0	0	0	0	0.0	0	0	0.0	0	0.0	0	0	0	0	0	0	-0.01	0.0	0.0	0.02	0	0	0	-0.05	0.0	0.0	0	0	-0.01	0	0.0	-0.03	0.04	0.0	0	-0.02	0.0	0	0.0	0	0.04	-0.03	1	0	0	0	0.0	0.0	-0.05	0	0.0	0	0.0	0	0	0	0	0	-0.04	0.0	0.0	0.0	0	0.0	-0.01	0	0	0	0	0	0	0	0	-0.05	0.01	0	0	0	0	0.0	0.03	0	0	0	0	0	1	0.08	0	0	-0.04	0.0	-0.02	0	0.0	0.0	0	-0.05	0	0	0	-0.04	-0.02	0	0.01	1	0	0	0.06	0.0	0.0	0	0	0.0	0	0	0	0	0	0	0	0	0	0	0	0	0	0	0.0	-0.01	0.02	0	0	0	0	-0.0	-0.06	0	0	0.02	0.0	0	0.0	0.0	0	0	2	0.03	0	0	0	0	0.0	0.0	0	0	0	0.1	-0.03	0.0	0	0	0.01	0	2	0	-0.07	0	0	0	0.02	0	0.0	0	0	0	-0.01	0	0	0	-0.06	0	0	0	0.02	0	0	0	0	0.0	0	0	0.0	0.0	0	0	0.0	-0.01	0.0	0	0	0.01	0	0	0	0	0.0	0	0.0	-0.1	-0.04	1.0	0	0	-0.04	-0.01	0	0.0	0	0	0	0	0.0	0	-0.02	0	0.06	0	0	0	0	0	0.04	0	0	0	0	0	0.01	0	-0.02	0	0	0	0.0	0.0	-0.03	0.0	0	0	0	0	0	0	0	-0.06	0.0	0.01	0	0.0	0.01	0.0	0.03	-0.0	-0.03	0.13	0.0	0	0	0	0	0.0	0.02	0.0	0.0	0	0.0	0	0	-0.02	0	0.0	0	0.0	0.0	0	0	0	-0.01	-0.01	0	0	-0.05	0	0.0	0	-0.03	0	0	0	0	0.0	0.0	0.04	0	0	0	0	-0.02	0.0	0.02	0	0	0.0	0.03	0	0	-0.04	0.0	0.0	0	0	0	0	-0.02	0.0	0	0	0	0.06	0	0	-0.06	-0.08	0.0	0.06	0	0	0.04	0	0.02	-0.11	0.0	0	0	0	0	0	0	0	0.0	0	-0.03	0.0	0	0.0	0	0	0.0	0	0	0	0.0	0.06	0.0	0.05	0	0	0	0	0	0.02	0	0	0	-0.04	0	0	0	0	0	0.0	0.0	0.0	0	0	0	0.0	0	0	0.0	0	0	0	0	0	0	-0.05	-0.03	0	0	-0.04	0.0	0.0	0	0	0	0.0	0	0	0	0	0	0.0	0.0	-0.06	0.0	0	0	0	0	0	0.04	0.03	0	0	0	0	0	0	0.0	0	0.0	0	-0.29	-0.02	0	0	0	-0.01	0	0	0.0	-0.06	-0.03	0	-0.04	0.0	0	0	0	0	0.0	0.0	0	0	0.06	1.0	-0.0	0.0	0.0	-0.07	0.07	0	0	0	0.01	1	0.0	0.01	0.04	0	0	0.0	-0.05	0.0	0	0.0	0.0	0	0.0	0.01	0	0.0	-0.03	0.0	0	-0.0	0.0	0	0	0	0.0	0	0.0	0	0	0.0	0	0	0	0	0	0.01	0	-0.0	0	0	-0.08	0.0	0	0	-0.0	-0.02	0.02	0.0	0	0	0	0	0.01	0	0.01	0.02	0.01	0.01	0	0.0	2	0	0.0	0.04	0	0.0	0	-0.06	0	0	0	0	0.01	0.01	0.0	0	0.01	0.01	0.0	0	0	0.03	0.02	0.03	0.0	0	0	0.0	0.04	0	0	0.0	0.0	0.0	0	0	5	0	0	0	0	-0.03	0	-0.02	0	0	0.0	0.0	2	0	0	0	-0.03	0.05	-0.0	0.01	0.0	0	0	0.01	-0.03	0	0	0.03	0.0	0	-0.02	0	0	0	-0.01	0	0	0	0	0	0	-0.05	0	0.05	0	0	0.02	-0.02	0.0	0.0	0	0.06	0.02	0.01	-0.02	0	0	0	0	0	0	0	0.0	0	-0.02	0.07	0	0	0	-0.04	0.0	0	0	0.0	0	0	-0.04	0.01	0.0	-0.03	0.0	0	0	0.0	0	-0.02	0	0	0.0	0	0	0	0	-0.04	0.02	0.0	-0.01	-0.03	-0.05	0	0	0.06	0.0	0	0.01	0.0	-0.01	0.0	0	0	0	0	0	0.0	-0.03	0	0	0.0	-0.02	0.0	0	0.0	0	0	0.0	0.02	0	0	0.06	0	0.0	0	-0.06	0	0.03	0	0.0	0	0	0	0	0	0	-0.06	0.01	0	0.02	0	0	0	0	0.01	-0.03	0	0.0	0.0	0	0	0	-0.03	0	0	1	0	0	-0.01	-0.03	-0.01	0	-0.03	-0.01	0	0.03	0.0	0.0	0	0	0.0	0	-0.0	0.0	0.0	-0.07	0.03	-0.05	0.0	0	0.05	0	-0.01	0	0	1	0.92
intestinal polyp	0	0	0.0	0	0.0	0.0	0	0.02	0	0	0	0.0	0	0.0	0	0	0.03	0.0	0.0	0.02	0.0	0	-0.02	0	0	0.0	0.03	0	0	0.06	-0.02	0	0	0	0	0	0	0	0	0	-0.0	0	0.0	-0.01	0.06	0	0.06	-0.01	-0.05	-0.03	0.0	0	-0.01	-0.06	0	0.0	0.0	-0.02	0	0	0	0	-0.02	-0.0	0.0	0	0	0	0	0	0	0	0	0.0	0	-0.02	0	0.0	-0.02	0.0	0.0	0	0	0	0	0	0.04	0	-0.0	-0.04	0	0	0.0	0	0.01	0	0	0	0.0	0.0	0	-0.02	0.0	0.0	0	-0.03	0	0.0	0.0	0	0	0.0	0	0.06	-0.02	0.0	0	-0.04	0	0.06	0	0	0.0	0.0	0	0	0	0.03	0.0	0	0.0	0.02	0.01	0.0	-0.06	0	0	0.0	0	0	0	0.0	0	0.02	0	-0.05	-0.03	0	0	0.02	0	0	0.0	0	0.01	0	0.07	0.04	0	0	0.0	0	0	0.0	0	0	0.0	0.0	0	0	0	-0.03	0.0	0	0	0	0	0	0	0	0	0.0	0	0.0	-0.02	0.07	0	0	0	0.07	0	-0.02	0	0.01	0	0.02	0	0	-0.01	0.03	0.0	0	0.01	0.0	0.0	0	0	0.0	-0.04	0	0	-0.06	0	0	0	0	0	0	0	0	0	0	0	0.02	0	0	0	0.04	0.03	0	0.0	0	0.0	0.0	0	-0.03	-0.02	-0.01	0.0	0	0	0	0	0	0	-0.02	0	0	-0.03	0.01	0.02	0	-0.04	0.0	-0.02	0	0	0	0	0.0	0	0	0.06	0.01	-0.04	0.0	0.0	0.04	0	-0.05	0	0.0	0	0	0	0.01	0.0	0	0	0	0.0	0	-0.04	0	-0.01	0.0	0	0	0	0.07	0	0	0.01	0.01	0	0	0.0	0.0	0	0.04	0	0	0.0	0	0	-0.02	0	0	0	0	0.0	0	0	0.0	0	0	-0.01	0	0	-0.08	0.01	0	0.02	0	0	0.03	0	-0.01	0	0.0	0.0	0	0	0	0.0	0	0.0	0	0	0	0.0	0	0.0	0	-0.06	0.0	0	0	-0.01	0.0	0	0	0	0	-0.0	2	-0.04	0.0	0	0	0	0.0	-0.06	-0.04	0	0.01	0	0.0	-0.02	0	0.11	0	0	0.01	0.02	0	0	0.06	0	-0.0	0	0	0	0	0	0	-0.01	0	0.03	0.0	0.0	0.03	0.0	0	0.01	0.0	0	0	0	0	0	0	0	0	-0.02	0	0	0	0	0	0	0.0	0	0.0	0	0	0	-0.0	0.01	0.0	0.02	0	0.06	0	0.0	0	-0.01	-0.02	-0.04	0	-0.01	0	0	-0.0	0.02	-0.07	0.0	0.0	0	0	0	-0.01	0.0	0	0.0	0	0.0	0.01	0	-0.06	0	0.01	0	0	0	0	0	0	0.01	-0.03	0	0	0	0	-0.02	0.0	0	-0.0	0	0	0	0.01	0.0	0	-0.0	0	0	0	0	0.0	0.0	0	-0.01	0.0	-0.02	0.0	0.0	0	0.0	0	0	0	0.0	0	-0.0	0	0	0	-0.05	0	0	0	0	-0.05	-0.04	0	0	0	0.04	-0.0	0	0.0	0.0	0	0	0	0.0	0.0	0	0	0	0	0.05	0	-0.01	0	0.0	0	0.0	0.01	0.0	-0.02	0	0	0	0.0	-0.04	0.01	0	0	0	0	0	0	0	0.0	0	0	0	0	0	0	0.0	0.08	0	0	69	0	0	0	0.0	0	0	0	0.0	0.0	0.0	0	0	0	0	-0.02	0.07	0	0.0	-0.02	0	0	-0.05	-0.04	0	0	0.0	0	0.0	0.0	-0.03	0	0	0	0	0	0	0	0	-0.01	0	0	0.0	0	0	0	0	0	0.0	0	-0.02	0.0	0.0	0	0.0	0	-0.02	16	0.0	0	0	0	0	0	-0.03	-0.0	0	0	0.03	0	0	0	0.0	0.0	0	0	0	0	0.0	0	0.0	0	0.04	0	0	0.01	0.03	-0.01	-0.02	0.0	0	-0.03	0	-0.01	0	0.0	0	0	0.0	0.0	0	0.0	0.0	0.08	0.02	0	0	0.0	0	0.03	-0.01	0.0	0	0.01	0.0	0	0.05	0.0	0.01	-0.06	0.0	-0.09	0.0	-0.07	0	0	0.01	0	0	0	0.0	0.01	0.0	0	0.0	0	0	0.0	0	0.0	0.0	0	0.0	0	0.0	0.0	0	0	0	0	0	0.0	0	0	0	0	0.0	-0.03	0.0	0	0.0	0	0	0	0	0.01	0	0.0	0	0	0	0.0	0.0	0	0	0	-0.03	0	0	0	0.0	0.0	0	0	0	0	0	0	0	0.02	-0.06	0.0	0.0	0	0	0.02	-0.04	0.0	0	0	-0.04	-0.06	0.0	0	0.01	0	-0.01	0.0	0.0	0.01	-0.04	0	-0.01	-0.0	0.0	0.0	-0.04	0	0.0	0	0	0.0	0.01	0.01	0	0.02	0.0	0	0	0.0	-0.05	0	0.02	0	0.01	0.02	0	0.0	0	0	0.02	0	0.01	0	3	0	0.0	0.0	0	0.0	0	0.01	0.0	0	0.0	1.0	-0.0	0.0	0	0.0	0	0	0	0	0.04	0.01	-0.02	0.0	0	0	0.0	0.0	0	0	0	-0.1	0	0.02	-0.01	3.85	-0.1	0	0	0	0	0	0	0.0	0	0.0	0.02	0	0.0	0	0.01	0.01	0.0	0	0.0	0	0.0	0.0	0	0	-0.04	0.0	0.03	0	0.0	0	0	-0.0	0.0	0	0	0	0.02	0	0	0	0	0	0.0	0.0	0.0	0	0	0	0.02	0	0.02	0.0	0.0	0.0	0.03	0.02	0	0	0.0	0	0	0	0.01	0.0	0.03	0	0	0.0	-0.04	0.0	0	0.0	0	0	0	0.0	-0.03	0.0	0	0	0	0	0	0.0	0.02	2	0	-0.01	0	0.0	0.03	0	0	0.0	0	0.0	0.02	0.0	0	0	0	0	0	0	0	0	0	-0.03	0.01	-0.0	0	0	-0.11	-0.04	0.0	0	0	0	0	0	-0.02	0	0	0.0	0.0	0	0.0	0	0	0	0.0	0.0	-0.02	0	0	-0.02	0.0	0.0	0	0	0.01	0.0	0.0	-0.01	0	0	0.02	0.0	0	-0.01	0	0	0.0	0	0	0.0	0.03	-0.01	0.0	0	0.01	0.0	0.0	-0.02	-0.02	-0.05	0	0	0.03	0	-0.03	0	0	-0.01	-0.04	0	-0.01	0.0	0.0	0	0	0	0.0	0	0.02	0.0	-0.04	0	-0.01	0.0	0	-0.06	-0.0	0	0	0	0	0	0	-0.04	0	0	0.01	0	0	0	-0.03	0	-0.05	0.03	0	0	0	0	0	0.0	0	0.0	0	0.0	0	0	0	0.0	0.0	0	-0.0	0.0	-0.06	0	0.02	0.0	0	0	0	0	-0.02	0.03	-0.14	0.0	0	0	0.0	0	0	0	0	0	0	0	0	0	0	0.0	0	0	0	0	0	-0.01	0	0	0.0	0	-0.01	0.0	-0.0	0	0	-0.03	0.0	0	0	-0.01	0.0	0.0	0	0.05	0	0.0	0	0.03	0.0	0.0	0.0	-0.03	0.0	-0.05	0.01	0.01	0	0	-0.04	0	0	0	0	0	0	-0.06	-0.02	-0.02	0.01	0.0	0	0.02	0.0	0	0.0	0	0.0	0	-0.02	0.0	0.0	0	EFO	0.07	0	0.15	-0.03	0.01	0	0.0	0	0	0	0.0	0	32	0.0	0.0	0	0	0	-0.03	0	0	0	0	0	0	0.0	0	-0.02	-0.0	0.06	-0.02	0	-0.04	0	0	0	0.06	0	0.0	0	0	0.03	0	0	0	-0.01	0.0	0	0.04	0.01	-0.05	0.09	0	0.06	0.02	0	0.06	0	0.0	0	0.0	0.0	0	0.0	-0.01	-0.01	0	0	0.06	0	0	0	0	0	0.0	0.0	0	0.05	0	0.0	0	0	0.01	0	0	0.0	0	0.03	0.04	0	0	0	0	0.0	0.0	0.0	-0.05	0.03	0.01	0.07	0.01	-0.04	0	0.0	0	0.01	0	0	0.0	0.07	-0.07	0.0	-0.0	0	0	0	0	0	-0.02	0	0	0	0	0.03	-0.05	0.0	0.0	0	0	0.0	0	0.0	0	0	0.0	0	0	0	0.0	0	-0.02	0	0	0	0.0	0.09	0	0.0	0	0	0	0	0	0	0	-0.03	0	0	0	0.0	0	0	-0.02	0	0	0.02	0	0.0	0.06	0	-0.01	0.0	0	0	0	0	0	0	-0.02	-0.05	0.05	0.07	0.01	0.0	0.0	0.07	0.0	0	0.0	0	0	0.0	0	0	0	0	0	0	-0.06	0	0.0	0	0	0	-0.04	-0.08	0	0.0	0	-0.01	0	0	0	0.02	0	0	-0.03	0	-0.03	0.1	0	0	0.0	0.01	0	0	0	0	0	0.0	0	-0.01	0	0.01	0	0	0	0.06	0.0	1.0	0	0.0	0	0	0.01	0	0.0	0	0	0.33	0	0.0	0.04	0	0.0	0.03	-0.05	0.0	0.0	0	0.01	0	-0.04	0	0.04	0.03	0	0	0	0	0.0	-0.01	0	0.02	0	0.0	0	0	0.0	0	0.0	0.0	0.0	0	0.0	0.0	0	0.0	0.0	0	0	0	0.0	0	0	0	0.0	0.01	0	0.07	0.05	0.0	0	0	0	0	0.0	-0.01	0	0	0	0	0.04	0	0.0	0	0	0.04	0	-0.02	0.03	0	0	0.02	0	-0.03	0	0.0	0.0	0	0	0	0	0	0	-0.02	0.01	0	0.0	0	0	0	0	0.01	0	0	0	0	0.02	0.0	0	0	0	0	0	0.0	0.0	0.0	0	0	0	0.04	0	0	0.03	0	0.0	0.01	0.01	0.02	0	0.02	0	-0.02	0.0	0	0	0	0	0	0	0.07	0	0	0	0	0.0	0	0	0	-0.02	0	0	0	0.0	0.0	0	0	0.0	0	0.0	0	0.03	0.06	0.0	0	0	0.02	0.0	0.0	-0.07	-0.01	0	0.03	0.07	0.01	0	0	-0.02	0.01	0	0	0.0	0.0	0	-0.04	0	0.0	0.04	-0.03	-0.01	0	0	0	0	0	0	-0.01	0.01	0	0	0	0	0	0.0	-0.0	0.0	-0.09	0.04	0	-0.03	0.0	0	0	0	0.09	-0.02	0.05	0	0	0.0	0.0	0	0.0	0.0	0	0	0	0	0	0	0.12	0	0.0	0	0.01	-0.02	0	-0.05	0	0	0.01	0	0.04	0	0.0	0.0	0.02	0	0	-0.04	-0.02	0.05	0	-0.0	-0.04	0	0.01	0.04	0.0	-0.02	-0.03	0	0.03	0	-0.03	0	0	0	0	0	0	0	0	0	0.0	0.0	0	51	0	0	0	0	0	0	0	0	0	0	-0.02	0	-0.07	0	0.05	0.03	0.03	-0.02	0	0	-0.04	0	0	0	0	0.0	0.0	0	0	-0.03	0.0	0	0	0	0	-0.01	0	0.0	0	0	0	0.0	-0.0	0	0	0.0	-0.04	0	0	-0.03	0	-0.0	0.01	0	0.0	-0.02	0.09	0	0	0	0	0	0	0	0	0	0.0	0	0.0	0	0	0	-0.02	0.0	0	0.04	0	0.08	0	-0.04	-0.05	0.0	0	0	0.0	0.02	0	0.0	0.0	-0.03	0	0	-0.06	0	0	0	0.04	0.0	0.01	0	0	0	0	0.01	0	0.04	-0.01	0.0	0.06	0	0	0	0	0	0.04	0.02	0	0.0	0.02	0	0	0.0	-0.0	0	0.0	0	0	0.02	0	0	0	0	0	0.0	0	0	0.0	0	0	0	-0.01	0	0	0	0	0	0	0	0.0	0.0	0	0.01	0	0	0.02	0.06	-0.04	0	0	0	0	0.0	0	-0.03	-0.04	0	0	0	0	0	0	0	0.0	0	0.0	0	0	-0.05	0	0.0	0	0.0	0	0.03	0	0	0	0	0	0	0	0	0	-0.02	0	0	0.05	-0.04	0	0.0	0	0	0.01	0	0.0	0	0	0.03	-0.03	0	0	0	0	0.0	0	0.01	0	0	0.0	0.0	0.0	0.03	0.03	0	0	0.04	0	0.01	0	0.0	0.07	0	0	0	0	0	0	0	0	65.38	0	0	0.0	0	0	-0.03	0.0	0	0	0.0	0	0	0.0	0.0	0.05	-0.03	0.02	0.02	0	0.03	-0.03	0	0	-0.01	-0.05	0	-0.04	0.03	0	0	0	0.0	0.07	0	0.0	0	-0.03	-0.05	0.0	0	0	0.0	0	0	0	0	0	0	0	0	0.03	0	0.04	0	0	0.0	0	0.0	0.0	0	0	0	0	0.0	0.0	0	0	-0.0	0.0	0	0.05	0	-0.05	0	0	0	-0.01	0.02	-0.02	0.0	0.07	0.0	0	0	34	0.0	0	0.0	0.04	0.0	0.03	0	0	0.03	0	0	0	0	0	0	0	0	0	0	0	0	0	0.03	0	0	-0.03	0.06	0.07	0	0	0.0	0	0	0	0	0.0	0	0	0	0.0	0	0.0	0.0	0	0.06	0.03	-0.01	0	0	0	-0.06	0	0	0	0	0.05	0.0	0	0	0	0	0	0	0.03	0.02	0.0	0	-0.06	-0.01	0.0	0.02	0.0	0	0.0	0	0.09	0.0	0.04	0.05	0.0	0	0.0	0	0	0	0.04	0	0	0	0	-0.03	0	0	0	-0.05	-0.03	0	0.0	0	-0.05	0.03	0.0	0.02	0	0	0	0	0.0	0.0	0	0	0.0	0.03	0.0	0	-0.01	0.03	0.07	0	0	0	0	0.01	0	0	0	0	0	0.0	-0.01	0	0	0.04	0.04	0	0	0.0	0.03	0.0	0.08	0.0	0	0	-0.04	0	0.0	0	0	0	0	0	0.0	0	0	0	0.0	-0.0	0	0	0	0.0	0.0	0	0	0.12	0	0	0	0.06	30.77	-0.04	0.0	0.05	0.0	0	0	0.0	0.02	0.0	0	0	0	0.0	-0.04	0.0	0	0	0	0.0	0	0.0	-0.01	0.0	0	0	0	0	0	0	0	0.0	0	0.0	0	0.0	0	0	0	0.0	0	0	0.0	0	0.0	0	0	0	0.05	0.01	0	0	-0.03	-0.0	0	0.11	0	0	0	0	-0.06	0.03	0	0.02	0	0.01	0.0	0	0.07	0	0.02	0.0	0	0	0	0	0	0.0	0	0	0	0	0	0.0	0	0	0.0	0	0	0.0	0	0.05	0	0	0	0	0	0	0	0	0	0	0.05	0	0	0.0	0	0.0	0	0	0	0	0	0	-0.05	0.0	0.0	0.03	0	0	0	0.02	0.0	0.0	0	0	-0.01	0	-0.03	-0.02	0.03	0.0	0	0.02	0.0	0	0.0	0	-0.01	-0.04	1	0	0	0	0.0	0.0	0.01	0	0.0	0	0.0	0	0	0	0	0	0.01	-0.01	0.0	0.0	0	0.0	0.05	0	0	0	0	0	0	0	0	-0.06	-0.01	0	0	0	0	0.0	0.05	0	0	0	0	0	4	-0.04	0	0	-0.04	0.0	0.0	0	0.0	0.0	0	-0.02	0	0	0	0.01	0.04	0	-0.05	1	0	0	-0.01	0.0	0.0	0	0	0.0	0	0	0	0	0	0	0	0	0	0	0	0	0	0	0.0	-0.05	0.01	0	0	0	0	0.02	-0.05	0	0	0.04	0.0	0	0.0	0.0	0	0	52	-0.01	0	0	0	0	-0.01	0.0	0	0	0	0.05	-0.03	0.0	0	0	0.04	0	52	0	-0.06	0	0	0	-0.03	0	0.0	0	0	0	0.02	0	0	0	0.0	0	0	0	-0.05	0	0	0	0	0.0	0	0	0.0	-0.08	0	0	0.01	-0.05	0.0	0	0	-0.03	0	0	0	0	0.0	0	0.0	-0.09	-0.0	1.33	0	0	-0.02	0.08	0	0.0	0	0	0	0	0.0	0	-0.06	0	0.09	0	0	0	0	0	-0.0	0	0	0	0	0	-0.03	0	0.04	0	0	0	0.0	0.34	0.08	0.0	0	0	0	0	0	0	0	-0.05	0.0	-0.06	0	0.0	0.0	0.0	0.04	-0.01	-0.03	-0.04	0.0	0	0	0	0	0.0	0.01	0.0	0.0	0	0.0	0	0	-0.0	0	0.0	0	0.0	0.0	0	0	0	-0.03	-0.02	0	0	-0.05	0	0.0	0	0.0	0	0	0	0	0.0	0.0	0.04	0	0	0	0	-0.02	0.0	-0.03	0	0	0.0	0.01	0	0	-0.0	0.0	0.0	0	0	0	0	-0.05	0.0	0	0	0	-0.04	0	0	0.0	0.02	0.0	0.03	0	0	-0.0	0	0.06	0.0	0.0	0	0	0	0	0	0	0	0.0	0	0.1	0.0	0	0.01	0	0	0.0	0	0	0	8.0	0.0	0.0	0.02	0	0	0	0	0	0.01	0	0	0	-0.0	0	0	0	0	0	0.0	0.0	0.0	0	0	0	0.0	0	0	0.0	0	0	0	0	0	0	-0.04	0.0	0	0	-0.03	0.0	0.0	0	0	0	0.0	0	0	0	0	0	0.07	0.0	0.01	0.0	0	0	0	0	0	-0.03	0.02	0	0	0	0	0	0	0.0	0	0.0	0	-0.3	0.04	0	0	0	0.01	0	0	0.0	0.0	0.03	0	-0.01	0.0	0	0	0	0	0.0	0.0	0	0	-0.02	17.0	0.01	0.0	0.0	0.02	0.1	0	0	0	0.04	1	0.0	-0.06	0.0	0	0	0.0	0.04	0.0	0	0.03	0.0	0	0.0	0.02	0	0.0	0.0	0.0	0	-0.04	0.0	0	0	0	0.0	0	0.0	0	0	0.0	0	0	0	0	0	-0.04	0	0.0	0	0	-0.06	0.0	0	0	-0.02	0.0	-0.04	0.0	0	0	0	0	-0.0	0	0.01	0.05	-0.04	0.03	0	0.0	2	0	0.0	0.06	0	0.0	0	0.0	0	0	0	0	0.0	0.03	0.0	0	-0.0	0.01	0.0	0	0	-0.03	0.01	-0.02	0.0	0	0	0.0	-0.04	0	0	0.0	0.0	0.0	0	0	7	0	0	0	0	0.0	0	-0.02	0	0	0.0	0.0	34	0	0	0	-0.03	-0.04	-0.01	0.0	0.47	0	0	-0.08	0.04	0	0	-0.02	0.0	0	-0.0	0	0	0	0.01	0	0	0	0	0	0	-0.02	0	-0.03	0	0	-0.02	-0.1	0.0	0.0	0	-0.01	0.01	0.04	0.02	0	0	0	0	0	0	0	0.0	0	-0.04	-0.02	0	0	0	-0.02	0.0	0	0	0.0	0	0	-0.05	0.03	0.0	-0.01	0.0	0	0	0.0	0	0.01	0	0	0.0	0	0	0	0	-0.01	0.04	0.0	-0.01	0.02	-0.02	0	0	0.08	0.0	0	0.04	0.34	-0.07	0.0	0	0	0	0	0	0.0	0.0	0	0	0.0	0.03	0.0	0	0.0	0	0	-0.0	0.02	0	0	0.02	0	0.0	0	-0.02	0	0.03	0	0.0	0	0	0	0	0	0	0.06	0.02	0	0.02	0	0	0	0	-0.0	0.01	0	0.0	0.0	0	0	0	-0.03	0	0	3	0	0	-0.03	-0.0	0.05	0	-0.02	-0.03	0	0.03	0.0	0.0	0	0	0.0	0	-0.03	0.0	0.0	-0.02	-0.03	0.02	0.0	0	-0.02	0	-0.06	0	0	1	0.92
ewing sarcoma	0	0	0.0	0	0.0	-0.02	0	-0.04	0	0	0	-0.01	0	0.01	0	0	-0.0	0.08	0.0	0.01	0.0	0	-0.03	0	0	0.0	0.01	0	0	0.01	0.01	0	0	0	0	0	0	0	2	0	0.04	0	14.12	0.03	-0.0	0	0.03	-0.03	-0.05	0.05	0.06	0	0.0	0.04	0	0.01	0.01	-0.0	0	0	0	0	-0.02	-0.05	0.0	0	0	0	0	0	0	0	0	0.0	0	0.01	0	1.0	0.08	0.0	0.09	0	0	0	0	0	0.02	0	-0.02	-0.0	0	0	0.0	0	0.05	0	0	0	0.0	-0.05	0	-0.03	0.0	0.0	0	-0.02	0	0.05	0.0	0	0	0.0	0	0.0	-0.02	0.01	0	0.04	0	0.01	0	0	0.0	0.0	0	0	0	-0.04	0.02	0	0.2	-0.03	0.03	0.0	0.01	0	0	0.02	0	0	0	0.0	0	-0.04	0	0.02	0.01	0	0	0.01	0	0	0.0	0	-0.0	0	0.0	0.06	0	0	0.0	0	0	0.08	0	0	0.0	0.0	0	0	0	-0.09	-0.04	0	0	0	0	0	0	0	0	0.08	0	0.41	-0.01	0.06	0	0	0	0.0	0	-0.04	0	0.03	0	0.02	0	0	0.07	-0.01	0.0	0	-0.02	0.06	0.0	0	0	0.0	-0.02	0	0	0.0	0	0	0	0	0	0	0	0	0	0	113	0.01	0	0	0	-0.04	-0.01	0	0.01	0	0.0	0.06	0	0.07	-0.01	0.03	0.0	0	0	143	0	0	0	0.05	0	0	-0.0	-0.04	0.04	0	-0.03	0.0	0.01	0	0	0	0	0.0	0	0	0.02	0.03	0.03	0.12	0.0	-0.07	0	-0.02	0	0.0	0	0	0	0.02	0.08	0	0	0	0.02	0	-0.01	0	-0.02	0.01	0	0	0	0.0	0	0	-0.04	-0.03	0	0	0.03	0.0	0	-0.03	0	0	0.0	0	0	-0.01	0	0	0	0	0.0	0	0	0.0	0	0	0.05	0	0	-0.02	-0.09	0	-0.01	0	0	0.07	0	-0.0	0	0.17	0.0	0	0	0	0.0	0	0.0	0	0	0	0.0	0	0.0	0	0.03	0.02	0	0	0.03	0.0	0	0	0	0	-0.07	6	-0.04	0.0	0	0	0	0.3	-0.03	-0.04	0	-0.02	0	0.0	0.02	0	0.02	0	0	0.01	0.0	0	0	0.03	0	0.06	0	0	0	0	0	0	-0.0	0	-0.04	0.0	0.0	0.04	0.0	0	0.03	0.0	0	0	0	0	0	0	0	0	-0.02	0	0	0	0	0	0	0.0	0	0.0	0	0	0	-0.0	-0.03	0.01	-0.01	0	0.05	0	0.0	0	-0.01	-0.01	-0.0	0	-0.01	0	0	-0.05	-0.07	-0.01	0.0	0.0	0	0	0	-0.04	0.03	0	0.0	0	0.0	0.0	0	0.03	0	0.0	0	0	0	0	0	0	-0.06	-0.02	0	0	0	0	0.02	0.0	0	0.01	0	0	0	0.03	0.0	0	0.02	0	0	0	0	0.0	0.17	0	-0.05	0.37	-0.01	0.0	0.0	0	0.0	0	0	0	0.0	0	0.08	0	0	0	0.02	0	0	0	0	0.01	0.02	0	0	0	0.0	0.01	0	0.0	0.0	0	0	0	0.0	0.0	0	0	0	0	-0.04	0	0.03	0	0.31	0	0.0	0.04	0.04	-0.1	0	0	0	0.01	-0.03	0.04	0	0	0	0	0	0	0	0.0	0	0	0	0	0	0	0.0	-0.01	0	0	8685	0	0	0	0.03	0	0	0	0.01	0.0	0.0	0	0	0	0	-0.03	0.0	0	0.09	-0.15	0	0	-0.04	0.03	0	0	0.01	0	0.03	0.09	0.05	0	0	0	0	0	0	0	0	0.01	0	0	0.0	0	0	0	0	0	0.07	0	-0.03	0.0	-0.02	0	0.07	0	0.01	55	0.0	0	0	0	0	0	0.05	-0.05	0	0	-0.01	0	0	0	0.0	0.0	0	0	0	0	0.0	0	0.03	0	0.02	0	0	-0.11	0.03	-0.0	-0.07	0.0	0	0.01	0	-0.03	0	0.0	0	0	0.0	0.06	0	0.02	0.08	-0.03	0.01	0	0	0.01	0	-0.0	-0.01	0.0	0	0.06	0.0	0	-0.08	0.0	-0.09	0.02	0.09	-0.03	0.3	-0.02	0	0	-0.0	0	0	0	0.3	0.02	0.0	0	0.01	0	0	0.0	0	0.0	0.0	0	0.0	0	0.0	0.0	0	0	0	0	0	0.0	0	0	0	0	0.0	0.04	0.0	0	0.0	0	0	0	0	0.01	0	0.0	0	0	0	0.0	0.0	0	0	0	0.01	0	0	0	0.02	0.0	0	0	0	0	0	0	0	0.02	0.03	0.0	0.0	0	0	0.0	-0.04	0.28	0	0	-0.03	-0.03	0.22	0	-0.03	0	-0.02	0.19	0.0	0.03	-0.04	0	-0.0	0.07	0.0	0.0	-0.05	0	0.0	0	0	0.01	-0.0	0.04	0	0.07	0.0	0	0	0.03	-0.01	0	-0.01	0	0.01	0.0	0	0.0	0	0	0.03	0	0.01	0	8	0	0.1	0.0	0	0.07	0	0.07	0.0	0	0.0	1.0	0.05	0.0	0	0.0	0	0	0	0	-0.06	0.01	-0.03	0.09	0	0	0.0	0.0	0	0	0	-0.03	0	-0.03	-0.06	1.91	0.0	0	0	0	0	0	0	0.3	0	0.0	0.01	0	0.06	0	-0.02	-0.03	0.0	0	0.0	0	-0.03	0.0	0	0	0.02	0.0	-0.01	0	0.0	0	0	-0.01	0.0	0	0	0	0.07	0	0	0	0	0	0.0	0.0	0.0	0	0	0	0.09	0	-0.03	0.01	0.0	0.0	-0.03	0.01	0	0	0.0	0	0	0	0.0	0.08	-0.01	0	0	0.16	-0.06	0.01	0	0.0	0	0	0	0.0	-0.03	0.0	0	0	0	0	0	0.03	-0.0	24	0	-0.0	0	0.0	-0.06	0	0	0.0	0	0.1	-0.01	0.0	0	0	0	0	0	0	0	0	0	-0.02	-0.0	-0.09	0	0	0.05	0.0	0.0	0	0	0	0	0	-0.04	0	0	14.12	0.0	0	0.12	0	0	0	-0.01	0.0	0.04	0	0	-0.05	0.02	0.01	0	0	0.07	0.0	0.51	0.02	0	0	0.03	0.0	0	-0.02	0	0	8.98	0	0	0.0	-0.01	-0.02	0.0	0	0.02	0.21	0.0	0.01	0.04	0.02	0	0	0.03	0	-0.04	0	0	0.09	-0.02	0	0.01	0.0	0.0	0	0	0	0.01	0	0.07	0.03	-0.03	0	-0.01	0.0	0	-0.02	0.04	0	0	0	0	0	0	0.03	0	0	-0.03	0	0	0	-0.01	0	0.02	0.01	0	0	0	0	0	0.0	0	0.0	0	0.05	0	0	0	0.0	0.07	0	-0.01	0.0	0.03	0	0.0	0.0	0	0	0	0	0.03	-0.03	-0.01	0.07	0	0	0.0	0	0	0	0	0	0	0	0	0	0	0.0	0	0	0	0	0	0.06	0	0	0.42	0	-0.01	0.0	0.02	0	0	-0.02	0.0	0	0	0.02	0.0	0.0	0	0.06	0	0.0	0	0.04	0.0	0.0	0.0	0.01	0.0	0.01	-0.03	-0.01	0	0	-0.05	0	0	0	0	0	0	0.0	0.04	0.02	0.02	0.0	0	0.01	0.0	0	0.0	0	0.01	0	-0.05	0.0	0.01	0	EFO	0.0	0	-0.04	-0.01	0.02	0	0.0	0	0	0	0.0	0	33	0.0	0.05	0	0	0	-0.05	0	0	0	0	0	0	0.06	0	-0.04	-0.01	0.05	0.05	0	0.03	0	0	0	0.08	0	0.28	0	0	0.05	0	0	0	0.04	0.0	0	-0.04	0.09	-0.0	0.04	0	0.01	0.01	0	-0.07	0	0.0	0	0.0	0.0	0	0.01	0.01	0.06	0	0	0.03	0	0	0	0	0	0.04	0.0	0	-0.06	0	0.07	0	0	0.02	0	0	0.09	0	0.02	0.01	0	0	0	0	0.05	0.0	0.07	-0.01	0.01	-0.01	0.0	-0.0	0.06	0	0.03	0	-0.08	0	0	0.0	0.0	0.03	0.0	0.01	0	0	0	0	0	-0.05	0	0	0	0	0.0	-0.01	0.0	0.0	0	0	0.0	0	0.0	0	0	0.0	0	0	0	0.0	0	-0.04	0	0	0	0.0	0.02	0	0.03	0	0	0	0	0	0	0	-0.01	0	0	0	0.0	0	0	-0.01	0	0	0.02	0	0.0	0.03	0	-0.0	0.0	0	0	0	0	0	0	0.03	0.05	-0.01	0.0	0.03	0.0	0.0	0.0	0.0	0	0.1	0	0	0.0	0	0	0	0	0	0	0.01	0	-0.01	0	0	0	-0.0	0.03	0	0.0	0	0.04	0	0	0	0.02	0	0	0.04	0	-0.04	-0.0	0	0	0.02	-0.02	0	113	0	0	0	0.0	0	0.0	0	-0.03	0	0	0	0.02	0.0	3.0	0	0.07	0	0	0.03	0	0.64	0	0	0.25	0	0.0	0.06	0	0.0	0.07	0.05	0.0	0.01	0	0.09	0	0.0	0	0.02	-0.04	0	0	0	0	0.0	0.0	0	-0.06	0	0.0	0	0	0.3	0	0.01	0.03	0.0	0	0.0	-0.02	0	0.0	0.5	0	0	0	73.5	0	0	0	0.0	0.02	0	0.0	-0.04	0.01	0	0	0	0	-0.05	-0.01	0	0	0	0	0.06	0	0.04	0	0	0.01	0	-0.03	-0.0	0	0	-0.01	0	0.09	0	0.0	0.0	0	0	0	0	0	0	-0.04	0.04	0	0.0	0	0	0	0	-0.04	0	0	0	0	0.0	0.0	0	0	0	0	0	0.3	0.0	0.04	0	0	0	-0.05	0	0	-0.01	0	0.16	-0.05	-0.01	-0.02	0	0.02	0	-0.14	0.0	0	0	0	0	0	0	0.0	0	0	0	0	0.0	0	0	0	0.01	0	0	0	0.04	0.0	0	0	0.0	0	0.09	0	-0.03	0.0	0.0	0	0	-0.02	0.01	0.0	-0.04	0.0	0	0.02	0.0	-0.03	0	0	-0.01	0.0	0	0	0.0	0.0	0	0.01	0	-0.02	0.05	0.05	-0.0	0	0	0	0	0	0	-0.01	-0.03	0	0	0	0	0	0.04	-0.01	0.0	0.03	0.01	0	0.03	8.98	0	0	0	0.02	0.04	0.01	0	0	0.0	0.0	0	0.0	0.0	0	0	0	0	0	0	0.03	0	0.04	0	-0.07	-0.01	0	-0.0	0	0	-0.04	0	-0.03	0	-0.07	0.02	-0.03	0	0	-0.03	-0.05	0.02	0	-0.01	-0.0	0	-0.05	-0.04	0.0	-0.02	0.02	0	0.04	0	-0.05	0	0	0	0	0	0	0	0	0	0.03	0.0	0	1167	0	0	0	0	0	0	0	0	0	0	-0.03	0	0.03	0	-0.06	0.08	-0.04	-0.01	0	0	-0.05	0	0	0	0	0.0	0.23	0	0	0.05	0.0	0	0	0	0	0.02	0	0.09	0	0	0	0.0	-0.01	0	0	0.01	-0.01	0	0	-0.02	0	-0.06	0.02	0	0.0	0.04	-0.02	0	0	0	0	0	0	0	0	0	0.0	0	0.0	0	0	0	0.04	0.01	0	0.1	0	0.04	0	0.0	-0.03	0.0	0	0	0.08	-0.03	0	0.0	0.0	-0.01	0	0	0.0	0	0	0	0.04	0.0	0.05	0	0	0	0	-0.01	0	-0.06	0.05	0.0	0.02	0	0	0	0	0	0.06	0.03	0	0.16	-0.02	0	0	0.06	0.06	0	0.0	0	0	0.0	0	0	0	0	0	0.0	0	0	0.0	0	0	0	0.0	0	0	0	0	0	0	0	0.04	-0.01	0	-0.02	0	0	0.01	-0.02	-0.02	0	0	0	0	0.0	0	0.03	-0.03	0	0	0	0	0	0	0	0.01	0	0.01	0	0	-0.01	0	0.02	0	0.0	0	0.03	0	0	0	0	0	0	0	0	0	-0.02	0	0	0.05	0.02	0	0.0	0	0	0.05	0	0.03	0	0	-0.05	0.06	0	0	0	0	0.0	0	-0.01	0	0	0.0	0.0	0.0	-0.03	-0.01	0	0	-0.02	0	0.05	0	0.0	0.01	0	0	0	0	0	0	0	0	75.14	0	0	0.0	0	0	0.0	0.0	0	0	0.0	0	0	0.16	0.0	0.02	-0.03	0.02	-0.04	0	0.01	-0.05	0	0	-0.03	-0.03	0	0.01	-0.03	0	0	0	0.05	0.02	0	0.0	0	-0.03	0.05	0.0	0	0	0.0	0	0	0	0	0	0	0	0	-0.0	0	0.01	0	0	0.0	0	0.0	0.37	0	0	0	0	0.0	0.0	0	0	-0.09	0.3	0	0.04	0	0.02	0	0	0	0.03	0.04	-0.02	0.02	0.02	0.0	0	0	946	0.26	0	0.0	0.04	0.05	-0.01	0	0	0.03	0	0	0	0	0	0	0	0	0	0	0	0	0	0.02	0	0	0.03	-0.02	0.0	0	0	0.01	0	0	0	0	0.08	0	0	0	0.0	0	0.0	0.01	0	0.05	0.04	-0.04	0	0	0	-0.02	0	0	0	0	-0.01	0.0	0	0	0	0	0	0	-0.0	0.01	0.1	0	0.05	-0.04	0.0	0.03	0.0	0	0.0	0	-0.0	0.06	0.0	-0.04	0.0	0	-0.02	0	0	0	0.07	0	0	0	0	-0.02	0	0	0	-0.01	-0.04	0	0.0	0	0.05	0.04	0.0	-0.05	0	0	0	0	0.0	0.0	0	0	0.0	-0.02	0.05	0	-0.0	-0.0	0.0	0	0	0	0	0.02	0	0	0	0	0	0.0	-0.05	0	0	0.04	0.01	0	0	0.0	-0.03	0.0	0.03	0.0	0	0	0.08	0	0.0	0	0	0	4	0	0.43	0	0	0	0.01	-0.02	0	0	0	0.0	0.02	0	0	0.01	0	0	0	0.02	4.37	0.04	0.03	0.05	0.0	0	0	0.09	-0.05	0.0	0	0	0	0.0	-0.01	0.0	0	0	0	0.01	0	0.0	0.01	0.0	0	0	0	0	0	0	0	0.0	0	0.0	0	0.0	0	0	0	0.3	0	0	0.09	0	0.0	0	0	0	0.01	0.03	0	0	0.03	0.01	0	-0.05	0	0	0	0	0.04	0.01	0	-0.02	0	-0.06	-0.03	0	0.0	0	-0.0	0.09	0	0	0	0	0	0.05	0	0	0	0	0	0.0	0	0	0.0	0	0	0.01	0	0.03	0	0	0	0	0	0	0	0	0	0	0.07	0	0	0.03	0	0.0	0	0	0	0	0	0	-0.06	0.0	0.0	-0.01	0	0	0	-0.02	0.01	0.08	0	0	-0.04	0	-0.0	0.01	0.01	0.0	0	-0.0	0.05	0	0.0	0	-0.01	-0.01	2	0	0	0	0.05	0.0	-0.05	0	0.0	0	0.0	0	0	0	0	0	0.04	0.0	0.0	0.0	0	0.0	-0.0	0	0	0	0	0	0	0	0	0.03	-0.0	0	0	0	0	0.0	0.03	0	0	0	0	0	9	0.0	0	0	-0.02	0.0	0.01	0	0.0	0.0	0	0.02	0	0	0	-0.01	0.01	0	0.08	1	0	0	-0.0	0.0	0.02	0	0	0.0	0	0	0	0	0	0	0	0	0	0	0	0	0	0	0.0	0.01	-0.02	0	0	0	0	-0.03	-0.06	0	0	0.01	0.0	0	0.0	0.0	8	0	1259	-0.09	0	0	0	0	-0.02	0.0	0	0	0	0.02	0.01	0.0	0	0	-0.01	0	1259	0	-0.0	0	0	0	-0.04	0	0.0	0	0	0	-0.04	0	0	0	-0.04	0	0	0	0.03	0	0	0	0	0.0	0	0	0.0	-0.05	0	0	0.03	-0.04	0.0	0	0	0.06	0	0	0	0	0.0	0	0.0	0.06	0.02	6.9	0	0	-0.06	0.02	0	0.07	0	0	0	0	0.01	0	0.06	0	-0.05	0	0	0	0	0	0.02	0	0	0	0	0	0.02	0	-0.07	0	0	0	0.0	0.51	0.03	0.0	0	0	0	0	0	0	0	-0.02	0.05	-0.03	0	0.0	0.04	0.0	0.01	0.02	-0.02	-0.0	0.0	0	0	0	0	0.0	-0.05	0.0	0.02	0	0.0	0	0	-0.0	0	0.07	0	0.0	0.0	0	0	0	-0.05	-0.08	0	0	-0.01	0	0.29	0	0.03	0	0	0	0	0.0	0.0	0.04	0	0	0	0	-0.01	0.0	0.08	0	0	0.01	-0.01	0	0	-0.06	0.0	0.0	0	0	0	0	-0.01	0.0	0	0	0	0.0	0	0	-0.05	0.04	0.09	-0.04	0	0	-0.0	0	-0.03	0.02	0.0	0	0	0	0	0	0	0	0.0	0	-0.03	0.0	0	-0.01	0	0	0.09	0	0	0	6.88	0.03	0.0	-0.02	0	0	0	0	0	-0.02	0	0	0	-0.04	0	0	0	0	0	0.0	0.0	0.2	0	0	0	0.0	0	0	0.04	0	0	0	0	0	0	-0.0	0.08	0	0	0.02	0.0	0.0	0	0	0	0.0	0	0	0	0	0	0.0	0.0	0.04	0.0	0	0	0	0	0	0.04	-0.01	0	0	0	0	0	0	0.0	0	0.0	0	-0.42	-0.03	0	0	0	-0.04	0	0	0.0	0.01	-0.05	0	-0.01	0.0	0	0	0	0	0.0	0.0	0	0	-0.05	118.25	-0.0	0.01	0.0	-0.04	0.04	0	0	0	0.02	1	0.04	-0.06	-0.0	0	0	0.1	-0.07	0.09	0	-0.03	0.0	0	0.0	-0.03	0	0.0	-0.0	0.05	0	0.01	0.0	0	0	0	0.01	0	0.02	0	0	0.03	0	0	0	0	0	0.0	0	-0.07	0	0	-0.01	0.0	0	0	-0.03	0.03	-0.03	0.06	0	0	0	0	0.02	0	0.01	-0.0	0.04	0.01	0	0.11	8	0	0.0	-0.0	0	0.0	0	-0.02	0	0	0	0	0.04	-0.01	0.22	0	0.02	0.07	0.0	0	0	-0.09	0.01	0.0	0.0	0	0	0.0	0.04	0	0	0.3	0.01	0.0	0	0	19	0	0	0	0	-0.01	0	0.03	0	0	0.0	0.02	946	0	0	0	0.05	-0.02	0.03	0.02	0.06	0	0	0.03	-0.04	0	0	0.01	0.0	0	-0.03	0	0	0	0.02	0	0	0	0	0	0	-0.05	0	0.01	0	0	0.01	0.02	0.01	0.0	0	-0.01	-0.03	0.02	-0.01	0	0	0	0	0	0	0	0.0	0	0.04	0.01	0	0	0	-0.04	0.0	0	0	0.0	0	0	-0.05	-0.01	0.0	0.02	0.01	0	0	0.0	0	-0.08	0	0	0.0	0	0	0	0	0.07	0.03	0.0	-0.03	-0.0	0.0	0	0	0.02	0.0	0	-0.03	0.07	0.01	0.0	0	0	1	0	0	0.0	0.03	0	0	0.0	0.04	0.35	0	0.0	0	0	0.03	-0.01	0	0	0.01	0	0.0	0	-0.02	0	-0.02	0	0.0	0	0	0	0	0	0	0.01	0.06	0	0.04	0	0	0	0	0.07	-0.05	0	0.04	0.3	0	0	0	0.04	0	0	6	0	0	-0.0	0.05	-0.01	0	-0.05	0.06	0	-0.03	0.0	0.0	0	0	0.0	0	-0.03	0.0	0.0	-0.07	0.02	0.04	0.0	0	-0.01	0	-0.03	0	0	1	0.92
abnormality of the thyroid gland	0	0	0.0	0	0.0	0.02	0	0.02	0	0	0	-0.01	0	0.0	0	0	-0.01	0.0	0.0	-0.01	0.0	0	0.04	0	0	0.0	0.06	0	0	-0.03	0.05	0	0	0	0	0	0	0	0	0	0.11	0	0.0	-0.01	-0.01	0	0.02	0.05	0.03	0.03	0.0	0	0.05	-0.02	0	0.05	0.0	-0.02	0	0	0	0	-0.0	0.05	0.0	0	0	0	0	0	0	0	0	0.0	0	0.03	0	0.0	-0.04	0.0	0.0	0	0	0	0	0	-0.05	0	-0.02	0.05	0	0	0.0	0	0.03	0	0	0	0.0	0.01	0	-0.03	0.0	0.0	0	0.05	0	0.0	0.0	0	0	0.0	0	0.02	0.04	-0.03	0	0.07	0	-0.01	0	0	0.0	0.0	0	0	0	-0.01	-0.07	0	0.0	-0.02	0.02	0.0	-0.03	0	0	0.0	0	0	0	0.0	0	0.05	0	0.0	0.02	0	0	0.02	0	0	0.0	0	0.02	0	0.0	0.04	0	0	0.0	0	0	0.0	0	0	0.0	0.0	0	0	0	-0.0	0.02	0	0	0	0	0	0	0	0	0.0	0	0.0	-0.0	-0.02	0	0	0	0.0	0	0.05	0	-0.02	0	0.01	0	0	0.04	-0.06	0.0	0	-0.06	0.0	0.0	0	0	0.0	0.01	0	0	0.02	0	0	0	0	0	0	0	0	0	0	0	0.02	0	0	0	-0.0	-0.01	0	0.0	0	0.0	0.0	0	-0.09	-0.09	-0.06	0.0	0	0	0	0	0	0	0.01	0	0	-0.03	0.04	0.04	0	0.05	0.0	-0.07	0	0	0	0	0.0	0	0	0.02	0.04	-0.03	0.0	0.0	0.02	0	-0.01	0	0.0	0	0	0	-0.01	0.0	0	0	0	0.0	0	-0.02	0	0.01	0.0	0	0	0	0.0	0	0	0.01	-0.02	0	0	-0.02	0.0	0	0.05	0	0	0.0	0	0	0.04	0	0	0	0	0.0	0	0	0.0	0	0	-0.03	0	0	0.04	-0.03	0	-0.01	0	0	-0.02	0	0.05	0	0.0	0.0	0	0	0	0.0	0	0.0	0	0	0	0.0	0	0.0	0	-0.03	-0.05	0	0	-0.02	0.0	0	0	0	0	-0.04	2	0.03	0.0	0	0	0	0.0	-0.06	0.04	0	-0.04	0	0.0	-0.01	0	0.03	0	0	-0.03	-0.0	0	0	-0.09	0	0.03	0	0	0	0	0	0	-0.01	0	-0.0	0.0	0.0	0.01	0.0	0	-0.02	0.0	0	0	0	0	0	0	0	0	-0.02	0	0	0	0	0	0	0.0	0	0.0	0	0	0	-0.01	0.04	0.0	0.02	0	0.03	0	0.0	0	0.01	-0.03	0.04	0	0.01	0	0	-0.03	0.07	-0.02	0.0	0.0	0	0	0	-0.02	0.0	0	0.0	0	0.0	0.01	0	0.01	0	-0.02	0	0	0	0	0	0	0.04	-0.02	0	0	0	0	0.01	0.0	0	0.0	0	0	0	-0.07	0.0	0	0.01	0	0	0	0	0.0	0.0	0	-0.02	0.0	-0.01	0.0	0.0	0	0.0	0	0	0	0.0	0	0.01	0	0	0	-0.01	0	0	0	0	-0.0	-0.04	0	0	0	-0.0	0.02	0	0.0	0.0	0	0	0	0.0	0.0	0	0	0	0	0.05	0	-0.06	0	0.0	0	0.0	-0.02	0.0	0.01	0	0	0	0.0	-0.01	0.0	0	0	0	0	0	0	0	0.0	0	0	0	0	0	0	0.0	0.05	0	0	70	0	0	0	0.0	0	0	0	0.0	0.0	0.0	0	0	0	0	-0.05	0.0	0	0.0	0.09	0	0	0.03	-0.03	0	0	0.0	0	0.0	0.0	-0.0	0	0	0	0	0	0	0	0	-0.02	0	0	0.0	0	0	0	0	0	0.0	0	0.02	0.0	0.01	0	0.0	0	0.07	2	0.0	0	0	0	0	0	0.02	-0.02	0	0	0.04	0	0	0	0.0	0.0	0	0	0	0	0.0	0	0.03	0	-0.04	0	0	0.0	0.04	0.04	-0.02	0.0	0	-0.07	0	0.01	0	0.0	0	0	0.0	0.0	0	0.0	0.0	-0.01	-0.01	0	0	0.0	0	0.08	0.02	0.0	0	0.03	0.0	0	0.02	0.0	0.03	0.04	0.0	-0.07	0.0	-0.01	0	0	-0.01	0	0	0	0.0	-0.06	0.0	0	0.0	0	0	0.0	0	0.0	0.0	0	0.0	0	0.0	0.0	0	0	0	0	0	0.0	0	0	0	0	0.0	-0.02	0.0	0	0.0	0	0	0	0	-0.01	0	0.0	0	0	0	0.0	0.0	0	0	0	-0.05	0	0	0	0.0	0.0	0	0	0	0	0	0	0	0.01	-0.07	0.0	0.0	0	0	0.02	-0.0	0.0	0	0	0.04	0.03	0.0	0	-0.02	0	0.01	0.0	0.0	-0.03	-0.04	0	-0.01	0.01	0.0	0.0	0.07	0	0.0	0	0	0.0	0.06	0.0	0	0.04	0.0	0	0	0.0	0.05	0	0.01	0	0.0	0.0	0	0.0	0	0	-0.0	0	-0.0	0	2	0	0.0	0.0	0	0.0	0	0.02	0.0	0	0.0	1.0	-0.04	0.0	0	0.0	0	0	0	0	0.07	0.02	-0.05	0.0	0	0	0.0	0.0	0	0	0	-0.0	0	0.06	-0.04	2.22	-0.05	0	0	0	0	0	0	0.0	0	0.0	-0.03	0	0.0	0	-0.03	0.01	0.0	0	0.0	0	-0.04	0.0	0	0	-0.03	0.0	-0.01	0	0.0	0	0	0.01	0.0	0	0	0	0.03	0	0	0	0	0	0.0	0.0	0.0	0	0	0	0.06	0	0.02	0.0	0.0	0.0	0.03	-0.06	0	0	0.0	0	0	0	-0.01	0.0	-0.0	0	0	0.0	0.02	0.0	0	0.0	0	0	0	0.0	0.04	0.0	0	0	0	0	0	0.0	-0.0	1	0	-0.03	0	0.0	-0.06	0	0	0.0	0	0.0	0.06	0.0	0	0	0	0	0	0	0	0	0	-0.02	-0.03	0.05	0	0	0.05	-0.02	0.0	0	0	0	0	0	0.06	0	0	0.0	0.0	0	0.0	0	0	0	-0.0	0.0	-0.03	0	0	-0.01	0.0	0.0	0	0	0.03	0.0	0.0	-0.01	0	0	0.03	0.0	0	-0.08	0	0	0.0	0	0	0.0	-0.0	0.01	0.0	0	-0.0	0.0	0.0	-0.02	-0.02	-0.01	0	0	-0.03	0	0.02	0	0	-0.01	-0.04	0	0.01	0.0	0.0	0	0	0	0.0	0	-0.02	0.0	0.02	0	-0.08	0.0	0	0.02	0.04	0	0	0	0	0	0	-0.04	0	0	-0.02	0	0	0	0.02	0	-0.02	-0.05	0	0	0	0	0	0.0	0	0.0	0	0.0	0	0	0	0.0	0.0	0	0.01	0.0	-0.05	0	0.06	0.0	0	0	0	0	-0.01	-0.08	0.02	0.0	0	0	0.0	0	0	0	0	0	0	0	0	0	0	0.0	0	0	0	0	0	0.01	0	0	0.0	0	-0.03	0.0	-0.03	0	0	-0.02	0.0	0	0	0.06	0.0	0.0	0	-0.05	0	0.0	0	0.05	0.0	0.0	0.0	0.02	0.0	0.03	0.05	-0.01	0	0	-0.05	0	0	0	0	0	0	0.04	-0.03	-0.03	-0.01	0.0	0	-0.01	0.0	0	0.0	0	0.0	0	0.01	0.0	0.0	0	HP	0.0	0	0.04	0.04	0.02	0	0.0	0	0	0	0.0	0	15	0.0	0.0	0	0	0	0.02	0	0	0	0	0	0	0.0	0	-0.0	-0.01	-0.05	-0.02	0	0.02	0	0	0	-0.03	0	0.0	0	0	-0.02	0	0	0	0.01	0.0	0	0.04	-0.02	-0.02	0.05	0	-0.05	-0.03	0	0.04	0	0.0	0	0.0	0.0	0	0.0	0.05	0.01	0	0	-0.06	0	0	0	0	0	0.0	0.0	0	-0.03	0	0.0	0	0	-0.02	0	0	0.0	0	0.04	0.02	0	0	0	0	0.0	0.0	0.0	0.0	0.06	0.03	0.0	-0.03	0.02	0	-0.01	0	-0.03	0	0	0.0	0.0	-0.01	0.0	0.01	0	0	0	0	0	-0.01	0	0	0	0	0.02	0.02	0.0	0.0	0	0	0.0	0	0.0	0	0	0.0	0	0	0	0.0	0	0.0	0	0	0	0.0	0.02	0	0.0	0	0	0	0	0	0	0	-0.03	0	0	0	0.0	0	0	0.05	0	0	0.0	0	0.0	-0.01	0	0.0	0.0	0	0	0	0	0	0	0.0	-0.01	0.02	0.0	-0.01	0.0	0.0	0.0	0.0	0	0.0	0	0	0.0	0	0	0	0	0	0	0.01	0	-0.02	0	0	0	0.01	-0.06	0	0.0	0	-0.03	0	0	0	0.04	0	0	-0.07	0	-0.09	0.05	0	0	0.0	-0.0	0	0	0	0	0	0.0	0	-0.0	0	0.03	0	0	0	0.02	0.0	1.0	0	0.0	0	0	0.06	0	0.0	0	0	0.0	0	0.0	-0.02	0	0.0	0.08	-0.01	0.0	0.0	0	-0.06	0	-0.04	0	-0.01	0.05	0	0	0	0	0.0	0.02	0	0.03	0	0.0	0	0	0.0	0	0.0	0.02	0.0	0	0.0	0.08	0	0.0	0.0	0	0	0	0.0	0	0	0	0.0	-0.01	0	0.0	-0.0	0.0	0	0	0	0	-0.01	0.03	0	0	0	0	-0.07	0	0.0	0	0	-0.0	0	-0.02	-0.01	0	0	0.01	0	-0.03	0	0.0	0.0	0	0	0	0	0	0	0.0	0.04	0	0.0	0	0	0	0	-0.01	0	0	0	0	-0.05	0.0	0	0	0	0	0	0.0	0.0	0.0	0	0	0	0.04	0	0	0.01	0	0.0	-0.01	-0.0	-0.01	0	0.02	0	0.04	0.0	0	0	0	0	0	0	0.0	0	0	0	0	0.0	0	0	0	-0.05	0	0	0	0.0	0.0	0	0	0.0	0	0.0	0	-0.02	0.02	0.0	0	0	0.06	0.0	0.0	0.03	0.02	0	-0.02	0.0	0.06	0	0	0.01	-0.01	0	0	0.0	0.0	0	0.1	0	-0.02	-0.08	-0.05	-0.06	0	0	0	0	0	0	0.02	0.01	0	0	0	0	0	0.0	-0.0	0.0	-0.01	-0.04	0	-0.02	0.0	0	0	0	0.03	0.0	0.0	0	0	0.0	0.0	0	0.0	0.0	0	0	0	0	0	0	0.1	0	0.0	0	-0.0	0.02	0	0.02	0	0	-0.04	0	-0.02	0	-0.01	0.0	-0.02	0	0	-0.06	-0.02	0.02	0	-0.01	-0.03	0	-0.0	-0.01	0.0	-0.04	0.05	0	-0.04	0	-0.0	0	0	0	0	0	0	0	0	0	-0.05	0.0	0	44	0	0	0	0	0	0	0	0	0	0	-0.06	0	-0.02	0	0.02	-0.04	0.0	-0.05	0	0	0.03	0	0	0	0	0.0	0.0	0	0	0.03	0.0	0	0	0	0	0.03	0	0.0	0	0	0	0.0	0.01	0	0	0.0	-0.04	0	0	0.04	0	0.03	0.05	0	0.0	-0.06	-0.04	0	0	0	0	0	0	0	0	0	0.0	0	0.0	0	0	0	0.0	0.0	0	-0.01	0	-0.01	0	0.03	-0.01	0.0	0	0	0.0	0.02	0	0.0	0.0	-0.04	0	0	-0.06	0	0	0	-0.0	0.0	-0.0	0	0	0	0	0.05	0	-0.01	0.02	0.0	-0.05	0	0	0	0	0	0.03	-0.01	0	0.0	0.01	0	0	0.0	-0.02	0	0.0	0	0	0.05	0	0	0	0	0	0.0	0	0	0.0	0	0	0	-0.03	0	0	0	0	0	0	0	0.0	0.04	0	0.03	0	0	-0.03	0.05	0.09	0	0	0	0	0.0	0	-0.06	0.0	0	0	0	0	0	0	0	0.0	0	0.0	0	0	0.04	0	0.0	0	0.0	0	-0.0	0	0	0	0	0	0	0	0	0	0.02	0	0	0.02	0.04	0	0.0	0	0	0.03	0	0.01	0	0	-0.04	0.02	0	0	0	0	0.0	0	-0.03	0	0	0.0	0.0	0.0	-0.09	-0.05	0	0	0.01	0	-0.03	0	0.0	-0.04	0	0	0	0	0	0	0	0	93.33	0	0	0.0	0	0	0.05	0.0	0	0	0.0	0	0	0.0	0.0	-0.03	0.02	0.01	-0.02	0	-0.03	0.02	0	0	0.02	0.01	0	0.02	0.03	0	0	0	0.0	0.03	0	0.0	0	-0.06	0.03	0.0	0	0	0.0	0	0	0	0	0	0	0	0	0.04	0	0.09	0	0	0.0	0	0.0	0.0	0	0	0	0	0.0	0.0	0	0	0.0	0.0	0	-0.04	0	-0.04	0	0	0	0.02	-0.06	-0.01	0.0	0.05	0.0	0	0	42	0.0	0	0.0	-0.01	0.0	0.02	0	0	-0.03	0	0	0	0	0	0	0	0	0	0	0	0	0	0.02	0	0	0.04	0.01	0.0	0	0	0.0	0	0	0	0	0.0	0	0	0	0.0	0	0.0	0.0	0	-0.01	0.04	0.05	0	0	0	0.01	0	0	0	0	-0.0	0.0	0	0	0	0	0	0	-0.06	0.03	0.0	0	0.02	-0.02	0.0	-0.03	0.0	0	0.0	0	0.04	0.0	-0.03	0.02	0.0	0	-0.02	0	0	0	-0.01	0	0	0	0	-0.0	0	0	0	-0.01	-0.03	0	0.0	0	-0.0	0.03	0.0	-0.0	0	0	0	0	0.0	0.0	0	0	0.0	0.03	0.0	0	-0.02	0.02	0.0	0	0	0	0	-0.07	0	0	0	0	0	0.0	-0.03	0	0	-0.03	0.02	0	0	0.0	-0.01	0.0	0.04	0.0	0	0	-0.0	0	0.0	0	0	0	0	0	0.0	0	0	0	0.0	-0.01	0	0	0	0.0	0.0	0	0	0.04	0	0	0	0.03	4.44	0.01	-0.02	0.03	0.0	0	0	0.0	0.02	0.0	0	0	0	0.0	0.01	0.0	0	0	0	0.0	0	0.0	-0.01	0.0	0	0	0	0	0	0	0	0.0	0	0.0	0	0.0	0	0	0	0.0	0	0	0.0	0	0.0	0	0	0	0.01	-0.03	0	0	-0.05	0.03	0	-0.0	0	0	0	0	-0.05	-0.05	0	0.03	0	0.04	0.03	0	0.0	0	0.02	0.0	0	0	0	0	0	0.0	0	0	0	0	0	0.0	0	0	0.0	0	0	-0.0	0	0.03	0	0	0	0	0	0	0	0	0	0	-0.03	0	0	0.0	0	0.0	0	0	0	0	0	0	0.02	0.0	0.0	0.04	0	0	0	-0.05	0.0	0.0	0	0	-0.0	0	0.01	-0.05	0.02	0.0	0	-0.04	0.0	0	0.0	0	-0.03	-0.03	0	0	0	0	0.0	0.0	0.04	0	0.0	0	0.0	0	0	0	0	0	-0.07	0.01	0.0	0.0	0	0.0	0.03	0	0	0	0	0	0	0	0	0.06	0.07	0	0	0	0	0.0	0.04	0	0	0	0	0	3	0.06	0	0	-0.05	0.0	0.02	0	0.0	0.0	0	-0.02	0	0	0	-0.0	-0.02	0	-0.03	1	0	0	0.04	0.0	0.0	0	0	0.0	0	0	0	0	0	0	0	0	0	0	0	0	0	0	0.0	-0.01	-0.0	0	0	0	0	-0.04	-0.06	0	0	-0.04	0.0	0	0.0	0.0	0	0	45	0.03	0	0	0	0	-0.01	0.0	0	0	0	-0.0	-0.0	0.0	0	0	-0.02	0	45	0	0.05	0	0	0	-0.05	0	0.0	0	0	0	0.05	0	0	0	0.05	0	0	0	-0.02	0	0	0	0	0.0	0	0	0.0	-0.01	0	0	-0.04	-0.04	0.0	0	0	0.02	0	0	0	0	0.0	0	0.0	0.01	-0.01	1.56	0	0	-0.05	-0.03	0	0.0	0	0	0	0	0.0	0	-0.06	0	-0.01	0	0	0	0	0	0.06	0	0	0	0	0	-0.0	0	0.01	0	0	0	0.0	0.53	0.03	0.0	0	0	0	0	0	0	0	-0.06	0.0	-0.0	0	0.0	-0.09	0.0	-0.01	-0.09	0.02	-0.0	0.0	0	0	0	0	0.0	0.01	0.0	0.0	0	0.0	0	0	0.04	0	0.0	0	0.0	0.0	0	0	0	-0.01	0.02	0	0	0.04	0	0.0	0	0.02	0	0	0	0	0.0	0.0	-0.03	0	0	0	0	0.0	0.0	0.02	0	0	0.0	0.0	0	0	0.06	0.0	0.0	0	0	0	0	0.01	0.0	0	0	0	0.05	0	0	-0.02	0.04	0.0	0.09	0	0	-0.01	0	0.05	-0.02	0.0	0	0	0	0	0	0	0	0.0	0	0.02	0.0	0	-0.01	0	0	0.0	0	0	0	2.0	-0.09	0.0	0.05	0	0	0	0	0	-0.05	0	0	0	0.05	0	0	0	0	0	0.0	0.0	0.0	0	0	0	0.01	0	0	0.0	0	0	0	0	0	0	-0.0	0.01	0	0	0.0	0.0	0.0	0	0	0	0.0	0	0	0	0	0	0.0	0.0	0.04	0.0	0	0	0	0	0	0.03	-0.02	0	0	0	0	0	0	0.0	0	0.0	0	-0.3	0.04	0	0	0	0.06	0	0	0.0	0.01	0.05	0	-0.01	0.0	0	0	0	0	0.0	0.0	0	0	-0.1	42.0	-0.05	0.0	0.0	0.05	0.02	0	0	0	-0.0	5	0.0	-0.03	0.0	0	0	0.0	-0.01	0.0	0	0.03	0.0	0	0.0	-0.13	0	0.0	-0.05	0.0	0	0.01	0.0	0	0	0	0.0	0	0.0	0	0	0.0	0	0	0	0	0	-0.05	0	0.07	0	0	-0.01	0.0	0	0	0.05	-0.05	-0.02	0.0	0	0	0	0	-0.05	0	0.04	0.01	0.01	-0.03	0	0.0	1	0	0.0	-0.0	0	0.0	0	-0.04	0	0	0	0	0.03	0.03	0.0	0	-0.06	0.02	0.0	0	0	-0.01	-0.03	0.04	0.0	0	0	0.0	-0.04	0	0	0.0	0.0	0.0	0	0	3	0	0	0	0	0.02	0	0.02	0	0	0.0	0.0	42	0	0	0	0.05	-0.04	-0.02	0.03	0.05	0	0	0.05	-0.04	0	0	-0.0	0.0	0	0.07	0	0	0	0.01	0	0	0	0	0	0	0.01	0	-0.06	0	0	0.01	-0.02	0.0	0.0	0	0.01	-0.03	0.03	0.08	0	0	0	0	0	0	0	0.0	0	-0.03	-0.07	0	0	0	-0.05	0.0	0	0	0.0	0	0	-0.05	0.02	0.0	-0.03	0.0	0	0	0.0	0	0.08	0	0	0.0	0	0	0	0	-0.04	-0.05	0.0	-0.04	-0.08	0.01	0	0	0.05	0.0	0	-0.0	0.0	-0.02	0.0	0	0	0	0	0	0.0	0.0	0	0	0.0	-0.02	0.0	0	0.0	0	0	-0.04	0.0	0	0	-0.02	0	0.0	0	0.02	0	0.0	0	0.0	0	0	0	0	0	0	0.02	-0.0	0	0.0	0	0	0	0	0.01	0.03	0	0.0	0.0	0	0	0	-0.02	0	0	3	0	0	-0.02	0.05	0.02	0	-0.05	-0.07	0	0.04	0.0	0.0	0	0	0.0	0	-0.03	0.0	0.0	0.01	0.02	-0.0	0.0	0	0.02	0	-0.08	0	0	1	0.92
endocervical carcinoma	0	0	0.0	0	0.0	0.02	0	0.03	0	0	0	0.03	0	0.0	0	0	0.02	0.0	0.0	-0.02	0.0	0	0.01	0	0	0.0	0.03	0	0	0.01	0.02	0	0	0	0	0	0	0	0	0	0.06	0	0.0	0.0	0.01	0	0.05	0.02	-0.02	0.02	0.0	0	0.04	-0.02	0	0.01	0.0	-0.03	0	0	0	0	-0.02	-0.04	0.0	0	0	0	0	0	0	0	0	0.0	0	0.02	0	0.0	0.01	0.0	0.0	0	0	0	0	0	-0.02	0	-0.02	0.01	0	0	0.0	0	0.06	0	0	0	0.0	-0.04	0	0.02	0.0	0.0	0	-0.03	0	0.0	0.0	0	0	0.0	0	-0.01	-0.02	-0.01	0	0.02	0	-0.02	0	0	0.0	0.0	0	0	0	0.02	-0.0	0	0.0	-0.01	0.03	0.0	0.0	0	0	0.0	0	0	0	0.0	0	0.0	0	0.02	0.03	0	0	0.03	0	0	0.0	0	0.02	0	0.0	0.05	0	0	0.0	0	0	0.0	0	0	0.0	0.0	0	0	0	-0.07	0.02	0	0	0	0	0	0	0	0	0.0	0	0.0	-0.0	0.03	0	0	0	0.0	0	0.03	0	0.03	0	0.01	0	0	0.0	-0.02	0.0	0	0.06	0.0	0.0	0	0	0.0	-0.05	0	0	-0.02	0	0	0	0	0	0	0	0	0	0	0	0.02	0	0	0	0.07	-0.02	0	0.0	0	0.0	0.0	0	-0.03	-0.01	-0.06	0.0	0	0	0	0	0	0	-0.02	0	0	0.05	-0.01	0.01	0	-0.04	0.0	-0.01	0	0	0	0	0.0	0	0	0.01	0.08	0.0	0.0	0.0	0.02	0	0.04	0	0.0	0	0	0	-0.01	0.0	0	0	0	0.0	0	-0.04	0	0.01	0.0	0	0	0	0.0	0	0	0.01	-0.02	0	0	0.02	0.0	0	0.01	0	0	0.0	0	0	0.04	0	0	0	0	0.0	0	0	0.0	0	0	0.08	0	0	-0.01	0.04	0	-0.1	0	0	-0.06	0	-0.04	0	0.0	0.0	0	0	0	0.0	0	0.0	0	0	0	0.0	0	0.0	0	-0.07	-0.04	0	0	-0.06	0.0	0	0	0	0	-0.07	23	-0.04	0.0	0	0	0	0.0	-0.04	-0.08	0	0.01	0	0.0	-0.07	0	-0.02	0	0	-0.02	-0.07	0	0	-0.02	0	-0.02	0	0	0	0	0	0	-0.02	0	0.03	0.0	0.0	0.09	0.01	0	0.04	0.0	0	0	0	0	0	0	0	0	-0.02	0	0	0	0	0	0	0.0	0	0.0	0	0	0	-0.0	-0.04	0.0	0.0	0	0.01	0	0.0	0	-0.0	0.03	-0.02	0	-0.0	0	0	0.02	0.07	-0.01	0.0	0.0	0	0	0	0.03	0.0	0	0.0	0	0.0	-0.03	0	0.01	0	0.07	0	0	0	0	0	0	-0.03	-0.02	0	0	0	0	0.05	0.0	0	0.03	0	0	0	0.01	0.0	0	-0.07	0	0	0	0	0.0	0.0	0	0.0	0.0	0.0	0.0	0.0	0	0.0	0	0	0	0.0	0	0.03	0	0	0	0.03	0	0	0	0	-0.01	-0.04	0	0	0	0.07	-0.01	0	0.0	0.0	0	0	0	0.0	0.0	0	0	0	0	-0.0	0	0.03	0	0.0	0	0.0	-0.01	0.0	-0.05	0	0	0	0.0	-0.02	0.04	0	0	0	0	0	0	0	0.0	0	0	0	0	0	0	0.0	-0.01	0	0	348	0	0	0	0.0	0	0	0	0.0	0.0	0.0	0	0	0	0	0.05	0.0	0	0.0	0.03	0	0	0.01	-0.01	0	0	0.0	0	0.0	0.0	0.04	0	0	0	0	0	0	0	0	-0.02	0	0	0.0	0	0	0	0	0	0.0	0	-0.03	0.0	0.0	0	0.0	0	0.01	0	0.0	0	0	0	0	0	0.0	-0.07	0	0	0.02	0	0	0	0.0	0.0	0	0	0	0	0.0	0	0.02	0	-0.07	0	0	-0.01	-0.03	-0.04	0.05	0.0	0	-0.07	0	-0.01	0	0.0	0	0	0.0	0.0	0	0.0	0.0	0.03	-0.0	0	0	0.0	0	0.02	0.0	0.0	0	0.02	0.0	0	-0.04	0.0	0.05	0.03	0.0	0.06	0.0	-0.06	0	0	-0.04	0	0	0	0.0	-0.02	0.0	0	0.0	0	0	0.0	0	0.0	0.0	0	0.0	0	0.0	0.0	0	0	0	0	0	0.0	0	0	0	0	0.0	-0.03	0.0	0	0.0	0	0	0	0	-0.04	0	0.0	0	0	0	0.0	0.0	0	0	0	0.02	0	0	0	0.0	0.0	0	0	0	0	0	0	0	0.11	0.05	0.0	0.0	0	0	0.01	-0.0	0.0	0	0	0.03	0.01	0.0	0	0.02	0	0.0	0.0	0.0	-0.03	-0.02	0	-0.07	0.03	0.0	0.0	0.01	0	0.0	0	0	0.0	0.04	-0.02	0	0.06	0.0	0	0	0.0	-0.02	0	-0.02	0	0.0	-0.05	0	0.0	0	0	-0.03	0	-0.05	0	24	0	0.0	0.0	0	0.0	0	-0.01	0.0	0	0.0	1.0	-0.01	0.0	0	0.0	0	0	0	0	-0.05	-0.01	-0.02	0.0	0	0	0.0	0.0	0	0	0	-0.05	0	0.01	0.0	1.37	-0.06	0	0	0	0	0	0	0.0	0	0.0	0.06	0	0.0	0	-0.04	0.02	0.0	0	0.0	0	0.01	0.0	0	0	-0.01	0.0	-0.04	0	0.0	0	0	0.03	0.0	0	0	0	0.0	0	0	0	0	0	0.0	0.0	0.0	0	0	0	0.05	0	0.04	0.0	0.0	0.0	0.03	0.06	0	0	0.0	0	0	0	0.02	0.0	0.02	0	0	0.0	-0.03	0.0	0	0.0	0	0	0	0.0	0.01	0.0	0	0	0	0	0	0.0	-0.01	2	0	-0.02	0	0.0	-0.01	0	0	0.0	0	0.0	0.03	0.0	0	0	0	0	0	0	0	0	0	0.01	-0.05	0.03	0	0	-0.03	0.0	0.0	0	0	0	0	0	0.05	0	0	0.0	0.0	0	0.0	0	0	0	-0.04	0.0	0.03	0	0	0.0	0.0	0.0	0	0	0.04	0.0	0.01	-0.0	0	0	0.02	0.0	0	-0.02	0	0	0.0	0	0	0.0	-0.02	-0.03	0.0	0	0.05	0.0	0.0	-0.01	0.04	0.0	0	0	-0.02	0	-0.05	0	0	-0.03	0.02	0	0.03	0.0	0.0	0	0	0	0.0	0	-0.01	0.0	0.01	0	0.01	0.0	0	-0.01	0.07	0	0	0	0	0	0	0.04	0	0	-0.04	0	0	0	-0.0	0	-0.04	0.02	0	0	0	0	0	0.0	0	0.0	0	0.0	0	0	0	0.0	0.0	0	-0.0	0.0	-0.06	0	0.04	0.0	0	0	0	0	-0.03	-0.01	0.0	0.0	0	0	0.0	0	0	0	0	0	0	0	0	0	0	0.0	0	0	0	0	0	-0.0	0	0	0.0	0	0.04	0.0	-0.03	0	0	0.04	0.0	0	0	0.01	0.0	0.0	0	0.02	0	0.0	0	0.03	0.0	0.0	0.0	0.03	0.0	-0.02	-0.01	0.0	0	0	-0.04	0	0	0	0	0	0	-0.04	0.02	-0.07	-0.01	0.0	0	0.03	0.0	0	0.0	0	0.0	0	0.01	0.0	0.0	0	MONDO	0.0	0	-0.0	0.01	-0.03	0	0.0	0	0	0	0.0	0	48	0.0	0.0	0	0	0	-0.02	0	0	0	0	0	0	0.0	0	-0.09	-0.03	0.04	-0.05	0	-0.0	0	0	0	-0.02	0	0.0	0	0	0.02	0	0	0	-0.02	0.0	0	0.03	0.07	0.05	-0.01	0	0.06	0.03	0	-0.03	0	0.0	0	0.0	0.0	0	0.0	-0.0	-0.02	0	0	0.13	0	0	0	0	0	0.0	0.0	0	-0.01	0	0.0	0	0	0.05	0	0	0.0	0	-0.05	-0.04	0	0	0	0	0.0	0.0	0.0	-0.0	-0.0	-0.08	0.0	0.04	-0.03	0	0.01	0	0.01	0	0	0.0	0.0	0.01	0.0	0.02	0	0	0	0	0	0.03	0	0	0	0	-0.0	0.03	0.0	0.0	0	0	0.0	0	0.0	0	0	0.0	0	0	0	0.0	0	0.04	0	0	0	0.0	-0.02	0	0.0	0	0	0	0	0	0	0	-0.04	0	0	0	0.0	0	0	0.01	0	0	0.04	0	0.0	0.05	0	-0.01	0.0	0	0	0	0	0	0	0.01	-0.03	0.09	0.0	0.02	0.0	0.0	0.0	0.0	0	0.0	0	0	0.0	0	0	0	0	0	0	0.1	0	-0.07	0	0	0	0.03	0.03	0	0.0	0	-0.04	0	0	0	0.01	0	0	0.05	0	-0.03	-0.04	0	0	0.0	-0.04	0	0	0	0	0	0.0	0	0.06	0	0.02	0	0	0	0.06	0.0	1.0	0	0.0	0	0	0.0	0	0.0	0	0	0.04	0	0.0	0.01	0	0.0	0.0	-0.02	0.0	0.0	0	0.02	0	-0.04	0	0.02	-0.01	0	0	0	0	0.0	0.03	0	-0.03	0	0.0	0	0	0.0	0	0.0	0.01	0.0	0	0.0	0.01	0	0.0	0.0	0	0	0	0.0	0	0	0	0.0	-0.09	0	0.0	0.0	0.0	0	0	0	0	-0.02	0.03	0	0	0	0	0.05	0	0.0	0	0	0.0	0	-0.01	-0.03	0	0	-0.03	0	0.04	0	0.0	0.0	0	0	0	0	0	0	-0.02	0.01	0	0.0	0	0	0	0	-0.04	0	0	0	0	-0.01	0.0	0	0	0	0	0	0.0	0.0	0.0	0	0	0	0.03	0	0	-0.06	0	0.0	0.08	-0.03	-0.0	0	0.0	0	0.02	0.0	0	0	0	0	0	0	0.0	0	0	0	0	0.0	0	0	0	-0.01	0	0	0	0.0	0.0	0	0	0.0	0	0.0	0	-0.03	-0.04	0.0	0	0	0.07	0.0	0.0	-0.01	0.01	0	0.01	0.0	-0.02	0	0	-0.02	-0.08	0	0	0.0	0.0	0	0.04	0	0.01	0.01	-0.01	-0.02	0	0	0	0	0	0	0.06	0.01	0	0	0	0	0	0.0	0.02	0.0	0.05	-0.03	0	0.03	0.0	0	0	0	-0.01	-0.06	0.01	0	0	0.0	0.0	0	0.01	0.0	0	0	0	0	0	0	-0.0	0	0.0	0	-0.02	-0.02	0	-0.02	0	0	-0.03	0	0.0	0	0.04	0.0	-0.06	0	0	-0.06	-0.0	0.03	0	0.0	-0.07	0	0.03	0.01	0.0	-0.05	-0.01	0	-0.06	0	0.03	0	0	0	0	0	0	0	0	0	-0.07	0.0	0	146	0	0	0	0	0	0	0	0	0	0	-0.07	0	-0.0	0	-0.03	0.11	-0.03	0.01	0	0	-0.06	0	0	0	0	0.0	0.0	0	0	0.04	0.0	0	0	0	0	-0.03	0	0.0	0	0	0	0.0	-0.01	0	0	0.0	-0.0	0	0	-0.04	0	-0.03	0.04	0	0.0	-0.03	0.04	0	0	0	0	0	0	0	0	0	0.0	0	0.0	0	0	0	0.03	0.0	0	-0.05	0	0.02	0	0.01	-0.03	0.0	0	0	0.0	0.05	0	0.0	0.0	0.06	0	0	-0.03	0	0	0	-0.0	0.0	-0.02	0	0	0	0	0.02	0	-0.02	-0.02	0.0	0.01	0	0	0	0	0	-0.02	0.02	0	0.0	0.01	0	0	0.0	0.08	0	0.0	0	0	0.02	0	0	0	0	0	0.0	0	0	0.01	0	0	0	-0.04	0	0	0	0	0	0	0	0.0	0.01	0	0.05	0	0	-0.03	-0.09	-0.0	0	0	0	0	0.0	0	-0.03	0.05	0	0	0	0	0	0	0	0.0	0	0.0	0	0	0.04	0	0.0	0	0.0	0	0.01	0	0	0	0	0	0	0	0	0	0.02	0	0	-0.03	-0.08	0	0.0	0	0	-0.02	0	0.02	0	0	-0.08	-0.0	0	0	0	0	0.0	0	-0.02	0	0	0.0	0.0	0.0	-0.08	0.05	0	0	0.02	0	-0.05	0	0.0	-0.02	0	0	0	0	0	0	0	0	98.63	0	0	0.02	0	0	0.01	0.0	0	0	0.0	0	0	0.0	0.0	0.01	-0.02	-0.0	0.03	0	-0.03	0.05	0	0	0.04	0.07	0	-0.01	0.08	0	0	0	0.0	-0.05	0	0.0	0	0.03	0.01	0.0	0	0	0.0	0	0	0	0	0	0	0	0	-0.04	0	0.01	0	0	0.0	0	0.0	0.0	0	0	0	0	0.0	0.0	0	0	0.01	0.0	0	0.0	0	-0.07	0	0	0	0.0	-0.02	-0.04	0.0	-0.04	0.0	0	0	144	0.0	0	0.0	-0.04	0.02	0.0	0	0	0.04	0	0	0	0	0	0	0	0	0	0	0	0	0	0.05	0	0	-0.01	0.04	0.0	0	0	0.0	0	0	0	0	0.0	0	0	0	0.0	0	0.0	0.0	0	-0.02	0.04	0.03	0	0	0	-0.0	0	0	0	0	-0.0	0.0	0	0	0	0	0	0	-0.01	-0.01	0.0	0	0.03	0.01	0.0	-0.06	0.0	0	0.0	0	0.0	0.0	0.04	0.01	0.0	0	-0.03	0	0	0	0.01	0	0	0	0	-0.01	0	0	0	-0.0	-0.03	0	0.0	0	-0.05	0.01	0.0	-0.0	0	0	0	0	0.0	0.0	0	0	0.0	-0.05	0.0	0	-0.03	-0.01	0.0	0	0	0	0	0.01	0	0	0	0	0	0.0	-0.01	0	0	0.02	0.04	0	0	0.0	0.03	0.0	0.04	0.0	0	0	0.02	0	0.0	0	0	0	0	0	0.0	0	0	0	0.0	0.01	0	0	0	0.0	0.0	0	0	0.06	0	0	0	0.02	0.0	0.05	0.03	0.06	0.0	0	0	0.0	-0.06	0.0	0	0	0	0.0	-0.01	0.0	0	0	0	0.0	0	0.0	0.01	0.0	0	0	0	0	0	0	0	0.0	0	0.0	0	0.0	0	0	0	0.0	0	0	0.0	0	0.0	0	0	0	0.01	-0.02	0	0	-0.03	0.0	0	-0.04	0	0	0	0	0.03	-0.06	0	-0.03	0	-0.02	-0.06	0	0.0	0	0.01	0.04	0	0	0	0	0	0.0	0	0	0	0	0	0.0	0	0	0.0	0	0	-0.07	0	0.06	0	0	0	0	0	0	0	0	0	0	0.01	0	0	0.0	0	0.0	0	0	0	0	0	0	0.01	0.0	0.0	-0.02	0	0	0	-0.04	0.01	0.0	0	0	0.0	0	-0.06	-0.01	0.0	0.0	0	-0.01	0.0	0	0.01	0	0.07	-0.01	1	0	0	0	0.0	0.0	-0.04	0	0.0	0	0.0	0	0	0	0	0	-0.01	0.02	0.0	0.0	0	0.0	-0.04	0	0	0	0	0	0	0	0	0.07	-0.07	0	0	0	0	0.0	0.01	0	0	0	0	0	2	0.03	0	0	-0.03	0.0	0.01	0	0.0	0.0	0	-0.0	0	0	0	-0.01	-0.04	0	-0.01	1	0	0	0.04	0.0	0.0	0	0	0.0	0	0	0	0	0	0	0	0	0	0	0	0	0	0	0.0	0.04	-0.04	0	0	0	0	-0.03	0.0	0	0	0.01	0.0	0	0.0	0.0	0	0	146	0.04	0	0	0	0	0.01	0.0	0	0	0	0.04	0.02	0.0	0	0	0.02	0	146	0	0.07	0	0	0	0.05	0	0.0	0	0	0	0.06	0	0	0	0.0	0	0	0	0.01	0	0	0	0	0.0	0	0	0.0	0.06	0	0	0.03	-0.07	0.0	0	0	0.05	0	0	0	0	0.0	0	0.0	0.0	-0.0	2.38	0	0	0.03	0.02	0	0.0	0	0	0	0	0.0	0	-0.0	0	0.01	0	0	0	0	0	0.04	0	0	0	0	0	0.02	0	-0.04	0	0	0	0.0	0.34	0.08	0.0	0	0	0	0	0	0	0	0.01	0.0	0.07	0	0.0	-0.03	0.0	0.04	0.09	0.0	0.0	0.0	0	0	0	0	0.0	0.02	0.0	0.0	0	0.0	0	0	0.0	0	0.0	0	0.0	0.0	0	0	0	-0.02	0.02	0	0	-0.0	0	0.0	0	0.03	0	0	0	0	0.0	0.0	-0.07	0	0	0	0	-0.02	0.0	0.09	0	0	0.0	-0.03	0	0	0.01	0.0	0.0	0	0	0	0	0.0	0.0	0	0	0	-0.03	0	0	0.0	0.02	0.0	0.07	0	0	0.01	0	-0.03	-0.02	0.0	0	0	0	0	0	0	0	0.0	0	-0.07	0.0	0	0.01	0	0	0.0	0	0	0	0.0	0.01	0.01	-0.01	0	0	0	0	0	-0.03	0	0	0	0.01	0	0	0	0	0	0.0	0.0	0.0	0	0	0	0.0	0	0	0.0	0	0	0	0	0	0	-0.02	-0.0	0	0	0.0	0.0	0.0	0	0	0	0.0	0	0	0	0	0	0.0	0.0	-0.06	0.0	0	0	0	0	0	0.01	0.02	0	0	0	0	0	0	0.0	0	0.0	0	-0.29	-0.03	0	0	0	-0.03	0	0	0.0	-0.03	0.05	0	-0.0	0.0	0	0	0	0	0.0	0.0	0	0	0.02	72.0	0.0	0.0	0.0	-0.02	-0.03	0	0	0	0.01	1	0.0	0.07	-0.08	0	0	0.0	-0.01	0.0	0	-0.01	0.0	0	0.0	-0.01	0	0.0	-0.04	0.0	0	-0.02	0.0	0	0	0	0.0	0	0.0	0	0	0.0	0	0	0	0	0	-0.02	0	0.02	0	0	0.0	0.0	0	0	0.01	-0.02	0.03	0.0	0	0	0	0	0.04	0	0.03	0.02	0.02	-0.04	0	0.0	2	0	0.0	0.03	0	0.0	0	-0.03	0	0	0	0	0.04	0.09	0.0	0	0.01	-0.0	0.0	0	0	-0.0	0.02	0.02	0.0	0	0	0.0	-0.04	0	0	0.0	0.0	0.0	0	0	6	0	0	0	0	-0.03	0	-0.03	0	0	0.0	0.02	144	0	0	0	0.03	-0.02	-0.03	0.0	0.0	0	0	0.02	-0.02	0	0	-0.06	0.0	0	-0.0	0	0	0	0.03	0	0	0	0	0	0	-0.03	0	0.01	0	0	-0.02	0.06	0.0	0.0	0	0.0	0.06	0.06	-0.01	0	0	0	0	0	0	0	0.0	0	-0.02	0.06	0	0	0	-0.07	0.0	0	0	0.0	0	0	-0.06	0.04	0.0	0.02	0.0	0	0	0.0	0	0.03	0	0	0.0	0	0	0	0	-0.02	-0.02	0.0	-0.04	-0.01	-0.09	0	0	0.05	0.0	0	0.02	0.0	0.04	0.0	0	0	0	0	0	0.0	-0.03	0	0	0.0	-0.02	0.0	0	0.0	0	0	0.04	-0.03	0	0	0.02	0	0.0	0	0.03	0	0.03	0	0.0	0	0	0	0	0	0	0.05	-0.04	0	0.02	0	0	0	0	-0.05	-0.02	0	0.0	0.0	0	0	0	-0.01	0	0	2	0	0	0.02	-0.02	0.01	0	-0.07	0.01	0	-0.05	0.0	0.0	0	0	0.0	0	-0.01	0.0	0.0	0.07	0.03	0.0	0.0	0	0.01	0	0.06	0	0	1	0.92
hypertensive heart disease	0	0	0.0	0	0.0	0.05	0	0.03	0	0	0	-0.01	0	0.0	0	0	0.06	0.0	0.0	0.03	0.0	0	-0.05	0	0	0.0	0.02	0	0	0.05	-0.02	0	0	0	0	0	0	0	0	0	-0.02	0	0.0	0.05	-0.0	0	0.04	-0.08	0.05	-0.01	0.0	0	-0.05	0.03	0	-0.01	0.0	-0.01	0	0	0	0	0.0	-0.03	0.0	0	0	0	0	0	0	0	0	0.0	0	0.01	0	0.0	0.04	0.0	0.0	0	0	0	0	0	0.03	0	-0.01	0.05	0	0	0.0	0	0.01	0	0	0	0.0	-0.0	0	-0.0	0.0	0.0	0	-0.02	0	0.0	0.0	0	0	0.0	0	-0.01	0.03	-0.02	0	0.04	0	0.02	0	0	0.0	0.0	0	0	0	-0.04	0.01	0	0.0	0.01	-0.03	0.0	0.0	0	0	0.0	0	0	0	0.02	0	-0.0	0	0.05	-0.1	0	0	0.03	0	0	0.0	0	0.05	0	0.0	0.0	0	0	0.0	0	0	0.0	0	0	0.0	0.0	0	0	0	0.02	0.02	0	0	0	0	0	0	0	0	0.0	0	0.0	0.03	0.04	0	0	0	0.0	0	-0.01	0	0.01	0	0.01	0	0	0.0	0.05	0.0	0	-0.02	0.0	0.0	0	0	0.0	0.05	0	0	-0.01	0	0	0	0	0	0	0	0	0	0	0	0.02	0	0	0	0.06	-0.02	0	0.0	0	0.0	0.0	0	0.03	0.07	0.01	0.0	0	0	0	0	0	0	-0.0	0	0	-0.02	0.0	-0.03	0	0.06	0.0	-0.03	0	0	0	0	0.0	0	0	0.03	0.06	-0.02	0.0	0.0	0.02	0	-0.07	0	0.0	0	0	0	-0.07	0.0	0	0	0	0.0	0	-0.05	0	0.03	0.01	0	0	0	0.0	0	0	0.01	-0.02	0	0	0.02	0.0	0	0.01	0	0	0.0	0	0	0.0	0	0	0	0	0.0	0	0	0.0	0	0	0.01	0	0	0.03	-0.05	0	-0.01	0	0	-0.04	0	0.03	0	0.0	0.0	0	0	0	0.0	0	0.0	0	0	0	0.0	0	0.0	0	-0.06	-0.03	0	0	-0.02	0.0	0	0	0	0	0.02	1	-0.0	0.0	0	0	0	0.0	-0.02	0.0	0	-0.0	0	0.0	0.01	0	0.03	0	0	0.06	0.06	0	0	0.01	0	-0.03	0	0	0	0	0	0	-0.02	0	0.04	0.0	0.0	0.01	0.0	0	-0.05	0.0	0	0	0	0	0	0	0	0	-0.02	0	0	0	0	0	0	0.0	0	0.0	0	0	0	-0.02	0.02	0.0	-0.05	0	0.02	0	0.0	0	-0.02	-0.03	0.01	0	-0.01	0	0	-0.05	-0.03	0.04	0.0	0.0	0	0	0	-0.01	0.0	0	0.0	0	0.0	0.03	0	-0.03	0	0.02	0	0	0	0	0	0	-0.02	-0.01	0	0	0	0	0.02	0.0	0	0.01	0	0	0	0.04	0.27	0	0.09	0	0	0	0	0.0	0.0	0	-0.07	0.0	0.01	0.0	0.0	0	0.0	0	0	0	0.0	0	-0.03	0	0	0	-0.07	0	0	0	0	-0.03	-0.1	0	0	0	0.01	-0.04	0	0.0	0.0	0	0	0	0.0	0.0	0	0	0	0	0.03	0	-0.03	0	0.0	0	0.0	0.04	0.0	-0.01	0	0	0	0.0	-0.02	-0.0	0	0	0	0	0	0	0	0.0	0	0	0	0	0	0	0.0	-0.01	0	0	351	0	0	0	0.0	0	0	0	0.0	0.0	0.0	0	0	0	0	-0.02	0.0	0	0.0	-0.03	0	0	-0.04	-0.06	0	0	0.0	0	0.0	0.0	-0.01	0	0	0	0	0	0	0	0	-0.01	0	0	0.0	0	0	0	0	0	0.0	0	-0.02	0.0	0.04	0	0.0	0	0.04	3	0.0	0	0	0	0	0	0.0	-0.03	0	0	-0.0	0	0	0	0.0	0.0	0	0	0	0	0.0	0	-0.01	0	-0.04	0	0	0.04	-0.05	-0.04	0.0	0.0	0	0.05	0	-0.04	0	0.0	0	0	0.0	0.0	0	0.0	0.0	0.01	0.05	0	0	0.0	0	0.04	-0.02	0.0	0	-0.02	0.0	0	-0.03	0.0	-0.0	0.02	0.0	-0.01	0.0	0.04	0	0	0.02	0	0	0	0.0	-0.04	0.0	0	0.0	0	0	0.0	0	0.0	0.0	0	0.0	0	0.0	0.0	0	0	0	0	0	0.0	0	0	0	0	0.0	-0.02	0.0	0	0.0	0	0	0	0	0.08	0	0.0	0	0	0	0.0	0.0	0	0	0	0.01	0	0	0	0.01	0.0	0	0	0	0	0	0	0	-0.0	0.03	0.0	0.0	0	0	-0.02	0.06	0.0	0	0	-0.07	0.07	0.0	0	0.03	0	0.03	0.0	0.0	-0.01	0.02	0	-0.02	0.05	0.0	0.0	0.05	0	0.0	0	0	0.0	-0.02	0.0	0	-0.04	0.0	0	0	0.0	0.0	0	-0.0	0	0.0	-0.01	0	0.0	0	0	-0.02	0	0.05	0	1	0	0.0	0.0	0	0.0	0	-0.02	0.0	0	0.0	1.0	-0.0	0.0	0	0.0	0	0	0	0	0.05	-0.0	-0.01	0.0	0	0	0.0	0.0	0	0	0	-0.05	0	-0.03	0.0	2.73	-0.0	0	0	0	0	0	0	0.0	0	0.0	-0.05	0	0.0	0	0.04	-0.0	0.0	0	0.0	0	-0.02	0.0	0	0	-0.01	0.0	0.03	0	0.0	0	0	-0.06	0.0	0	0	0	-0.09	0	0	0	0	0	0.0	0.0	0.0	0	0	0	0.03	0	-0.03	0.0	0.0	0.0	-0.0	-0.03	0	0	0.0	0	0	0	0.02	0.0	-0.02	0	0	0.0	0.03	0.0	0	0.0	0	0	0	0.0	0.02	0.0	0	0	0	0	0	0.0	-0.08	3	0	0.08	0	0.0	0.0	0	0	0.0	0	0.0	0.05	0.0	0	0	0	0	0	0	0	0	0	-0.03	-0.01	0.08	0	0	-0.04	-0.01	0.0	0	0	0	0	0	-0.08	0	0	0.0	0.0	0	0.0	0	0	0	0.04	0.0	-0.06	0	0	-0.07	0.0	0.0	0	0	-0.06	0.0	0.0	0.02	0	0	0.05	0.0	0	-0.01	0	0	0.0	0	0	0.0	-0.06	-0.04	0.0	0	-0.02	0.0	0.0	-0.03	0.01	-0.02	0	0	0.05	0	-0.01	0	0	-0.04	0.07	0	-0.0	0.0	0.0	0	0	0	0.0	0	0.02	0.0	0.04	0	0.01	0.0	0	-0.07	0.05	0	0	0	0	0	0	0.07	0	0	-0.0	0	0	0	0.03	0	0.08	0.01	0	0	0	0	0	0.0	0	0.0	0	0.0	0	0	0	0.0	0.0	0	0.01	0.0	-0.02	0	-0.05	0.0	0	0	0	0	-0.04	-0.05	-0.03	0.0	0	0	0.0	0	0	0	0	0	0	0	0	0	0	0.0	0	0	0	0	0	-0.01	0	0	0.0	0	-0.03	0.0	0.02	0	0	0.01	0.0	0	0	0.05	0.0	0.0	0	-0.07	0	0.0	0	0.06	0.0	0.0	0.0	-0.04	0.0	-0.02	-0.08	-0.05	0	0	0.01	0	0	0	0	0	0	-0.03	0.0	-0.0	0.05	0.0	0	0.01	0.0	0	0.0	0	0.0	0	0.02	0.0	0.0	0	MONDO	0.0	0	0.03	-0.06	-0.01	0	0.0	0	0	0	0.0	0	15	0.0	0.0	0	0	0	-0.02	0	0	0	0	0	0	0.0	0	0.04	-0.02	-0.02	-0.06	0	-0.0	0	0	0	0.0	0	0.0	0	0	0.0	0	0	0	-0.0	0.0	0	0.0	-0.05	-0.04	0.07	0	0.01	-0.06	0	0.03	0	0.0	0	0.0	0.0	0	0.0	0.01	-0.0	0	0	0.04	0	0	0	0	0	0.0	0.0	0	-0.03	0	0.0	0	0	0.0	0	0	0.0	0	0.06	-0.09	0	0	0	0	0.0	0.0	0.0	0.01	-0.04	0.04	0.0	-0.06	0.01	0	-0.03	0	0.03	0	0	0.0	0.0	-0.02	0.0	-0.02	0	0	0	0	0	-0.01	0	0	0	0	-0.02	-0.06	0.0	0.0	0	0	0.0	0	0.0	0	0	0.0	0	0	0	0.0	0	0.01	0	0	0	0.0	-0.0	0	0.0	0	0	0	0	0	0	0	-0.08	0	0	0	0.0	0	0	0.03	0	0	0.02	0	0.0	-0.09	0	0.06	0.0	0	0	0	0	0	0	0.02	-0.03	0.04	0.0	0.04	0.0	0.0	0.0	0.0	0	0.0	0	0	0.0	0	0	0	0	0	0	0.04	0	0.02	0	0	0	-0.04	0.01	0	0.0	0	0.0	0	0	0	-0.05	0	0	-0.05	0	0.05	0.05	0	0	0.0	0.01	0	0	0	0	0	0.0	0	-0.04	0	-0.08	0	0	0	0.03	0.0	1.0	0	0.0	0	0	-0.02	0	0.0	0	0	0.0	0	0.0	-0.03	0	0.0	0.05	-0.06	0.0	0.0	0	-0.06	0	-0.02	0	-0.02	0.05	0	0	0	0	0.0	0.01	0	0.0	0	0.0	0	0	0.0	0	0.0	0.01	0.0	0	0.0	0.04	0	0.0	0.0	0	0	0	0.0	0	0	0	0.0	-0.01	0	0.0	-0.01	0.0	0	0	0	0	-0.03	-0.02	0	0	0	0	-0.03	0	0.0	0	0	0.06	0	-0.0	0.0	0	0	-0.01	0	-0.0	0	0.0	0.0	0	0	0	0	0	0	-0.03	0.02	0	0.0	0	0	0	0	0.02	0	0	0	0	0.03	0.01	0	0	0	0	0	0.0	0.0	0.0	0	0	0	-0.02	0	0	-0.01	0	0.0	-0.02	0.03	-0.05	0	-0.01	0	0.0	0.0	0	0	0	0	0	0	0.0	0	0	0	0	0.0	0	0	0	0.02	0	0	0	0.0	0.0	0	0	0.0	0	0.0	0	0.08	-0.0	0.0	0	0	-0.04	0.0	0.0	-0.02	0.02	0	-0.02	0.0	0.02	0	0	-0.03	0.01	0	0	0.0	0.0	0	-0.0	0	-0.01	0.02	-0.03	0.02	0	0	0	0	0	0	0.02	0.02	0	0	0	0	0	0.0	-0.01	0.0	-0.0	-0.01	0	-0.03	0.0	0	0	0	0.02	0.05	-0.02	0	0	0.0	0.0	0	0.0	0.0	0	0	0	0	0	0	-0.02	0	0.0	0	-0.01	-0.02	0	-0.02	0	0	-0.03	0	0.01	0	0.05	0.01	0.04	0	0	0.04	0.01	-0.04	0	-0.0	-0.01	0	-0.01	0.04	0.0	-0.02	0.07	0	0.04	0	-0.01	0	0	0	0	0	0	0	0	0	0.07	0.0	0	108	0	0	0	0	0	0	0	0	0	0	0.05	0	-0.0	0	0.01	-0.06	-0.01	0.01	0	0	0.01	0	0	0	0	0.0	0.0	0	0	0.01	0.0	0	0	0	0	0.0	0	0.0	0	0	0	0.0	-0.02	0	0	0.0	0.04	0	0	0.05	0	0.0	-0.02	0	0.0	-0.04	0.04	0	0	0	0	0	0	0	0	0	0.0	0	0.0	0	0	0	0.04	0.0	0	-0.01	0	0.03	0	-0.03	0.08	0.0	0	0	0.0	-0.02	0	0.0	0.0	-0.0	0	0	0.04	0	0	0	0.04	0.0	0.04	0	0	0	0	-0.06	0	0.07	0.02	0.0	0.02	0	0	0	0	0	0.04	0.03	0	0.0	0.01	0	0	0.0	-0.03	0	0.0	0	0	-0.02	0	0	0	0	0	0.0	0	0	0.0	0	0	0	0.0	0	0	0	0	0	0	0	0.0	-0.02	0	0.03	0	0	-0.02	0.01	0.03	0	0	0	0	0.0	0	-0.02	-0.06	0	0	0	0	0	0	0	0.0	0	0.0	0	0	-0.02	0	0.0	0	0.0	0	0.07	0	0	0	0	0	0	0	0	0	0.03	0	0	0.03	0.0	0	0.0	0	0	0.09	0	0.02	0	0	-0.02	-0.0	0	0	0	0	0.0	0	0.04	0	0	0.0	0.0	0.0	-0.04	0.07	0	0	-0.03	0	0.06	0	0.38	-0.05	0	0	0	0	0	0	0	0	94.55	0	0	0.01	0	0	0.01	0.0	0	0	0.0	0	0	0.0	0.0	0.01	-0.0	0.01	-0.02	0	0.03	-0.15	0	0	-0.02	0.0	0	0.05	0.03	0	0	0	0.0	-0.04	0	0.0	0	-0.04	0.01	0.0	0	0	0.0	0	0	0	0	0	0	0	0	0.02	0	0.05	0	0	0.0	0	0.0	0.0	0	0	0	0	0.0	0.0	0	0	-0.01	0.0	0	-0.05	0	-0.05	0	0	0	-0.02	-0.02	-0.01	0.0	0.02	0.0	0	0	104	0.0	0	0.0	0.04	0.0	-0.05	0	0	-0.01	0	0	0	0	0	0	0	0	0	0	0	0	0	0.02	0	0	-0.05	0.09	0.0	0	0	0.0	0	0	0	0	0.0	0	0	0	0.0	0	0.0	0.0	0	0.05	0.04	0.04	0	0	0	-0.03	0	0	0	0	-0.0	0.0	0	0	0	0	0	0	0.07	-0.05	0.0	0	-0.05	0.02	0.0	-0.05	0.0	0	0.0	0	0.01	0.0	0.03	0.04	0.0	0	-0.02	0	0	0	-0.03	0	0	0	0	0.0	0	0	0	-0.02	-0.03	0	0.0	0	0.02	0.02	0.0	0.01	0	0	0	0	0.0	0.0	0	0	0.0	-0.01	0.0	0	-0.02	-0.04	0.0	0	0	0	0	0.05	0	0	0	0	0	0.0	0.01	0	0	0.06	-0.05	0	0	0.0	0.03	0.0	-0.04	0.0	0	0	0.03	0	0.0	0	0	0	0	0	0.0	0	0	0	0.0	-0.05	0	0	0	0.0	0.0	0	0	0.02	0	0	0	0.03	2.73	-0.04	0.04	0.06	0.0	0	0	0.0	0.08	0.0	0	0	0	0.0	-0.0	0.0	0	0	0	0.0	0	0.0	-0.03	0.0	0	0	0	0	0	0	0	0.0	0	0.0	0	0.0	0	0	0	0.0	0	0	0.0	0	0.0	0	0	0	0.03	-0.02	0	0	0.02	0.01	0	0.07	0	0	0	0	-0.02	-0.02	0	-0.0	0	-0.08	-0.11	0	0.0	0	-0.03	0.0	0	0	0	0	0	0.0	0	0	0	0	0	0.0	0	0	0.0	0	0	-0.03	0	0.03	0	0	0	0	0	0	0	0	0	0	-0.04	0	0	0.0	0	0.0	0	0	0	0	0	0	-0.04	0.0	0.0	0.01	0	0	0	-0.02	0.0	0.0	0	0	0.02	0	-0.02	-0.07	0.0	0.0	0	-0.08	0.0	0	0.0	0	-0.01	-0.07	0	0	0	0	0.0	0.0	-0.02	0	0.0	0	0.0	0	0	0	0	0	0.04	0.01	0.0	0.0	0	0.0	0.03	0	0	0	0	0	0	0	0	-0.03	0.05	0	0	0	0	0.0	0.01	0	0	0	0	0	3	0.01	0	0	0.03	0.0	0.04	0	0.0	0.0	0	-0.02	0	0	0	0.04	0.0	0	0.02	1	0	0	-0.01	0.0	0.0	0	0	0.0	0	0	0	0	0	0	0	0	0	0	0	0	0	0	0.0	-0.06	0.01	0	0	0	0	0.04	-0.02	0	0	0.04	0.0	0	0.0	0.0	0	0	110	0.03	0	0	0	0	-0.09	0.0	0	0	0	-0.01	0.05	0.0	0	0	0.03	0	110	0	0.06	0	0	0	0.02	0	0.0	0	0	0	-0.05	0	0	0	-0.01	0	0	0	0.0	0	0	0	0	0.0	0	0	0.0	-0.01	0	0	0.03	0.01	0.0	0	0	0.07	0	0	0	0	0.0	0	0.0	-0.03	-0.04	3.19	0	0	-0.0	0.09	0	0.0	0	0	0	0	0.0	0	-0.03	0	0.01	0	0	0	0	0	0.01	0	0	0	0	0	0.03	0	0.0	0	0	0	0.0	0.39	0.04	0.0	0	0	0	0	0	0	0	-0.01	0.0	-0.01	0	0.0	0.04	0.0	0.05	-0.01	-0.01	-0.01	0.0	0	0	0	0	0.0	-0.0	0.0	0.0	0	0.0	0	0	-0.0	0	0.0	0	0.0	0.0	0	0	0	0.03	-0.01	0	0	0.04	0	0.0	0	0.01	0	0	0	0	0.0	0.0	0.01	0	0	0	0	0.01	0.0	-0.03	0	0	0.0	-0.02	0	0	-0.02	0.0	0.0	0	0	0	0	0.07	0.0	0	0	0	-0.02	0	0	0.03	-0.02	0.0	0.08	0	0	-0.04	0	0.01	0.05	0.0	0	0	0	0	0	0	0	0.0	0	0.01	0.0	0	0.07	0	0	0.0	0	0	0	1.0	-0.01	0.0	-0.0	0	0	0	0	0	-0.0	0	0	0	-0.04	0	0	0	0	0	0.0	0.0	0.0	0	0	0	0.0	0	0	0.0	0	0	0	0	0	0	0.0	0.08	0	0	-0.03	0.0	0.0	0	0	0	0.0	0	0	0	0	0	0.0	0.0	0.03	0.0	0	0	0	0	0	0.01	-0.03	0	0	0	0	0	0	0.0	0	0.39	0	-0.32	0.01	0	0	0	0.02	0	0	0.0	0.03	-0.02	0	0.0	0.0	0	0	0	0	0.0	0.0	0	0	-0.0	34.67	-0.01	0.0	0.0	-0.0	0.04	0	0	0	-0.02	16	0.0	0.03	-0.02	0	0	0.0	-0.01	0.0	0	-0.01	0.0	0	0.0	0.01	0	0.0	-0.07	0.0	0	-0.01	0.0	0	0	0	0.0	0	0.0	0	0	0.0	0	0	0	0	0	0.01	0	-0.01	0	0	0.01	0.0	0	0	0.03	-0.02	-0.01	0.0	0	0	0	0	0.02	0	-0.03	0.01	0.03	0.08	0	0.0	3	0	0.0	-0.04	0	0.0	0	0.03	0	0	0	0	-0.04	0.08	0.0	0	-0.05	-0.0	0.0	0	0	0.0	-0.01	0.03	0.0	0	0	0.0	-0.01	0	0	0.0	0.0	0.0	0	0	4	0	0	0	0	0.0	0	-0.01	0	0	0.0	0.0	104	0	0	0	-0.02	-0.02	0.03	0.02	0.03	0	0	0.04	0.02	0	0	-0.05	0.0	0	-0.0	0	0	0	-0.01	0	0	0	0	0	0	0.02	0	0.05	0	0	-0.01	0.0	0.01	0.0	0	-0.02	0.0	-0.02	0.03	0	0	0	0	0	0	0	0.0	0	-0.03	-0.04	0	0	0	-0.02	0.0	0	0	0.0	0	0	-0.02	0.02	0.0	-0.03	0.0	0	0	0.0	0	-0.04	0	0	0.0	0	0	0	0	0.01	-0.05	0.0	0.0	-0.06	0.06	0	0	-0.04	0.0	0	-0.0	0.0	-0.04	0.0	0	0	0	0	0	0.0	-0.04	0	0	0.01	-0.03	0.0	0	0.0	0	0	-0.02	0.03	0	0	0.02	0	0.0	0	0.02	0	-0.0	0	0.0	0	0	0	0	0	0	0.04	0.08	0	0.02	0	0	0	0	0.01	-0.02	0	0.0	0.0	0	0	0	-0.05	0	0	3	0	0	-0.01	-0.02	0.04	0	-0.01	0.04	0	0.01	0.0	0.0	0	0	0.0	0	-0.04	0.0	0.0	-0.05	-0.02	0.02	0.0	0	0.02	0	-0.02	0	0	1	0.91
epiblepharon	0	0	0.0	0	0.0	0.04	0	0.02	0	0	0	-0.01	0	0.0	0	0	-0.03	0.0	0.0	0.01	0.0	0	-0.01	0	0	0.0	-0.0	0	0	0.09	0.01	0	0	0	0	0	0	0	0	0	0.04	0	0.0	0.03	0.01	0	-0.07	0.0	0.05	-0.01	0.0	0	0.01	0.0	0	0.07	0.0	0.01	0	0	0	0	-0.03	0.05	0.0	0	0	0	0	0	0	0	0	0.0	0	0.0	0	0.0	-0.05	0.0	0.0	0	0	0	0	0	0.01	0	-0.03	0.0	0	0	0.0	0	0.0	0	0	0	0.0	-0.02	0	-0.02	0.0	0.0	0	0.08	0	0.0	0.0	0	0	0.0	0	0.02	0.02	-0.04	0	0.08	0	-0.01	0	0	0.0	0.0	0	0	0	-0.03	-0.01	0	0.0	0.01	0.02	0.0	0.02	0	0	0.0	0	0	0	0.0	0	-0.03	0	0.08	0.01	0	0	0.03	0	0	0.0	0	0.0	0	0.0	-0.01	0	0	0.0	0	0	0.0	0	0	0.0	0.0	0	0	0	-0.04	-0.03	0	0	0	0	0	0	0	0	0.0	0	0.0	-0.03	0.03	0	0	0	0.0	0	0.04	0	-0.04	0	0.0	0	0	-0.04	-0.04	0.0	0	0.03	0.0	0.0	0	0	0.0	-0.01	0	0	-0.05	0	0	0	0	0	0	0	0	0	0	0	0.01	0	0	0	-0.0	-0.01	0	0.0	0	0.0	0.0	0	-0.02	0.03	-0.03	0.0	0	0	0	0	0	0	0.02	0	0	-0.02	0.05	0.0	0	-0.03	0.0	-0.09	0	0	0	0	0.0	0	0	0.0	-0.03	-0.02	0.0	0.0	0.14	0	-0.03	0	0.0	0	0	0	0.02	0.0	0	0	0	0.0	0	-0.02	0	-0.02	0.0	0	0	0	0.0	0	0	0.03	0.07	0	0	0.02	0.0	0	0.04	0	0	0.0	0	0	0.03	0	0	0	0	0.0	0	0	0.0	0	0	0.0	0	0	-0.01	-0.08	0	0.04	0	0	0.05	0	-0.03	0	0.0	0.0	0	0	0	0.0	0	0.0	0	0	0	0.0	0	0.0	0	-0.03	-0.01	0	0	0.03	0.0	0	0	0	0	-0.03	4	-0.01	0.0	0	0	0	0.0	0.05	-0.03	0	0.0	0	0.0	-0.0	0	-0.0	0	0	-0.09	0.01	0	0	-0.05	0	-0.08	0	0	0	0	0	0	0.03	0	-0.02	0.0	0.0	0.02	0.0	0	0.03	0.0	0	0	0	0	0	0	0	0	-0.01	0	0	0	0	0	0	0.0	0	0.0	0	0	0	0.01	-0.02	0.0	0.01	0	-0.0	0	0.0	0	0.01	-0.01	0.0	0	0.03	0	0	0.03	0.06	0.04	0.0	0.0	0	0	0	0.01	0.0	0	0.0	0	0.0	0.02	0	0.0	0	0.01	0	0	0	0	0	0	0.02	-0.01	0	0	0	0	-0.07	0.0	0	-0.02	0	0	0	0.05	0.0	0	-0.04	0	0	0	0	0.0	0.0	0	-0.04	0.0	-0.01	0.0	0.0	0	0.0	0	0	0	0.0	0	-0.02	0	0	0	-0.0	0	0	0	0	0.0	0.08	0	0	0	0.06	-0.0	0	0.0	0.0	0	0	0	0.0	0.0	0	0	0	0	-0.07	0	0.01	0	0.0	0	0.0	0.03	0.0	-0.02	0	0	0	0.0	0.05	0.02	0	0	0	0	0	0	0	0.0	0	0	0	0	0	0	0.0	0.02	0	0	0	0	0	0	0.0	0	0	0	0.0	0.0	0.0	0	0	0	0	-0.03	0.0	0	0.0	0.06	0	0	-0.01	-0.01	0	0	0.0	0	0.0	0.0	0.05	0	0	0	0	0	0	0	0	-0.06	0	0	0.0	0	0	0	0	0	0.0	0	-0.03	0.0	-0.0	0	0.0	0	0.05	0	0.0	0	0	0	0	0	-0.02	-0.02	0	0	0.04	0	0	0	0.0	0.0	0	0	0	0	0.0	0	-0.0	0	-0.05	0	0	-0.04	-0.03	0.0	-0.04	0.0	0	-0.04	0	-0.07	0	0.0	0	0	0.0	0.0	0	0.0	0.0	0.01	-0.02	0	0	0.0	0	0.03	0.03	0.0	0	0.05	0.0	0	-0.03	0.0	-0.07	0.0	0.0	0.01	0.0	0.05	0	0	-0.01	0	0	0	0.0	-0.02	0.0	0	0.0	0	0	0.0	0	0.0	0.0	0	0.0	0	0.0	0.0	0	0	0	0	0	0.0	0	0	0	0	0.0	-0.03	0.0	0	0.0	0	0	0	0	-0.03	0	0.0	0	0	0	0.0	0.0	0	0	0	-0.08	0	0	0	0.0	0.0	0	0	0	0	0	0	0	0.02	-0.02	0.0	0.0	0	0	0.04	-0.05	0.0	0	0	-0.05	-0.01	0.0	0	-0.08	0	0.04	0.0	0.0	0.03	0.0	0	-0.02	-0.06	0.0	0.0	0.02	0	0.0	0	0	0.0	0.01	0.02	0	0.03	0.0	0	0	0.0	-0.03	0	0.07	0	0.0	-0.04	0	0.0	0	0	-0.01	0	-0.02	0	4	0	0.0	0.0	0	0.0	0	0.03	0.0	0	0.0	0.0	-0.07	0.0	0	0.0	0	0	0	0	-0.02	0.04	0.01	0.0	0	0	0.0	0.0	0	0	0	-0.01	0	-0.03	-0.0	0.0	-0.06	0	0	0	0	0	0	0.0	0	0.0	-0.03	0	0.0	0	-0.01	0.02	0.0	0	0.0	0	0.02	0.0	0	0	0.01	0.0	0.01	0	0.0	0	0	0.0	0.0	0	0	0	-0.03	0	0	0	0	0	0.0	0.0	0.0	0	0	0	-0.01	0	0.04	0.0	0.0	0.0	-0.02	-0.0	0	0	0.0	0	0	0	-0.06	0.0	-0.05	0	0	0.0	0.02	0.0	0	0.0	0	0	0	0.0	-0.02	0.0	0	0	0	0	0	0.0	-0.0	0	0	-0.01	0	0.0	0.02	0	0	0.0	0	0.0	0.02	0.0	0	0	0	0	0	0	0	0	0	0.01	0.02	-0.03	0	0	0.03	-0.03	0.0	0	0	0	0	0	-0.03	0	0	0.0	0.0	0	0.0	0	0	0	-0.02	0.0	-0.04	0	0	0.02	0.0	0.0	0	0	0.01	0.0	0.0	-0.0	0	0	0.0	0.0	0	0.02	0	0	0.0	0	0	0.0	0.04	-0.02	0.0	0	0.0	0.0	0.0	-0.0	0.05	-0.05	0	0	0.05	0	0.01	0	0	0.04	0.02	0	-0.02	0.0	0.0	0	0	0	0.0	0	-0.03	0.0	0.01	0	-0.02	0.0	0	0.04	-0.03	0	0	0	0	0	0	-0.03	0	0	0.01	0	0	0	0.02	0	-0.01	-0.04	0	0	0	0	0	0.0	0	0.0	0	0.0	0	0	0	0.0	0.0	0	-0.02	0.0	-0.02	0	0.02	0.0	0	0	0	0	-0.01	0.08	-0.01	0.0	0	0	0.0	0	0	0	0	0	0	0	0	0	0	0.0	0	0	0	0	0	-0.02	0	0	0.0	0	0.01	0.0	-0.1	0	0	-0.01	0.0	0	0	0.09	0.0	0.0	0	-0.04	0	0.0	0	0.0	0.0	0.0	0.0	0.04	0.0	0.0	-0.02	-0.05	0	0	-0.0	0	0	0	0	0	0	-0.0	0.05	-0.05	-0.03	0.0	0	0.04	0.0	0	0.0	0	0.0	0	0.01	0.0	0.0	0	MONDO	0.0	0	-0.03	0.06	-0.01	0	0.0	0	0	0	0.0	0	17	0.0	0.0	0	0	0	0.0	0	0	0	0	0	0	0.0	0	-0.04	-0.06	-0.04	-0.0	0	0.01	0	0	0	-0.02	0	0.0	0	0	-0.01	0	0	0	0.02	0.0	0	0.06	-0.03	0.0	0.01	0	-0.04	0.05	0	0.02	0	0.0	0	0.0	0.0	0	0.0	-0.01	-0.03	0	0	-0.01	0	0	0	0	0	0.0	0.0	0	-0.02	0	0.0	0	0	-0.02	0	0	0.0	0	0.03	-0.05	0	0	0	0	0.0	0.0	0.0	-0.05	-0.04	0.03	0.0	-0.03	-0.07	0	0.0	0	0.03	0	0	0.0	0.0	-0.03	0.0	0.02	0	0	0	0	0	-0.02	0	0	0	0	0.02	0.05	0.0	0.0	0	0	0.0	0	0.0	0	0	0.0	0	0	0	0.0	0	-0.04	0	0	0	0.0	0.06	0	0.0	0	0	0	0	0	0	0	-0.03	0	0	0	0.0	0	0	0.01	0	0	0.01	0	0.0	-0.03	0	-0.04	0.0	0	0	0	0	0	0	-0.02	-0.03	0.04	0.0	0.02	0.0	0.0	0.0	0.0	0	0.0	0	0	0.0	0	0	0	0	0	0	0.07	0	-0.04	0	0	0	0.02	-0.02	0	0.0	0	0.0	0	0	0	0.04	0	0	0.0	0	0.05	-0.01	0	0	0.0	0.05	0	0	0	0	0	0.0	0	0.02	0	0.02	0	0	0	0.02	0.0	0.0	0	0.0	0	0	0.03	0	0.0	0	0	0.0	0	0.0	-0.01	0	0.0	0.07	-0.05	0.0	0.0	0	-0.03	0	0.03	0	-0.02	-0.05	0	0	0	0	0.0	0.0	0	0.04	0	0.0	0	0	0.0	0	0.0	0.03	0.0	0	0.0	0.04	0	0.0	0.0	0	0	0	0.0	0	0	0	0.0	0.01	0	0.0	0.05	0.0	0	0	0	0	-0.02	-0.02	0	0	0	0	-0.09	0	0.0	0	0	0.02	0	0.04	-0.0	0	0	0.03	0	-0.02	0	0.0	0.0	0	0	0	0	0	0	0.02	0.02	0	0.0	0	0	0	0	0.04	0	0	0	0	-0.02	0.0	0	0	0	0	0	0.0	0.0	0.0	0	0	0	-0.01	0	0	0.03	0	0.0	-0.02	-0.01	-0.01	0	-0.07	0	-0.03	0.0	0	0	0	0	0	0	0.0	0	0	0	0	0.0	0	0	0	-0.01	0	0	0	0.0	0.0	0	0	0.0	0	0.0	0	-0.0	-0.09	0.0	0	0	0.02	0.0	0.0	-0.06	0.0	0	0.01	0.0	0.02	0	0	0.01	0.0	0	0	0.0	0.0	0	0.01	0	-0.02	0.03	-0.02	0.01	0	0	0	0	0	0	0.01	-0.02	0	0	0	0	0	0.0	-0.01	0.0	0.01	0.03	0	-0.01	0.0	0	0	0	-0.02	-0.01	0.0	0	0	0.0	0.0	0	0.0	0.0	0	0	0	0	0	0	-0.01	0	0.0	0	-0.03	0.01	0	-0.04	0	0	-0.03	0	-0.02	0	0.03	0.0	-0.01	0	0	-0.01	-0.06	0.0	0	0.08	0.01	0	0.0	-0.03	0.0	-0.04	0.02	0	-0.03	0	-0.03	0	0	0	0	0	0	0	0	0	-0.02	0.0	0	0	0	0	0	0	0	0	0	0	0	0	0.06	0	-0.01	0	-0.02	0.04	0.02	-0.01	0	0	-0.03	0	0	0	0	0.0	0.0	0	0	0.02	0.0	0	0	0	0	-0.02	0	0.0	0	0	0	0.0	0.03	0	0	0.0	-0.03	0	0	-0.04	0	0.01	0.02	0	0.0	0.08	0.05	0	0	0	0	0	0	0	0	0	0.0	0	0.0	0	0	0	0.02	0.0	0	-0.02	0	-0.03	0	0.04	0.03	0.0	0	0	0.0	0.04	0	0.0	0.0	-0.0	0	0	-0.03	0	0	0	0.01	0.0	-0.01	0	0	0	0	-0.05	0	0.0	-0.03	0.0	-0.03	0	0	0	0	0	0.03	0.0	0	0.0	0.0	0	0	0.0	-0.03	0	0.0	0	0	0.01	0	0	0	0	0	0.0	0	0	0.0	0	0	0	-0.01	0	0	0	0	0	0	0	0.0	-0.04	0	-0.02	0	0	-0.01	0.01	0.02	0	0	0	0	0.0	0	0.09	-0.03	0	0	0	0	0	0	0	0.0	0	0.0	0	0	0.08	0	0.0	0	0.0	0	0.04	0	0	0	0	0	0	0	0	0	-0.0	0	0	0.03	-0.01	0	0.0	0	0	0.01	0	0.02	0	0	-0.01	-0.03	0	0	0	0	0.0	0	-0.0	0	0	0.0	0.0	0.0	0.01	-0.09	0	0	0.04	0	-0.01	0	0.0	0.02	0	0	0	0	0	0	0	0	0.0	0	0	0.0	0	0	-0.01	0.0	0	0	0.0	0	0	0.0	0.0	0.01	0.01	0.14	0.0	0	-0.04	0.02	0	0	-0.0	-0.02	0	-0.07	-0.04	0	0	0	0.0	0.03	0	0.0	0	-0.05	-0.02	0.0	0	0	0.0	0	0	0	0	0	0	0	0	-0.02	0	0.02	0	0	0.0	0	0.0	0.0	0	0	0	0	0.0	0.0	0	0	-0.06	0.0	0	-0.06	0	0.02	0	0	0	0.01	0.07	0.02	0.0	-0.05	0.0	0	0	0	0.0	0	0.0	-0.01	0.0	0.0	0	0	-0.03	0	0	0	0	0	0	0	0	0	0	0	0	0	0.0	0	0	0.01	0.02	0.0	0	0	0.0	0	0	0	0	0.0	0	0	0	0.0	0	0.0	0.0	0	0.01	-0.05	-0.04	0	0	0	-0.03	0	0	0	0	-0.03	0.0	0	0	0	0	0	0	0.01	-0.02	0.0	0	0.01	0.02	0.0	0.0	0.0	0	0.0	0	-0.04	0.0	-0.03	0.03	0.0	0	-0.02	0	0	0	-0.06	0	0	0	0	0.0	0	0	0	-0.02	-0.07	0	0.0	0	0.02	0.0	0.0	-0.06	0	0	0	0	0.0	0.0	0	0	0.0	0.05	0.0	0	0.04	0.02	0.0	0	0	0	0	-0.02	0	0	0	0	0	0.0	0.0	0	0	0.01	-0.02	0	0	0.0	0.03	0.0	-0.01	0.0	0	0	0.01	0	0.0	0	0	0	0	0	0.0	0	0	0	0.0	-0.04	0	0	0	0.0	0.0	0	0	0.13	0	0	0	-0.01	0.0	-0.01	-0.0	-0.03	0.0	0	0	0.0	-0.03	0.0	0	0	0	0.0	-0.03	0.0	0	0	0	0.0	0	0.0	-0.05	0.0	0	0	0	0	0	0	0	0.0	0	0.0	0	0.0	0	0	0	0.0	0	0	0.0	0	0.0	0	0	0	-0.01	-0.04	0	0	0.03	0.06	0	0.05	0	0	0	0	-0.01	-0.04	0	0.01	0	-0.03	0.04	0	0.0	0	0.08	0.0	0	0	0	0	0	0.0	0	0	0	0	0	0.0	0	0	0.0	0	0	0.02	0	-0.02	0	0	0	0	0	0	0	0	0	0	-0.03	0	0	0.0	0	0.0	0	0	0	0	0	0	0.03	0.0	0.0	0.0	0	0	0	-0.01	0.0	0.0	0	0	-0.01	0	-0.0	0.04	-0.02	0.0	0	0.06	0.0	0	0.0	0	-0.01	0.02	0	0	0	0	0.0	0.0	0.02	0	0.0	0	0.0	0	0	0	0	0	-0.04	-0.02	0.0	0.0	0	0.0	-0.01	0	0	0	0	0	0	0	0	0.04	-0.05	0	0	0	0	0.0	-0.02	0	0	0	0	0	0	0.06	0	0	-0.05	0.0	-0.02	0	0.0	0.0	0	-0.06	0	0	0	0.04	-0.02	0	0.02	0	0	0	0.05	0.0	0.0	0	0	0.0	0	0	0	0	0	0	0	0	0	0	0	0	0	0	0.0	0.04	-0.01	0	0	0	0	-0.09	-0.04	0	0	0.04	0.0	0	0.0	0.0	0	0	0	-0.12	0	0	0	0	0.03	0.0	0	0	0	-0.02	-0.03	0.0	0	0	-0.02	0	0	0	-0.05	0	0	0	-0.02	0	0.0	0	0	0	0.09	0	0	0	-0.02	0	0	0	-0.01	0	0	0	0	0.0	0	0	0.0	0.04	0	0	-0.07	0.04	0.0	0	0	-0.0	0	0	0	0	0.0	0	0.0	0.01	-0.05	0.0	0	0	0.01	-0.03	0	0.0	0	0	0	0	0.0	0	0.03	0	0.05	0	0	0	0	0	0.08	0	0	0	0	0	-0.01	0	0.03	0	0	0	0.0	0.0	0.04	0.0	0	0	0	0	0	0	0	-0.03	0.0	0.06	0	0.0	-0.08	0.0	0.06	0.02	-0.0	0.1	0.0	0	0	0	0	0.0	0.01	0.0	0.0	0	0.0	0	0	-0.01	0	0.0	0	0.0	0.0	0	0	0	0.01	-0.03	0	0	-0.03	0	0.0	0	0.01	0	0	0	0	0.0	0.0	0.02	0	0	0	0	0.08	0.0	-0.01	0	0	0.0	-0.08	0	0	0.03	0.0	0.0	0	0	0	0	0.05	0.0	0	0	0	0.04	0	0	0.01	-0.05	0.0	0.0	0	0	0.05	0	0.01	-0.02	0.0	0	0	0	0	0	0	0	0.0	0	-0.03	0.0	0	0.01	0	0	0.0	0	0	0	0.0	0.06	0.0	0.01	0	0	0	0	0	-0.04	0	0	0	-0.02	0	0	0	0	0	0.0	0.0	0.0	0	0	0	0.0	0	0	0.0	0	0	0	0	0	0	-0.0	0.01	0	0	-0.05	0.0	0.0	0	0	0	0.0	0	0	0	0	0	0.0	0.0	0.04	0.0	0	0	0	0	0	-0.05	0.02	0	0	0	0	0	0	0.0	0	0.0	0	-0.3	0.02	0	0	0	0.04	0	0	0.0	-0.07	0.04	0	0.03	0.0	0	0	0	0	0.0	0.0	0	0	-0.06	0.0	-0.05	0.0	0.0	-0.02	0.03	0	0	0	0.02	6	0.0	0.0	-0.07	0	0	0.0	0.01	0.0	0	-0.02	0.0	0	0.0	0.01	0	0.0	-0.01	0.0	0	-0.03	0.0	0	0	0	0.0	0	0.0	0	0	0.0	0	0	0	0	0	0.04	0	0.04	0	0	-0.06	0.0	0	0	0.01	0.03	0.04	0.0	0	0	0	0	0.03	0	0.0	-0.01	0.02	0.06	0	0.0	0	0	0.0	-0.02	0	0.0	0	-0.03	0	0	0	0	-0.04	-0.04	0.0	0	0.04	0.02	0.0	0	0	0.08	-0.0	0.03	0.0	0	0	0.0	-0.02	0	0	0.0	0.0	0.0	0	0	0	0	0	0	0	-0.03	0	-0.01	0	0	0.0	0.0	0	0	0	0	0.01	-0.01	0.07	0.01	0.0	0	0	-0.01	0.02	0	0	0.14	0.0	0	-0.0	0	0	0	0.03	0	0	0	0	0	0	-0.04	0	-0.01	0	0	0.02	0.07	0.0	0.0	0	0.05	-0.04	-0.01	0.0	0	0	0	0	0	0	0	0.0	0	0.03	0.01	0	0	0	-0.05	0.0	0	0	0.0	0	0	0.01	0.01	0.0	-0.03	0.0	0	0	0.0	0	-0.0	0	0	0.0	0	0	0	0	0.01	-0.02	0.0	-0.02	-0.08	0.03	0	0	0.06	0.0	0	0.01	0.0	0.01	0.0	0	0	0	0	0	0.0	-0.01	0	0	0.0	-0.02	0.0	0	0.0	0	0	-0.03	0.05	0	0	0.03	0	0.0	0	0.01	0	0.01	0	0.0	0	0	0	0	0	0	-0.0	0.03	0	-0.0	0	0	0	0	0.04	0.03	0	0.0	0.0	0	0	0	-0.03	0	0	0	0	0	0.09	-0.05	-0.01	0	-0.01	-0.02	0	0.0	0.0	0.0	0	0	0.0	0	-0.03	0.0	0.0	-0.04	0.03	0.03	0.0	0	-0.03	0	0.02	0	0	1	0.91
ciliary body neoplasm	0	0	0.0	0	0.0	0.03	0	0.06	0	0	0	-0.01	0	0.0	0	0	0.01	0.0	0.0	0.03	0.0	0	-0.04	0	0	0.0	0.03	0	0	0.06	0.02	0	0	0	0	0	0	0	0	0	0.02	0	0.0	0.03	0.02	0	-0.02	-0.01	-0.0	0.01	0.0	0	0.04	0.03	0	0.02	0.0	-0.02	0	0	0	0	-0.02	0.03	0.0	0	0	0	0	0	0	0	0	0.0	0	0.08	0	1.0	0.01	0.0	0.0	0	0	0	0	0	0.02	0	-0.08	-0.03	0	0	0.0	0	0.07	0	0	0	0.0	-0.03	0	-0.02	0.0	0.0	0	-0.03	0	0.0	0.0	0	0	0.0	0	0.03	-0.05	-0.02	0	0.02	0	0.02	0	0	0.0	0.0	0	0	0	0.08	-0.06	0	0.0	-0.04	-0.01	0.0	-0.01	0	0	0.0	0	0	0	0.0	0	0.04	0	-0.0	0.0	0	0	0.0	0	0	0.0	0	0.01	0	0.0	0.02	0	0	0.0	0	0	0.0	0	0	0.0	0.0	0	0	0	-0.07	-0.0	0	0	0	0	0	0	0	0	0.0	0	0.0	0.02	0.04	0	0	0	0.0	0	-0.02	0	-0.02	0	-0.03	0	0	0.01	-0.04	0.0	0	-0.03	0.0	0.0	0	0	0.0	-0.03	0	0	-0.03	0	0	0	0	0	0	0	0	0	0	0	-0.07	0	0	0	0.03	-0.01	0	0.0	0	0.0	0.0	0	-0.0	-0.06	-0.06	0.0	0	0	0	0	0	0	0.01	0	0	0.01	0.05	0.07	0	0.0	0.0	-0.03	0	0	0	0	0.0	0	0	0.0	0.01	0.05	0.0	0.0	-0.02	0	0.0	0	0.0	0	0	0	-0.02	0.0	0	0	0	0.0	0	-0.05	0	-0.04	0.0	0	0	0	0.0	0	0	0.03	0.0	0	0	0.01	0.0	0	0.06	0	0	0.0	0	0	-0.02	0	0	0	0	0.0	0	0	0.0	0	0	0.04	0	0	0.02	-0.03	0	0.02	0	0	0.03	0	-0.01	0	0.0	0.0	0	0	0	0.0	0	0.0	0	0	0	0.0	0	0.0	0	-0.04	-0.01	0	0	0.03	0.0	0	0	0	0	0.05	10	-0.01	0.0	0	0	0	0.0	0.09	-0.02	0	-0.02	0	0.0	0.06	0	-0.01	0	0	0.03	-0.01	0	0	-0.04	0	-0.02	0	0	0	0	0	0	-0.06	0	0.0	0.0	0.0	0.05	0.0	0	0.0	0.0	0	0	0	0	0	0	0	0	-0.09	0	0	0	0	0	0	0.0	0	0.0	0	0	0	0.01	0.01	0.0	0.06	0	-0.04	0	0.0	0	0.04	0.01	0.04	0	0.01	0	0	0.01	0.06	-0.06	0.0	0.0	0	0	0	-0.03	0.0	0	0.0	0	0.0	-0.03	0	-0.04	0	-0.03	0	0	0	0	0	0	-0.02	-0.04	0	0	0	0	-0.01	0.0	0	-0.0	0	0	0	-0.02	0.0	0	0.02	0	0	0	0	0.0	0.0	0	-0.0	0.0	-0.03	0.0	0.0	0	0.0	0	0	0	0.0	0	-0.02	0	0	0	0.01	0	0	0	0	-0.03	0.02	0	0	0	0.09	0.0	0	0.0	0.0	0	0	0	0.0	0.0	0	0	0	0	0.02	0	-0.04	0	0.0	0	0.0	0.09	0.0	-0.04	0	0	0	0.0	0.01	0.03	0	0	0	0	0	0	0	0.0	0	0	0	0	0	0	0.0	0.05	0	0	6	0	0	0	0.0	0	0	0	0.0	0.0	0.0	0	0	0	0	-0.04	0.0	0	0.0	0.03	0	0	-0.03	-0.01	0	0	0.0	0	0.0	0.0	0.04	0	0	0	0	0	0	0	0	-0.03	0	0	0.0	0	0	0	0	0	0.0	0	-0.03	0.0	0.03	0	0.0	0	-0.06	0	0.0	0	0	0	0	0	-0.01	0.07	0	0	0.05	0	0	0	0.0	0.0	0	0	0	0	0.0	0	-0.02	0	0.02	0	0	-0.06	0.01	0.05	0.01	0.0	0	-0.06	0	-0.04	0	0.0	0	0	0.0	0.0	0	0.0	0.0	0.08	0.04	0	0	0.0	0	0.05	0.02	0.0	0	0.03	0.0	0	0.02	0.0	0.07	-0.02	0.0	0.03	0.0	-0.01	0	0	-0.0	0	0	0	0.0	-0.05	0.0	0	0.0	0	0	0.0	0	0.0	0.0	0	0.0	0	0.0	0.0	0	0	0	0	0	0.0	0	0	0	0	0.0	-0.01	0.0	0	0.0	0	0	0	0	-0.02	0	0.0	0	0	0	0.0	0.0	0	0	0	0.0	0	0	0	0.0	0.0	0	0	0	0	0	0	0	-0.01	-0.06	0.0	0.0	0	0	0.03	-0.03	0.0	0	0	-0.03	-0.04	0.0	0	0.01	0	-0.01	0.0	0.0	0.03	-0.0	0	0.03	0.0	0.0	0.0	0.04	0	0.0	0	0	0.0	-0.02	0.02	0	0.04	0.0	0	0	0.0	0.06	0	0.07	0	0.28	0.07	0	0.0	0	0	-0.02	0	0.02	0	11	0	0.0	0.0	0	0.0	0	-0.06	0.0	0	0.0	1.0	-0.08	0.0	0	0.0	0	0	0	0	-0.03	0.03	-0.0	0.0	0	0	0.0	0.0	0	0	0	-0.02	0	0.01	-0.01	0.0	0.06	0	0	0	0	0	0	0.0	0	0.0	0.02	0	0.0	0	0.0	0.02	0.0	0	0.0	0	-0.03	0.0	0	0	-0.05	0.0	-0.04	0	0.0	0	0	0.02	0.0	0	0	0	0.01	0	0	0	0	0	0.0	0.0	0.0	0	0	0	-0.02	0	0.01	0.0	0.0	0.0	0.02	-0.03	0	0	0.0	0	0	0	-0.01	0.0	-0.01	0	0	0.0	-0.04	0.0	0	0.0	0	0	0	0.0	-0.01	0.0	0	0	0	0	0	0.0	0.05	0	0	-0.01	0	0.0	0.01	0	0	0.0	0	0.0	-0.02	0.0	0	0	0	0	0	0	0	0	0	-0.02	-0.02	-0.03	0	0	0.04	-0.05	0.0	0	0	0	0	0	0.06	0	0	0.0	0.0	0	0.0	0	0	0	0.04	0.0	-0.02	0	0	0.01	0.0	0.0	0	0	0.01	0.0	0.0	-0.03	0	0	-0.02	0.0	0	0.02	0	0	0.0	0	0	0.0	-0.02	0.02	0.0	0	0.02	0.0	0.0	0.02	0.06	-0.06	0	0	0.03	0	-0.02	0	0	-0.01	-0.03	0	-0.02	0.0	0.0	0	0	0	0.0	0	0.0	0.0	-0.02	0	-0.02	0.0	0	0.04	-0.04	0	0	0	0	0	0	0.06	0	0	-0.02	0	0	0	0.03	0	0.02	0.02	0	0	0	0	0	0.0	0	0.0	0	0.0	0	0	0	0.0	0.0	0	-0.04	0.0	0.02	0	0.01	0.0	0	0	0	0	0.04	0.02	-0.01	0.0	0	0	0.0	0	0	0	0	0	0	0	0	0	0	0.0	0	0	0	0	0	-0.04	0	0	0.0	0	0.01	0.0	-0.06	0	0	0.01	0.0	0	0	-0.02	0.0	0.0	0	0.04	0	0.0	0	-0.03	0.0	0.0	0.0	0.01	0.0	0.01	0.04	0.01	0	0	-0.05	0	0	0	0	0	0	-0.04	0.08	0.01	0.0	0.0	0	0.0	0.0	0	0.0	0	0.0	0	-0.01	0.0	0.0	0	MONDO	0.0	0	-0.03	-0.1	0.06	0	0.0	0	0	0	0.0	0	34	0.0	0.0	0	0	0	-0.0	0	0	0	0	0	0	0.0	0	-0.03	0.0	0.07	-0.05	0	0.02	0	0	0	0.04	0	0.0	0	0	-0.04	0	0	0	-0.01	0.0	0	0.04	-0.04	-0.05	-0.02	0	-0.04	0.04	0	-0.01	0	0.0	0	0.0	0.0	0	0.0	-0.01	-0.01	0	0	0.01	0	0	0	0	0	0.0	0.0	0	-0.0	0	0.0	0	0	0.04	0	0	0.0	0	0.02	-0.07	0	0	0	0	0.0	0.0	0.0	-0.05	0.03	-0.05	0.0	-0.05	-0.05	0	0.04	0	0.05	0	0	0.0	0.0	-0.04	0.0	-0.05	0	0	0	0	0	0.0	0	0	0	0	0.03	0.05	0.0	0.0	0	0	0.0	0	0.0	0	0	0.0	0	0	0	0.0	0	-0.01	0	0	0	0.0	0.11	0	0.0	0	0	0	0	0	0	0	0.02	0	0	0	0.0	0	0	0.01	0	0	-0.03	0	0.0	-0.01	0	-0.0	0.0	0	0	0	0	0	0	-0.02	-0.01	0.04	0.0	0.02	0.0	0.0	0.0	0.0	0	0.0	0	0	0.0	0	0	0	0	0	0	0.02	0	0.03	0	0	0	0.01	0.03	0	0.0	0	-0.07	0	0	0	0.01	0	0	-0.04	0	-0.05	-0.05	0	0	0.0	-0.01	0	0	0	0	0	0.0	0	-0.0	0	0.01	0	0	0	-0.03	0.0	0.0	0	0.0	0	0	0.03	0	33.33	0	0	0.09	0	0.0	-0.03	0	0.0	0.08	-0.02	0.0	0.0	0	0.07	0	-0.02	0	0.04	-0.04	0	0	0	0	0.0	0.0	0	-0.01	0	0.0	0	0	0.0	0	0.0	-0.03	0.0	0	0.0	0.0	0	0.0	0.0	0	0	0	0.0	0	0	0	0.0	-0.02	0	0.0	-0.05	0.0	0	0	0	0	-0.02	0.03	0	0	0	0	0.01	0	0.0	0	0	-0.04	0	0.06	-0.03	0	0	0.01	0	-0.03	0	0.0	0.0	0	0	0	0	0	0	-0.02	-0.01	0	0.0	0	0	0	0	-0.03	0	0	0	0	0.08	0.0	0	0	0	0	0	0.0	0.0	0.0	0	0	0	0.02	0	0	0.06	0	0.0	-0.02	-0.03	0.07	0	-0.02	0	0.06	0.0	0	0	0	0	0	0	0.0	0	0	0	0	0.0	0	0	0	0.01	0	0	0	0.0	0.0	0	0	0.0	0	0.0	0	0.01	-0.02	0.0	0	0	-0.01	0.0	0.0	-0.01	-0.01	0	0.06	0.0	-0.02	0	0	0.05	0.01	0	0	0.0	0.0	0	-0.02	0	0.03	0.11	-0.07	0.04	0	0	0	0	0	0	-0.03	-0.04	0	0	0	0	0	0.0	0.08	0.0	-0.0	-0.0	0	-0.02	0.0	0	0	0	0.05	-0.03	0.04	0	0	0.0	0.0	0	0.0	0.0	0	0	0	0	0	0	0.01	0	0.0	0	-0.01	0.0	0	-0.03	0	0	0.01	0	0.02	0	-0.0	0.0	-0.02	0	0	-0.05	0.06	0.02	0	-0.0	-0.06	0	-0.01	0.03	0.0	-0.03	-0.0	0	-0.02	0	-0.03	0	0	0	0	0	0	0	0	0	-0.08	0.0	0	3	0	0	0	0	0	0	0	0	0	0	0.06	0	0.03	0	0.03	0.01	0.02	0.01	0	0	-0.03	0	0	0	0	0.0	0.0	0	0	0.03	0.0	0	0	0	0	-0.0	0	0.0	0	0	0	0.0	0.02	0	0	0.0	0.01	0	0	0.01	0	0.01	-0.0	0	0.0	-0.02	-0.02	0	0	0	0	0	0	0	0	0	0.0	0	0.0	0	0	0	-0.01	0.0	0	-0.05	0	0.02	0	0.02	-0.02	0.0	0	0	0.0	0.08	0	0.0	0.0	0.02	0	0	-0.03	0	0	0	0.02	0.0	-0.0	0	0	0	0	0.0	0	0.01	0.02	0.0	0.02	0	0	0	0	0	0.04	0.02	0	0.0	0.01	0	0	0.0	-0.01	0	0.0	0	0	-0.0	0	0	0	0	0	0.0	0	0	0.0	0	0	0	-0.05	0	0	0	0	0	0	0	0.0	0.04	0	0.01	0	0	-0.02	-0.13	-0.02	0	0	0	0	0.0	0	-0.05	-0.05	0	0	0	0	0	0	0	0.0	0	0.0	0	0	0.01	0	0.0	0	0.0	0	0.05	0	0	0	0	0	0	0	0	0	0.02	0	0	0.04	-0.0	0	0.0	0	0	-0.09	0	-0.02	0	0	0.01	-0.01	0	0	0	0	0.0	0	0.06	0	0	0.0	0.0	0.0	-0.06	0.0	0	0	0.0	0	-0.0	0	0.0	0.02	0	0	0	0	0	0	0	0	66.67	0	0	0.0	0	0	0.03	0.0	0	0	0.0	0	0	0.0	0.0	0.04	-0.03	0.05	-0.03	0	-0.01	-0.04	0	0	-0.02	-0.07	0	0.03	-0.01	0	0	0	0.0	0.02	0	0.0	0	-0.05	-0.03	0.0	0	0	0.0	0	0	0	0	0	0	0	0	0.01	0	-0.01	0	0	0.0	0	0.0	0.0	0	0	0	0	0.0	0.0	0	0	-0.04	0.0	0	0.02	0	-0.02	0	0	0	0.01	-0.02	-0.02	0.0	0.06	0.0	0	0	2	0.0	0	0.0	-0.05	0.0	-0.0	0	0	-0.01	0	0	0	0	0	0	0	0	0	0	0	0	0	0.02	0	0	-0.08	0.03	0.0	0	0	0.0	0	0	0	0	0.0	0	0	0	0.0	0	0.0	0.0	0	-0.01	0.05	-0.02	0	0	0	-0.0	0	0	0	0	-0.04	0.0	0	0	0	0	0	0	0.01	0.05	0.0	0	-0.03	0.0	0.0	0.03	0.0	0	0.0	0	-0.01	0.0	0.03	0.08	0.0	0	-0.03	0	0	0	-0.01	0	0	0	0	-0.0	0	0	0	-0.04	-0.02	0	0.0	0	0.0	0.1	0.0	-0.02	0	0	0	0	0.0	0.0	0	0	0.0	-0.01	0.0	0	-0.05	0.01	0.0	0	0	0	0	-0.0	0	0	0	0	0	0.0	-0.03	0	0	0.04	0.04	0	0	0.0	0.03	0.0	-0.01	0.0	0	0	0.01	0	0.0	0	0	0	0	0	0.0	0	0	0	0.0	-0.01	0	0	0	0.0	0.0	0	0	0.06	0	0	0	0.0	0.0	-0.06	0.02	-0.02	0.0	0	0	0.0	-0.02	0.0	0	0	0	0.0	-0.02	0.0	0	0	0	0.0	0	0.0	0.01	0.0	0	0	0	0	0	0	0	0.0	0	0.0	0	0.0	0	0	0	0.0	0	0	0.0	0	0.0	0	0	0	0.02	0.02	0	0	0.01	0.05	0	0.07	0	0	0	0	0.03	0.07	0	0.06	0	-0.05	0.0	0	0.0	0	-0.0	0.0	0	0	0	0	0	0.0	0	0	0	0	0	0.0	0	0	0.0	0	0	0.03	0	-0.04	0	0	0	0	0	0	0	0	0	0	0.03	0	0	0.0	0	0.0	0	0	0	0	0	0	0.02	0.0	0.0	0.04	0	0	0	0.03	0.0	0.0	0	0	-0.03	0	-0.01	-0.02	0.04	0.0	0	0.03	0.0	0	0.0	0	0.04	-0.06	1	0	0	0	0.0	0.0	-0.03	0	0.0	0	0.0	0	0	0	0	0	-0.01	-0.01	0.0	0.0	0	0.0	0.02	0	0	0	0	0	0	0	0	0.0	-0.05	0	0	0	0	0.0	-0.03	0	0	0	0	0	2	0.02	0	0	-0.08	0.0	-0.05	0	0.0	0.0	0	-0.07	0	0	0	-0.01	-0.0	0	-0.07	1	0	0	0.07	0.0	0.0	0	0	0.0	0	0	0	0	0	0	0	0	0	0	0	0	0	0	0.0	0.03	-0.03	0	0	0	0	-0.02	-0.03	0	0	0.03	0.0	0	0.0	0.0	1	0	3	-0.01	0	0	0	0	-0.02	0.0	0	0	0	0.03	0.02	0.0	0	0	-0.01	0	3	0	-0.02	0	0	0	0.02	0	0.0	0	0	0	0.04	0	0	0	-0.01	0	0	0	-0.02	0	0	0	0	0.0	0	0	0.0	0.03	0	0	0.01	-0.0	0.0	0	0	-0.08	0	0	0	0	0.0	0	0.0	-0.06	-0.02	2.0	0	0	-0.06	-0.03	0	0.0	0	0	0	0	0.5	0	-0.01	0	0.06	0	0	0	0	0	-0.01	0	0	0	0	0	-0.03	0	-0.05	0	0	0	0.0	0.28	0.03	0.0	0	0	0	0	0	0	0	-0.02	0.0	-0.02	0	0.0	0.03	0.0	-0.02	0.01	-0.01	-0.03	0.0	0	0	0	0	0.0	-0.05	0.0	0.0	0	0.0	0	0	-0.02	0	0.0	0	0.0	0.0	0	0	0	0.04	0.05	0	0	-0.03	0	0.0	0	0.01	0	0	0	0	0.0	0.0	-0.01	0	0	0	0	0.02	0.0	0.09	0	0	0.0	0.02	0	0	0.0	0.0	0.0	0	0	0	0	0.04	0.0	0	0	0	0.0	0	0	0.0	-0.0	0.0	0.0	0	0	0.06	0	-0.01	-0.03	0.0	0	0	0	0	0	0	0	0.0	0	0.03	0.0	0	0.0	0	0	0.0	0	0	0	0.0	-0.01	0.0	-0.04	0	0	0	0	0	-0.03	0	0	0	-0.05	0	0	0	0	0	0.0	0.0	0.0	0	0	0	0.0	0	0	0.0	0	0	0	0	0	0	0.01	-0.04	0	0	-0.07	0.0	0.0	0	0	0	0.0	0	0	0	0	0	0.0	0.0	-0.05	0.0	0	0	0	0	0	-0.04	0.02	0	0	0	0	0	0	0.0	0	0.0	0	-0.29	0.03	0	0	0	-0.01	0	0	0.0	-0.06	0.06	0	0.01	0.0	0	0	0	0	0.0	0.0	0	0	-0.0	2.0	0.03	0.0	0.0	0.04	0.05	0	0	0	0.02	1	0.0	-0.07	-0.01	0	0	0.0	-0.03	0.0	0	-0.02	0.0	0	0.0	0.01	0	0.0	-0.03	0.0	0	-0.03	0.0	0	0	0	0.0	0	0.0	0	0	0.0	0	0	0	0	0	0.01	0	-0.01	0	0	0.0	0.0	0	0	0.03	0.0	-0.06	0.0	0	0	0	0	0.02	0	-0.0	-0.07	0.04	-0.05	0	0.0	1	0	0.0	0.03	0	0.0	0	-0.0	0	0	0	0	0.04	-0.02	0.0	0	-0.08	0.01	0.0	0	0	0.02	-0.04	-0.02	0.0	0	0	0.0	-0.05	0	0	0.0	0.0	0.0	0	0	6	0	0	0	0	0.03	0	0.0	0	0	0.0	0.0	2	0	0	0	0.05	0.04	0.05	0.01	0.0	0	0	-0.1	0.05	0	0	-0.01	0.0	0	-0.03	0	0	0	-0.02	0	0	0	0	0	0	-0.07	0	0.04	0	0	0.02	0.06	0.0	0.0	0	-0.04	-0.07	0.0	0.11	0	0	0	0	0	0	0	0.0	0	0.01	0.03	0	0	0	-0.03	0.0	0	0	0.0	0	0	-0.03	-0.0	0.0	-0.02	0.0	0	0	0.0	0	-0.04	0	0	0.0	0	0	0	0	0.07	0.07	0.0	-0.02	-0.06	0.02	0	0	-0.05	0.0	0	0.01	0.0	0.02	0.0	0	0	0	0	0	0.0	-0.0	0	0	0.0	0.02	0.0	0	0.0	0	0	0.03	0.04	0	0	0.02	0	0.0	0	-0.01	0	0.02	0	0.0	0	0	0	0	0	0	0.05	0.06	0	-0.03	0	0	0	0	0.0	-0.07	0	0.0	0.0	0	0	0	-0.0	0	0	2	0	0	0.02	-0.01	0.0	0	0.04	-0.01	0	-0.01	0.0	0.0	0	0	0.0	0	-0.03	0.0	0.0	0.02	0.03	0.02	0.0	0	-0.05	0	0.04	0	0	1	0.91
infectious otitis interna	0	0	0.0	0	0.0	0.06	0	0.01	0	0	0	-0.03	0	0.0	0	0	0.06	0.0	0.0	-0.03	0.0	0	0.01	0	0	0.0	0.01	0	0	0.01	-0.01	0	0	0	0	0	0	0	0	0	0.01	0	0.0	-0.02	0.01	0	-0.0	0.06	0.05	-0.01	0.0	0	-0.02	-0.0	0	0.02	0.0	0.02	0	0	0	0	-0.01	-0.01	0.0	0	0	0	0	0	0	0	0	0.0	0	-0.02	0	0.0	-0.04	0.0	0.0	0	0	0	0	0	0.06	0	-0.03	0.01	0	0	0.0	0	-0.03	0	0	0	0.0	-0.02	0	0.02	0.0	0.0	0	-0.05	0	0.0	0.0	0	0	0.0	0	0.05	0.03	0.04	0	-0.02	0	-0.01	0	0	0.0	0.0	0	0	0	-0.01	-0.06	0	0.0	-0.02	-0.08	0.0	0.02	0	0	0.0	0	0	0	0.0	0	0.01	0	-0.02	0.01	0	0	-0.01	0	0	0.0	0	-0.04	0	0.0	-0.01	0	0	0.0	0	0	0.0	0	0	0.0	0.0	0	0	0	-0.05	-0.04	0	0	0	0	0	0	0	0	0.0	0	0.0	-0.0	0.05	0	0	0	0.0	0	0.02	0	-0.0	0	-0.05	0	0	0.05	0.03	0.0	0	0.01	0.0	0.0	0	0	0.0	-0.04	0	0	0.01	0	0	0	0	0	0	0	0	0	0	0	0.02	0	0	0	0.05	0.06	0	0.0	0	0.0	0.0	0	0.07	0.0	-0.06	0.0	0	0	0	0	0	0	-0.01	0	0	0.03	-0.04	0.02	0	-0.02	0.0	-0.03	0	0	0	0	0.0	0	0	0.0	-0.0	-0.06	0.0	0.0	-0.06	0	-0.04	0	0.0	0	0	0	-0.05	0.0	0	0	0	0.0	0	0.07	0	-0.02	0.0	0	0	0	0.0	0	0	-0.09	0.03	0	0	0.02	0.0	0	-0.01	0	0	0.0	0	0	0.0	0	0	0	0	0.0	0	0	0.0	0	0	-0.0	0	0	0.0	0.09	0	0.0	0	0	0.03	0	-0.03	0	0.0	0.0	0	0	0	0.0	0	0.0	0	0	0	0.0	0	0.0	0	-0.0	0.03	0	0	0.03	0.0	0	0	0	0	0.01	6	0.0	0.0	0	0	0	0.0	0.01	0.0	0	0.03	0	0.0	-0.06	0	0.01	0	0	0.0	0.04	0	0	-0.01	0	-0.03	0	0	0	0	0	0	-0.06	0	0.08	0.0	0.0	0.01	0.0	0	-0.0	0.0	0	0	0	0	0	0	0	0	-0.04	0	0	0	0	0	0	0.0	0	0.0	0	0	0	-0.0	-0.04	0.0	-0.02	0	0.01	0	0.0	0	0.05	-0.01	-0.02	0	-0.02	0	0	-0.03	0.01	0.08	0.0	0.0	0	0	0	0.02	0.0	0	0.0	0	0.0	-0.03	0	0.04	0	-0.01	0	0	0	0	0	0	0.06	-0.03	0	0	0	0	-0.05	0.0	0	-0.02	0	0	0	0.05	0.0	0	0.04	0	0	0	0	0.0	0.0	0	-0.05	0.0	0.03	0.0	0.0	0	0.0	0	0	0	0.0	0	-0.01	0	0	0	0.01	0	0	0	0	-0.02	-0.09	0	0	0	-0.02	-0.03	0	0.0	0.0	0	0	0	0.0	0.0	0	0	0	0	0.03	0	0.0	0	0.0	0	0.0	0.03	0.0	-0.03	0	0	0	0.0	0.05	-0.02	0	0	0	0	0	0	0	0.0	0	0	0	0	0	0	0.0	0.01	0	0	2	0	0	0	0.0	0	0	0	0.0	0.0	0.0	0	0	0	0	0.01	0.0	0	0.0	0.12	0	0	0.01	0.01	0	0	0.0	0	0.0	0.0	0.02	0	0	0	0	0	0	0	0	0.01	0	0	0.0	0	0	0	0	0	0.0	0	0.04	0.0	0.01	0	0.0	0	-0.05	0	0.0	0	0	0	0	0	-0.01	0.01	0	0	-0.0	0	0	0	0.0	0.0	0	0	0	0	0.0	0	0.03	0	0.01	0	0	-0.01	0.06	-0.01	0.02	0.0	0	-0.0	0	-0.0	0	0.0	0	0	0.0	0.0	0	0.0	0.0	0.03	0.0	0	0	0.0	0	-0.03	0.04	0.0	0	0.02	0.0	0	0.0	0.0	-0.06	0.05	0.0	0.04	0.0	0.01	0	0	0.02	0	0	0	0.0	-0.05	0.0	0	0.0	0	0	0.0	0	0.0	0.0	0	0.0	0	0.0	0.0	0	0	0	0	0	0.0	0	0	0	0	0.0	0.04	0.0	0	0.0	0	0	0	0	0.01	0	0.0	0	0	0	0.0	0.0	0	0	0	0.03	0	0	0	0.0	0.0	0	0	0	0	0	0	0	0.07	0.03	0.0	0.0	0	0	-0.01	-0.01	0.0	0	0	-0.01	-0.02	0.0	0	0.03	0	0.02	0.0	0.0	-0.02	-0.02	0	0.01	0.01	0.0	0.0	-0.08	0	0.0	0	0	0.0	0.07	-0.05	0	-0.0	0.0	0	0	0.0	0.03	0	0.01	0	0.0	0.04	0	0.0	0	0	-0.02	0	-0.04	0	8	0	0.0	0.0	0	0.0	0	0.01	0.0	0	0.0	1.0	0.01	0.0	0	0.0	0	0	0	0	0.03	0.01	0.04	0.0	0	0	0.0	0.0	0	0	0	0.04	0	-0.05	0.02	0.0	0.01	0	0	0	0	0	0	0.0	0	0.0	-0.06	0	0.0	0	0.04	0.0	0.0	0	0.0	0	0.01	0.0	0	0	0.04	0.0	-0.01	0	0.0	0	0	0.06	0.0	0	0	0	-0.01	0	0	0	0	0	0.0	0.0	0.0	0	0	0	-0.02	0	-0.0	0.0	0.0	0.0	-0.08	-0.01	0	0	0.0	0	0	0	0.05	0.0	-0.03	0	0	0.0	0.01	0.0	0	0.0	0	0	0	0.0	-0.03	0.0	0	0	0	0	0	0.0	0.02	0	0	0.03	0	0.0	0.02	0	0	0.0	0	0.0	0.04	0.0	0	0	0	0	0	0	0	0	0	-0.02	0.03	0.07	0	0	-0.13	-0.03	0.0	0	0	0	0	0	-0.04	0	0	0.0	0.0	0	0.0	0	0	0	0.02	0.0	0.06	0	0	0.02	0.0	0.0	0	0	0.01	0.0	0.0	0.01	0	0	-0.07	0.0	0	0.01	0	0	0.0	0	0	0.0	0.01	-0.02	0.0	0	-0.04	0.0	0.0	0.0	-0.02	0.02	0	0	-0.06	0	-0.03	0	0	0.01	0.07	0	0.02	0.0	0.0	0	0	0	0.0	0	0.0	0.0	0.03	0	-0.02	0.0	0	-0.04	0.1	0	0	0	0	0	0	-0.02	0	0	-0.01	0	0	0	-0.06	0	-0.08	-0.03	0	0	0	0	0	0.0	0	0.0	0	0.0	0	0	0	0.0	0.0	0	-0.01	0.0	0.02	0	0.02	0.0	0	0	0	0	0.01	0.02	-0.01	0.0	0	0	0.0	0	0	0	0	0	0	0	0	0	0	0.0	0	0	0	0	0	0.01	0	0	0.0	0	0.05	0.0	0.08	0	0	0.0	0.0	0	0	-0.04	0.0	0.0	0	0.04	0	0.0	0	0.01	0.0	0.0	0.0	-0.04	0.0	0.0	0.01	-0.03	0	0	0.01	0	0	0	0	0	0	-0.05	-0.04	0.05	0.0	0.0	0	-0.02	0.0	0	0.0	0	0.0	0	-0.03	0.0	0.0	0	MONDO	0.0	0	-0.05	0.0	-0.01	0	0.0	0	0	0	0.0	0	64	0.0	0.0	0	0	0	-0.0	0	0	0	0	0	0	0.0	0	-0.02	0.01	0.06	-0.03	0	-0.03	0	0	0	0.09	0	0.0	0	0	0.03	0	0	0	-0.01	0.0	0	0.04	0.06	-0.02	-0.07	0	0.06	-0.0	0	0.01	0	0.0	0	0.0	0.0	0	0.0	-0.01	0.03	0	0	0.02	0	0	0	0	0	0.0	0.0	0	0.0	0	0.0	0	0	0.05	0	0	0.0	0	0.02	-0.1	0	0	0	0	0.0	0.0	0.0	0.02	-0.04	0.01	0.0	-0.02	0.01	0	-0.02	0	0.01	0	0	0.0	0.0	-0.06	0.0	-0.04	0	0	0	0	0	-0.04	0	0	0	0	0.04	-0.03	0.0	0.0	0	0	0.0	0	0.0	0	0	0.0	0	0	0	0.0	0	0.05	0	0	0	0.0	-0.05	0	0.0	0	0	0	0	0	0	0	-0.05	0	0	0	0.0	0	0	-0.03	0	0	0.03	0	0.0	0.04	0	0.01	0.0	0	0	0	0	0	0	-0.05	-0.0	-0.01	0.0	0.02	0.0	0.0	0.0	0.0	0	0.0	0	0	0.0	0	0	0	0	0	0	0.01	0	0.0	0	0	0	-0.01	0.04	0	0.0	0	-0.03	0	0	0	-0.07	0	0	-0.02	0	0.03	-0.04	0	0	0.0	-0.05	0	0	0	0	0	0.0	0	0.01	0	-0.01	0	0	0	-0.02	0.0	0.0	0	0.0	0	0	-0.0	0	0.0	0	0	0.25	0	0.0	-0.01	0	0.0	-0.03	-0.08	0.0	0.0	0	-0.02	0	-0.0	0	0.01	0.0	0	0	0	0	0.0	0.04	0	0.04	0	0.0	0	0	0.0	0	0.0	0.03	0.0	0	0.0	-0.03	0	0.0	0.0	0	0	0	0.0	0	0	0	0.0	-0.01	0	0.0	0.03	0.0	0	0	0	0	-0.05	-0.01	0	0	0	0	-0.05	0	0.0	0	0	-0.01	0	-0.06	-0.02	0	0	0.02	0	-0.02	0	0.0	0.0	0	0	0	0	0	0	0.07	0.01	0	0.0	0	0	0	0	-0.02	0	0	0	0	-0.02	0.0	0	0	0	0	0	0.0	0.0	0.0	0	0	0	0.04	0	0	0.01	0	0.0	-0.05	-0.04	0.04	0	0.03	0	-0.04	0.0	0	0	0	0	0	0	0.0	0	0	0	0	0.0	0	0	0	0.06	0	0	0	0.0	0.0	0	0	0.0	0	0.0	0	0.08	0.1	0.0	0	0	-0.03	0.0	0.0	0.08	-0.0	0	-0.01	0.0	-0.01	0	0	0.02	0.04	0	0	0.0	0.0	0	-0.02	0	0.02	-0.0	0.01	0.0	0	0	0	0	0	0	-0.05	-0.02	0	0	0	0	0	0.0	0.01	0.0	0.07	0.02	0	-0.03	0.0	0	0	0	0.0	-0.01	0.03	0	0	0.0	0.0	0	0.0	0.0	0	0	0	0	0	0	-0.02	0	0.0	0	-0.01	0.0	0	0.01	0	0	0.01	0	-0.01	0	0.02	0.0	-0.03	0	0	-0.02	-0.05	0.02	0	-0.05	-0.04	0	0.01	-0.01	0.0	0.01	0.03	0	-0.01	0	-0.02	0	0	0	0	0	0	0	0	0	0.03	0.0	0	2	0	0	0	0	0	0	0	0	0	0	-0.06	0	0.03	0	0.05	0.01	0.03	0.05	0	0	-0.0	0	0	0	0	0.0	0.0	0	0	-0.06	0.0	0	0	0	0	-0.03	0	0.0	0	0	0	0.0	0.01	0	0	0.0	-0.0	0	0	-0.02	0	0.03	-0.0	0	0.0	0.03	-0.02	0	0	0	0	0	0	0	0	0	0.0	0	0.0	0	0	0	0.02	0.0	0	-0.04	0	0.03	0	0.07	0.01	0.0	0	0	0.0	-0.05	0	0.0	0.0	-0.0	0	0	-0.02	0	0	0	-0.01	0.0	0.05	0	0	0	0	0.05	0	-0.0	-0.01	0.0	-0.01	0	0	0	0	0	-0.03	-0.0	0	0.0	-0.03	0	0	0.0	-0.05	0	0.0	0	0	-0.02	0	0	0	0	0	0.0	0	0	0.0	0	0	0	-0.0	0	0	0	0	0	0	0	0.0	-0.01	0	-0.02	0	0	0.04	-0.05	-0.04	0	0	0	0	0.0	0	-0.03	-0.0	0	0	0	0	0	0	0	0.0	0	0.0	0	0	-0.04	0	0.0	0	0.0	0	-0.06	0	0	0	0	0	0	0	0	0	0.04	0	0	0.0	0.07	0	0.0	0	0	-0.03	0	-0.0	0	0	0.02	0.04	0	0	0	0	0.0	0	0.0	0	0	0.0	0.0	0.0	-0.0	0.06	0	0	0.03	0	-0.04	0	0.0	0.04	0	0	0	0	0	0	0	0	100.0	0	0	0.0	0	0	-0.05	0.0	0	0	0.0	0	0	0.0	0.0	-0.01	0.02	-0.04	0.01	0	-0.03	-0.06	0	0	0.02	-0.08	0	0.01	0.03	0	0	0	0.0	0.05	0	0.0	0	0.04	0.0	0.0	0	0	0.0	0	0	0	0	0	0	0	0	-0.03	0	0.02	0	0	0.0	0	0.0	0.0	0	0	0	0	0.0	0.0	0	0	-0.05	0.0	0	0.02	0	0.01	0	0	0	0.02	-0.01	-0.08	0.0	-0.05	0.0	0	0	2	0.0	0	0.0	0.03	0.0	-0.05	0	0	-0.03	0	0	0	0	0	0	0	0	0	0	0	0	0	0.03	0	0	0.01	-0.01	0.0	0	0	0.0	0	0	0	0	0.0	0	0	0	0.0	0	0.0	0.0	0	0.06	0.06	-0.01	0	0	0	-0.04	0	0	0	0	-0.01	0.0	0	0	0	0	0	0	-0.0	-0.01	0.0	0	-0.02	-0.05	0.0	-0.04	0.0	0	0.0	0	0.01	0.0	-0.0	0.03	0.0	0	-0.01	0	0	0	-0.04	0	0	0	0	0.0	0	0	0	-0.01	0.02	0	0.0	0	0.05	0.0	0.0	0.01	0	0	0	0	0.0	0.0	0	0	0.0	0.04	0.0	0	0.02	-0.02	0.0	0	0	0	0	0.02	0	0	0	0	0	0.0	0.04	0	0	-0.01	-0.02	0	0	0.0	0.01	0.0	0.01	0.0	0	0	0.01	0	0.0	0	0	0	0	0	0.0	0	0	0	0.0	0.02	0	0	0	0.0	0.0	0	0	-0.1	0	0	0	-0.04	0.0	0.01	0.01	-0.03	0.0	0	0	0.0	-0.01	0.0	0	0	0	0.0	-0.01	0.0	0	0	0	0.0	0	0.0	0.04	0.0	0	0	0	0	0	0	0	0.0	0	0.0	0	0.0	0	0	0	0.0	0	0	0.0	0	0.0	0	0	0	0.04	0.01	0	0	0.02	-0.02	0	-0.11	0	0	0	0	-0.04	0.07	0	-0.01	0	-0.03	0.01	0	0.0	0	-0.08	0.0	0	0	0	0	0	0.0	0	0	0	0	0	0.0	0	0	0.0	0	0	-0.03	0	0.03	0	0	0	0	0	0	0	0	0	0	0.02	0	0	0.0	0	0.0	0	0	0	0	0	0	-0.01	0.0	0.0	-0.01	0	0	0	0.0	0.0	0.0	0	0	-0.02	0	-0.06	0.01	0.0	0.0	0	-0.03	0.0	0	0.0	0	-0.01	0.02	2	0	0	0	0.0	0.0	-0.05	0	0.0	0	0.0	0	0	0	0	0	0.04	0.01	0.0	0.0	0	0.0	-0.02	0	0	0	0	0	0	0	0	0.05	-0.04	0	0	0	0	0.0	-0.01	0	0	0	0	0	1	-0.08	0	0	-0.03	0.0	0.0	0	0.0	0.0	0	0.07	0	0	0	-0.04	-0.02	0	0.0	1	0	0	0.02	0.0	0.0	0	0	0.0	0	0	0	0	0	0	0	0	0	0	0	0	0	0	0.0	-0.03	-0.06	0	0	0	0	0.05	-0.08	0	0	-0.0	0.0	0	0.0	0.0	0	0	2	0.0	0	0	0	0	-0.03	0.0	0	0	0	0.02	-0.01	0.0	0	0	0.0	0	2	0	-0.01	0	0	0	0.01	0	0.0	0	0	0	-0.01	0	0	0	0.01	0	0	0	0.0	0	0	0	0	0.0	0	0	0.0	0.02	0	0	0.04	0.02	0.0	0	0	0.02	0	0	0	0	0.0	0	0.0	0.03	-0.04	1.0	0	0	-0.06	-0.02	0	0.0	0	0	0	0	0.0	0	-0.0	0	-0.02	0	0	0	0	0	0.01	0	0	0	0	0	0.05	0	-0.05	0	0	0	0.0	0.0	-0.04	0.0	0	0	0	0	0	0	0	0.0	0.0	0.0	0	0.0	-0.0	0.0	0.0	0.02	0.02	-0.04	0.0	0	0	0	0	0.0	-0.09	0.0	0.0	0	0.0	0	0	-0.06	0	0.0	0	0.0	0.0	0	0	0	-0.1	0.03	0	0	0.03	0	0.0	0	0.07	0	0	0	0	0.0	0.0	-0.01	0	0	0	0	0.08	0.0	0.01	0	0	0.0	0.06	0	0	-0.0	0.0	0.0	0	0	0	0	-0.01	0.0	0	0	0	0.03	0	0	0.08	-0.02	0.0	-0.01	0	0	-0.01	0	-0.0	-0.04	0.0	0	0	0	0	0	0	0	0.0	0	-0.06	0.0	0	0.02	0	0	0.0	0	0	0	0.0	-0.0	0.0	-0.01	0	0	0	0	0	-0.01	0	0	0	0.04	0	0	0	0	0	0.0	0.0	0.0	0	0	0	0.0	0	0	0.0	0	0	0	0	0	0	0.0	0.0	0	0	-0.02	0.0	0.0	0	0	0	0.0	0	0	0	0	0	0.0	0.0	-0.01	0.0	0	0	0	0	0	-0.08	0.06	0	0	0	0	0	0	0.0	0	0.0	0	-0.29	0.02	0	0	0	-0.04	0	0	0.0	0.02	0.02	0	-0.02	0.0	0	0	0	0	0.0	0.0	0	0	0.02	1.0	0.02	0.0	0.0	-0.01	0.03	0	0	0	-0.03	1	0.0	-0.05	0.0	0	0	0.0	0.0	0.0	0	0.01	0.0	0	0.0	-0.03	0	0.0	-0.01	0.0	0	-0.04	0.0	0	0	0	0.0	0	0.0	0	0	0.0	0	0	0	0	0	-0.04	0	0.03	0	0	0.06	0.0	0	0	-0.02	-0.02	-0.03	0.0	0	0	0	0	0.08	0	0.05	0.04	0.04	-0.04	0	0.0	2	0	0.0	0.04	0	0.0	0	0.02	0	0	0	0	-0.05	0.04	0.0	0	0.0	0.04	0.0	0	0	-0.01	0.09	-0.03	0.0	0	0	0.0	-0.01	0	0	0.0	0.0	0.0	0	0	5	0	0	0	0	-0.01	0	-0.0	0	0	0.0	0.0	2	0	0	0	-0.04	-0.06	0.06	-0.03	0.0	0	0	-0.0	-0.05	0	0	-0.09	0.0	0	0.05	0	0	0	-0.01	0	0	0	0	0	0	-0.05	0	-0.03	0	0	-0.0	-0.03	0.0	0.0	0	0.02	-0.01	0.01	0.04	0	0	0	0	0	0	0	0.0	0	0.06	-0.02	0	0	0	0.06	0.0	0	0	0.0	0	0	0.05	0.01	0.0	0.04	0.0	0	0	0.0	0	0.01	0	0	0.0	0	0	0	0	-0.03	0.05	0.0	0.05	-0.02	0.04	0	0	0.05	0.0	0	-0.02	0.0	0.03	0.0	0	0	0	0	0	0.0	0.05	0	0	0.0	0.01	0.0	0	0.0	0	0	-0.03	0.02	0	0	-0.04	0	0.0	0	0.02	0	0.06	0	0.0	0	0	0	0	0	0	0.01	-0.0	0	-0.01	0	0	0	0	-0.03	-0.04	0	0.0	0.0	0	0	0	0.02	0	0	1	0	0	0.06	0.07	-0.01	0	-0.01	-0.1	0	0.02	0.0	0.0	0	0	0.0	0	0.0	0.0	0.0	0.0	-0.02	0.08	0.0	0	-0.02	0	-0.07	0	0	1	0.91
zika virus infectious disease	0	0	0.0	0	0.0	0.03	0	-0.05	0	0	0	-0.01	0	0.01	0	0	0.01	0.0	0.0	0.01	0.0	0	0.04	0	0	0.02	-0.05	0	0	0.02	-0.02	0	0	0	0	0	0	0	0	0	0.06	0	1.0	-0.03	0.02	0	-0.04	0.01	0.02	-0.01	0.0	0	-0.01	-0.06	0	0.0	0.0	0.05	0	0	0	0	0.02	0.01	0.0	0	0	0	0	0	0	0	0	0.0	0	-0.05	0	0.0	-0.07	0.0	0.0	0	0	0	0	0	0.02	0	-0.04	0.07	0	0	0.0	0	-0.04	0	0	0	0.0	0.01	0	0.05	0.0	0.0	0	0.06	0	0.0	0.0	0	0	0.0	0	0.04	0.0	-0.02	0	-0.03	0	0.01	0	0	0.0	0.0	0	0	0	-0.03	-0.07	0	0.0	0.02	-0.03	0.0	0.02	0	0	0.01	0	0	0	0.0	0	-0.0	0	0.04	-0.01	0	0	-0.03	0	0	0.0	0	0.01	0	0.0	0.04	0	0	0.0	0	0	0.0	0	0	0.0	0.0	0	0	0	-0.03	0.02	0	0	0	0	0	0	0	0	0.0	0	0.0	-0.07	-0.03	0	0	0	0.0	0	-0.02	0	0.02	0	-0.02	0	0	0.01	-0.04	0.0	0	0.04	0.0	0.0	0	0	0.0	0.03	0	0	0.01	0	0	0	0	0	0	0	0	0	0	8	0.06	0	0	0	0.04	0.05	0	0.0	0	0.0	0.0	0	0.04	0.05	0.03	0.0	0	0	0	0	0	0	-0.01	0	0	0.06	0.03	0.06	0	0.06	0.0	0.01	0	0	0	0	0.0	0	0	0.0	0.0	0.01	0.02	0.0	0.03	0	0.0	0	0.0	0	0	0	0.0	0.0	0	0	0	0.0	0	-0.02	0	0.03	0.0	0	0	0	0.0	0	0	-0.02	0.02	0	0	-0.04	0.0	0	-0.02	0	0	0.0	0	0	0.04	0	0	0	0	0.0	0	0	0.0	0	0	0.05	0	0	-0.05	0.05	0	-0.0	0	0	-0.04	0	-0.05	0	0.0	0.0	0	0	0	0.0	0	0.0	0	0	0	0.0	0	0.0	0	-0.02	-0.04	0	0	0.03	0.02	0	0	0	0	0.01	5	-0.01	0.0	0	0	0	0.0	-0.02	-0.06	0	-0.05	0	0.0	0.0	0	-0.05	0	0	-0.04	0.05	0	0	0.02	0	0.0	0	0	0	0	0	0	-0.01	0	0.01	0.0	0.0	-0.02	0.0	0	0.04	0.0	0	0	0	0	0	0	0	0	-0.02	0	0	0	0	0	0	0.0	0	0.0	0	0	0	0.03	0.01	0.0	-0.01	0	0.03	0	0.0	0	0.07	-0.03	-0.0	0	0.03	0	0	0.06	-0.01	0.06	0.0	0.0	0	0	0	-0.0	0.0	0	0.0	0	0.0	-0.02	0	0.03	0	0.0	0	0	0	0	0	0	-0.01	0.06	0	0	0	0	-0.05	0.0	0	0.01	0	0	0	0.02	0.0	0	-0.05	0	0	0	0	0.0	0.0	0	-0.01	0.0	0.03	0.0	0.0	0	0.0	0	0	0	0.0	0	0.03	0	0	0	0.03	0	0	0	0	-0.05	0.02	0	0	0	-0.0	-0.07	0	0.0	0.0	0	0	0	0.0	0.0	0	0	0	0	-0.04	0	-0.03	0	0.0	0	0.0	0.01	0.0	-0.03	0	0	0	0.01	-0.04	0.01	0	0	0	0	0	0	0	0.0	0	0	0	0	0	0	0.0	0.01	0	0	1967	0	0	0	0.0	0	0	0	0.0	0.0	0.0	0	0	0	0	0.01	0.0	0	0.0	0.03	0	0	0.02	0.01	0	0	0.0	0	0.0	0.0	0.02	0	0	0	0	0	0	0	0	-0.02	0	0	0.0	0	0	0	0	0	0.0	0	0.04	0.0	0.05	0	0.0	0	0.06	0	0.0	0	0	0	0	0	-0.06	0.01	0	0	-0.05	0	0	0	0.0	0.0	0	0	0	0	0.0	0	0.04	0	0.02	0	0	-0.07	0.01	-0.05	0.02	0.0	0	-0.05	0	-0.0	0	0.0	0	0	0.0	0.0	0	0.01	0.0	-0.01	0.01	0	0	0.0	0	-0.04	0.02	0.0	0	0.01	0.0	0	-0.03	0.0	-0.09	0.01	0.0	0.03	0.0	0.03	0	0	0.02	0	0	0	0.0	0.02	0.0	0	0.0	0	0	0.0	0	0.0	0.0	0	0.0	0	0.0	0.0	0	0	0	0	0	0.0	0	0	0	0	0.0	0.01	0.0	0	0.0	0	0	0	0	0.05	0	0.0	0	0	0	0.0	0.0	0	0	0	0.02	0	0	0	0.02	0.0	0	0	0	0	0	0	0	0.02	0.03	0.0	0.0	0	0	0.02	0.04	0.0	0	0	0.04	-0.04	0.0	0	0.02	0	0.0	0.01	0.0	-0.01	0.03	0	-0.04	-0.05	0.0	0.0	-0.02	0	0.0	0	0	0.0	0.02	-0.06	0	-0.04	0.0	0	0	0.0	0.09	0	0.01	0	0.0	0.03	0	0.0	0	0	-0.01	0	-0.03	0	6	0	0.0	0.0	0	0.0	0	-0.02	0.0	0	0.0	1.0	-0.05	0.0	0	0.01	0	0	0	0	-0.04	0.02	0.06	0.0	0	0	0.0	0.0	0	0	0	0.02	0	0.03	-0.01	0.0	-0.03	0	0	0	0	0	0	0.0	0	0.0	-0.0	0	0.0	0	0.02	-0.02	0.0	0	0.0	0	0.01	0.0	0	0	-0.0	0.0	0.01	0	0.0	0	0	0.01	0.0	0	0	0	-0.1	0	0	0	0	0	0.0	0.0	0.0	0	0	0	0.05	0	0.03	0.0	0.0	0.0	0.01	0.0	0	0	0.0	0	0	0	0.04	0.01	0.02	0	0	0.0	0.02	0.0	0	0.0	0	0	0	0.0	-0.02	0.01	0	0	0	0	0	0.0	0.02	0	0	-0.01	0	0.0	-0.01	0	0	0.0	0	0.0	-0.02	0.01	0	0	0	0	0	0	0	0	0	-0.02	0.02	-0.01	0	0	-0.04	0.01	0.0	0	0	0	0	0	-0.04	0	0	0.0	0.0	0	0.0	0	0	0	-0.01	0.0	-0.03	0	0	-0.02	0.0	0.01	0	0	-0.02	0.02	0.02	0.03	0	0	-0.05	0.0	0	-0.02	0	0	0.0	0	0	0.0	0.01	-0.06	0.0	0	-0.04	0.0	0.0	-0.0	-0.01	-0.01	0	0	-0.04	0	0.03	0	0	-0.04	0.07	0	0.02	0.0	0.0	0	0	0	0.0	0	0.04	0.0	-0.05	0	0.02	0.0	0	-0.06	0.07	0	0	0	0	0	0	0.06	0	0	-0.02	0	0	0	0.05	0	0.02	0.01	0	0	0	0	0	0.0	0	0.0	0	0.01	0	0	0	0.0	0.0	0	0.02	0.0	0.06	0	0.01	0.0	0	0	0	0	0.02	-0.01	0.01	0.0	0	0	0.0	0	0	0	0	0	0	0	0	0	0	0.0	0	0	0	0	0	-0.02	0	0	0.0	0	0.03	0.0	0.04	0	0	-0.01	0.0	0	0	-0.01	0.0	0.0	0	0.0	0	0.0	0	0.07	0.0	0.0	0.0	0.04	0.0	0.01	-0.0	-0.07	0	0	0.03	0	0	0	0	0	0	-0.02	0.03	-0.02	-0.02	0.0	0	-0.01	0.0	0	0.0	0	0.0	0	-0.0	0.0	0.0	0	MONDO	0.0	0	-0.03	-0.05	-0.05	0	0.0	0	0	0	0.0	0	32	0.0	0.01	0	0	0	0.03	0	0	0	0	0	0	0.0	0	-0.02	-0.0	0.03	-0.03	0	0.05	0	0	0	0.02	0	0.0	0	0	0.04	0	0	0	0.03	0.0	0	0.06	0.05	-0.02	-0.09	0	0.03	-0.05	0	-0.01	0	0.0	0	0.0	0.0	0	0.0	-0.06	-0.02	0	0	0.05	0	0	0	0	0	0.0	0.0	0	-0.03	0	0.0	0	0	0.02	0	0	0.0	0	-0.03	0.05	0	0	0	0	0.0	0.0	0.0	0.03	-0.06	0.03	0.0	-0.04	-0.06	0	0.02	0	0.04	0	0	0.0	0.0	0.0	0.0	-0.01	0	0	0	0	0	0.02	0	0	0	0	0.04	0.07	0.0	0.01	0	0	0.0	0	0.0	0	0	0.0	0	0	0	0.0	0	-0.05	0	0	0	0.0	0.0	0	0.0	0	0	0	0	0	0	0	-0.01	0	0	0	0.0	0	0	0.01	0	0	0.01	0	0.0	0.02	0	0.01	0.0	0	0	0	0	0	0	0.01	-0.05	0.02	0.0	0.05	0.0	0.0	0.0	0.0	0	0.0	0	0	0.0	0	0	0	0	0	0	0.02	0	0.02	0	0	0	0.03	0.06	0	0.0	0	-0.02	0	0	0	-0.03	0	0	0.03	0	0.02	-0.01	0	0	0.0	-0.05	0	0	0	0	0	0.0	0	0.02	0	0.03	0	0	0	0.04	0.0	0.0	0	0.0	0	0	0.01	0	0.0	0	0	0.17	0	0.0	0.03	0	0.0	0.01	-0.03	0.0	0.0	0	0.02	0	-0.04	0	0.03	-0.03	0	0	0	0	0.0	-0.02	0	0.06	0	0.0	0	0	0.0	0	0.0	0.07	0.0	0	0.0	-0.0	0	0.0	0.0	0	0	0	0.0	0	0	0	0.0	0.08	0	0.0	-0.03	0.0	0	0	0	0	-0.04	-0.05	0	0	0	0	-0.0	0	0.0	0	0	-0.01	0	-0.0	-0.02	0	0	0.01	0	0.04	0	0.0	0.0	0	0	0	0	0	0	0.0	-0.06	0	0.0	0	0	0	0	-0.04	0	0	0	0	-0.03	0.0	0	0	0	0	0	0.0	0.0	0.0	0	0	0	-0.01	0	0	0.0	0	0.0	0.0	0.01	-0.01	0	0.01	0	0.08	0.0	0	0	0	0	0	0	0.0	0	0	0	0	0.0	0	0	0	-0.01	0	0	0	0.0	0.0	0	0	0.0	0	0.0	0	-0.05	0.07	0.0	0	0	-0.0	0.0	0.0	0.02	0.03	0	-0.01	0.0	0.0	0	0	-0.02	-0.01	0	0	0.0	0.01	0	-0.0	0	-0.03	0.01	-0.01	-0.08	0	0	0	0	0	0	0.03	0.01	0	0	0	0	0	0.01	0.04	0.0	0.02	-0.02	0	-0.03	1.45	0	0	0	-0.02	0.01	0.0	0	0	0.0	0.0	0	0.0	0.0	0	0	0	0	0	0	-0.01	0	0.0	0	0.03	0.02	0	-0.03	0	0	-0.02	0	-0.02	0	-0.03	0.02	0.02	0	0	0.02	-0.06	-0.03	0	-0.05	-0.02	0	0.03	-0.01	0.01	0.02	0.02	0	-0.01	0	0.04	0	0	0	0	0	0	0	0	0	0.04	0.0	0	552	0	0	0	0	0	0	0	0	0	0	-0.01	0	0.08	0	-0.05	-0.06	-0.02	0.01	0	0	0.05	0	0	0	0	0.0	0.0	0	0	-0.05	0.0	0	0	0	0	-0.03	0	0.0	0	0	0	0.0	-0.0	0	0	0.0	-0.01	0	0	-0.03	0	0.03	-0.01	0	0.0	0.04	0.01	0	0	0	0	0	0	0	0	0	0.0	0	0.0	0	0	0	-0.04	0.03	0	-0.1	0	-0.01	0	-0.01	0.03	0.0	0	0	0.0	-0.05	0	0.0	0.0	0.08	0	0	-0.01	0	0	0	0.05	0.0	0.03	0	0	0	0	0.03	0	0.01	0.02	0.0	-0.03	0	0	0	0	0	-0.02	-0.02	0	0.0	0.0	0	0	0.0	0.03	0	0.0	0	0	0.04	0	0	0	0	0	0.0	0	0	0.0	0	0	0	0.01	0	0	0	0	0	0	0	0.0	0.01	0	-0.01	0	0	-0.03	-0.04	-0.01	0	0	0	0	0.0	0	0.04	0.04	0	0	0	0	0	0	0	0.0	0	0.0	0	0	0.04	0	0.0	0	0.0	0	-0.0	0	0	0	0	0	0	0	0	0	-0.0	0	0	0.01	0.02	0	0.0	0	0	-0.02	0	0.01	0	0	0.02	0.03	0	0	0	0	0.0	0	-0.03	0	0	0.0	0.0	0.0	-0.01	-0.0	0	0	0.02	0	-0.04	0	0.0	0.01	0	0	0	0	0	0	0	0	98.55	0	0	0.01	0	0	-0.05	0.0	0	0	0.0	0	0	0.0	0.0	-0.02	0.03	-0.05	-0.07	0	-0.03	-0.06	0	0	0.0	0.0	0	0.03	-0.05	0	0	0	0.0	0.01	0	0.0	0	-0.02	0.0	0.0	0	0	0.0	0	0	0	0	0	0	0	0	-0.04	0	-0.03	0	0	0.0	0	0.0	0.0	0	0	0	0	0.0	0.0	0	0	-0.03	0.0	0	-0.01	0	-0.02	0	0	0	0.02	0.04	-0.01	0.0	0.06	0.0	0	0	545	0.0	0	0.0	0.03	0.0	-0.04	0	0	-0.0	0	0	0	0	0	0	0	0	0	0	0	0	0	0.02	0	0	-0.01	-0.06	0.0	0	0	0.0	0	0	0	0	0.0	0	0	0	0.0	0	0.0	0.0	0	0.04	0.02	-0.04	0	0	0	0.03	0	0	0	0	-0.06	0.0	0	0	0	0	0	0	0.03	-0.05	0.0	0	-0.03	0.03	0.0	0.0	0.0	0	0.0	0	-0.01	0.0	0.05	-0.03	0.0	0	0.01	0	0	0	0.05	0	0	0	0	-0.02	0	0	0	0.01	-0.06	0	0.0	0	0.02	0.01	0.0	-0.02	0	0	0	0	0.02	0.0	0	0	0.0	0.01	0.0	0	0.02	-0.03	0.0	0	0	0	0	0.0	0	0	0	0	0	0.0	-0.0	0	0	0.04	-0.01	0	0	0.0	0.02	0.0	0.01	0.0	0	0	0.02	0	0.0	0	0	0	0	0	0.0	0	0	0	0.0	0.05	0	0	0	0.0	0.0	0	0	-0.01	0	0	0	-0.03	0.0	0.02	-0.03	-0.02	0.0	0	0	0.0	-0.02	0.0	0	0	0	0.0	0.02	0.01	0	0	0	0.0	0	0.0	0.01	0.0	0	0	0	0	0	0	0	0.0	0	0.0	0	0.0	0	0	0	0.0	0	0	0.0	0	0.0	0	0	0	-0.02	-0.1	0	0	-0.05	0.06	0	-0.08	0	0	0	0	0.02	0.14	0	-0.04	0	-0.09	-0.04	0	0.0	0	-0.07	0.0	0	0	0	0	0	0.0	0	0	0	0	0	0.0	0	0	0.0	0	0	0.01	0	0.02	0	0	0	0	0	0	0	0	0	0	-0.0	0	0	0.0	0	0.0	0	0	0	0	0	0	0.04	0.0	0.0	0.0	0	0	0	-0.03	0.0	0.01	0	0	-0.01	0	-0.05	-0.0	-0.0	0.0	0	-0.04	0.03	0	0.0	0	0.02	-0.05	1	0	0	0	0.0	0.0	0.06	0	0.0	0	0.0	0	0	0	0	0	0.03	-0.01	0.0	0.0	0	0.0	-0.02	0	0	0	0	0	0	0	0	0.03	-0.04	0	0	0	0	0.0	0.01	0	0	0	0	0	2	0.09	0	0	-0.01	0.0	0.02	0	0.0	0.0	0	0.0	0	0	0	-0.05	-0.02	0	-0.07	1	0	0	0.02	0.0	0.0	0	0	0.0	0	0	0	0	0	0	0	0	0	0	0	0	0	0	0.0	-0.01	-0.04	0	0	0	0	0.02	-0.02	0	0	0.02	0.0	0	0.0	0.0	0	0	553	-0.03	0	0	0	0	-0.01	0.0	0	0	0	-0.02	-0.04	0.0	0	0	0.04	0	553	0	0.05	0	0	0	-0.0	0	0.0	0	0	0	0.02	0	0	0	-0.04	0	0	0	-0.06	0	0	0	0	0.0	0	0	0.0	0.07	0	0	0.07	-0.09	0.0	0	0	0.05	0	0	0	0	0.0	0	0.0	-0.05	-0.01	3.56	0	0	0.04	0.01	0	0.0	0	0	0	0	0.0	0	0.02	0	-0.03	0	0	0	0	0	0.05	0	0	0	0	0	0.03	0	-0.08	0	0	0	0.0	0.1	-0.06	0.0	0	0	0	0	0	0	0	0.05	0.01	0.02	0	0.0	0.01	0.04	-0.03	-0.0	0.05	0.01	0.0	0	0	0	0	0.0	-0.06	0.0	0.0	0	0.0	0	0	-0.0	0	0.0	0	0.0	0.0	0	0	0	-0.06	0.01	0	0	0.0	0	0.0	0	-0.01	0	0	0	0	0.0	0.0	-0.04	0	0	0	0	0.03	0.0	0.01	0	0	0.0	0.04	0	0	0.01	0.0	0.0	0	0	0	0	0.02	0.0	0	0	0	0.01	0	0	0.05	-0.12	0.01	-0.08	0	0	0.0	0	0.01	-0.01	0.0	0	0	0	0	0	0	0	0.0	0	0.01	0.0	0	0.04	0	0	0.0	0	0	0	0.0	0.02	0.0	-0.01	0	0	0	0	0	0.01	0	0	0	-0.05	0	0	0	0	0	0.0	0.0	0.0	0	0	0	0.0	0	0	0.0	0	0	0	0	0	0	-0.09	-0.03	0	0	-0.03	0.0	0.0	0	0	0	0.0	0	0	0	0	0	0.0	0.0	-0.03	0.0	0	0	0	0	0	0.01	-0.02	0	0	0	0	0	0	0.0	0	0.0	0	-0.32	0.07	0	0	0	-0.01	0	0	0.0	0.03	-0.02	0	0.03	0.0	0	0	0	0	0.0	0.0	0	0	0.0	68.12	0.01	0.0	0.01	-0.03	-0.01	0	0	0	-0.05	3	0.0	-0.07	0.01	0	0	0.0	-0.0	0.0	0	-0.02	0.0	0	0.0	-0.05	0	0.0	0.01	0.0	0	0.0	0.0	0	0	0	0.0	0	0.0	0	0	0.0	0	0	0	0	0	-0.06	0	0.03	0	0	0.02	0.0	0	0	-0.03	-0.05	0.05	0.0	0	0	0	0	-0.04	0	0.02	0.04	0.02	0.0	0	0.0	8	0	0.0	0.03	0	0.0	0	0.04	0	0	0	0	0.03	0.07	0.0	0	0.02	-0.01	0.0	0	0	0.0	0.04	-0.01	0.0	0	0	0.0	0.03	0	0	0.0	0.0	0.0	0	0	12	0	0	0	0	0.06	0	-0.03	0	0	0.0	0.0	545	0	0	0	0.02	0.02	0.01	-0.04	0.0	0	0	-0.07	-0.08	0	0	-0.04	0.0	0	-0.02	0	0	0	-0.01	0	0	0	0	0	0	-0.04	0	0.02	0	0	-0.04	0.05	0.0	0.0	0	0.01	-0.01	-0.03	0.06	0	0	0	0	0	0	0	0.0	0	0.02	-0.02	0	0	0	0.02	0.0	0	0	0.0	0	0	0.04	0.05	0.0	0.05	0.0	0	0	0.0	0	0.01	0	0	0.0	0	0	0	0	0.03	0.01	0.0	0.02	0.05	-0.05	0	0	0.01	0.0	0	0.0	0.0	0.08	0.0	0	0	0	0	0	0.0	0.07	0	0	0.0	-0.01	0.0	0	0.0	0	0	-0.0	-0.03	0	0	-0.06	0	0.0	0	0.0	0	-0.02	0	0.0	0	0	0	0	0	0	0.02	-0.07	0	0.01	0	0	0	0	-0.03	-0.03	0	0.0	0.0	0	0	0	-0.01	0	0	2	0	0	0.03	0.07	-0.07	0	-0.03	-0.08	0	-0.07	0.01	0.0	0	0	0.0	0	-0.02	0.0	0.01	-0.05	-0.02	-0.01	0.0	0	-0.06	0	0.03	0	0	1	0.91
von hippel anomaly	0	0	0.0	0	0.0	0.01	0	0.1	0	0	0	-0.01	0	0.0	0	0	0.05	0.0	0.0	0.01	0.0	0	0.01	0	0	0.0	0.0	0	0	-0.01	-0.02	0	0	0	0	0	0	0	0	0	0.02	0	0.0	0.04	0.05	0	-0.06	0.03	0.03	-0.01	0.0	0	-0.03	-0.04	0	-0.03	0.0	0.07	0	0	0	0	0.02	0.1	0.0	0	0	0	0	0	0	0	0	0.0	0	0.06	0	0.0	0.03	0.0	0.0	0	0	0	0	0	-0.01	0	-0.07	-0.0	0	0	0.0	0	0.04	0	0	0	0.0	-0.08	0	-0.05	0.0	0.0	0	-0.02	0	0.0	0.0	0	0	0.0	0	-0.03	-0.03	-0.03	0	-0.02	0	0.01	0	0	0.0	0.0	0	0	0	-0.04	-0.01	0	0.0	0.02	-0.04	0.0	0.06	0	0	0.0	0	0	0	0.0	0	-0.01	0	0.08	-0.07	0	0	0.04	0	0	0.0	0	-0.02	0	0.0	0.02	0	0	0.0	0	0	0.0	0	0	0.0	0.0	0	0	0	0.02	0.01	0	0	0	0	0	0	0	0	0.0	0	0.0	-0.04	0.03	0	0	0	0.0	0	0.03	0	0.03	0	0.05	0	0	-0.05	-0.06	0.0	0	-0.07	0.0	0.0	0	0	0.0	-0.01	0	0	0.01	0	0	0	0	0	0	0	0	0	0	0	0.06	0	0	0	0.02	-0.02	0	0.0	0	0.0	0.0	0	0.01	-0.0	-0.01	0.0	0	0	0	0	0	0	0.0	0	0	-0.03	0.04	0.03	0	0.05	0.0	-0.1	0	0	0	0	0.0	0	0	0.0	-0.02	0.02	0.0	0.0	0.08	0	-0.07	0	0.0	0	0	0	-0.03	0.0	0	0	0	0.0	0	0.0	0	-0.06	0.0	0	0	0	0.0	0	0	0.02	0.02	0	0	0.04	0.0	0	0.03	0	0	0.0	0	0	0.02	0	0	0	0	0.0	0	0	0.0	0	0	-0.02	0	0	0.01	-0.06	0	0.05	0	0	0.04	0	-0.02	0	0.0	0.0	0	0	0	0.0	0	0.0	0	0	0	0.0	0	0.0	0	0.05	-0.04	0	0	0.02	0.0	0	0	0	0	0.04	8	-0.01	0.0	0	0	0	0.0	-0.03	0.02	0	0.01	0	0.0	-0.04	0	0.02	0	0	0.0	-0.01	0	0	-0.06	0	-0.01	0	0	0	0	0	0	0.02	0	0.01	0.0	0.0	0.01	0.0	0	0.07	0.0	0	0	0	0	0	0	0	0	-0.04	0	0	0	0	0	0	0.0	0	0.0	0	0	0	-0.04	0.01	0.0	-0.01	0	-0.0	0	0.0	0	0.07	0.0	0.03	0	0.01	0	0	0.06	0.06	0.01	0.0	0.0	0	0	0	0.01	0.0	0	0.0	0	0.0	0.02	0	0.04	0	0.01	0	0	0	0	0	0	-0.04	0.03	0	0	0	0	0.0	0.0	0	0.04	0	0	0	0.04	0.0	0	-0.02	0	0	0	0	0.0	0.0	0	0.04	0.0	-0.02	0.0	0.0	0	0.0	0	0	0	0.0	0	-0.02	0	0	0	-0.01	0	0	0	0	0.02	-0.01	0	0	0	-0.01	-0.02	0	0.0	0.0	0	0	0	0.0	0.0	0	0	0	0	-0.04	0	0.05	0	0.0	0	0.0	0.03	0.0	0.02	0	0	0	0.0	0.07	-0.05	0	0	0	0	0	0	0	0.0	0	0	0	0	0	0	0.0	0.01	0	0	0	0	0	0	0.0	0	0	0	0.0	0.0	0.0	0	0	0	0	0.0	0.0	0	0.0	0.01	0	0	0.03	0.06	0	0	0.0	0	0.0	0.0	0.01	0	0	0	0	0	0	0	0	-0.01	0	0	0.0	0	0	0	0	0	0.0	0	-0.0	0.0	-0.03	0	0.0	0	-0.01	0	0.0	0	0	0	0	0	-0.0	0.04	0	0	0.08	0	0	0	0.0	0.0	0	0	0	0	0.0	0	0.04	0	0.0	0	0	-0.04	0.01	0.04	0.04	0.0	0	0.02	0	-0.12	0	0.0	0	0	0.0	0.0	0	0.0	0.0	-0.02	0.02	0	0	0.0	0	0.01	-0.0	0.0	0	-0.02	0.0	0	-0.01	0.0	-0.08	0.05	0.0	0.04	0.0	0.01	0	0	-0.07	0	0	0	0.0	0.01	0.0	0	0.0	0	0	0.0	0	0.0	0.0	0	0.0	0	0.0	0.0	0	0	0	0	0	0.0	0	0	0	0	0.0	0.01	0.0	0	0.0	0	0	0	0	0.01	0	0.0	0	0	0	0.0	0.0	0	0	0	-0.01	0	0	0	0.0	0.0	0	0	0	0	0	0	0	0.04	-0.04	0.0	0.0	0	0	0.06	0.0	0.0	0	0	-0.03	-0.07	0.0	0	0.0	0	0.07	0.0	0.0	0.0	-0.08	0	0.06	-0.03	0.0	0.0	-0.03	0	0.0	0	0	0.0	-0.0	-0.03	0	-0.04	0.0	0	0	0.0	0.01	0	0.05	0	0.0	0.01	0	0.0	0	0	0.02	0	0.04	0	8	0	0.0	0.0	0	0.0	0	0.04	0.0	0	0.0	0.0	-0.05	0.0	0	0.0	0	0	0	0	-0.01	0.05	-0.03	0.0	0	0	0.0	0.0	0	0	0	-0.0	0	-0.04	-0.01	0.0	-0.03	0	0	0	0	0	0	0.0	0	0.0	0.03	0	0.0	0	0.09	-0.01	0.0	0	0.0	0	0.03	0.0	0	0	-0.01	0.0	0.01	0	0.0	0	0	0.0	0.0	0	0	0	-0.04	0	0	0	0	0	0.0	0.0	0.0	0	0	0	-0.04	0	0.05	0.0	0.0	0.0	-0.02	-0.05	0	0	0.0	0	0	0	0.01	0.0	-0.0	0	0	0.0	-0.04	0.0	0	0.0	0	0	0	0.0	-0.02	0.0	0	0	0	0	0	0.0	0.03	0	0	0.02	0	0.0	-0.02	0	0	0.0	0	0.0	0.0	0.0	0	0	0	0	0	0	0	0	0	0.01	0.02	-0.06	0	0	0.0	0.03	0.0	0	0	0	0	0	-0.06	0	0	0.0	0.0	0	0.0	0	0	0	-0.01	0.0	-0.02	0	0	0.06	0.0	0.0	0	0	0.0	0.0	0.0	0.04	0	0	0.03	0.0	0	0.01	0	0	0.0	0	0	0.0	0.01	-0.01	0.0	0	-0.05	0.0	0.0	0.01	-0.01	-0.06	0	0	-0.01	0	-0.03	0	0	-0.07	0.04	0	-0.01	0.0	0.0	0	0	0	0.0	0	-0.05	0.0	0.03	0	0.03	0.0	0	-0.01	0.01	0	0	0	0	0	0	-0.03	0	0	0.02	0	0	0	0.01	0	-0.03	-0.02	0	0	0	0	0	0.0	0	0.0	0	0.0	0	0	0	0.0	0.0	0	-0.01	0.0	0.01	0	-0.03	0.0	0	0	0	0	0.04	0.05	-0.02	0.0	0	0	0.0	0	0	0	0	0	0	0	0	0	0	0.0	0	0	0	0	0	-0.03	0	0	0.0	0	0.04	0.0	-0.06	0	0	-0.0	0.0	0	0	0.07	0.0	0.0	0	0.03	0	0.0	0	0.03	0.0	0.0	0.0	-0.03	0.0	-0.01	-0.02	-0.02	0	0	0.01	0	0	0	0	0	0	-0.04	0.08	-0.01	0.01	0.0	0	0.02	0.0	0	0.0	0	0.0	0	0.02	0.0	0.0	0	MONDO	0.0	0	-0.0	-0.02	-0.02	0	0.0	0	0	0	0.0	0	33	0.0	0.0	0	0	0	0.0	0	0	0	0	0	0	0.0	0	0.02	0.03	0.02	-0.0	0	-0.0	0	0	0	-0.01	0	0.0	0	0	-0.02	0	0	0	-0.04	0.0	0	-0.01	-0.05	-0.02	-0.01	0	0.02	-0.0	0	0.07	0	0.0	0	0.0	0.0	0	0.0	-0.04	-0.05	0	0	-0.04	0	0	0	0	0	0.0	0.0	0	-0.11	0	0.0	0	0	0.0	0	0	0.0	0	-0.0	-0.01	0	0	0	0	0.0	0.0	0.0	-0.03	-0.05	-0.01	0.0	-0.05	-0.06	0	-0.01	0	0.01	0	0	0.0	0.0	-0.01	0.0	-0.09	0	0	0	0	0	-0.06	0	0	0	0	-0.02	0.02	0.0	0.0	0	0	0.0	0	0.0	0	0	0.0	0	0	0	0.0	0	-0.03	0	0	0	0.0	0.02	0	0.0	0	0	0	0	0	0	0	0.01	0	0	0	0.0	0	0	-0.03	0	0	0.0	0	0.0	-0.02	0	-0.0	0.0	0	0	0	0	0	0	0.0	-0.03	0.06	0.0	0.04	0.0	0.0	0.0	0.0	0	0.0	0	0	0.0	0	0	0	0	0	0	-0.01	0	0.06	0	0	0	0.04	-0.01	0	0.0	0	-0.04	0	0	0	-0.02	0	0	-0.04	0	0.02	0.0	0	0	0.0	-0.01	0	0	0	0	0	0.0	0	0.01	0	0.01	0	0	0	0.02	0.0	0.0	0	0.0	0	0	0.01	0	0.0	0	0	0.0	0	0.0	0.06	0	0.0	0.04	-0.02	0.0	0.0	0	-0.05	0	0.0	0	0.02	0.04	0	0	0	0	0.0	0.05	0	0.02	0	0.0	0	0	0.0	0	0.0	0.04	0.0	0	0.0	-0.03	0	0.0	0.0	0	0	0	0.0	0	0	0	0.0	0.06	0	0.0	0.01	0.0	0	0	0	0	-0.02	-0.06	0	0	0	0	0.02	0	0.0	0	0	-0.02	0	0.02	-0.02	0	0	-0.03	0	0.03	0	0.0	0.0	0	0	0	0	0	0	0.04	-0.03	0	0.0	0	0	0	0	-0.0	0	0	0	0	0.04	0.0	0	0	0	0	0	0.0	0.0	0.0	0	0	0	-0.02	0	0	0.07	0	0.0	-0.02	-0.01	0.02	0	-0.05	0	-0.02	0.0	0	0	0	0	0	0	0.0	0	0	0	0	0.0	0	0	0	0.03	0	0	0	0.0	0.0	0	0	0.0	0	0.0	0	0.02	-0.05	0.0	0	0	0.08	0.0	0.0	-0.03	-0.0	0	0.04	0.0	0.04	0	0	0.0	-0.01	0	0	0.0	0.0	0	0.03	0	0.04	0.08	-0.01	-0.04	0	0	0	0	0	0	-0.04	0.01	0	0	0	0	0	0.0	-0.01	0.0	-0.02	0.01	0	-0.02	0.0	0	0	0	0.08	0.01	-0.06	0	0	0.0	0.0	0	0.0	0.0	0	0	0	0	0	0	0.01	0	0.0	0	-0.0	-0.03	0	0.01	0	0	-0.01	0	-0.02	0	0.02	0.0	0.02	0	0	0.03	0.02	-0.0	0	0.0	-0.0	0	0.01	0.02	0.0	0.02	0.03	0	-0.03	0	0.01	0	0	0	0	0	0	0	0	0	0.01	0.0	0	0	0	0	0	0	0	0	0	0	0	0	0.04	0	-0.02	0	-0.06	-0.05	0.1	0.02	0	0	-0.04	0	0	0	0	0.0	0.0	0	0	0.02	0.0	0	0	0	0	-0.03	0	0.0	0	0	0	0.0	-0.01	0	0	0.0	0.01	0	0	0.03	0	0.04	0.01	0	0.0	0.03	0.03	0	0	0	0	0	0	0	0	0	0.0	0	0.0	0	0	0	-0.04	0.0	0	-0.01	0	-0.0	0	0.1	0.04	0.0	0	0	0.0	0.04	0	0.0	0.0	-0.0	0	0	0.04	0	0	0	-0.05	0.0	-0.01	0	0	0	0	-0.02	0	0.01	-0.01	0.0	-0.07	0	0	0	0	0	-0.03	0.0	0	0.0	0.01	0	0	0.0	-0.04	0	0.0	0	0	-0.02	0	0	0	0	0	0.0	0	0	0.0	0	0	0	-0.05	0	0	0	0	0	0	0	0.0	-0.02	0	-0.06	0	0	-0.06	-0.02	0.06	0	0	0	0	0.0	0	0.06	0.01	0	0	0	0	0	0	0	0.0	0	0.0	0	0	0.09	0	0.0	0	0.0	0	0.01	0	0	0	0	0	0	0	0	0	-0.01	0	0	0.03	0.05	0	0.0	0	0	-0.04	0	0.02	0	0	0.01	-0.07	0	0	0	0	0.0	0	-0.04	0	0	0.0	0.0	0.0	0.02	-0.07	0	0	0.02	0	-0.09	0	0.0	0.09	0	0	0	0	0	0	0	0	0.0	0	0	0.0	0	0	0.05	0.0	0	0	0.0	0	0	0.0	0.0	-0.02	-0.02	-0.0	0.0	0	-0.02	0.01	0	0	0.01	0.02	0	0.02	-0.02	0	0	0	0.0	0.04	0	0.0	0	-0.01	-0.04	0.0	0	0	0.0	0	0	0	0	0	0	0	0	0.02	0	-0.02	0	0	0.0	0	0.0	0.0	0	0	0	0	0.0	0.0	0	0	0.01	0.0	0	0.03	0	-0.01	0	0	0	-0.02	0.08	-0.02	0.0	0.03	0.0	0	0	0	0.0	0	0.0	0.02	0.0	-0.03	0	0	-0.0	0	0	0	0	0	0	0	0	0	0	0	0	0	-0.01	0	0	-0.02	0.09	0.0	0	0	0.0	0	0	0	0	0.0	0	0	0	0.0	0	0.0	0.0	0	0.02	-0.03	0.02	0	0	0	0.0	0	0	0	0	-0.06	0.0	0	0	0	0	0	0	0.02	0.01	0.0	0	-0.02	-0.02	0.0	-0.02	0.0	0	0.0	0	0.01	0.0	-0.04	-0.04	0.0	0	-0.03	0	0	0	-0.05	0	0	0	0	0.01	0	0	0	-0.01	0.0	0	0.0	0	-0.03	0.0	0.0	0.02	0	0	0	0	0.0	0.0	0	0	0.0	0.08	0.0	0	0.07	-0.01	0.0	0	0	0	0	0.01	0	0	0	0	0	0.0	0.02	0	0	-0.05	-0.02	0	0	0.0	0.06	0.0	0.04	0.0	0	0	-0.04	0	0.0	0	0	0	0	0	0.0	0	0	0	0.0	0.0	0	0	0	0.0	0.0	0	0	0.04	0	0	0	-0.02	0.0	0.04	-0.01	-0.02	0.0	0	0	0.0	-0.06	0.0	0	0	0	0.0	-0.02	0.0	0	0	0	0.0	0	0.0	-0.01	0.0	0	0	0	0	0	0	0	0.0	0	0.0	0	0.0	0	0	0	0.0	0	0	0.0	0	0.0	0	0	0	-0.02	0.03	0	0	0.03	0.02	0	0.05	0	0	0	0	-0.0	0.04	0	-0.01	0	0.04	0.09	0	0.0	0	0.03	0.0	0	0	0	0	0	0.0	0	0	0	0	0	0.0	0	0	0.0	0	0	-0.01	0	-0.07	0	0	0	0	0	0	0	0	0	0	0.04	0	0	0.0	0	0.0	0	0	0	0	0	0	0.03	0.0	0.0	0.0	0	0	0	-0.01	0.0	0.0	0	0	0.0	0	-0.05	0.03	0.01	0.0	0	-0.02	0.0	0	0.0	0	-0.0	0.05	0	0	0	0	0.0	0.0	-0.03	0	0.0	0	0.0	0	0	0	0	0	0.0	-0.0	0.0	0.0	0	0.0	0.03	0	0	0	0	0	0	0	0	0.01	-0.03	0	0	0	0	0.0	0.02	0	0	0	0	0	0	-0.01	0	0	-0.01	0.0	0.04	0	0.0	0.0	0	-0.01	0	0	0	0.02	0.09	0	0.0	0	0	0	-0.03	0.0	0.0	0	0	0.0	0	0	0	0	0	0	0	0	0	0	0	0	0	0	0.0	0.02	-0.07	0	0	0	0	0.03	-0.03	0	0	-0.01	0.0	0	0.0	0.0	0	0	0	0.01	0	0	0	0	0.05	0.0	0	0	0	-0.02	0.01	0.0	0	0	0.06	0	0	0	0.02	0	0	0	0.01	0	0.0	0	0	0	-0.05	0	0	0	-0.02	0	0	0	-0.01	0	0	0	0	0.0	0	0	0.0	0.01	0	0	-0.02	0.04	0.0	0	0	-0.04	0	0	0	0	0.0	0	0.0	0.03	-0.06	0.0	0	0	-0.03	-0.09	0	0.0	0	0	0	0	0.0	0	-0.02	0	0.03	0	0	0	0	0	0.02	0	0	0	0	0	0.01	0	-0.03	0	0	0	0.0	0.0	-0.03	0.0	0	0	0	0	0	0	0	0.07	0.0	-0.04	0	0.0	-0.04	0.0	-0.09	0.01	0.05	0.03	0.0	0	0	0	0	0.0	0.02	0.0	0.0	0	0.0	0	0	0.01	0	0.0	0	0.0	0.0	0	0	0	-0.04	0.01	0	0	-0.04	0	0.0	0	0.06	0	0	0	0	0.0	0.0	-0.04	0	0	0	0	0.04	0.0	0.02	0	0	0.0	-0.04	0	0	0.08	0.0	0.0	0	0	0	0	0.0	0.0	0	0	0	-0.01	0	0	0.01	-0.04	0.0	-0.03	0	0	0.02	0	0.01	0.04	0.0	0	0	0	0	0	0	0	0.0	0	-0.06	0.0	0	0.01	0	0	0.0	0	0	0	0.0	0.02	0.0	0.0	0	0	0	0	0	-0.05	0	0	0	-0.09	0	0	0	0	0	0.0	0.0	0.0	0	0	0	0.0	0	0	0.0	0	0	0	0	0	0	0.01	-0.02	0	0	-0.05	0.0	0.0	0	0	0	0.0	0	0	0	0	0	0.0	0.0	-0.03	0.0	0	0	0	0	0	-0.06	-0.01	0	0	0	0	0	0	0.0	0	0.0	0	-0.3	0.04	0	0	0	0.02	0	0	0.0	-0.05	0.0	0	0.04	0.0	0	0	0	0	0.0	0.0	0	0	-0.06	0.0	-0.03	0.0	0.0	-0.02	0.0	0	0	0	0.02	3	0.0	-0.01	-0.05	0	0	0.0	-0.01	0.0	0	-0.02	0.0	0	0.0	0.05	0	0.0	-0.0	0.0	0	-0.02	0.0	0	0	0	0.0	0	0.0	0	0	0.0	0	0	0	0	0	0.01	0	0.03	0	0	-0.04	0.0	0	0	0.02	-0.03	0.01	0.0	0	0	0	0	-0.01	0	0.02	0.01	-0.04	-0.05	0	0.0	0	0	0.0	0.01	0	0.0	0	-0.01	0	0	0	0	-0.02	-0.07	0.0	0	-0.01	0.04	0.0	0	0	-0.01	-0.05	-0.03	0.0	0	0	0.0	-0.06	0	0	0.0	0.0	0.0	0	0	0	0	0	0	0	0.02	0	-0.03	0	0	0.0	0.0	0	0	0	0	-0.01	0.01	0.0	-0.0	0.0	0	0	-0.02	-0.03	0	0	0.06	0.0	0	-0.02	0	0	0	0.02	0	0	0	0	0	0	-0.06	0	-0.02	0	0	0.01	0.05	0.0	0.0	0	0.05	0.03	-0.06	-0.0	0	0	0	0	0	0	0	0.0	0	-0.0	-0.03	0	0	0	-0.02	0.0	0	0	0.0	0	0	-0.02	0.07	0.0	-0.08	0.0	0	0	0.0	0	0.01	0	0	0.0	0	0	0	0	0.05	-0.01	0.0	-0.02	0.05	0.03	0	0	-0.02	0.0	0	0.04	0.0	0.03	0.0	0	0	0	0	0	0.0	-0.04	0	0	0.0	-0.02	0.0	0	0.0	0	0	-0.05	-0.0	0	0	0.01	0	0.0	0	0.02	0	-0.04	0	0.0	0	0	0	0	0	0	0.06	-0.06	0	-0.03	0	0	0	0	-0.01	0.0	0	0.0	0.0	0	0	0	0.01	0	0	0	0	0	0.02	0.02	-0.01	0	0.07	-0.05	0	0.03	0.0	0.0	0	0	0.0	0	-0.02	0.0	0.0	0.0	0.01	-0.02	0.0	0	-0.03	0	0.03	0	0	1	0.91
genetic variation	0	0	0.0	0	0.0	-0.02	0	0.05	0	0	0	-0.0	0	0.0	0	0	-0.0	0.0	0.0	0.01	0.0	0	0.02	0	0	0.0	0.01	0	0	0.07	-0.01	0	0	0	0	0	0	0	0	0	0.05	0	0.0	0.01	0.01	0	-0.02	0.03	0.01	0.01	0.0	0	0.03	-0.03	0	0.05	0.0	0.03	0	0	0	0	0.01	0.02	0.0	0	0	0	0	0	0	0	0	0.0	0	0.03	0	0.0	-0.05	0.0	0.0	0	0	0	0	0	-0.1	0	0.0	-0.03	0	0	0.0	0	0.03	0	0	0	0.0	-0.02	0	-0.0	0.0	0.0	0	0.06	0	0.0	0.0	0	0	0.0	0	0.01	0.07	0.01	0	0.01	0	0.04	0	0	0.0	0.0	0	0	0	0.02	-0.02	0	0.0	-0.0	-0.04	0.0	-0.02	0	0	0.0	0	0	0	0.0	0	-0.06	0	0.01	-0.02	0	0	-0.0	0	0	0.0	0	0.0	0	0.0	0.02	0	0	0.0	0	0	0.0	0	0	0.0	0.0	0	0	0	0.06	-0.06	0	0	0	0	0	0	0	0	0.0	0	0.0	-0.06	0.02	0	0	0	0.0	0	-0.03	0	-0.04	0	0.03	0	0	0.03	-0.05	0.0	0	0.0	0.0	0.0	0	0	0.0	0.02	0	0	0.02	0	0	0	0	0	0	0	0	0	0	0	0.02	0	0	0	-0.03	-0.07	0	0.0	0	0.0	0.0	0	-0.07	-0.03	-0.0	0.0	0	0	0	0	0	0	-0.01	0	0	0.01	0.02	-0.0	0	-0.01	0.0	-0.11	0	0	0	0	0.0	0	0	0.0	-0.01	-0.0	0.0	0.0	0.08	0	-0.02	0	0.0	0	0	0	0.01	0.0	0	0	0	0.0	0	0.02	0	0.03	0.0	0	0	0	0.0	0	0	0.0	-0.02	0	0	-0.01	0.0	0	-0.03	0	0	0.0	0	0	0.03	0	0	0	0	0.0	0	0	0.0	0	0	0.06	0	0	0.02	-0.04	0	0.03	0	0	0.01	0	0.05	0	0.0	0.0	0	0	0	0.0	0	0.0	0	0	0	0.0	0	0.0	0	-0.05	-0.0	0	0	-0.02	0.0	0	0	0	0	0.02	1	0.07	0.0	0	0	0	0.0	0.02	0.04	0	-0.04	0	0.0	-0.02	0	0.02	0	0	0.03	-0.02	0	0	0.03	0	0.02	0	0	0	0	0	0	0.0	0	0.0	0.0	0.0	-0.02	0.0	0	-0.01	0.0	0	0	0	0	0	0	0	0	-0.01	0	0	0	0	0	0	0.0	0	0.0	0	0	0	-0.02	0.02	0.0	-0.02	0	-0.05	0	0.0	0	0.06	-0.01	-0.0	0	-0.06	0	0	0.03	0.05	0.01	0.0	0.0	0	0	0	-0.01	0.0	0	0.0	0	0.0	0.06	0	0.02	0	-0.04	0	0	0	0	0	0	-0.07	0.11	0	0	0	0	-0.04	0.0	0	-0.01	0	0	0	0.02	0.0	0	0.03	0	0	0	0	0.0	0.0	0	-0.03	0.0	-0.01	0.0	0.0	0	0.0	0	0	0	0.0	0	0.03	0	0	0	-0.03	0	0	0	0	-0.02	0.05	0	0	0	-0.06	0.01	0	0.0	0.0	0	0	0	0.0	0.0	0	0	0	0	0.01	0	-0.02	0	0.0	0	0.0	0.01	0.0	-0.02	0	0	0	0.0	-0.0	0.03	0	0	0	0	0	0	0	0.0	0	0	0	0	0	0	0.0	-0.0	0	0	0	0	0	0	0.0	0	0	0	0.0	0.0	0.0	0	0	0	0	-0.01	0.0	0	0.0	-0.06	0	0	-0.01	-0.03	0	0	0.0	0	0.0	0.0	0.03	0	0	0	0	0	0	0	0	-0.02	0	0	0.0	0	0	0	0	0	0.0	0	0.01	0.0	-0.03	0	0.0	0	-0.02	0	0.0	0	0	0	0	0	0.0	-0.04	0	0	0.02	0	0	0	0.0	0.0	0	0	0	0	0.0	0	0.02	0	-0.02	0	0	0.01	0.02	-0.0	-0.01	0.0	0	0.04	0	-0.03	0	0.0	0	0	0.0	0.0	0	0.0	0.0	-0.01	-0.01	0	0	0.0	0	0.05	0.02	0.0	0	0.07	0.0	0	0.03	0.0	-0.06	0.05	0.0	-0.09	0.0	0.02	0	0	-0.03	0	0	0	0.0	-0.01	0.0	0	0.0	0	0	0.0	0	0.0	0.0	0	0.0	0	0.0	0.0	0	0	0	0	0	0.0	0	0	0	0	0.0	-0.02	0.0	0	0.0	0	0	0	0	0.02	0	0.0	0	0	0	0.0	0.0	0	0	0	-0.0	0	0	0	0.0	0.0	0	0	0	0	0	0	0	-0.0	-0.04	0.0	0.0	0	0	-0.02	0.03	0.0	0	0	0.05	-0.02	0.0	0	-0.07	0	-0.01	0.0	0.0	0.02	0.04	0	-0.06	0.0	0.0	0.0	0.03	0	0.0	0	0	0.0	0.02	-0.0	0	-0.0	0.0	0	0	0.0	0.03	0	0.01	0	0.0	0.0	0	0.0	0	0	0.03	0	0.05	0	2	0	0.0	0.0	0	0.0	0	0.02	0.0	0	0.0	0.0	-0.02	0.0	0	0.0	0	0	0	0	0.03	0.01	0.02	0.0	0	0	0.0	0.0	0	0	0	-0.11	0	0.02	-0.03	0.0	0.0	0	0	0	0	0	0	0.0	0	0.0	0.03	0	0.0	0	0.01	0.0	0.0	0	0.0	0	0.03	0.0	0	0	-0.03	0.0	0.0	0	0.0	0	0	-0.04	0.0	0	0	0	-0.03	0	0	0	0	0	0.0	0.0	0.0	0	0	0	-0.0	0	0.0	0.0	0.0	0.0	-0.03	0.02	0	0	0.0	0	0	0	-0.04	0.0	-0.05	0	0	0.0	-0.03	0.0	0	0.0	0	0	0	0.0	0.01	0.0	0	0	0	0	0	0.0	-0.01	0	0	0.04	0	0.0	-0.01	0	0	0.0	0	0.0	-0.01	0.0	0	0	0	0	0	0	0	0	0	-0.03	0.05	-0.0	0	0	-0.01	0.05	0.0	0	0	0	0	0	-0.03	0	0	0.0	0.0	0	0.0	0	0	0	-0.02	0.0	-0.07	0	0	-0.02	0.0	0.0	0	0	0.02	0.0	0.0	-0.03	0	0	0.05	0.0	0	0.01	0	0	0.0	0	0	0.0	0.07	-0.01	0.0	0	-0.04	0.0	0.0	-0.04	-0.01	-0.02	0	0	-0.02	0	0.02	0	0	0.02	0.05	0	-0.02	0.0	0.0	0	0	0	0.0	0	-0.06	0.0	0.05	0	0.01	0.0	0	0.01	-0.04	0	0	0	0	0	0	-0.02	0	0	0.01	0	0	0	0.01	0	-0.03	-0.01	0	0	0	0	0	0.0	0	0.0	0	0.0	0	0	0	0.0	0.0	0	0.07	0.0	-0.04	0	0.08	0.0	0	0	0	0	-0.05	-0.07	-0.01	0.0	0	0	0.0	0	0	0	0	0	0	0	0	0	0	0.0	0	0	0	0	0	-0.04	0	0	0.0	0	-0.04	0.0	-0.03	0	0	-0.0	0.0	0	0	0.02	0.0	0.0	0	-0.03	0	0.0	0	-0.04	0.0	0.0	0.0	-0.01	0.0	0.01	0.01	-0.08	0	0	0.01	0	0	0	0	0	0	-0.01	0.05	0.04	0.0	0.0	0	0.04	0.0	0	0.0	0	0.0	0	-0.01	0.0	0.0	0	EFO	0.0	0	-0.01	0.04	-0.05	0	0.0	0	0	0	0.0	0	15	0.0	0.0	0	0	0	-0.01	0	0	0	0	0	0	0.0	0	0.03	-0.09	-0.03	-0.01	0	0.0	0	0	0	0.07	0	0.0	0	0	-0.0	0	0	0	0.01	0.0	0	0.01	0.02	-0.05	0.08	0	0.01	-0.04	0	0.05	0	0.0	0	0.0	0.0	0	0.0	0.03	-0.06	0	0	-0.02	0	0	0	0	0	0.0	0.0	0	-0.02	0	0.0	0	0	-0.01	0	0	0.0	0	0.02	0.02	0	0	0	0	0.0	0.0	0.0	0.06	0.01	0.05	0.0	0.04	-0.03	0	0.01	0	-0.0	0	0	0.0	0.0	0.03	0.0	0.02	0	0	0	0	0	-0.01	0	0	0	0	-0.01	-0.01	0.0	0.0	0	0	0.0	0	0.0	0	0	0.0	0	0	0	0.0	0	-0.0	0	0	0	0.0	0.03	0	0.0	0	0	0	0	0	0	0	0.02	0	0	0	0.0	0	0	-0.06	0	0	0.04	0	0.0	-0.02	0	0.01	0.0	0	0	0	0	0	0	-0.02	-0.01	-0.03	0.0	-0.03	0.0	0.0	0.0	0.0	0	0.0	0	0	0.0	0	0	0	0	0	0	-0.04	0	-0.05	0	0	0	-0.0	0.03	0	0.0	0	-0.05	0	0	0	0.04	0	0	-0.05	0	-0.1	0.13	0	0	0.0	-0.05	0	0	0	0	0	0.0	0	0.01	0	0.03	0	0	0	0.03	0.0	0.0	0	0.0	0	0	0.0	0	0.0	0	0	0.5	0	0.0	0.01	0	0.0	0.02	-0.0	0.0	0.0	0	-0.03	0	0.05	0	0.06	0.01	0	0	0	0	0.0	0.01	0	-0.03	0	0.0	0	0	0.0	0	0.0	-0.06	0.0	0	0.0	0.03	0	0.0	0.0	0	0	0	0.0	0	0	0	0.0	-0.02	0	0.0	0.06	0.0	0	0	0	0	0.01	-0.07	0	0	0	0	0.09	0	0.0	0	0	0.03	0	0.01	0.03	0	0	-0.04	0	-0.03	0	0.0	0.0	0	0	0	0	0	0	0.0	0.04	0	0.0	0	0	0	0	0.05	0	0	0	0	-0.06	0.0	0	0	0	0	0	0.0	0.0	0.0	0	0	0	0.0	0	0	0.01	0	0.0	0.07	0.0	0.01	0	-0.0	0	0.01	0.0	0	0	0	0	0	0	0.0	0	0	0	0	0.0	0	0	0	-0.04	0	0	0	0.0	0.0	0	0	0.0	0	0.0	0	0.03	0.0	0.0	0	0	-0.05	0.0	0.0	-0.04	-0.02	0	-0.04	0.0	0.03	0	0	0.04	-0.03	0	0	0.0	0.0	0	0.03	0	-0.01	0.05	-0.01	-0.04	0	0	0	0	0	0	-0.01	-0.02	0	0	0	0	0	0.0	0.02	0.0	0.02	0.01	0	-0.01	0.0	0	0	0	0.0	0.01	0.03	0	0	0.0	0.0	0	0.0	0.0	0	0	0	0	0	0	0.02	0	0.0	0	-0.01	0.02	0	0.04	0	0	-0.01	0	0.06	0	-0.05	0.0	0.02	0	0	-0.05	-0.04	0.03	0	0.02	0.01	0	0.04	-0.01	0.0	0.04	-0.04	0	0.0	0	0.05	0	0	0	0	0	0	0	0	0	-0.0	0.0	0	0	0	0	0	0	0	0	0	0	0	0	0.05	0	-0.03	0	-0.01	0.02	0.06	-0.01	0	0	0.03	0	0	0	0	0.0	0.0	0	0	0.04	0.0	0	0	0	0	-0.01	0	0.0	0	0	0	0.0	-0.03	0	0	0.0	0.01	0	0	-0.07	0	-0.01	-0.05	0	0.0	-0.01	-0.07	0	0	0	0	0	0	0	0	0	0.0	0	0.0	0	0	0	-0.01	0.0	0	-0.05	0	0.07	0	-0.01	0.01	0.0	0	0	0.0	0.03	0	0.0	0.0	-0.02	0	0	-0.06	0	0	0	-0.0	0.0	-0.05	0	0	0	0	-0.04	0	-0.05	0.02	0.0	-0.03	0	0	0	0	0	0.0	0.03	0	0.0	0.06	0	0	0.0	-0.08	0	0.0	0	0	0.05	0	0	0	0	0	0.0	0	0	0.0	0	0	0	-0.02	0	0	0	0	0	0	0	0.0	0.0	0	-0.01	0	0	-0.04	0.05	0.08	0	0	0	0	0.0	0	-0.05	-0.01	0	0	0	0	0	0	0	0.0	0	0.0	0	0	-0.05	0	0.0	0	0.0	0	-0.01	0	0	0	0	0	0	0	0	0	0.01	0	0	-0.01	0.01	0	0.0	0	0	0.03	0	-0.04	0	0	0.02	-0.05	0	0	0	0	0.0	0	-0.02	0	0	0.0	0.0	0.0	0.01	-0.03	0	0	0.05	0	-0.04	0	0.0	0.08	0	0	0	0	0	0	0	0	0.0	0	0	0.0	0	0	-0.03	0.0	0	0	0.0	0	0	0.0	0.0	0.03	-0.0	0.02	-0.03	0	0.01	0.07	0	0	-0.03	0.03	0	-0.01	0.01	0	0	0	0.0	0.01	0	0.0	0	-0.01	0.02	0.0	0	0	0.0	0	0	0	0	0	0	0	0	-0.01	0	0.02	0	0	0.0	0	0.0	0.0	0	0	0	0	0.0	0.0	0	0	0.02	0.0	0	-0.0	0	-0.04	0	0	0	-0.01	0.08	0.03	0.0	-0.03	0.0	0	0	0	0.0	0	0.0	0.03	0.0	-0.02	0	0	0.0	0	0	0	0	0	0	0	0	0	0	0	0	0	0.03	0	0	0.03	0.0	0.0	0	0	0.0	0	0	0	0	0.0	0	0	0	0.0	0	0.0	0.0	0	0.03	0.05	-0.02	0	0	0	0.02	0	0	0	0	-0.02	0.0	0	0	0	0	0	0	-0.03	-0.05	0.0	0	-0.03	-0.01	0.0	-0.04	0.0	0	0.0	0	0.07	0.0	-0.01	-0.02	0.0	0	-0.05	0	0	0	0.01	0	0	0	0	0.01	0	0	0	0.02	0.0	0	0.0	0	0.01	0.0	0.0	0.02	0	0	0	0	0.0	0.0	0	0	0.0	0.02	0.0	0	-0.01	-0.05	0.0	0	0	0	0	-0.03	0	0	0	0	0	0.0	0.02	0	0	0.01	0.03	0	0	0.0	-0.04	0.0	-0.0	0.0	0	0	-0.09	0	0.0	0	0	0	0	0	0.0	0	0	0	0.0	-0.03	0	0	0	0.0	0.0	0	0	0.07	0	0	0	0.04	0.0	0.05	-0.01	0.0	0.0	0	0	0.0	0.02	0.0	0	0	0	0.0	0.02	0.0	0	0	0	0.0	0	0.0	0.03	0.0	0	0	0	0	0	0	0	0.0	0	0.0	0	0.0	0	0	0	0.0	0	0	0.0	0	0.0	0	0	0	0.03	0.01	0	0	-0.02	-0.01	0	-0.06	0	0	0	0	-0.0	0.02	0	-0.0	0	-0.04	0.11	0	0.0	0	0.03	0.0	0	0	0	0	0	0.0	0	0	0	0	0	0.0	0	0	0.0	0	0	0.04	0	-0.02	0	0	0	0	0	0	0	0	0	0	0.0	0	0	0.0	0	0.0	0	0	0	0	0	0	0.02	0.0	0.0	0.02	0	0	0	0.05	0.0	0.0	0	0	-0.07	0	-0.01	0.04	-0.07	0.0	0	-0.03	0.0	0	0.0	0	-0.01	-0.05	1	0	0	0	0.0	0.0	0.02	0	0.0	0	0.0	0	0	0	0	0	0.01	-0.08	0.0	0.0	0	0.0	0.01	0	0	0	0	0	0	0	0	-0.04	0.02	0	0	0	0	0.0	0.03	0	0	0	0	0	0	-0.03	0	0	-0.01	0.0	-0.0	0	0.0	0.0	0	0.02	0	0	0	-0.03	-0.0	0	0.01	0	0	0	0.06	0.0	0.0	0	0	0.0	0	0	0	0	0	0	0	0	0	0	0	0	0	0	0.0	-0.01	-0.05	0	0	0	0	0.06	-0.04	0	0	0.06	0.0	0	0.0	0.0	0	0	0	-0.02	0	0	0	0	0.02	0.0	0	0	0	0.0	0.01	0.0	0	0	-0.05	0	0	0	0.0	0	0	0	-0.04	0	0.0	0	0	0	-0.01	0	0	0	-0.02	0	0	0	0.0	0	0	0	0	0.0	0	0	0.0	-0.05	0	0	-0.01	0.06	0.0	0	0	-0.07	0	0	0	0	0.0	0	0.0	0.01	0.03	0.0	0	0	-0.02	0.01	0	0.0	0	0	0	0	0.0	0	-0.02	0	-0.02	0	0	0	0	0	-0.01	0	0	0	0	0	0.01	0	-0.0	0	0	0	0.0	0.0	0.08	0.0	0	0	0	0	0	0	0	-0.03	0.0	0.08	0	0.0	-0.01	0.0	-0.04	-0.05	0.03	0.04	0.0	0	0	0	0	0.0	-0.02	0.0	0.0	0	0.0	0	0	-0.0	0	0.0	0	0.0	0.0	0	0	0	-0.0	0.0	0	0	-0.08	0	0.0	0	0.04	0	0	0	0	0.0	0.0	0.01	0	0	0	0	-0.03	0.0	0.04	0	0	0.0	-0.03	0	0	0.04	0.0	0.0	0	0	0	0	0.03	0.0	0	0	0	0.07	0	0	-0.03	0.03	0.0	-0.03	0	0	-0.06	0	-0.05	-0.05	0.0	0	0	0	0	0	0	0	0.0	0	0.04	0.0	0	0.03	0	0	0.0	0	0	0	0.0	-0.02	0.0	0.09	0	0	0	0	0	-0.04	0	0	0	-0.0	0	0	0	0	0	0.0	0.0	0.0	0	0	0	0.0	0	0	0.0	0	0	0	0	0	0	-0.05	-0.01	0	0	-0.05	0.0	0.0	0	0	0	0.0	0	0	0	0	0	0.0	0.0	0.03	0.0	0	0	0	0	0	0.06	-0.03	0	0	0	0	0	0	0.0	0	0.0	0	-0.3	0.04	0	0	0	0.01	0	0	0.0	0.04	0.06	0	0.0	0.0	0	0	0	0	0.0	0.0	0	0	-0.05	0.0	0.0	0.0	0.0	-0.02	0.03	0	0	0	-0.03	1	0.0	0.02	0.03	0	0	0.0	0.05	0.0	0	0.04	0.0	0	0.0	-0.03	0	0.0	0.01	0.0	0	0.05	0.0	0	0	0	0.0	0	0.0	0	0	0.0	0	0	0	0	0	-0.0	0	-0.0	0	0	-0.03	0.0	0	0	-0.08	-0.08	0.01	0.0	0	0	0	0	-0.02	0	0.01	0.05	-0.06	-0.09	0	0.0	0	0	0.0	0.02	0	0.0	0	-0.03	0	0	0	0	-0.03	0.0	0.0	0	-0.0	0.07	0.0	0	0	0.02	0.01	0.05	0.0	0	0	0.0	-0.04	0	0	0.0	0.0	0.0	0	0	0	0	0	0	0	0.02	0	-0.0	0	0	0.0	0.0	0	0	0	0	-0.01	0.0	0.05	0.03	0.0	0	0	0.0	-0.05	0	0	0.03	0.0	0	-0.03	0	0	0	-0.01	0	0	0	0	0	0	-0.03	0	-0.02	0	0	0.03	-0.01	0.0	0.0	0	-0.0	0.06	0.0	0.06	0	0	0	0	0	0	0	0.0	0	-0.04	0.02	0	0	0	0.01	0.0	0	0	0.0	0	0	-0.05	0.05	0.0	-0.02	0.0	0	0	0.0	0	0.04	0	0	0.0	0	0	0	0	0.04	0.01	0.0	-0.03	-0.04	0.01	0	0	0.0	0.0	0	0.01	0.0	0.02	0.0	0	0	0	0	0	0.0	0.07	0	0	0.0	-0.02	0.0	0	0.0	0	0	0.03	-0.01	0	0	-0.05	0	0.0	0	-0.01	0	-0.02	0	0.0	0	0	0	0	0	0	-0.08	-0.13	0	-0.01	0	0	0	0	0.05	-0.06	0	0.0	0.0	0	0	0	0.02	0	0	0	0	0	-0.03	-0.01	-0.01	0	0.04	-0.03	0	0.04	0.0	0.0	0	0	0.0	0	-0.03	0.0	0.0	-0.04	0.03	0.02	0.0	0	0.0	0	-0.02	0	0	1	0.91
oculo-oto-facial dysplasia	0	0	0.0	0	0.0	-0.03	0	0.02	0	0	0	-0.05	0	0.0	0	0	0.0	0.0	0.0	-0.01	0.0	0	0.01	0	0	0.0	0.04	0	0	0.06	0.0	0	0	0	0	0	0	0	0	0	0.08	0	0.0	0.04	-0.01	0	-0.07	0.05	0.0	0.0	0.0	0	-0.01	-0.06	0	0.08	0.0	0.02	0	0	0	0	-0.01	0.03	0.0	0	0	0	0	0	0	0	0	0.0	0	0.01	0	0.0	-0.02	0.0	0.0	0	0	0	0	0	0.0	0	-0.05	-0.01	0	0	0.0	0	0.05	0	0	0	0.0	-0.1	0	-0.07	0.0	0.0	0	0.04	0	0.0	0.0	0	0	0.0	0	0.02	-0.02	0.0	0	0.04	0	-0.01	0	0	0.0	0.0	0	0	0	-0.05	-0.04	0	0.0	0.03	-0.01	0.0	0.06	0	0	0.0	0	0	0	0.0	0	-0.04	0	0.02	0.01	0	0	-0.01	0	0	0.0	0	-0.01	0	0.0	0.0	0	0	0.0	0	0	0.0	0	0	0.0	0.0	0	0	0	0.02	-0.03	0	0	0	0	0	0	0	0	0.0	0	0.0	-0.01	-0.02	0	0	0	0.0	0	0.06	0	-0.07	0	-0.01	0	0	0.0	-0.02	0.0	0	-0.0	0.0	0.0	0	0	0.0	-0.03	0	0	0.06	0	0	0	0	0	0	0	0	0	0	0	0.03	0	0	0	0.01	0.01	0	0.0	0	0.0	0.0	0	-0.02	-0.05	-0.02	0.0	0	0	0	0	0	0	0.05	0	0	0.02	0.04	-0.01	0	-0.0	0.0	-0.07	0	0	0	0	0.0	0	0	0.0	-0.07	-0.04	0.0	0.0	-0.0	0	-0.03	0	0.0	0	0	0	-0.03	0.0	0	0	0	0.0	0	0.03	0	-0.05	0.0	0	0	0	0.0	0	0	-0.02	0.06	0	0	0.01	0.0	0	0.04	0	0	0.0	0	0	0.05	0	0	0	0	0.0	0	0	0.0	0	0	-0.03	0	0	-0.02	-0.07	0	-0.01	0	0	0.09	0	0.0	0	0.0	0.0	0	0	0	0.0	0	0.0	0	0	0	0.0	0	0.0	0	0.01	-0.02	0	0	-0.01	0.0	0	0	0	0	-0.02	4	0.01	0.0	0	0	0	0.0	0.03	0.01	0	0.01	0	0.0	0.02	0	-0.02	0	0	-0.02	-0.04	0	0	-0.01	0	-0.03	0	0	0	0	0	0	0.03	0	0.02	0.0	0.0	-0.04	0.0	0	0.04	0.0	0	0	0	0	0	0	0	0	-0.02	0	0	0	0	0	0	0.0	0	0.0	0	0	0	0.03	-0.02	0.0	-0.02	0	0.05	0	0.0	0	0.04	-0.04	0.02	0	0.04	0	0	0.02	0.04	0.02	0.0	0.0	0	0	0	0.08	0.0	0	0.0	0	0.0	-0.06	0	-0.01	0	-0.06	0	0	0	0	0	0	-0.01	-0.02	0	0	0	0	-0.05	0.0	0	0.06	0	0	0	0.01	0.0	0	-0.01	0	0	0	0	0.0	0.0	0	-0.04	0.0	0.0	0.0	0.0	0	0.0	0	0	0	0.0	0	0.01	0	0	0	0.0	0	0	0	0	-0.03	0.01	0	0	0	-0.05	-0.03	0	0.0	0.0	0	0	0	0.0	0.0	0	0	0	0	0.0	0	0.11	0	0.0	0	0.0	0.0	0.0	0.01	0	0	0	0.0	0.06	-0.01	0	0	0	0	0	0	0	0.0	0	0	0	0	0	0	0.0	0.0	0	0	0	0	0	0	0.0	0	0	0	0.0	0.0	0.0	0	0	0	0	-0.0	0.0	0	0.0	0.09	0	0	0.03	0.02	0	0	0.0	0	0.0	0.0	0.03	0	0	0	0	0	0	0	0	-0.04	0	0	0.0	0	0	0	0	0	0.0	0	-0.06	0.0	-0.01	0	0.0	0	-0.0	0	0.0	0	0	0	0	0	0.01	0.03	0	0	0.02	0	0	0	0.0	0.0	0	0	0	0	0.0	0	0.05	0	-0.04	0	0	-0.07	0.05	0.02	-0.02	0.0	0	-0.04	0	-0.06	0	0.0	0	0	0.0	0.0	0	0.0	0.0	-0.04	-0.01	0	0	0.0	0	-0.01	0.02	0.0	0	0.04	0.0	0	-0.04	0.0	-0.11	0.01	0.0	0.07	0.0	0.02	0	0	0.05	0	0	0	0.0	-0.05	0.0	0	0.0	0	0	0.0	0	0.0	0.0	0	0.0	0	0.0	0.0	0	0	0	0	0	0.0	0	0	0	0	0.0	-0.03	0.0	0	0.0	0	0	0	0	-0.03	0	0.0	0	0	0	0.0	0.0	0	0	0	0.01	0	0	0	0.0	0.0	0	0	0	0	0	0	0	0.02	-0.0	0.0	0.0	0	0	-0.02	0.0	0.0	0	0	-0.08	-0.0	0.0	0	-0.03	0	0.03	0.0	0.0	-0.01	-0.06	0	0.02	0.03	0.0	0.0	-0.05	0	0.0	0	0	0.0	0.06	-0.05	0	0.01	0.0	0	0	0.0	0.02	0	0.01	0	0.0	0.01	0	0.0	0	0	0.0	0	-0.03	0	4	0	0.0	0.0	0	0.0	0	-0.02	0.0	0	0.0	0.0	-0.05	0.0	0	0.0	0	0	0	0	0.06	-0.01	0.05	0.0	0	0	0.0	0.0	0	0	0	-0.03	0	-0.05	0.03	0.0	-0.03	0	0	0	0	0	0	0.0	0	0.0	-0.0	0	0.0	0	0.03	-0.01	0.0	0	0.0	0	0.02	0.0	0	0	-0.01	0.0	0.04	0	0.0	0	0	0.03	0.0	0	0	0	0.06	0	0	0	0	0	0.0	0.0	0.0	0	0	0	0.0	0	0.04	0.0	0.0	0.0	-0.02	-0.02	0	0	0.0	0	0	0	0.0	0.0	0.0	0	0	0.0	0.03	0.0	0	0.0	0	0	0	0.0	-0.01	0.0	0	0	0	0	0	0.0	0.03	0	0	-0.01	0	0.0	0.0	0	0	0.0	0	0.0	0.01	0.0	0	0	0	0	0	0	0	0	0	0.02	-0.02	-0.03	0	0	0.02	-0.02	0.0	0	0	0	0	0	0.03	0	0	0.0	0.0	0	0.0	0	0	0	0.01	0.0	0.03	0	0	0.07	0.0	0.0	0	0	0.06	0.0	0.0	-0.03	0	0	0.01	0.0	0	0.03	0	0	0.0	0	0	0.0	0.01	-0.02	0.0	0	-0.01	0.0	0.0	0.01	0.02	-0.06	0	0	-0.05	0	0.06	0	0	0.02	0.06	0	0.0	0.0	0.0	0	0	0	0.0	0	-0.01	0.0	0.06	0	0.0	0.0	0	0.06	-0.01	0	0	0	0	0	0	0.01	0	0	-0.04	0	0	0	-0.03	0	-0.07	-0.06	0	0	0	0	0	0.0	0	0.0	0	0.0	0	0	0	0.0	0.0	0	-0.05	0.0	-0.01	0	0.03	0.0	0	0	0	0	0.05	0.03	-0.03	0.0	0	0	0.0	0	0	0	0	0	0	0	0	0	0	0.0	0	0	0	0	0	-0.07	0	0	0.0	0	0.04	0.0	-0.06	0	0	-0.02	0.0	0	0	0.06	0.0	0.0	0	0.07	0	0.0	0	-0.01	0.0	0.0	0.0	0.03	0.0	0.01	-0.01	-0.02	0	0	-0.0	0	0	0	0	0	0	0.02	0.02	0.02	-0.03	0.0	0	0.02	0.0	0	0.0	0	0.0	0	-0.07	0.0	0.0	0	Orphanet	0.0	0	-0.04	0.04	-0.0	0	0.0	0	0	0	0.0	0	16	0.0	0.0	0	0	0	-0.02	0	0	0	0	0	0	0.0	0	-0.05	0.0	0.03	0.01	0	0.02	0	0	0	0.05	0	0.0	0	0	-0.05	0	0	0	-0.01	0.0	0	0.02	-0.06	-0.04	0.02	0	0.06	0.01	0	-0.01	0	0.0	0	0.0	0.0	0	0.0	0.02	-0.05	0	0	-0.0	0	0	0	0	0	0.0	0.0	0	-0.09	0	0.0	0	0	-0.02	0	0	0.0	0	0.03	-0.07	0	0	0	0	0.0	0.0	0.0	-0.04	-0.02	0.01	0.0	-0.05	-0.05	0	0.01	0	0.04	0	0	0.0	0.0	0.01	0.0	-0.05	0	0	0	0	0	-0.05	0	0	0	0	-0.01	0.03	0.0	0.0	0	0	0.0	0	0.0	0	0	0.0	0	0	0	0.0	0	0.02	0	0	0	0.0	0.02	0	0.0	0	0	0	0	0	0	0	-0.02	0	0	0	0.0	0	0	-0.05	0	0	-0.05	0	0.0	0.01	0	-0.03	0.0	0	0	0	0	0	0	0.02	-0.0	-0.05	0.0	-0.01	0.0	0.0	0.0	0.0	0	0.0	0	0	0.0	0	0	0	0	0	0	0.03	0	0.01	0	0	0	0.06	-0.02	0	0.0	0	-0.02	0	0	0	-0.02	0	0	0.03	0	0.05	0.01	0	0	0.0	0.06	0	0	0	0	0	0.0	0	0.02	0	0.01	0	0	0	-0.01	0.0	0.0	0	0.0	0	0	0.01	0	0.0	0	0	0.0	0	0.0	0.01	0	0.0	0.05	-0.02	0.0	0.0	0	-0.03	0	0.02	0	0.06	-0.01	0	0	0	0	0.0	0.02	0	-0.05	0	0.0	0	0	0.0	0	0.0	0.01	0.0	0	0.0	-0.02	0	0.0	0.0	0	0	0	0.0	0	0	0	0.0	-0.02	0	0.0	0.02	0.0	0	0	0	0	-0.05	-0.01	0	0	0	0	-0.03	0	0.0	0	0	-0.03	0	0.06	-0.01	0	0	0.02	0	-0.0	0	0.0	0.0	0	0	0	0	0	0	-0.03	-0.0	0	0.0	0	0	0	0	-0.01	0	0	0	0	-0.01	0.0	0	0	0	0	0	0.0	0.0	0.0	0	0	0	0.01	0	0	0.03	0	0.0	-0.03	-0.01	0.02	0	-0.08	0	-0.0	0.0	0	0	0	0	0	0	0.0	0	0	0	0	0.0	0	0	0	0.04	0	0	0	0.0	0.0	0	0	0.0	0	0.0	0	-0.05	-0.0	0.0	0	0	0.04	0.0	0.0	0.01	-0.01	0	0.01	0.0	0.02	0	0	0.06	0.0	0	0	0.0	0.0	0	0.04	0	0.01	-0.03	-0.1	0.02	0	0	0	0	0	0	0.02	-0.05	0	0	0	0	0	0.0	-0.02	0.0	0.07	0.0	0	-0.05	0.0	0	0	0	0.01	0.01	0.04	0	0	0.0	0.0	0	0.0	0.0	0	0	0	0	0	0	0.03	0	0.0	0	-0.05	0.0	0	-0.03	0	0	-0.04	0	-0.05	0	0.0	0.0	0.02	0	0	-0.02	-0.04	0.04	0	-0.03	0.01	0	-0.03	-0.0	0.0	0.07	0.06	0	-0.05	0	-0.02	0	0	0	0	0	0	0	0	0	-0.01	0.0	0	0	0	0	0	0	0	0	0	0	0	0	-0.01	0	-0.03	0	0.01	-0.05	0.03	-0.05	0	0	0.0	0	0	0	0	0.0	0.0	0	0	-0.0	0.0	0	0	0	0	-0.0	0	0.0	0	0	0	0.0	0.03	0	0	0.0	-0.05	0	0	0.03	0	-0.01	0.01	0	0.0	0.04	-0.0	0	0	0	0	0	0	0	0	0	0.0	0	0.0	0	0	0	-0.01	0.0	0	-0.02	0	0.02	0	0.12	0.03	0.0	0	0	0.0	0.02	0	0.0	0.0	-0.01	0	0	-0.05	0	0	0	-0.03	0.0	-0.02	0	0	0	0	-0.07	0	-0.01	-0.01	0.0	0.01	0	0	0	0	0	0.03	-0.04	0	0.0	-0.0	0	0	0.0	-0.01	0	0.0	0	0	0.0	0	0	0	0	0	0.0	0	0	0.0	0	0	0	-0.04	0	0	0	0	0	0	0	0.0	-0.0	0	-0.02	0	0	0.01	-0.05	-0.02	0	0	0	0	0.0	0	0.04	-0.03	0	0	0	0	0	0	0	0.0	0	0.0	0	0	0.04	0	0.0	0	0.0	0	0.04	0	0	0	0	0	0	0	0	0	0.02	0	0	0.03	0.02	0	0.0	0	0	-0.03	0	-0.01	0	0	0.0	-0.04	0	0	0	0	0.0	0	-0.04	0	0	0.0	0.0	0.0	0.03	-0.06	0	0	0.0	0	-0.02	0	0.0	0.03	0	0	0	0	0	0	0	0	0.0	0	0	0.0	0	0	0.04	0.0	0	0	0.0	0	0	0.0	0.0	-0.02	0.04	0.05	-0.08	0	0.02	-0.01	0	0	0.03	-0.01	0	-0.01	0.02	0	0	0	0.0	0.07	0	0.0	0	-0.02	0.02	0.0	0	0	0.0	0	0	0	0	0	0	0	0	-0.03	0	-0.01	0	0	0.0	0	0.0	0.0	0	0	0	0	0.0	0.0	0	0	-0.03	0.0	0	-0.0	0	0.03	0	0	0	-0.02	0.04	-0.02	0.0	-0.0	0.0	0	0	0	0.0	0	0.0	0.01	0.0	-0.03	0	0	0.01	0	0	0	0	0	0	0	0	0	0	0	0	0	0.02	0	0	0.05	-0.03	0.0	0	0	0.0	0	0	0	0	0.0	0	0	0	0.0	0	0.0	0.0	0	0.06	-0.03	-0.02	0	0	0	0.0	0	0	0	0	-0.09	0.0	0	0	0	0	0	0	-0.0	0.03	0.0	0	-0.01	0.01	0.0	-0.01	0.0	0	0.0	0	0.01	0.0	-0.05	0.04	0.0	0	0.02	0	0	0	-0.02	0	0	0	0	0.0	0	0	0	-0.04	-0.03	0	0.0	0	0.04	0.0	0.0	-0.06	0	0	0	0	0.0	0.0	0	0	0.0	0.06	0.0	0	0.03	-0.03	0.0	0	0	0	0	0.06	0	0	0	0	0	0.0	-0.02	0	0	0.05	0.07	0	0	0.0	-0.0	0.0	0.02	0.0	0	0	0.0	0	0.0	0	0	0	0	0	0.0	0	0	0	0.0	0.03	0	0	0	0.0	0.0	0	0	0.04	0	0	0	-0.03	0.0	-0.02	-0.02	-0.07	0.0	0	0	0.0	0.03	0.0	0	0	0	0.0	-0.01	0.0	0	0	0	0.0	0	0.0	0.04	0.0	0	0	0	0	0	0	0	0.0	0	0.0	0	0.0	0	0	0	0.0	0	0	0.0	0	0.0	0	0	0	0.01	0.01	0	0	0.03	0.03	0	-0.01	0	0	0	0	-0.04	0.02	0	-0.03	0	-0.02	-0.02	0	0.0	0	0.02	0.0	0	0	0	0	0	0.0	0	0	0	0	0	0.0	0	0	0.0	0	0	0.0	0	-0.01	0	0	0	0	0	0	0	0	0	0	-0.03	0	0	0.0	0	0.0	0	0	0	0	0	0	0.04	0.0	0.0	-0.04	0	0	0	-0.04	0.0	0.0	0	0	-0.04	0	-0.01	0.01	-0.07	0.0	0	0.01	0.0	0	0.0	0	-0.01	0.08	0	0	0	0	0.0	0.0	-0.02	0	0.0	0	0.0	0	0	0	0	0	-0.0	0.01	0.0	0.0	0	0.0	-0.0	0	0	0	0	0	0	0	0	0.03	-0.06	0	0	0	0	0.0	-0.02	0	0	0	0	0	0	0.04	0	0	-0.04	0.0	0.0	0	0.0	0.0	0	0.02	0	0	0	0.06	-0.01	0	0.03	0	0	0	0.03	0.0	0.0	0	0	0.0	0	0	0	0	0	0	0	0	0	0	0	0	0	0	0.0	0.05	-0.0	0	0	0	0	0.03	-0.01	0	0	-0.02	0.0	0	0.0	0.0	0	0	0	-0.03	0	0	0	0	0.02	0.0	0	0	0	-0.02	0.03	0.0	0	0	-0.01	0	0	0	-0.02	0	0	0	0.03	0	0.0	0	0	0	0.01	0	0	0	-0.03	0	0	0	0.01	0	0	0	0	0.0	0	0	0.0	0.08	0	0	-0.05	0.07	0.0	0	0	-0.02	0	0	0	0	0.0	0	0.0	0.06	-0.07	0.0	0	0	-0.04	-0.06	0	0.0	0	0	0	0	0.0	0	-0.04	0	0.05	0	0	0	0	0	0.0	0	0	0	0	0	0.05	0	-0.03	0	0	0	0.0	0.0	-0.06	0.0	0	0	0	0	0	0	0	0.05	0.0	0.06	0	0.0	-0.06	0.0	-0.01	-0.01	0.02	0.05	0.0	0	0	0	0	0.0	0.03	0.0	0.0	0	0.0	0	0	-0.06	0	0.0	0	0.0	0.0	0	0	0	-0.03	0.04	0	0	-0.06	0	0.0	0	0.04	0	0	0	0	0.0	0.0	0.0	0	0	0	0	0.05	0.0	0.03	0	0	0.0	-0.03	0	0	-0.05	0.0	0.0	0	0	0	0	0.03	0.0	0	0	0	0.01	0	0	0.04	-0.04	0.0	0.01	0	0	0.04	0	0.06	0.01	0.0	0	0	0	0	0	0	0	0.0	0	0.02	0.0	0	0.0	0	0	0.0	0	0	0	0.0	0.08	0.0	0.03	0	0	0	0	0	-0.03	0	0	0	-0.0	0	0	0	0	0	0.0	0.0	0.0	0	0	0	0.0	0	0	0.0	0	0	0	0	0	0	0.02	-0.01	0	0	-0.05	0.0	0.0	0	0	0	0.0	0	0	0	0	0	0.0	0.0	0.03	0.0	0	0	0	0	0	-0.06	0.04	0	0	0	0	0	0	0.0	0	0.0	0	-0.3	-0.02	0	0	0	0.03	0	0	0.0	-0.01	-0.0	0	-0.01	0.0	0	0	0	0	0.0	0.0	0	0	-0.07	0.0	-0.03	0.0	0.0	-0.04	-0.02	0	0	0	0.01	32	0.0	-0.01	-0.03	0	0	0.0	-0.07	0.0	0	-0.04	0.0	0	0.0	-0.08	0	0.0	0.06	0.0	0	-0.05	0.0	0	0	0	0.0	0	0.0	0	0	0.0	0	0	0	0	0	-0.0	0	0.1	0	0	-0.03	0.0	0	0	0.03	-0.01	0.02	0.0	0	0	0	0	0.04	0	0.04	0.02	-0.01	0.01	0	0.0	0	0	0.0	-0.01	0	0.0	0	-0.06	0	0	0	0	-0.03	-0.04	0.0	0	0.03	0.0	0.0	0	0	0.04	0.01	-0.03	0.0	0	0	0.0	-0.02	0	0	0.0	0.0	0.0	0	0	0	0	0	0	0	0.02	0	0.01	0	0	0.0	0.0	0	0	0	0	-0.01	-0.02	0.02	0.02	0.0	0	0	-0.01	-0.0	0	0	0.03	0.0	0	0.02	0	0	0	0.06	0	0	0	0	0	0	0.01	0	-0.03	0	0	-0.01	0.06	0.0	0.0	0	0.02	-0.07	-0.02	0.01	0	0	0	0	0	0	0	0.0	0	0.04	-0.03	0	0	0	-0.02	0.0	0	0	0.0	0	0	-0.05	-0.0	0.0	-0.04	0.0	0	0	0.0	0	0.01	0	0	0.0	0	0	0	0	0.02	-0.05	0.0	0.01	-0.06	0.05	0	0	0.02	0.0	0	-0.04	0.0	0.04	0.0	0	0	0	0	0	0.0	-0.03	0	0	0.0	-0.02	0.0	0	0.0	0	0	-0.03	0.03	0	0	-0.1	0	0.0	0	0.04	0	-0.03	0	0.0	0	0	0	0	0	0	0.06	0.01	0	0.04	0	0	0	0	0.04	-0.0	0	0.0	0.0	0	0	0	-0.03	0	0	0	0	0	0.05	0.07	-0.03	0	0.04	-0.07	0	0.05	0.0	0.0	0	0	0.0	0	-0.05	0.0	0.0	-0.02	0.07	0.01	0.0	0	-0.01	0	0.03	0	0	1	0.91
merkel cell skin cancer	0	0	0.0	0	0.0	-0.03	0	-0.04	0	0	0	-0.03	0	0.28	0	0	-0.02	0.0	0.0	0.01	0.28	0	-0.0	0	0	0.0	0.03	0	0	0.04	-0.02	0	0	0	0	0	0	0	0	0	0.05	0	2.25	0.01	0.01	0	0.02	-0.01	0.01	0.04	0.01	0	0.04	-0.02	0	0.06	0.28	-0.02	0	0	0	0	0.01	0.01	0.0	0	0	0	0	0	0	0	0	0.18	0	0.05	0	13.36	-0.0	0.0	0.0	0	0	0	0	0	-0.05	0	0.03	0.01	0	0	0.0	0	0.03	0	0	0	0.29	-0.03	0	0.04	0.18	0.28	0	0.03	0	0.18	0.0	0	0	0.18	0	-0.07	0.04	0.0	0	0.04	0	-0.03	0	0	0.18	0.28	0	0	0	0.03	0.01	0	0.19	0.0	0.06	0.18	-0.04	0	0	0.28	0	0	0	0.19	0	-0.01	0	0.06	0.0	0	0	-0.02	0	0	0.18	0	0.0	0	0.0	0.02	0	0	0.28	0	0	0.18	0	0	0.0	0.09	0	0	0	-0.07	-0.03	0	0	0	0	0	0	0	0	0.0	0	0.29	0.01	0.05	0	0	0	0.0	0	0.04	0	0.04	0	-0.01	0	0	0.01	0.03	0.0	0	0.04	0.18	0.0	0	0	0.0	-0.06	0	0	-0.04	0	0	0	0	0	0	0	0	0	0	81	0.02	0	0	0	-0.01	-0.0	0	0.19	0	0.0	0.28	0	0.07	0.04	0.01	0.2	0	0	0	0	0	0	0.0	0	0	0.0	-0.02	0.07	0	-0.03	0.18	-0.01	0	0	0	0	0.28	0	0	0.0	0.05	-0.02	0.13	0.28	0.01	0	0.04	0	0.0	0	0	0	0.0	0.28	0	0	0	0.28	0	-0.02	0	-0.04	0.01	0	0	0	0.0	0	0	0.02	-0.03	0	0	0.03	0.0	0	-0.06	0	0	0.28	0	0	0.02	0	0	0	0	0.28	0	0	0.0	0	0	0.01	0	0	0.01	0.04	0	-0.0	0	0	0.03	0	-0.06	0	0.0	0.28	0	0	0	0.0	0	0.28	0	0	0	0.0	0	0.29	0	0.05	0.0	0	0	-0.03	0.0	0	0	0	0	-0.06	5	0.01	0.0	0	0	0	0.08	0.02	-0.07	0	-0.06	0	0.0	0.03	0	-0.02	0	0	0.03	-0.0	0	0	-0.03	0	-0.04	0	0	0	0	0	0	-0.05	0	-0.07	0.0	0.0	0.06	0.01	0	-0.02	0.0	0	0	0	0	0	0	0	0	-0.04	0	0	0	0	0	0	0.0	0	0.0	0	0	0	0.02	0.01	0.18	-0.01	0	0.03	0	0.18	0	0.04	0.03	0.02	0	-0.02	0	0	0.0	-0.04	0.02	0.0	0.0	0	0	0	0.01	0.28	0	0.0	0	0.0	-0.0	0	-0.0	0	0.01	0	0	0	0	0	0	-0.05	-0.01	0	0	0	0	-0.06	0.18	0	-0.03	0	0	0	0.01	0.01	0	-0.07	0	0	0	0	0.0	0.3	0	-0.05	0.28	-0.01	0.18	0.0	0	0.28	0	0	0	0.28	0	-0.01	0	0	0	0.03	0	0	0	0	-0.01	0.06	0	0	0	-0.04	-0.01	0	0.0	0.0	0	0	0	0.0	0.0	0	0	0	0	-0.02	0	-0.02	0	0.01	0	0.28	0.04	0.29	-0.06	0	0	0	0.28	-0.04	0.03	0	0	0	0	0	0	0	0.18	0	0	0	0	0	0	0.0	0.01	0	0	3726	0	0	0	0.02	0	0	0	0.0	0.18	0.28	0	0	0	0	0.0	0.0	0	0.0	-0.04	0	0	0.02	0.04	0	0	0.28	0	0.19	0.0	0.09	0	0	0	0	0	0	0	0	0.02	0	0	0.28	0	0	0	0	0	0.0	0	-0.04	0.0	-0.05	0	0.0	0	-0.0	36	0.0	0	0	0	0	0	-0.04	0.02	0	0	0.02	0	0	0	0.28	0.0	0	0	0	0	0.28	0	0.02	0	-0.0	0	0	-0.02	0.05	-0.01	-0.01	0.28	0	0.03	0	-0.02	0	0.18	0	0	0.28	0.29	0	0.28	0.28	-0.01	0.01	0	0	0.28	0	-0.0	0.05	0.28	0	0.04	0.0	0	-0.1	0.28	-0.09	0.06	0.0	-0.06	0.07	-0.01	0	0	-0.0	0	0	0	0.08	-0.02	0.0	0	0.18	0	0	0.0	0	0.0	0.0	0	0.0	0	0.01	0.0	0	0	0	0	0	0.01	0	0	0	0	0.28	0.04	0.28	0	0.02	0	0	0	0	0.0	0	0.28	0	0	0	0.0	0.0	0	0	0	-0.01	0	0	0	0.12	0.0	0	0	0	0	0	0	0	0.04	0.09	0.28	0.0	0	0	0.04	-0.04	0.2	0	0	-0.05	0.01	0.28	0	-0.06	0	-0.01	0.3	0.0	-0.01	0.04	0	0.01	0.03	0.0	0.28	-0.01	0	0.0	0	0	0.0	0.0	0.04	0	0.05	0.0	0	0	0.3	-0.04	0	0.01	0	0.28	-0.03	0	0.0	0	0	-0.02	0	0.06	0	5	0	0.19	0.0	0	0.0	0	0.05	0.0	0	0.18	1.0	0.01	0.0	0	0.0	0	0	0	0	-0.08	0.02	-0.05	0.0	0	0	0.0	0.0	0	0	0	-0.01	0	-0.07	-0.02	0.0	-0.05	0	0	0	0	0	0	0.08	0	0.18	0.01	0	0.19	0	0.02	-0.03	0.19	0	0.28	0	-0.01	0.18	0	0	0.02	0.0	-0.04	0	0.0	0	0	-0.01	0.0	0	0	0	-0.02	0	0	0	0	0	0.0	0.07	0.18	0	0	0	0.03	0	-0.02	0.28	0.18	0.02	0.05	0.03	0	0	0.19	0	0	0	-0.04	0.04	0.01	0	0	0.0	-0.06	0.28	0	0.0	0	0	0	0.0	-0.0	0.0	0	0	0	0	0	0.28	0.01	0	0	-0.01	0	0.28	-0.03	0	0	0.28	0	0.28	0.04	0.19	0	0	0	0	0	0	0	0	0	-0.02	-0.02	-0.02	0	0	0.05	0.01	0.0	0	0	0	0	0	0.05	0	0	0.0	0.28	0	0.0	0	0	0	-0.0	0.0	0.05	0	0	0.03	0.0	0.28	0	0	0.06	0.0	0.3	-0.0	0	0	-0.03	0.02	0	-0.02	0	0	0.0	0	0	0.28	-0.06	-0.02	0.29	0	-0.06	0.0	0.0	0.02	0.02	-0.0	0	0	0.02	0	-0.09	0	0	0.13	0.08	0	0.04	0.28	0.0	0	0	0	0.08	0	0.02	0.0	-0.0	0	-0.02	0.0	0	0.02	0.05	0	0	0	0	0	0	-0.01	0	0	-0.04	0	0	0	0.01	0	-0.02	0.06	0	0	0	0	0	0.0	0	0.0	0	0.29	0	0	0	0.18	0.0	0	0.02	0.28	0.02	0	-0.0	0.0	0	0	0	0	0.02	-0.03	0.04	0.0	0	0	0.28	0	0	0	0	0	0	0	0	0	0	0.0	0	0	0	0	0	0.02	0	0	0.29	0	-0.02	0.0	-0.05	0	0	0.01	0.0	0	0	0.04	0.28	0.0	0	0.07	0	0.0	0	0.06	0.19	0.28	0.0	0.01	0.18	-0.03	0.01	-0.05	0	0	-0.06	0	0	0	0	0	0	-0.05	0.05	-0.0	0.02	0.0	0	0.02	0.28	0	0.0	0	0.0	0	0.02	0.0	0.28	0	EFO	0.0	0	-0.08	-0.03	0.02	0	0.0	0	0	0	0.0	0	32	0.28	0.28	0	0	0	-0.04	0	0	0	0	0	0	0.28	0	0.02	-0.03	-0.0	-0.01	0	0.02	0	0	0	0.08	0	0.0	0	0	-0.0	0	0	0	0.02	0.28	0	0.0	0.04	0.04	0.05	0	0.01	0.04	0	-0.09	0	0.0	0	0.0	0.21	0	0.3	0.01	0.04	0	0	0.02	0	0	0	0	0	0.01	0.28	0	-0.01	0	0.0	0	0	0.05	0	0	0.0	0	0.04	0.02	0	0	0	0	0.35	0.18	0.0	0.02	0.01	-0.03	0.0	-0.08	-0.02	0	-0.03	0	-0.06	0	0	0.0	0.0	-0.05	0.0	-0.04	0	0	0	0	0	-0.01	0	0	0	0	0.02	0.06	0.0	0.0	0	0	0.01	0	0.0	0	0	0.28	0	0	0	0.28	0	0.01	0	0	0	0.0	-0.01	0	0.0	0	0	0	0	0	0	0	0.05	0	0	0	0.0	0	0	0.0	0	0	-0.0	0	0.0	0.02	0	-0.01	0.0	0	0	0	0	0	0	0.01	-0.0	0.0	0.0	0.05	0.01	0.09	0.0	0.0	0	0.28	0	0	0.0	0	0	0	0	0	0	0.01	0	-0.08	0	0	0	-0.01	0.04	0	0.19	0	0.03	0	0	0	0.01	0	0	-0.01	0	-0.01	-0.01	0	0	0.01	-0.06	0	0	0	0	0	0.0	0	-0.04	0	-0.04	0	0	0	0.01	0.28	0.0	0	0.0	0	0	0.01	0	38.76	0	0	0.0	0	0.19	0.01	0	0.28	-0.0	0.02	0.0	0.18	0	0.04	0	0.02	0	0.01	-0.07	0	0	0	0	0.0	0.01	0	0.0	0	0.0	0	0	0.08	0	0.28	0.03	0.0	0	0.0	-0.02	0	0.0	0.28	0	0	0	0.0	0	0	0	0.0	0.0	0	0.0	-0.06	0.0	0	0	0	0	-0.05	-0.04	0	0	0	0	0.05	0	0.0	0	0	-0.04	0	-0.03	0.0	0	0	-0.04	0	0.08	0	0.0	0.28	0	0	0	0	0	0	-0.02	0.03	0	0.18	0	0	0	0	-0.08	0	0	0	0	-0.06	0.0	0	0	0	0	0	0.08	0.0	0.0	0	0	0	0.0	0	0	-0.01	0	0.01	0.03	-0.04	0.02	0	0.02	0	-0.02	0.19	0	0	0	0	0	0	0.0	0	0	0	0	0.0	0	0	0	0.02	0	0	0	0.3	0.0	0	0	0.28	0	0.18	0	0.0	-0.05	0.28	0	0	-0.03	0.18	0.0	-0.01	0.0	0	-0.04	0.0	-0.01	0	0	-0.0	0.01	0	0	0.0	0.19	0	0.04	0	-0.02	0.01	0.01	-0.01	0	0	0	0	0	0	-0.01	-0.05	0	0	0	0	0	0.21	0.03	0.0	-0.05	-0.0	0	0.02	6.53	0	0	0	-0.06	0.06	0.05	0	0	0.0	0.28	0	0.02	0.07	0	0	0	0	0	0	0.02	0	0.28	0	-0.06	-0.01	0	0.01	0	0	-0.05	0	0.02	0	0.0	0.04	-0.04	0	0	-0.01	-0.07	0.05	0	0.02	-0.01	0	0.02	-0.02	0.28	-0.06	0.0	0	-0.02	0	-0.05	0	0	0	0	0	0	0	0	0	-0.05	0.0	0	1081	0	0	0	0	0	0	0	0	0	0	0.03	0	0.02	0	-0.05	0.07	-0.01	0.02	0	0	0.03	0	0	0	0	0.18	0.0	0	0	0.04	0.0	0	0	0	0	0.02	0	0.0	0	0	0	0.28	-0.0	0	0	0.28	-0.03	0	0	-0.04	0	-0.04	0.01	0	0.28	0.09	0.01	0	0	0	0	0	0	0	0	0	0.0	0	0.0	0	0	0	0.01	0.28	0	0.0	0	-0.02	0	0.04	-0.03	0.0	0	0	0.29	-0.0	0	0.28	0.0	0.04	0	0	-0.03	0	0	0	0.04	0.0	0.02	0	0	0	0	0.01	0	-0.06	0.03	0.28	-0.01	0	0	0	0	0	0.0	0.07	0	0.28	-0.03	0	0	0.2	0.06	0	0.0	0	0	-0.04	0	0	0	0	0	0.18	0	0	0.01	0	0	0	-0.02	0	0	0	0	0	0	0	0.0	0.01	0	0.0	0	0	0.01	0.05	-0.01	0	0	0	0	0.18	0	0.02	0.05	0	0	0	0	0	0	0	0.0	0	0.29	0	0	0.03	0	0.0	0	0.0	0	0.0	0	0	0	0	0	0	0	0	0	-0.01	0	0	-0.01	0.01	0	0.18	0	0	-0.04	0	0.03	0	0	-0.02	0.02	0	0	0	0	0.18	0	0.01	0	0	0.28	0.28	0.0	-0.06	-0.03	0	0	-0.02	0	-0.07	0	0.0	-0.02	0	0	0	0	0	0	0	0	51.81	0	0	0.28	0	0	-0.01	0.0	0	0	0.0	0	0	0.0	0.0	0.04	-0.02	0.0	-0.02	0	0.0	-0.02	0	0	-0.01	0.06	0	0.05	-0.03	0	0	0	0.28	0.01	0	0.28	0	0.01	0.04	0.28	0	0	0.0	0	0	0	0	0	0	0	0	-0.02	0	-0.04	0	0	0.28	0	0.18	0.18	0	0	0	0	0.0	0.29	0	0	-0.07	0.08	0	0.03	0	-0.01	0	0	0	0.02	0.04	-0.02	0.02	-0.03	0.28	0	0	643	0.0	0	0.0	0.03	0.28	0.01	0	0	0.03	0	0	0	0	0	0	0	0	0	0	0	0	0	-0.1	0	0	0.01	-0.06	0.0	0	0	0.04	0	0	0	0	0.2	0	0	0	0.28	0	0.0	0.28	0	0.03	0.05	-0.08	0	0	0	0.01	0	0	0	0	-0.01	0.28	0	0	0	0	0	0	-0.02	0.02	0.3	0	0.05	-0.0	0.0	-0.07	0.28	0	0.28	0	-0.06	0.28	0.05	-0.07	0.28	0	-0.03	0	0	0	0.05	0	0	0	0	-0.03	0	0	0	-0.01	-0.06	0	0.0	0	0.03	0.11	0.0	-0.05	0	0	0	0	0.18	0.29	0	0	0.18	-0.06	0.3	0	0.06	0.07	0.0	0	0	0	0	0.01	0	0	0	0	0	0.0	-0.09	0	0	0.01	0.05	0	0	0.0	0.0	0.0	-0.02	0.0	0	0	0.04	0	0.18	0	0	0	0	0	0.28	0	0	0	0.28	-0.02	0	0	0	0.18	0.28	0	0	0.04	0	0	0	0.0	2.9	0.02	0.04	0.05	0.0	0	0	0.0	-0.06	0.18	0	0	0	0.28	-0.02	0.28	0	0	0	0.28	0	0.0	0.01	0.0	0	0	0	0	0	0	0	0.0	0	0.0	0	0.28	0	0	0	0.08	0	0	0.0	0	0.0	0	0	0	-0.02	-0.02	0	0	0.03	0.01	0	-0.07	0	0	0	0	0.03	-0.0	0	-0.0	0	-0.07	0.02	0	0.0	0	0.01	0.29	0	0	0	0	0	0.19	0	0	0	0	0	0.0	0	0	0.0	0	0	-0.02	0	-0.01	0	0	0	0	0	0	0	0	0	0	0.01	0	0	0.28	0	0.0	0	0	0	0	0	0	-0.01	0.28	0.0	0.02	0	0	0	-0.05	0.19	0.08	0	0	-0.04	0	-0.0	0.03	0.01	0.28	0	-0.04	0.29	0	0.0	0	0.03	-0.04	0	0	0	0	0.29	0.28	-0.08	0	0.28	0	0.0	0	0	0	0	0	0.02	0.02	0.29	0.0	0	0.28	-0.06	0	0	0	0	0	0	0	0	0.03	0.06	0	0	0	0	0.0	0.0	0	0	0	0	0	4	0.04	0	0	-0.06	0.0	0.01	0	0.0	0.0	0	-0.02	0	0	0	-0.04	-0.01	0	-0.01	1	0	0	0.01	0.0	0.28	0	0	0.0	0	0	0	0	0	0	0	0	0	0	0	0	0	0	0.0	0.02	-0.01	0	0	0	0	-0.05	-0.06	0	0	0.05	0.28	0	0.28	0.0	481	0	1241	-0.02	0	0	0	0	0.07	0.28	0	0	0	-0.03	-0.01	0.18	0	0	-0.02	0	1241	0	-0.04	0	0	0	-0.05	0	0.28	0	0	0	-0.03	0	0	0	-0.03	0	0	0	0.04	0	0	0	0	0.09	0	0	0.0	-0.02	0	0	-0.02	-0.06	0.28	0	0	0.01	0	0	0	0	0.0	0	0.19	-0.03	-0.02	3.0	0	0	0.04	-0.04	0	0.0	0	0	0	0	0.75	0	0.02	0	0.02	0	0	0	0	0	0.01	0	0	0	0	0	0.05	0	-0.02	0	0	0	0.0	0.56	0.05	0.0	0	0	0	0	0	0	0	0.02	0.18	-0.0	0	0.0	0.05	0.0	-0.0	0.03	0.0	0.1	0.0	0	0	0	0	0.0	-0.05	0.0	0.29	0	0.0	0	0	0.0	0	0.0	0	0.28	0.28	0	0	0	-0.02	-0.04	0	0	-0.02	0	0.12	0	-0.0	0	0	0	0	0.0	0.0	0.02	0	0	0	0	0.01	0.28	0.01	0	0	0.0	-0.06	0	0	-0.02	0.18	0.0	0	0	0	0	0.0	0.28	0	0	0	0.02	0	0	-0.02	0.03	0.29	-0.03	0	0	-0.01	0	-0.02	-0.03	0.28	0	0	0	0	0	0	0	0.28	0	0.01	0.0	0	0.05	0	0	0.0	0	0	0	1.0	0.06	0.19	0.0	0	0	0	0	0	-0.04	0	0	0	-0.03	0	0	0	0	0	0.0	0.01	0.28	0	0	0	0.02	0	0	0.3	0	0	0	0	0	0	-0.04	0.04	0	0	-0.02	0.18	0.28	0	0	0	0.0	0	0	0	0	0	0.0	0.28	0.0	0.18	0	0	0	0	0	0.03	0.03	0	0	0	0	0	0	0.0	0	0.0	0	-0.65	-0.05	0	0	0	0.0	0	0	0.28	0.0	0.02	0	-0.06	0.0	0	0	0	0	0.29	0.0	0	0	0.01	17.86	0.0	0.28	0.18	0.01	0.04	0	0	0	-0.01	9	0.3	-0.01	-0.0	0	0	0.29	0.05	0.28	0	-0.0	0.28	0	0.0	-0.01	0	0.0	-0.12	0.29	0	-0.0	0.28	0	0	0	0.28	0	0.0	0	0	0.0	0	0	0	0	0	-0.01	0	-0.02	0	0	-0.04	0.3	0	0	0.01	0.01	0.02	0.18	0	0	0	0	-0.0	0	0.0	-0.01	0.1	0.02	0	0.28	36	0	0.0	-0.0	0	0.0	0	-0.02	0	0	0	0	0.05	0.05	0.19	0	0.02	0.02	0.0	0	0	0.03	0.02	0.02	0.28	0	0	0.19	0.03	0	0	0.08	0.19	0.0	0	0	5	0	0	0	0	-0.02	0	0.05	0	0	0.28	0.56	643	0	0	0	-0.0	-0.01	-0.01	-0.0	0.06	0	0	0.04	-0.07	0	0	0.05	0.0	0	-0.02	0	0	0	0.06	0	0	0	0	0	0	-0.11	0	0.03	0	0	-0.02	0.04	0.0	0.0	0	-0.01	0.05	-0.03	-0.06	0	0	0	0	0	0	0	0.18	0	-0.0	0.0	0	0	0	-0.04	0.0	0	0	0.28	0	0	-0.01	-0.01	0.28	0.03	0.39	0	0	0.0	0	-0.0	0	0	0.0	0	0	0	0	0.0	0.06	0.28	0.01	0.0	0.05	0	0	0.04	0.19	0	-0.04	0.29	0.01	0.28	0	0	0	0	0	0.0	0.01	0	0	0.0	0.01	0.07	0	0.18	0	0	0.0	0.03	0	0	0.02	0	0.0	0	-0.04	0	0.02	0	0.0	0	0	0	0	0	0	0.01	0.02	0	0.05	0	0	0	0	0.03	-0.05	0	0.0	0.08	0	0	0	-0.0	0	0	4	0	0	0.01	0.11	-0.03	0	0.02	-0.02	0	0.04	0.0	0.28	0	0	0.0	0	0.02	0.0	0.0	0.01	-0.01	-0.02	0.0	0	-0.05	0	-0.04	0	0	1	0.91
granular cell carcinoma	0	0	0.0	0	0.0	-0.03	0	0.05	0	0	0	0.07	0	0.0	0	0	-0.04	0.0	0.0	0.0	0.0	0	0.01	0	0	0.0	0.04	0	0	0.02	0.03	0	0	0	0	0	0	0	0	0	0.03	0	0.0	-0.01	0.07	0	-0.0	-0.04	0.02	-0.0	0.0	0	0.02	-0.08	0	-0.0	0.0	0.01	0	0	0	0	-0.05	-0.02	0.0	0	0	0	0	0	0	0	0	0.0	0	0.03	0	0.0	0.08	0.0	0.0	0	0	0	0	0	-0.0	0	-0.04	0.03	0	0	0.0	0	0.04	0	0	0	0.0	-0.06	0	0.02	0.0	0.0	0	-0.02	0	0.0	0.0	0	0	0.0	0	-0.04	0.0	-0.0	0	0.06	0	-0.03	0	0	0.0	0.0	0	0	0	-0.01	-0.01	0	0.0	-0.02	-0.01	0.0	-0.0	0	0	0.0	0	0	0	0.0	0	0.03	0	0.04	0.01	0	0	0.0	0	0	0.0	0	0.01	0	0.0	0.0	0	0	0.0	0	0	0.0	0	0	0.0	0.0	0	0	0	-0.03	0.03	0	0	0	0	0	0	0	0	0.0	0	0.0	-0.01	0.0	0	0	0	0.0	0	-0.01	0	0.03	0	0.01	0	0	0.04	0.03	0.0	0	0.02	0.0	0.0	0	0	0.0	0.0	0	0	0.02	0	0	0	0	0	0	0	0	0	0	0	0.04	0	0	0	0.06	-0.01	0	0.0	0	0.0	0.0	0	-0.01	-0.04	-0.03	0.0	0	0	0	0	0	0	0.01	0	0	0.03	-0.02	0.02	0	-0.04	0.0	0.04	0	0	0	0	0.0	0	0	0.0	0.06	-0.02	0.0	0.0	0.0	0	0.02	0	0.0	0	0	0	0.02	0.0	0	0	0	0.0	0	-0.04	0	-0.05	0.0	0	0	0	0.0	0	0	0.03	0.01	0	0	0.03	0.0	0	-0.03	0	0	0.0	0	0	-0.04	0	0	0	0	0.0	0	0	0.0	0	0	0.07	0	0	0.03	0.01	0	-0.02	0	0	-0.0	0	-0.01	0	0.0	0.0	0	0	0	0.0	0	0.0	0	0	0	0.0	0	0.0	0	0.01	-0.03	0	0	0.03	0.0	0	0	0	0	0.03	15	-0.02	0.0	0	0	0	0.0	0.02	-0.05	0	0.01	0	0.0	-0.01	0	0.08	0	0	-0.04	-0.01	0	0	0.06	0	-0.08	0	0	0	0	0	0	-0.02	0	-0.03	0.0	0.0	0.09	0.0	0	0.01	0.0	0	0	0	0	0	0	0	0	-0.0	0	0	0	0	0	0	0.0	0	0.0	0	0	0	0.02	-0.03	0.0	0.03	0	-0.01	0	0.0	0	-0.01	0.02	0.01	0	-0.04	0	0	-0.02	-0.02	-0.03	0.0	0.0	0	0	0	-0.01	0.0	0	0.0	0	0.0	-0.05	0	0.0	0	0.01	0	0	0	0	0	0	-0.04	0.03	0	0	0	0	0.03	0.0	0	-0.03	0	0	0	-0.06	0.0	0	0.0	0	0	0	0	0.0	0.0	0	-0.01	0.0	0.06	0.0	0.0	0	0.0	0	0	0	0.0	0	-0.02	0	0	0	0.02	0	0	0	0	-0.01	-0.02	0	0	0	-0.01	-0.02	0	0.0	0.0	0	0	0	0.0	0.0	0	0	0	0	-0.03	0	0.02	0	0.0	0	0.0	0.04	0.0	-0.03	0	0	0	0.0	-0.03	0.02	0	0	0	0	0	0	0	0.0	0	0	0	0	0	0	0.0	0.0	0	0	4	0	0	0	0.0	0	0	0	0.0	0.0	0.0	0	0	0	0	-0.02	0.0	0	0.0	0.08	0	0	0.02	-0.03	0	0	0.0	0	0.0	0.0	0.03	0	0	0	0	0	0	0	0	-0.02	0	0	0.0	0	0	0	0	0	0.0	0	-0.0	0.0	-0.08	0	0.0	0	-0.05	0	0.0	0	0	0	0	0	-0.01	-0.05	0	0	0.04	0	0	0	0.0	0.0	0	0	0	0	0.0	0	-0.01	0	-0.05	0	0	0.02	-0.04	0.02	-0.01	0.0	0	-0.03	0	0.01	0	0.0	0	0	0.0	0.0	0	0.0	0.0	0.04	0.01	0	0	0.0	0	0.02	0.05	0.0	0	0.08	0.0	0	-0.03	0.0	0.02	0.09	0.0	0.04	0.0	-0.0	0	0	-0.01	0	0	0	0.0	0.04	0.0	0	0.0	0	0	0.0	0	0.0	0.0	0	0.0	0	0.0	0.0	0	0	0	0	0	0.0	0	0	0	0	0.0	0.02	0.0	0	0.0	0	0	0	0	0.0	0	0.0	0	0	0	0.0	0.0	0	0	0	0.03	0	0	0	0.0	0.0	0	0	0	0	0	0	0	0.04	0.03	0.0	0.0	0	0	0.03	0.03	0.0	0	0	-0.02	0.05	0.0	0	-0.02	0	-0.04	0.0	0.0	0.01	-0.01	0	-0.03	0.04	0.0	0.0	0.02	0	0.0	0	0	0.0	0.04	-0.01	0	0.08	0.0	0	0	0.0	0.02	0	0.01	0	0.0	-0.03	0	0.0	0	0	-0.02	0	0.05	0	16	0	0.0	0.0	0	0.0	0	0.02	0.0	0	0.0	1.0	0.08	0.0	0	0.0	0	0	0	0	-0.04	-0.02	0.02	0.0	0	0	0.0	0.0	0	0	0	0.06	0	-0.09	-0.0	0.0	0.03	0	0	0	0	0	0	0.0	0	0.0	-0.01	0	0.0	0	0.02	-0.02	0.0	0	0.0	0	-0.04	0.0	0	0	0.02	0.0	-0.04	0	0.0	0	0	0.01	0.0	0	0	0	0.07	0	0	0	0	0	0.0	0.0	0.0	0	0	0	-0.02	0	0.01	0.0	0.0	0.0	0.04	-0.02	0	0	0.0	0	0	0	-0.01	0.0	-0.02	0	0	0.0	-0.04	0.0	0	0.0	0	0	0	0.0	-0.02	0.0	0	0	0	0	0	0.0	-0.01	0	0	-0.06	0	0.0	-0.04	0	0	0.0	0	0.0	0.05	0.0	0	0	0	0	0	0	0	0	0	-0.02	-0.02	-0.03	0	0	0.06	0.0	0.0	0	0	0	0	0	0.03	0	0	0.0	0.0	0	0.0	0	0	0	0.03	0.0	0.03	0	0	-0.01	0.0	0.0	0	0	0.07	0.0	0.0	0.02	0	0	-0.01	0.0	0	-0.01	0	0	0.0	0	0	0.0	-0.12	0.01	0.0	0	-0.01	0.0	0.0	-0.01	0.01	-0.02	0	0	-0.02	0	-0.05	0	0	0.05	0.0	0	0.01	0.0	0.0	0	0	0	0.0	0	-0.02	0.0	-0.06	0	-0.02	0.0	0	0.02	-0.04	0	0	0	0	0	0	0.07	0	0	-0.01	0	0	0	-0.01	0	0.0	0.07	0	0	0	0	0	0.0	0	0.0	0	0.0	0	0	0	0.0	0.0	0	0.06	0.0	-0.03	0	0.0	0.0	0	0	0	0	0.03	-0.0	0.04	0.0	0	0	0.0	0	0	0	0	0	0	0	0	0	0	0.0	0	0	0	0	0	-0.0	0	0	0.0	0	-0.01	0.0	-0.07	0	0	-0.0	0.0	0	0	0.01	0.0	0.0	0	0.07	0	0.0	0	-0.01	0.0	0.0	0.0	0.02	0.0	0.04	0.06	-0.05	0	0	-0.05	0	0	0	0	0	0	-0.04	0.04	-0.04	0.03	0.0	0	0.07	0.0	0	0.0	0	0.0	0	-0.01	0.0	0.0	0	MONDO	0.0	0	-0.08	-0.0	-0.01	0	0.0	0	0	0	0.0	0	32	0.0	0.0	0	0	0	-0.02	0	0	0	0	0	0	0.0	0	-0.02	0.0	0.03	-0.04	0	0.01	0	0	0	0.05	0	0.0	0	0	0.0	0	0	0	-0.01	0.0	0	-0.04	-0.03	-0.08	0.01	0	-0.02	-0.01	0	-0.06	0	0.0	0	0.0	0.0	0	0.0	0.01	0.03	0	0	0.03	0	0	0	0	0	0.0	0.0	0	-0.01	0	0.0	0	0	0.02	0	0	0.0	0	0.08	-0.04	0	0	0	0	0.0	0.0	0.0	-0.01	0.04	-0.07	0.0	-0.0	0.04	0	-0.04	0	-0.01	0	0	0.0	0.0	-0.02	0.0	0.02	0	0	0	0	0	-0.0	0	0	0	0	-0.02	-0.0	0.0	0.0	0	0	0.0	0	0.0	0	0	0.0	0	0	0	0.0	0	0.02	0	0	0	0.0	0.02	0	0.0	0	0	0	0	0	0	0	0.04	0	0	0	0.0	0	0	0.03	0	0	0.03	0	0.0	0.05	0	-0.06	0.0	0	0	0	0	0	0	-0.01	0.01	0.02	0.0	0.01	0.0	0.0	0.0	0.0	0	0.0	0	0	0.0	0	0	0	0	0	0	0.04	0	-0.03	0	0	0	0.0	0.02	0	0.0	0	-0.02	0	0	0	-0.02	0	0	-0.02	0	-0.04	0.0	0	0	0.0	-0.09	0	0	0	0	0	0.0	0	0.02	0	0.02	0	0	0	-0.02	0.0	0.0	0	0.0	0	0	-0.02	0	0.0	0	0	0.06	0	0.0	-0.03	0	0.0	0.1	-0.0	0.0	0.0	0	0.02	0	-0.0	0	0.02	-0.0	0	0	0	0	0.0	0.01	0	-0.02	0	0.0	0	0	0.0	0	0.0	-0.0	0.0	0	0.0	0.0	0	0.0	0.0	0	0	0	0.0	0	0	0	0.0	-0.03	0	0.0	-0.08	0.0	0	0	0	0	0.01	-0.01	0	0	0	0	-0.01	0	0.0	0	0	-0.03	0	0.01	-0.0	0	0	-0.02	0	0.04	0	0.0	0.0	0	0	0	0	0	0	-0.05	0.03	0	0.0	0	0	0	0	-0.04	0	0	0	0	0.01	0.0	0	0	0	0	0	0.0	0.0	0.0	0	0	0	0.03	0	0	0.02	0	0.0	0.04	-0.01	0.02	0	0.01	0	0.02	0.0	0	0	0	0	0	0	0.0	0	0	0	0	0.0	0	0	0	0.0	0	0	0	0.0	0.0	0	0	0.0	0	0.0	0	0.06	-0.01	0.0	0	0	-0.0	0.0	0.0	0.0	-0.06	0	0.03	0.0	-0.02	0	0	0.02	0.0	0	0	0.0	0.0	0	0.04	0	-0.01	0.05	-0.02	0.07	0	0	0	0	0	0	0.06	-0.08	0	0	0	0	0	0.0	0.04	0.0	-0.03	-0.06	0	0.05	0.0	0	0	0	-0.03	0.06	0.05	0	0	0.0	0.0	0	0.0	0.0	0	0	0	0	0	0	-0.04	0	0.0	0	-0.05	-0.04	0	-0.0	0	0	-0.05	0	0.01	0	0.04	0.0	-0.0	0	0	-0.03	-0.08	0.02	0	-0.0	-0.01	0	-0.0	-0.01	0.0	-0.02	0.02	0	0.01	0	-0.05	0	0	0	0	0	0	0	0	0	-0.01	0.0	0	4	0	0	0	0	0	0	0	0	0	0	-0.0	0	0.03	0	-0.03	0.03	-0.08	-0.0	0	0	-0.0	0	0	0	0	0.0	0.0	0	0	0.05	0.0	0	0	0	0	0.03	0	0.0	0	0	0	0.0	-0.03	0	0	0.0	-0.01	0	0	-0.0	0	-0.0	0.0	0	0.0	0.02	-0.05	0	0	0	0	0	0	0	0	0	0.0	0	0.0	0	0	0	0.01	0.0	0	-0.02	0	0.03	0	-0.03	0.01	0.0	0	0	0.0	0.07	0	0.0	0.0	0.06	0	0	-0.0	0	0	0	0.01	0.0	-0.04	0	0	0	0	-0.0	0	0.01	0.03	0.0	0.03	0	0	0	0	0	0.0	0.08	0	0.0	-0.01	0	0	0.0	0.07	0	0.0	0	0	-0.04	0	0	0	0	0	0.0	0	0	0.0	0	0	0	-0.0	0	0	0	0	0	0	0	0.0	0.01	0	0.04	0	0	-0.03	-0.04	-0.06	0	0	0	0	0.0	0	0.0	-0.03	0	0	0	0	0	0	0	0.0	0	0.0	0	0	0.05	0	0.0	0	0.0	0	0.02	0	0	0	0	0	0	0	0	0	0.06	0	0	0.02	-0.02	0	0.0	0	0	0.03	0	-0.02	0	0	-0.05	-0.01	0	0	0	0	0.0	0	0.02	0	0	0.0	0.0	0.0	-0.02	0.03	0	0	-0.08	0	0.02	0	0.0	0.03	0	0	0	0	0	0	0	0	100.0	0	0	0.0	0	0	0.02	0.0	0	0	0.0	0	0	0.0	0.0	0.01	-0.02	0.02	0.02	0	0.03	-0.03	0	0	-0.05	-0.03	0	0.04	-0.02	0	0	0	0.0	0.0	0	0.0	0	0.05	-0.01	0.0	0	0	0.0	0	0	0	0	0	0	0	0	0.0	0	-0.01	0	0	0.0	0	0.0	0.0	0	0	0	0	0.0	0.0	0	0	0.01	0.0	0	0.0	0	-0.05	0	0	0	-0.01	-0.04	-0.05	0.0	-0.04	0.0	0	0	4	0.0	0	0.0	-0.02	0.0	0.03	0	0	0.02	0	0	0	0	0	0	0	0	0	0	0	0	0	0.02	0	0	-0.0	-0.03	0.0	0	0	0.0	0	0	0	0	0.0	0	0	0	0.0	0	0.0	0.0	0	0.09	0.08	-0.04	0	0	0	0.02	0	0	0	0	-0.01	0.0	0	0	0	0	0	0	0.0	-0.06	0.0	0	0.02	-0.03	0.0	-0.08	0.0	0	0.0	0	-0.0	0.0	0.0	-0.01	0.0	0	-0.0	0	0	0	0.02	0	0	0	0	-0.07	0	0	0	-0.07	-0.0	0	0.0	0	0.04	0.0	0.0	-0.04	0	0	0	0	0.0	0.0	0	0	0.0	-0.08	0.0	0	0.01	-0.0	0.0	0	0	0	0	-0.06	0	0	0	0	0	0.0	-0.07	0	0	-0.03	0.04	0	0	0.0	-0.03	0.0	-0.02	0.0	0	0	0.01	0	0.0	0	0	0	0	0	0.0	0	0	0	0.0	-0.03	0	0	0	0.0	0.0	0	0	0.08	0	0	0	-0.05	0.0	0.02	0.02	0.05	0.0	0	0	0.0	-0.04	0.0	0	0	0	0.0	0.02	0.0	0	0	0	0.0	0	0.0	-0.02	0.0	0	0	0	0	0	0	0	0.0	0	0.0	0	0.0	0	0	0	0.0	0	0	0.0	0	0.0	0	0	0	0.0	0.03	0	0	0.04	-0.01	0	-0.03	0	0	0	0	0.04	-0.04	0	-0.0	0	-0.03	0.01	0	0.0	0	0.0	0.0	0	0	0	0	0	0.0	0	0	0	0	0	0.0	0	0	0.0	0	0	0.02	0	-0.01	0	0	0	0	0	0	0	0	0	0	0.06	0	0	0.0	0	0.0	0	0	0	0	0	0	-0.02	0.0	0.0	0.03	0	0	0	0.01	0.0	0.0	0	0	-0.04	0	0.02	-0.01	0.01	0.0	0	0.01	0.0	0	0.0	0	0.01	-0.04	1	0	0	0	0.0	0.0	-0.08	0	0.0	0	0.0	0	0	0	0	0	-0.0	0.03	0.0	0.0	0	0.0	-0.01	0	0	0	0	0	0	0	0	0.08	-0.07	0	0	0	0	0.0	-0.0	0	0	0	0	0	1	-0.01	0	0	-0.06	0.0	0.05	0	0.0	0.0	0	-0.05	0	0	0	-0.06	0.03	0	-0.01	1	0	0	0.02	0.0	0.0	0	0	0.0	0	0	0	0	0	0	0	0	0	0	0	0	0	0	0.0	-0.01	0.04	0	0	0	0	0.06	-0.04	0	0	-0.0	0.0	0	0.0	0.0	0	0	4	0.06	0	0	0	0	0.02	0.0	0	0	0	-0.01	-0.03	0.0	0	0	0.0	0	4	0	-0.03	0	0	0	-0.04	0	0.0	0	0	0	0.04	0	0	0	0.06	0	0	0	-0.02	0	0	0	0	0.0	0	0	0.0	0.07	0	0	-0.0	-0.08	0.0	0	0	0.04	0	0	0	0	0.0	0	0.0	-0.05	0.0	1.0	0	0	0.06	-0.0	0	0.0	0	0	0	0	0.0	0	0.01	0	0.03	0	0	0	0	0	0.02	0	0	0	0	0	-0.0	0	0.03	0	0	0	0.0	0.01	0.02	0.0	0	0	0	0	0	0	0	0.01	0.01	-0.0	0	0.0	0.07	0.0	0.04	0.02	-0.01	0.01	0.0	0	0	0	0	0.0	0.01	0.0	0.0	0	0.0	0	0	0.02	0	0.0	0	0.0	0.0	0	0	0	-0.01	0.02	0	0	-0.03	0	0.0	0	0.01	0	0	0	0	0.0	0.0	-0.05	0	0	0	0	-0.03	0.0	0.08	0	0	0.0	-0.05	0	0	0.03	0.0	0.0	0	0	0	0	0.03	0.0	0	0	0	0.01	0	0	-0.0	0.02	0.0	-0.01	0	0	-0.03	0	-0.02	0.02	0.0	0	0	0	0	0	0	0	0.0	0	0.02	0.0	0	-0.05	0	0	0.0	0	0	0	0.0	-0.01	0.0	0.04	0	0	0	0	0	-0.03	0	0	0	-0.05	0	0	0	0	0	0.0	0.0	0.0	0	0	0	0.0	0	0	0.0	0	0	0	0	0	0	-0.02	-0.05	0	0	-0.04	0.0	0.0	0	0	0	0.0	0	0	0	0	0	0.0	0.0	0.02	0.0	0	0	0	0	0	-0.01	0.06	0	0	0	0	0	0	0.0	0	0.0	0	-0.29	0.01	0	0	0	0.0	0	0	0.0	-0.02	0.06	0	-0.0	0.0	0	0	0	0	0.0	0.0	0	0	0.06	1.0	-0.07	0.0	0.0	-0.02	0.02	0	0	0	0.03	1	0.0	0.0	-0.03	0	0	0.0	0.05	0.0	0	0.03	0.0	0	0.0	-0.07	0	0.0	0.02	0.0	0	-0.03	0.0	0	0	0	0.0	0	0.0	0	0	0.0	0	0	0	0	0	0.03	0	-0.05	0	0	-0.03	0.0	0	0	0.04	0.01	0.03	0.0	0	0	0	0	0.0	0	0.01	-0.05	0.0	0.0	0	0.0	4	0	0.0	0.0	0	0.0	0	-0.03	0	0	0	0	0.06	0.06	0.0	0	-0.05	-0.05	0.0	0	0	0.05	-0.02	-0.01	0.0	0	0	0.0	-0.05	0	0	0.0	0.0	0.0	0	0	3	0	0	0	0	-0.07	0	0.04	0	0	0.0	0.0	4	0	0	0	0.07	0.02	-0.01	0.0	0.0	0	0	-0.01	-0.08	0	0	-0.11	0.0	0	-0.06	0	0	0	0.07	0	0	0	0	0	0	-0.08	0	0.02	0	0	0.01	0.05	0.0	0.0	0	-0.02	0.01	-0.02	0.03	0	0	0	0	0	0	0	0.0	0	-0.05	-0.01	0	0	0	-0.04	0.0	0	0	0.0	0	0	-0.02	0.01	0.0	0.04	0.0	0	0	0.0	0	-0.01	0	0	0.0	0	0	0	0	0.02	0.04	0.0	-0.03	0.01	-0.0	0	0	0.04	0.0	0	-0.03	0.0	0.03	0.0	0	0	0	0	0	0.0	-0.05	0	0	0.0	-0.03	0.0	0	0.0	0	0	-0.06	0.05	0	0	-0.03	0	0.0	0	-0.01	0	0.03	0	0.0	0	0	0	0	0	0	-0.05	-0.04	0	0.04	0	0	0	0	0.06	-0.01	0	0.0	0.0	0	0	0	0.04	0	0	1	0	0	0.04	-0.03	-0.02	0	-0.02	0.01	0	0.06	0.0	0.0	0	0	0.0	0	-0.01	0.0	0.0	0.05	-0.02	0.02	0.0	0	-0.03	0	-0.0	0	0	1	0.9
gonosome number anomaly	0	0	0.0	0	0.0	-0.01	0	0.0	0	0	0	0.05	0	0.0	0	0	0.05	0.0	0.0	-0.0	0.0	0	-0.04	0	0	0.0	0.03	0	0	0.02	-0.05	0	0	0	0	0	0	0	0	0	-0.05	0	0.0	-0.03	0.0	0	-0.04	0.01	0.02	-0.0	0.0	0	-0.04	0.0	0	-0.05	0.0	0.01	0	0	0	0	-0.05	0.05	0.0	0	0	0	0	0	0	0	0	0.0	0	0.02	0	0.0	0.0	0.0	0.0	0	0	0	0	0	-0.02	0	-0.05	-0.07	0	0	0.0	0	-0.01	0	0	0	0.0	-0.04	0	-0.01	0.0	0.0	0	0.08	0	0.0	0.0	0	0	0.0	0	-0.03	-0.0	0.05	0	0.05	0	0.01	0	0	0.0	0.0	0	0	0	0.04	-0.07	0	0.0	-0.02	-0.02	0.0	0.0	0	0	0.0	0	0	0	0.0	0	-0.01	0	0.04	-0.04	0	0	0.01	0	0	0.0	0	0.02	0	0.0	-0.0	0	0	0.0	0	0	0.0	0	0	0.0	0.0	0	0	0	0.03	0.01	0	0	0	0	0	0	0	0	0.0	0	0.0	-0.1	0.01	0	0	0	0.0	0	-0.05	0	0.04	0	0.02	0	0	0.02	-0.02	0.0	0	-0.04	0.0	0.0	0	0	0.0	-0.01	0	0	0.03	0	0	0	0	0	0	0	0	0	0	0	0.08	0	0	0	0.01	-0.05	0	0.0	0	0.0	0.0	0	-0.1	0.03	-0.01	0.0	0	0	0	0	0	0	0.01	0	0	0.02	0.04	0.01	0	-0.06	0.0	-0.0	0	0	0	0	0.0	0	0	0.0	-0.04	-0.04	0.0	0.0	0.08	0	0.01	0	0.0	0	0	0	-0.04	0.0	0	0	0	0.0	0	-0.01	0	-0.01	0.0	0	0	0	0.0	0	0	0.03	0.02	0	0	0.03	0.0	0	0.04	0	0	0.0	0	0	-0.0	0	0	0	0	0.0	0	0	0.0	0	0	-0.02	0	0	0.03	-0.01	0	0.03	0	0	0.0	0	0.0	0	0.0	0.0	0	0	0	0.0	0	0.0	0	0	0	0.0	0	0.0	0	0.01	-0.07	0	0	0.06	0.0	0	0	0	0	0.06	3	0.01	0.0	0	0	0	0.0	0.01	0.06	0	0.02	0	0.0	0.01	0	0.07	0	0	0.01	0.03	0	0	-0.03	0	-0.01	0	0	0	0	0	0	-0.02	0	-0.01	0.0	0.0	0.02	0.0	0	0.03	0.0	0	0	0	0	0	0	0	0	-0.02	0	0	0	0	0	0	0.0	0	0.0	0	0	0	-0.03	-0.01	0.0	0.02	0	-0.01	0	0.0	0	0.05	0.02	0.02	0	-0.01	0	0	0.04	0.03	-0.02	0.0	0.0	0	0	0	0.0	0.0	0	0.0	0	0.0	-0.01	0	0.03	0	-0.01	0	0	0	0	0	0	-0.02	0.1	0	0	0	0	0.01	0.0	0	0.07	0	0	0	0.01	0.0	0	0.01	0	0	0	0	0.0	0.0	0	-0.01	0.0	0.01	0.0	0.0	0	0.0	0	0	0	0.0	0	0.03	0	0	0	-0.04	0	0	0	0	0.06	0.04	0	0	0	-0.01	-0.02	0	0.0	0.0	0	0	0	0.0	0.0	0	0	0	0	0.01	0	0.01	0	0.0	0	0.0	0.06	0.0	0.0	0	0	0	0.0	0.04	-0.05	0	0	0	0	0	0	0	0.0	0	0	0	0	0	0	0.0	0.05	0	0	0	0	0	0	0.0	0	0	0	0.0	0.0	0.0	0	0	0	0	-0.03	0.0	0	0.0	0.06	0	0	0.02	0.01	0	0	0.0	0	0.0	0.0	-0.06	0	0	0	0	0	0	0	0	-0.03	0	0	0.0	0	0	0	0	0	0.0	0	-0.05	0.0	-0.02	0	0.0	0	-0.02	0	0.0	0	0	0	0	0	0.0	-0.02	0	0	0.06	0	0	0	0.0	0.0	0	0	0	0	0.0	0	0.1	0	-0.05	0	0	0.01	-0.06	0.01	-0.02	0.0	0	0.0	0	-0.02	0	0.0	0	0	0.0	0.0	0	0.0	0.0	0.02	-0.03	0	0	0.0	0	-0.03	-0.01	0.0	0	0.01	0.0	0	-0.06	0.0	-0.11	0.04	0.0	0.05	0.0	0.05	0	0	0.0	0	0	0	0.0	0.02	0.0	0	0.0	0	0	0.0	0	0.0	0.0	0	0.0	0	0.0	0.0	0	0	0	0	0	0.0	0	0	0	0	0.0	-0.04	0.0	0	0.0	0	0	0	0	0.02	0	0.0	0	0	0	0.0	0.0	0	0	0	-0.0	0	0	0	0.0	0.0	0	0	0	0	0	0	0	0.0	-0.07	0.0	0.0	0	0	0.02	-0.07	0.0	0	0	0.05	0.01	0.0	0	-0.04	0	0.06	0.0	0.0	0.02	-0.03	0	0.0	0.02	0.0	0.0	0.0	0	0.0	0	0	0.0	0.02	-0.06	0	-0.0	0.0	0	0	0.0	0.02	0	0.02	0	0.0	-0.02	0	0.0	0	0	0.04	0	0.05	0	3	0	0.0	0.0	0	0.0	0	0.01	0.0	0	0.0	0.0	-0.01	0.0	0	0.0	0	0	0	0	0.01	-0.02	0.06	0.0	0	0	0.0	0.0	0	0	0	-0.0	0	-0.03	0.01	0.0	0.04	0	0	0	0	0	0	0.0	0	0.0	0.03	0	0.0	0	-0.01	0.03	0.0	0	0.0	0	0.02	0.0	0	0	-0.02	0.0	-0.05	0	0.0	0	0	0.01	0.0	0	0	0	-0.06	0	0	0	0	0	0.0	0.0	0.0	0	0	0	-0.03	0	-0.0	0.0	0.0	0.0	-0.02	-0.01	0	0	0.0	0	0	0	-0.01	0.0	-0.05	0	0	0.0	-0.03	0.0	0	0.0	0	0	0	0.0	-0.0	0.0	0	0	0	0	0	0.0	-0.0	0	0	-0.03	0	0.0	-0.04	0	0	0.0	0	0.0	-0.01	0.0	0	0	0	0	0	0	0	0	0	-0.01	-0.01	-0.03	0	0	0.04	0.06	0.0	0	0	0	0	0	-0.05	0	0	0.0	0.0	0	0.0	0	0	0	0.01	0.0	-0.05	0	0	-0.0	0.0	0.0	0	0	0.0	0.0	0.0	0.04	0	0	0.01	0.0	0	0.0	0	0	0.0	0	0	0.0	0.01	-0.02	0.0	0	-0.02	0.0	0.0	0.02	0.02	-0.06	0	0	0.01	0	0.04	0	0	-0.02	0.03	0	-0.02	0.0	0.0	0	0	0	0.0	0	-0.03	0.0	0.01	0	-0.02	0.0	0	-0.02	-0.04	0	0	0	0	0	0	-0.02	0	0	0.01	0	0	0	-0.03	0	-0.05	0.06	0	0	0	0	0	0.0	0	0.0	0	0.0	0	0	0	0.0	0.0	0	-0.04	0.0	-0.02	0	0.03	0.0	0	0	0	0	0.02	-0.01	-0.05	0.0	0	0	0.0	0	0	0	0	0	0	0	0	0	0	0.0	0	0	0	0	0	0.02	0	0	0.0	0	-0.03	0.0	-0.07	0	0	-0.04	0.0	0	0	0.1	0.0	0.0	0	-0.04	0	0.0	0	0.04	0.0	0.0	0.0	-0.0	0.0	-0.01	0.0	0.03	0	0	0.0	0	0	0	0	0	0	-0.08	0.01	-0.01	0.05	0.0	0	0.05	0.0	0	0.0	0	0.0	0	-0.03	0.0	0.0	0	Orphanet	0.0	0	-0.03	0.02	-0.03	0	0.0	0	0	0	0.0	0	16	0.0	0.0	0	0	0	-0.04	0	0	0	0	0	0	0.0	0	-0.01	-0.02	-0.03	0.05	0	-0.01	0	0	0	-0.0	0	0.0	0	0	-0.05	0	0	0	-0.01	0.0	0	-0.0	-0.06	-0.12	-0.01	0	-0.0	-0.01	0	0.01	0	0.0	0	0.0	0.0	0	0.0	0.04	0.01	0	0	0.02	0	0	0	0	0	0.0	0.0	0	-0.12	0	0.0	0	0	0.04	0	0	0.0	0	0.04	0.01	0	0	0	0	0.0	0.0	0.0	0.02	-0.02	0.07	0.0	-0.06	-0.0	0	0.05	0	0.03	0	0	0.0	0.0	0.03	0.0	-0.02	0	0	0	0	0	-0.01	0	0	0	0	0.04	0.01	0.0	0.0	0	0	0.0	0	0.0	0	0	0.0	0	0	0	0.0	0	-0.04	0	0	0	0.0	0.05	0	0.0	0	0	0	0	0	0	0	0.01	0	0	0	0.0	0	0	0.04	0	0	0.04	0	0.0	0.02	0	0.02	0.0	0	0	0	0	0	0	-0.0	0.04	0.02	0.0	0.04	0.0	0.0	0.0	0.0	0	0.0	0	0	0.0	0	0	0	0	0	0	0.01	0	-0.03	0	0	0	0.07	-0.03	0	0.0	0	-0.03	0	0	0	-0.02	0	0	-0.02	0	-0.07	0.07	0	0	0.0	-0.04	0	0	0	0	0	0.0	0	0.0	0	0.01	0	0	0	0.0	0.0	0.0	0	0.0	0	0	-0.0	0	0.0	0	0	0.0	0	0.0	0.01	0	0.0	-0.02	-0.02	0.0	0.0	0	-0.05	0	0.01	0	0.06	0.03	0	0	0	0	0.0	-0.0	0	0.0	0	0.0	0	0	0.0	0	0.0	-0.01	0.0	0	0.0	-0.0	0	0.0	0.0	0	0	0	0.0	0	0	0	0.0	0.0	0	0.0	0.03	0.0	0	0	0	0	-0.02	-0.04	0	0	0	0	-0.01	0	0.0	0	0	-0.01	0	0.03	-0.0	0	0	0.03	0	0.07	0	0.0	0.0	0	0	0	0	0	0	-0.02	0.03	0	0.0	0	0	0	0	0.01	0	0	0	0	0.0	0.0	0	0	0	0	0	0.0	0.0	0.0	0	0	0	-0.0	0	0	-0.0	0	0.0	-0.02	0.01	0.0	0	-0.01	0	-0.01	0.0	0	0	0	0	0	0	0.0	0	0	0	0	0.0	0	0	0	0.02	0	0	0	0.0	0.0	0	0	0.0	0	0.0	0	-0.03	0.01	0.0	0	0	0.03	0.0	0.0	0.01	-0.01	0	-0.04	0.0	0.01	0	0	0.03	0.04	0	0	0.0	0.0	0	0.05	0	-0.0	0.04	-0.03	-0.0	0	0	0	0	0	0	-0.02	-0.03	0	0	0	0	0	0.0	0.02	0.0	-0.01	-0.02	0	0.01	0.0	0	0	0	-0.0	0.06	0.08	0	0	0.0	0.0	0	0.0	0.0	0	0	0	0	0	0	0.04	0	0.0	0	0.01	-0.01	0	0.0	0	0	-0.03	0	-0.04	0	-0.04	0.0	-0.03	0	0	0.03	0.01	0.04	0	0.0	-0.03	0	0.0	0.0	0.0	0.04	0.02	0	-0.05	0	-0.02	0	0	0	0	0	0	0	0	0	-0.02	0.0	0	0	0	0	0	0	0	0	0	0	0	0	0.07	0	0.01	0	-0.03	-0.05	0.01	-0.01	0	0	0.01	0	0	0	0	0.0	0.0	0	0	-0.04	0.0	0	0	0	0	-0.01	0	0.0	0	0	0	0.0	-0.02	0	0	0.0	0.04	0	0	0.04	0	0.02	0.08	0	0.0	0.02	-0.02	0	0	0	0	0	0	0	0	0	0.0	0	0.0	0	0	0	-0.04	0.0	0	-0.06	0	0.02	0	0.05	0.07	0.0	0	0	0.0	0.08	0	0.0	0.0	-0.08	0	0	-0.01	0	0	0	-0.01	0.0	-0.04	0	0	0	0	0.01	0	-0.03	0.06	0.0	-0.01	0	0	0	0	0	0.02	0.02	0	0.0	0.03	0	0	0.0	0.03	0	0.0	0	0	0.04	0	0	0	0	0	0.0	0	0	0.0	0	0	0	-0.05	0	0	0	0	0	0	0	0.0	-0.01	0	0.02	0	0	-0.0	0.0	0.06	0	0	0	0	0.0	0	-0.01	-0.02	0	0	0	0	0	0	0	0.0	0	0.0	0	0	0.08	0	0.0	0	0.0	0	0.01	0	0	0	0	0	0	0	0	0	0.03	0	0	0.05	0.01	0	0.0	0	0	-0.07	0	0.03	0	0	0.06	-0.03	0	0	0	0	0.0	0	-0.03	0	0	0.0	0.0	0.0	-0.06	-0.05	0	0	-0.0	0	-0.0	0	0.0	0.11	0	0	0	0	0	0	0	0	0.0	0	0	0.0	0	0	0.01	0.0	0	0	0.0	0	0	0.0	0.0	-0.03	0.05	-0.02	0.01	0	-0.0	0.01	0	0	0.03	0.05	0	0.0	0.01	0	0	0	0.0	0.02	0	0.0	0	-0.08	0.0	0.0	0	0	0.0	0	0	0	0	0	0	0	0	0.02	0	-0.03	0	0	0.0	0	0.0	0.0	0	0	0	0	0.0	0.0	0	0	-0.03	0.0	0	-0.01	0	-0.07	0	0	0	0.04	0.0	0.05	0.0	0.01	0.0	0	0	0	0.0	0	0.0	-0.02	0.0	-0.0	0	0	0.02	0	0	0	0	0	0	0	0	0	0	0	0	0	0.03	0	0	0.04	-0.03	0.0	0	0	0.0	0	0	0	0	0.0	0	0	0	0.0	0	0.0	0.0	0	0.01	0.02	-0.0	0	0	0	0.0	0	0	0	0	-0.02	0.0	0	0	0	0	0	0	-0.07	0.05	0.0	0	-0.01	0.04	0.0	-0.05	0.0	0	0.0	0	-0.0	0.0	-0.1	-0.01	0.0	0	-0.02	0	0	0	0.04	0	0	0	0	-0.05	0	0	0	-0.02	-0.05	0	0.0	0	0.05	0.0	0.0	0.02	0	0	0	0	0.0	0.0	0	0	0.0	-0.01	0.0	0	0.04	-0.0	0.0	0	0	0	0	-0.02	0	0	0	0	0	0.0	-0.03	0	0	0.01	0.07	0	0	0.0	-0.05	0.0	-0.02	0.0	0	0	-0.01	0	0.0	0	0	0	0	0	0.0	0	0	0	0.0	0.03	0	0	0	0.0	0.0	0	0	0.05	0	0	0	-0.01	0.0	0.03	-0.0	0.01	0.0	0	0	0.0	0.01	0.0	0	0	0	0.0	0.03	0.0	0	0	0	0.0	0	0.0	0.04	0.0	0	0	0	0	0	0	0	0.0	0	0.0	0	0.0	0	0	0	0.0	0	0	0.0	0	0.0	0	0	0	0.0	0.02	0	0	0.0	-0.04	0	0.01	0	0	0	0	-0.01	-0.02	0	-0.01	0	-0.08	0.02	0	0.0	0	-0.04	0.0	0	0	0	0	0	0.0	0	0	0	0	0	0.0	0	0	0.0	0	0	-0.0	0	-0.02	0	0	0	0	0	0	0	0	0	0	0.01	0	0	0.0	0	0.0	0	0	0	0	0	0	-0.01	0.0	0.0	0.01	0	0	0	0.04	0.0	0.0	0	0	-0.05	0	-0.01	0.07	-0.0	0.0	0	0.02	0.0	0	0.0	0	0.02	0.01	0	0	0	0	0.0	0.0	-0.04	0	0.0	0	0.0	0	0	0	0	0	-0.06	0.01	0.0	0.0	0	0.0	0.01	0	0	0	0	0	0	0	0	-0.05	-0.02	0	0	0	0	0.0	0.02	0	0	0	0	0	0	-0.01	0	0	-0.01	0.0	0.02	0	0.0	0.0	0	-0.0	0	0	0	-0.03	0.03	0	-0.03	0	0	0	0.02	0.0	0.0	0	0	0.0	0	0	0	0	0	0	0	0	0	0	0	0	0	0	0.0	0.02	0.02	0	0	0	0	0.01	-0.03	0	0	-0.05	0.0	0	0.0	0.0	0	0	0	0.06	0	0	0	0	-0.01	0.0	0	0	0	-0.08	0.01	0.0	0	0	0.02	0	0	0	0.01	0	0	0	-0.01	0	0.0	0	0	0	0.06	0	0	0	-0.03	0	0	0	-0.03	0	0	0	0	0.0	0	0	0.0	0.0	0	0	-0.02	-0.06	0.0	0	0	-0.04	0	0	0	0	0.0	0	0.0	0.01	0.03	0.0	0	0	-0.03	-0.05	0	0.0	0	0	0	0	0.0	0	0.05	0	-0.04	0	0	0	0	0	0.01	0	0	0	0	0	-0.04	0	-0.02	0	0	0	0.0	0.0	-0.01	0.0	0	0	0	0	0	0	0	0.04	0.0	0.01	0	0.0	-0.05	0.0	-0.03	-0.01	-0.0	0.01	0.0	0	0	0	0	0.0	0.03	0.0	0.0	0	0.0	0	0	-0.0	0	0.0	0	0.0	0.0	0	0	0	-0.01	0.06	0	0	-0.1	0	0.0	0	0.01	0	0	0	0	0.0	0.0	-0.07	0	0	0	0	-0.03	0.0	0.04	0	0	0.0	-0.02	0	0	-0.0	0.0	0.0	0	0	0	0	0.01	0.0	0	0	0	0.03	0	0	0.02	-0.0	0.0	0.01	0	0	0.02	0	0.02	0.05	0.0	0	0	0	0	0	0	0	0.0	0	0.01	0.0	0	0.02	0	0	0.0	0	0	0	0.0	-0.06	0.0	0.08	0	0	0	0	0	-0.02	0	0	0	-0.0	0	0	0	0	0	0.0	0.0	0.0	0	0	0	0.0	0	0	0.0	0	0	0	0	0	0	0.02	-0.02	0	0	0.0	0.0	0.0	0	0	0	0.0	0	0	0	0	0	0.0	0.0	0.04	0.0	0	0	0	0	0	0.01	-0.04	0	0	0	0	0	0	0.0	0	0.0	0	-0.3	0.03	0	0	0	0.03	0	0	0.0	-0.06	0.0	0	-0.04	0.0	0	0	0	0	0.0	0.0	0	0	-0.14	0.0	-0.02	0.0	0.0	-0.0	0.04	0	0	0	-0.03	2	0.0	0.02	-0.06	0	0	0.0	-0.01	0.0	0	-0.03	0.0	0	0.0	-0.12	0	0.0	0.02	0.0	0	0.01	0.0	0	0	0	0.0	0	0.0	0	0	0.0	0	0	0	0	0	0.0	0	0.01	0	0	0.03	0.0	0	0	0.02	-0.05	0.06	0.0	0	0	0	0	-0.04	0	0.05	-0.02	-0.03	-0.06	0	0.0	0	0	0.0	-0.02	0	0.0	0	-0.06	0	0	0	0	-0.03	-0.01	0.0	0	0.03	0.04	0.0	0	0	-0.05	-0.01	0.01	0.0	0	0	0.0	-0.0	0	0	0.0	0.0	0.0	0	0	1	0	0	0	0	0.01	0	0.05	0	0	0.0	0.0	0	0	0	0	0.02	-0.06	-0.01	0.04	0.0	0	0	0.04	-0.02	0	0	0.03	0.0	0	-0.03	0	0	0	0.03	0	0	0	0	0	0	-0.04	0	0.04	0	0	-0.02	0.02	0.0	0.0	0	-0.02	-0.06	-0.11	0.05	0	0	0	0	0	0	0	0.0	0	-0.05	-0.05	0	0	0	0.01	0.0	0	0	0.0	0	0	-0.01	0.03	0.0	0.02	0.0	0	0	0.0	0	0.01	0	0	0.0	0	0	0	0	0.04	0.05	0.0	0.02	-0.02	0.03	0	0	-0.06	0.0	0	0.05	0.0	0.04	0.0	0	0	0	0	0	0.0	-0.07	0	0	0.0	-0.02	0.0	0	0.0	0	0	0.0	0.05	0	0	-0.07	0	0.0	0	0.03	0	-0.08	0	0.0	0	0	0	0	0	0	0.04	0.02	0	-0.03	0	0	0	0	-0.03	-0.08	0	0.0	0.0	0	0	0	0.02	0	0	0	0	0	-0.02	0.03	-0.03	0	0.04	-0.04	0	0.04	0.0	0.0	0	0	0.0	0	-0.0	0.0	0.0	-0.03	0.01	0.06	0.0	0	0.0	0	-0.01	0	0	1	0.9
abnormal autonomic nervous system physiology	0	0	0.0	0	0.0	0.02	0	-0.0	0	0	0	-0.0	0	0.0	0	0	0.03	0.0	0.0	0.0	0.0	0	0.01	0	0	0.0	0.02	0	0	-0.05	-0.02	0	0	0	0	0	0	0	0	0	0.03	0	0.0	0.02	-0.02	0	0.02	0.07	-0.03	0.04	0.0	0	0.02	-0.02	0	-0.0	0.0	-0.03	0	0	0	0	0.06	0.07	0.0	0	0	0	0	0	0	0	0	0.0	0	-0.04	0	0.0	0.03	0.0	0.0	0	0	0	0	0	-0.05	0	0.02	0.02	0	0	0.01	0	0.02	0	0	0	0.0	-0.04	0	0.04	0.0	0.0	0	-0.03	0	0.0	0.0	0	0	0.0	0	0.05	0.05	-0.0	0	0.06	0	-0.01	0	0	0.0	0.0	0	0	0	-0.07	-0.04	0	0.0	-0.01	-0.04	0.0	0.01	0	0	0.0	0	0	0	0.0	0	-0.02	0	-0.02	0.03	0	0	0.03	0	0	0.0	0	-0.02	0	0.0	0.06	0	0	0.0	0	0	0.0	0	0	0.0	0.0	0	0	0	0.04	0.02	0	0	0	0	0	0	0	0	0.0	0	0.0	0.03	0.04	0	0	0	0.0	0	0.03	0	0.05	0	0.04	0	0	-0.04	0.03	0.0	0	0.03	0.0	0.0	0	0	0.0	0.0	0	0	0.04	0	0	0	0	0	0	0	0	0	0	0	-0.02	0	0	0	0.02	-0.05	0	0.0	0	0.0	0.0	0	0.0	-0.03	-0.04	0.0	0	0	0	0	0	0	-0.04	0	0	0.02	-0.04	0.02	0	0.02	0.0	0.06	0	0	0	0	0.0	0	0	0.03	-0.01	-0.01	0.0	0.0	-0.04	0	-0.06	0	0.0	0	0	0	0.01	0.0	0	0	0	0.0	0	-0.05	0	0.01	0.0	0	0	0	0.0	0	0	-0.01	-0.04	0	0	0.03	0.0	0	-0.04	0	0	0.01	0	0	0.01	0	0	0	0	0.0	0	0	0.0	0	0	0.07	0	0	0.06	-0.02	0	0.01	0	0	0.01	0	0.01	0	0.0	0.0	0	0	0	0.0	0	0.0	0	0	0	0.0	0	0.0	0	-0.03	-0.04	0	0	0.03	0.0	0	0	0	0	0.06	2	0.01	0.0	0	0	0	0.0	0.01	0.03	0	-0.09	0	0.0	0.02	0	0.07	0	0	-0.02	0.03	0	0	-0.01	0	-0.01	0	0	0	0	0	0	-0.06	0	0.01	0.0	0.0	0.03	0.0	0	-0.02	0.0	0	0	0	0	0	0	0	0	0.02	0	0	0	0	0	0	0.0	0	0.0	0	0	0	0.02	0.01	0.0	0.06	0	-0.01	0	0.0	0	-0.02	-0.03	0.04	0	0.06	0	0	-0.01	-0.01	0.04	0.0	0.0	0	0	0	-0.04	0.0	0	0.0	0	0.0	-0.03	0	0.02	0	-0.04	0	0	0	0	0	0	-0.01	0.05	0	0	0	0	-0.02	0.0	0	0.05	0	0	0	-0.04	0.0	0	0.01	0	0	0	0	0.0	0.0	0	-0.04	0.0	-0.02	0.0	0.0	0	0.0	0	0	0	0.0	0	0.06	0	0	0	0.03	0	0	0	0	0.0	-0.06	0	0	0	0.01	-0.01	0	0.0	0.0	0	0	0	0.0	0.0	0	0	0	0	0.03	0	-0.01	0	0.0	0	0.0	0.03	0.0	-0.03	0	0	0	0.0	-0.0	-0.02	0	0	0	0	0	0	0	0.0	0	0	0	0	0	0	0.0	0.02	0	0	500	0	0	0	0.0	0	0	0	0.0	0.0	0.0	0	0	0	0	0.04	0.0	0	0.0	-0.07	0	0	-0.01	-0.06	0	0	0.0	0	0.0	0.0	0.01	0	0	0	0	0	0	0	0	0.03	0	0	0.0	0	0	0	0	0	0.0	0	-0.01	0.0	-0.0	0	0.01	0	0.05	0	0.0	0	0	0	0	0	0.03	-0.01	0	0	0.04	0	0	0	0.0	0.0	0	0	0	0	0.0	0	-0.05	0	0.02	0	0	-0.07	0.04	-0.0	-0.01	0.0	0	0.06	0	-0.03	0	0.0	0	0	0.0	0.0	0	0.0	0.0	-0.05	0.01	0	0	0.0	0	0.02	-0.01	0.0	0	-0.05	0.0	0	0.05	0.0	0.05	-0.03	0.0	0.03	0.0	0.03	0	0	-0.03	0	0	0	0.0	0.01	0.0	0	0.0	0	0	0.0	0	0.0	0.0	0	0.0	0	0.0	0.0	0	0	0	0	0	0.0	0	0	0	0	0.0	0.01	0.0	0	0.0	0	0	0	0	-0.04	0	0.0	0	0	0	0.0	0.0	0	0	0	0.02	0	0	0	0.0	0.0	0	0	0	0	0	0	0	-0.04	-0.04	0.0	0.0	0	0	0.0	0.06	0.0	0	0	-0.0	0.0	0.0	0	-0.01	0	-0.02	0.0	0.0	-0.01	-0.03	0	-0.07	-0.04	0.0	0.0	-0.01	0	0.0	0	0	0.0	-0.03	0.01	0	-0.05	0.0	0	0	0.0	-0.04	0	-0.0	0	0.0	-0.05	0	0.0	0	0	0.03	0	0.02	0	2	0	0.0	0.0	0	0.0	0	-0.02	0.0	0	0.0	1.0	-0.01	0.0	0	0.0	0	0	0	0	0.0	-0.01	-0.03	0.0	0	0	0.0	0.0	0	0	0	-0.09	0	-0.02	0.04	2.6	-0.0	0	0	0	0	0	0	0.0	0	0.0	0.02	0	0.0	0	0.04	0.02	0.0	0	0.0	0	-0.02	0.0	0	0	0.01	0.0	0.01	0	0.0	0	0	-0.0	0.0	0	0	0	-0.03	0	0	0	0	0	0.0	0.0	0.0	0	0	0	-0.03	0	0.01	0.0	0.0	0.0	-0.01	0.04	0	0	0.0	0	0	0	-0.01	0.0	-0.0	0	0	0.0	0.08	0.0	0	0.0	0	0	0	0.0	-0.02	0.0	0	0	0	0	0	0.0	-0.04	5	0	-0.0	0	0.0	-0.02	0	0	0.0	0	0.0	0.02	0.0	0	0	0	0	0	0	0	0	0	-0.06	-0.03	0.04	0	0	0.03	0.03	0.0	0	0	0	0	0	0.01	0	0	0.0	0.0	0	0.0	0	0	0	0.01	0.0	0.03	0	0	-0.02	0.0	0.0	0	0	0.0	0.0	0.0	0.01	0	0	0.02	0.0	0	-0.03	0	0	0.0	0	0	0.0	0.02	-0.05	0.0	0	-0.05	0.0	0.0	-0.0	-0.01	-0.0	0	0	-0.0	0	-0.02	0	0	0.03	-0.1	0	-0.02	0.0	0.0	0	0	0	0.0	0	0.06	0.0	0.02	0	0.02	0.0	0	0.04	0.01	0	0	0	0	0	0	0.05	0	0	-0.01	0	0	0	-0.04	0	0.01	0.02	0	0	0	0	0	0.0	0	0.0	0	0.0	0	0	0	0.0	0.0	0	-0.01	0.0	0.04	0	0.06	0.0	0	0	0	0	0.01	-0.03	0.01	0.0	0	0	0.0	0	0	0	0	0	0	0	0	0	0	0.0	0	0	0	0	0	0.07	0	0	0.0	0	-0.01	0.0	-0.02	0	0	-0.03	0.0	0	0	-0.02	0.0	0.0	0	0.01	0	0.0	0	0.04	0.0	0.0	0.0	0.0	0.0	-0.04	-0.0	0.04	0	0	0.02	0	0	0	0	0	0	-0.05	0.02	0.02	-0.0	0.0	0	-0.02	0.0	0	0.0	0	0.0	0	0.03	0.0	0.0	0	HP	0.0	0	0.04	-0.01	-0.01	0	0.0	0	0	0	0.0	0	15	0.0	0.0	0	0	0	-0.02	0	0	0	0	0	0	0.0	0	-0.0	-0.0	-0.02	0.0	0	-0.05	0	0	0	0.05	0	0.01	0	0	-0.02	0	0	0	-0.03	0.0	0	0.01	-0.05	0.02	0.05	0	-0.0	-0.04	0	-0.03	0	0.0	0	0.0	0.0	0	0.0	-0.02	0.04	0	0	0.01	0	0	0	0	0	0.0	0.0	0	0.02	0	0.0	0	0	0.01	0	0	0.0	0	0.05	-0.05	0	0	0	0	0.0	0.0	0.0	-0.03	0.11	-0.01	0.0	-0.01	-0.04	0	0.04	0	-0.06	0	0	0.0	0.0	0.01	0.0	-0.0	0	0	0	0	0	-0.0	0	0	0	0	-0.01	-0.02	0.0	0.0	0	0	0.0	0	0.0	0	0	0.0	0	0	0	0.0	0	-0.01	0	0	0	0.0	0.02	0	0.0	0	0	0	0	0	0	0	0.09	0	0	0	0.0	0	0	-0.0	0	0	0.01	0	0.0	-0.04	0	-0.03	0.0	0	0	0	0	0	0	0.0	0.0	0.0	0.0	-0.03	0.0	0.0	0.0	0.0	0	0.0	0	0	0.0	0	0	0	0	0	0	0.03	0	0.07	0	0	0	-0.04	0.0	0	0.0	0	-0.04	0	0	0	-0.03	0	0	-0.05	0	-0.03	0.0	0	0	0.0	0.01	0	0	0	0	0	0.0	0	-0.05	0	-0.0	0	0	0	-0.03	0.0	1.0	0	0.0	0	0	0.01	0	0.0	0	0	0.0	0	0.0	-0.02	0	0.0	0.09	0.02	0.0	0.0	0	-0.04	0	0.02	0	-0.02	0.08	0	0	0	0	0.0	0.05	0	-0.03	0	0.0	0	0	0.0	0	0.0	0.04	0.0	0	0.0	-0.05	0	0.0	0.0	0	0	0	0.0	0	0	0	0.0	-0.01	0	0.0	-0.07	0.0	0	0	0	0	0.05	0.02	0	0	0	0	0.03	0	0.0	0	0	-0.03	0	0.06	-0.0	0	0	0.02	0	-0.02	0	0.0	0.0	0	0	0	0	0	0	-0.02	0.03	0	0.0	0	0	0	0	0.0	0	0	0	0	0.03	0.0	0	0	0	0	0	0.0	0.0	0.0	0	0	0	0.05	0	0	-0.02	0	0.0	-0.06	-0.03	-0.04	0	-0.05	0	-0.03	0.0	0	0	0	0	0	0	0.0	0	0	0	0	0.0	0	0	0	0.04	0	0	0	0.0	0.0	0	0	0.0	0	0.0	0	0.02	0.05	0.0	0	0	0.11	0.0	0.0	0.04	-0.0	0	-0.02	0.0	0.0	0	0	0.05	0.04	0	0	0.0	0.0	0	-0.0	0	0.02	0.03	0.02	0.02	0	0	0	0	0	0	-0.01	0.02	0	0	0	0	0	0.0	-0.04	0.0	0.04	-0.02	0	0.02	0.0	0	0	0	0.02	-0.03	0.05	0	0	0.0	0.0	0	0.0	0.0	0	0	0	0	0	0	0.04	0	0.0	0	-0.07	-0.02	0	-0.02	0	0	-0.03	0	-0.01	0	0.06	0.01	-0.03	0	0	0.01	-0.01	0.02	0	-0.02	-0.04	0	-0.03	-0.03	0.0	-0.0	0.02	0	0.01	0	-0.04	0	0	0	0	0	0	0	0	0	-0.0	0.0	0	192	0	0	0	0	0	0	0	0	0	0	-0.07	0	0.03	0	0.03	-0.03	0.01	-0.0	0	0	-0.0	0	0	0	0	0.0	0.0	0	0	-0.01	0.0	0	0	0	0	-0.03	0	0.0	0	0	0	0.0	0.02	0	0	0.0	0.03	0	0	-0.03	0	-0.02	-0.04	0	0.0	0.05	0.01	0	0	0	0	0	0	0	0	0	0.01	0	0.0	0	0	0	-0.02	0.0	0	-0.0	0	0.03	0	0.02	0.03	0.0	0	0	0.0	0.01	0	0.0	0.0	0.01	0	0	-0.06	0	0	0	-0.05	0.0	0.02	0	0	0	0	-0.01	0	-0.04	-0.09	0.0	-0.06	0	0	0	0	0	0.03	0.02	0	0.0	0.02	0	0	0.0	0.07	0	0.0	0	0	-0.02	0	0	0	0	0	0.0	0	0	0.0	0	0	0	-0.03	0	0	0	0	0	0	0	0.0	-0.03	0	0.02	0	0	0.01	0.09	0.01	0	0	0	0	0.0	0	0.0	-0.01	0	0	0	0	0	0	0	0.0	0	0.0	0	0	0.02	0	0.0	0	0.0	0	0.0	0	0	0	0	0	0	0	0	0	-0.0	0	0	0.01	-0.0	0	0.0	0	0	0.03	0	0.03	0	0	0.0	-0.01	0	0	0	0	0.0	0	0.01	0	0	0.0	0.0	0.0	0.05	0.03	0	0	0.06	0	-0.02	0	0.01	-0.02	0	0	0	0	0	0	0	0	97.4	0	0	0.01	0	0	0.08	0.0	0	0	0.0	0	0	0.0	0.0	-0.0	-0.02	0.06	-0.05	0	0.06	-0.03	0	0	-0.05	-0.03	0	0.02	0.02	0	0	0	0.0	-0.05	0	0.0	0	-0.03	-0.03	0.0	0	0	0.0	0	0	0	0	0	0	0	0	0.01	0	0.0	0	0	0.0	0	0.0	0.0	0	0	0	0	0.0	0.0	0	0	0.01	0.0	0	0.04	0	0.0	0	0	0	-0.04	0.01	-0.06	0.0	0.05	0.0	0	0	187	0.0	0	0.0	-0.0	0.0	-0.04	0	0	0.01	0	0	0	0	0	0	0	0	0	0	0	0	0	-0.04	0	0	-0.01	0.02	0.0	0	0	0.0	0	0	0	0	0.0	0	0	0	0.0	0	0.0	0.0	0	-0.0	0.05	0.04	0	0	0	0.01	0	0	0	0	-0.0	0.0	0	0	0	0	0	0	-0.06	0.04	0.0	0	-0.07	0.01	0.0	-0.06	0.0	0	0.0	0	-0.01	0.0	-0.01	-0.0	0.0	0	-0.0	0	0	0	0.03	0	0	0	0	-0.0	0	0	0	0.02	-0.03	0	0.0	0	0.01	0.01	0.0	-0.03	0	0	0	0	0.0	0.0	0	0	0.0	0.05	0.0	0	-0.03	-0.0	0.0	0	0	0	0	-0.03	0	0	0	0	0	0.0	0.04	0	0	0.03	0.06	0	0	0.0	-0.07	0.0	-0.01	0.0	0	0	-0.03	0	0.0	0	0	0	0	0	0.0	0	0	0	0.0	0.01	0	0	0	0.0	0.0	0	0	0.01	0	0	0	-0.0	0.0	0.02	-0.02	-0.02	0.0	0	0	0.0	0.01	0.0	0	0	0	0.0	-0.0	0.0	0	0	0	0.0	0	0.0	0.02	0.0	0	0	0	0	0	0	0	0.0	0	0.0	0	0.0	0	0	0	0.0	0	0	0.0	0	0.0	0	0	0	-0.01	-0.06	0	0	0.02	0.0	0	0.03	0	0	0	0	-0.08	0.06	0	-0.0	0	-0.01	-0.02	0	0.0	0	-0.0	0.0	0	0	0	0	0	0.0	0	0	0	0	0	0.0	0	0	0.0	0	0	-0.06	0	0.06	0	0	0	0	0	0	0	0	0	0	-0.03	0	0	0.0	0	0.0	0	0	0	0	0	0	-0.01	0.0	0.0	0.01	0	0	0	-0.03	0.0	0.0	0	0	-0.01	0	-0.01	-0.01	0.01	0.0	0	0.03	0.0	0	0.0	0	-0.0	-0.01	0	0	0	0	0.0	0.0	0.02	0	0.0	0	0.0	0	0	0	0	0	0.01	-0.04	0.0	0.0	0	0.0	0.05	0	0	0	0	0	0	0	0	-0.02	0.06	0	0	0	0	0.0	-0.02	0	0	0	0	0	3	0.01	0	0	0.02	0.0	0.01	0	0.0	0.0	0	-0.07	0	0	0	0.01	0.01	0	0.0	1	0	0	-0.01	0.0	0.0	0	0	0.0	0	0	0	0	0	0	0	0	0	0	0	0	0	0	0.0	-0.02	-0.01	0	0	0	0	0.02	0.01	0	0	0.01	0.0	0	0.0	0.0	0	0	192	0.02	0	0	0	0	-0.03	0.0	0	0	0	0.04	0.04	0.0	0	0	-0.05	0	192	0	0.03	0	0	0	-0.02	0	0.0	0	0	0	-0.09	0	0	0	-0.06	0	0	0	0.05	0	0	0	0	0.0	0	0	0.0	-0.05	0	0	0.04	-0.11	0.0	0	0	-0.11	0	0	0	0	0.0	0	0.0	-0.07	-0.05	2.6	0	0	-0.02	0.06	0	0.0	0	0	0	0	0.0	0	-0.03	0	-0.04	0	0	0	0	0	0.09	0	0	0	0	0	0.06	0	0.04	0	0	0	0.0	0.46	0.02	0.0	0	0	0	0	0	0	0	-0.03	0.0	-0.02	0	0.0	0.08	0.0	0.04	0.03	0.02	0.08	0.0	0	0	0	0	0.0	0.03	0.0	0.0	0	0.0	0	0	0.01	0	0.0	0	0.0	0.0	0	0	0	-0.02	-0.01	0	0	-0.01	0	0.0	0	0.03	0	0	0	0	0.0	0.0	0.08	0	0	0	0	0.0	0.0	-0.0	0	0	0.0	0.02	0	0	0.01	0.0	0.0	0	0	0	0	0.05	0.0	0	0	0	0.04	0	0	-0.01	-0.04	0.0	0.07	0	0	-0.01	0	0.04	-0.0	0.0	0	0	0	0	0	0	0	0.0	0	0.05	0.0	0	0.05	0	0	0.0	0	0	0	0.0	0.03	0.0	0.06	0	0	0	0	0	-0.04	0	0	0	-0.03	0	0	0	0	0	0.0	0.0	0.0	0	0	0	0.0	0	0	0.0	0	0	0	0	0	0	0.02	0.03	0	0	0.01	0.0	0.0	0	0	0	0.0	0	0	0	0	0	0.0	0.0	-0.07	0.0	0	0	0	0	0	0.04	0.02	0	0	0	0	0	0	0.0	0	0.01	0	-0.3	0.04	0	0	0	0.07	0	0	0.0	-0.03	0.01	0	0.02	0.0	0	0	0	0	0.0	0.0	0	0	-0.0	37.4	-0.04	0.0	0.0	-0.05	0.01	0	0	0	0.01	10	0.0	-0.04	0.1	0	0	0.0	-0.08	0.0	0	-0.03	0.0	0	0.0	-0.06	0	0.0	-0.01	0.0	0	-0.01	0.0	0	0	0	0.0	0	0.0	0	0	0.0	0	0	0	0	0	-0.06	0	0.01	0	0	-0.01	0.0	0	0	-0.01	0.03	-0.03	0.0	0	0	0	0	0.05	0	-0.04	0.02	0.07	0.0	0	0.0	5	0	0.0	0.03	0	0.0	0	0.05	0	0	0	0	0.04	0.02	0.0	0	-0.02	0.01	0.0	0	0	0.02	0.02	0.01	0.0	0	0	0.0	0.0	0	0	0.0	0.0	0.0	0	0	3	0	0	0	0	0.03	0	-0.01	0	0	0.0	0.0	187	0	0	0	-0.02	-0.06	-0.01	-0.09	0.0	0	0	0.03	-0.03	0	0	-0.01	0.0	0	0.04	0	0	0	-0.02	0	0	0	0	0	0	0.04	0	-0.0	0	0	0.02	-0.02	0.0	0.0	0	0.01	-0.02	-0.02	0.05	0	0	0	0	0	0	0	0.0	0	-0.03	-0.02	0	0	0	-0.03	0.0	0	0	0.0	0	0	-0.07	0.05	0.0	-0.02	0.0	0	0	0.0	0	0.02	0	0	0.0	0	0	0	0	0.04	-0.06	0.0	-0.04	0.04	-0.03	0	0	0.02	0.0	0	-0.02	0.0	-0.12	0.0	0	0	0	0	0	0.0	0.04	0	0	0.01	-0.02	0.0	0	0.0	0	0	-0.01	0.01	0	0	0.01	0	0.0	0	-0.07	0	-0.06	0	0.0	0	0	0	0	0	0	0.04	0.04	0	-0.02	0	0	0	0	-0.04	0.02	0	0.0	0.0	0	0	0	-0.1	0	0	2	0	0	-0.05	0.03	0.0	0	0.01	-0.03	0	-0.02	0.0	0.0	0	0	0.0	0	-0.05	0.0	0.0	-0.05	0.03	-0.02	0.0	0	-0.05	0	-0.04	0	0	1	0.9
diverticulitis of colon	0	0	0.0	0	0.0	-0.02	0	0.02	0	0	0	-0.01	0	0.0	0	0	-0.03	0.0	0.0	0.02	0.0	0	-0.05	0	0	0.0	0.02	0	0	0.08	0.01	0	0	0	0	0	0	0	0	0	-0.03	0	0.0	0.01	0.03	0	0.03	-0.03	-0.03	-0.02	0.0	0	0.0	0.01	0	-0.0	0.0	0.04	0	0	0	0	-0.0	0.01	0.0	0	0	0	0	0	0	0	0	0.0	0	0.04	0	0.0	-0.09	0.0	0.0	0	0	0	0	0	-0.03	0	0.04	0.0	0	0	0.0	0	-0.01	0	0	0	0.0	0.02	0	0.05	0.0	0.0	0	-0.04	0	0.0	0.0	0	0	0.0	0	0.03	0.01	0.02	0	0.02	0	0.07	0	0	0.0	0.0	0	0	0	0.09	-0.1	0	0.0	-0.02	0.02	0.0	0.0	0	0	0.0	0	0	0	0.0	0	-0.0	0	0.02	-0.03	0	0	-0.04	0	0	0.0	0	0.03	0	0.0	-0.03	0	0	0.0	0	0	0.0	0	0	0.0	0.0	0	0	0	-0.06	0.04	0	0	0	0	0	0	0	0	0.0	0	0.0	0.02	0.0	0	0	0	0.0	0	-0.04	0	0.05	0	-0.0	0	0	-0.01	-0.01	0.0	0	-0.04	0.0	0.0	0	0	0.0	-0.04	0	0	0.0	0	0	0	0	0	0	0	0	0	0	0	-0.03	0	0	0	0.02	0.01	0	0.0	0	0.0	0.0	0	-0.01	-0.02	-0.07	0.0	0	0	0	0	0	0	-0.02	0	0	0.0	0.01	-0.06	0	-0.02	0.0	0.01	0	0	0	0	0.0	0	0	0.0	0.07	0.04	0.0	0.0	-0.02	0	-0.03	0	0.0	0	0	0	-0.02	0.0	0	0	0	0.0	0	-0.01	0	-0.0	0.0	0	0	0	0.0	0	0	-0.09	0.01	0	0	0.02	0.0	0	0.09	0	0	0.0	0	0	0.05	0	0	0	0	0.0	0	0	0.0	0	0	-0.0	0	0	-0.04	-0.0	0	-0.02	0	0	-0.05	0	-0.05	0	0.0	0.0	0	0	0	0.0	0	0.0	0	0	0	0.0	0	0.0	0	-0.02	0.01	0	0	0.02	0.0	0	0	0	0	0.0	5	-0.01	0.0	0	0	0	0.0	0.04	0.06	0	0.05	0	0.0	0.02	0	0.04	0	0	-0.03	0.01	0	0	0.03	0	0.04	0	0	0	0	0	0	0.03	0	-0.01	0.0	0.0	0.06	0.0	0	0.02	0.0	0	0	0	0	0	0	0	0	-0.01	0	0	0	0	0	0	0.0	0	0.0	0	0	0	0.05	0.04	0.0	0.02	0	0.0	0	0.0	0	-0.0	0.01	-0.01	0	0.0	0	0	-0.01	0.13	-0.04	0.0	0.0	0	0	0	-0.01	0.0	0	0.0	0	0.0	-0.01	0	-0.02	0	0.02	0	0	0	0	0	0	0.04	0.0	0	0	0	0	-0.05	0.0	0	0.01	0	0	0	-0.0	0.0	0	-0.02	0	0	0	0	0.0	0.0	0	0.0	0.0	-0.02	0.0	0.0	0	0.0	0	0	0	0.0	0	-0.01	0	0	0	0.02	0	0	0	0	-0.02	-0.04	0	0	0	0.06	0.02	0	0.0	0.0	0	0	0	0.0	0.0	0	0	0	0	0.06	0	0.03	0	0.0	0	0.0	0.02	0.0	-0.01	0	0	0	0.0	-0.03	0.0	0	0	0	0	0	0	0	0.0	0	0	0	0	0	0	0.0	0.04	0	0	19	0	0	0	0.0	0	0	0	0.0	0.0	0.0	0	0	0	0	0.05	0.0	0	0.0	0.05	0	0	-0.02	0.03	0	0	0.0	0	0.0	0.0	0.01	0	0	0	0	0	0	0	0	0.03	0	0	0.0	0	0	0	0	0	0.0	0	-0.03	0.0	-0.03	0	0.0	0	0.02	0	0.0	0	0	0	0	0	-0.0	0.05	0	0	0.02	0	0	0	0.0	0.0	0	0	0	0	0.0	0	0.0	0	0.06	0	0	-0.03	0.04	0.02	-0.05	0.0	0	0.03	0	0.05	0	0.0	0	0	0.0	0.0	0	0.0	0.0	0.05	-0.03	0	0	0.0	0	0.05	-0.08	0.0	0	-0.01	0.0	0	-0.02	0.0	-0.03	-0.04	0.0	-0.13	0.0	0.04	0	0	-0.06	0	0	0	0.0	-0.04	0.0	0	0.0	0	0	0.0	0	0.0	0.0	0	0.0	0	0.0	0.0	0	0	0	0	0	0.0	0	0	0	0	0.0	0.01	0.0	0	0.0	0	0	0	0	-0.05	0	0.0	0	0	0	0.0	0.0	0	0	0	-0.02	0	0	0	0.0	0.0	0	0	0	0	0	0	0	-0.01	0.03	0.0	0.0	0	0	0.06	-0.02	0.0	0	0	0.03	-0.05	0.0	0	0.04	0	0.03	0.0	0.0	0.02	-0.0	0	-0.02	-0.0	0.0	0.0	-0.06	0	0.0	0	0	0.0	0.05	0.04	0	0.05	0.0	0	0	0.0	-0.02	0	0.0	0	0.0	-0.02	0	0.0	0	0	0.01	0	-0.06	0	6	0	0.0	0.0	0	0.0	0	-0.03	0.0	0	0.0	1.0	-0.07	0.0	0	0.0	0	0	0	0	-0.01	0.01	-0.01	0.0	0	0	0.0	0.0	0	0	0	-0.02	0	-0.08	-0.01	0.0	0.06	0	0	0	0	0	0	0.0	0	0.0	-0.01	0	0.0	0	-0.01	-0.01	0.0	0	0.0	0	-0.01	0.0	0	0	0.01	0.0	-0.0	0	0.0	0	0	0.03	0.0	0	0	0	-0.03	0	0	0	0	0	0.0	0.0	0.0	0	0	0	-0.01	0	0.01	0.0	0.0	0.0	-0.07	-0.02	0	0	0.0	0	0	0	-0.04	0.0	0.01	0	0	0.0	-0.03	0.0	0	0.0	0	0	0	0.0	-0.03	0.0	0	0	0	0	0	0.0	-0.02	0	0	0.03	0	0.0	-0.0	0	0	0.0	0	0.0	0.07	0.0	0	0	0	0	0	0	0	0	0	-0.01	0.01	0.0	0	0	-0.05	-0.08	0.0	0	0	0	0	0	-0.06	0	0	0.0	0.0	0	0.0	0	0	0	-0.01	0.0	0.01	0	0	-0.0	0.0	0.0	0	0	-0.06	0.0	0.0	0.06	0	0	0.02	0.0	0	0.03	0	0	0.0	0	0	0.0	0.0	0.03	0.0	0	-0.04	0.0	0.0	0.01	-0.02	-0.05	0	0	-0.09	0	-0.03	0	0	-0.01	-0.05	0	-0.01	0.0	0.0	0	0	0	0.0	0	0.03	0.0	0.07	0	-0.03	0.0	0	0.0	-0.0	0	0	0	0	0	0	-0.05	0	0	0.02	0	0	0	-0.03	0	-0.07	-0.01	0	0	0	0	0	0.0	0	0.0	0	0.0	0	0	0	0.0	0.0	0	-0.02	0.0	-0.05	0	-0.0	0.0	0	0	0	0	0.01	-0.03	-0.01	0.0	0	0	0.0	0	0	0	0	0	0	0	0	0	0	0.0	0	0	0	0	0	0.05	0	0	0.0	0	-0.05	0.0	-0.0	0	0	0.05	0.0	0	0	-0.06	0.0	0.0	0	-0.0	0	0.0	0	0.05	0.0	0.0	0.0	0.03	0.0	-0.01	-0.01	-0.02	0	0	-0.03	0	0	0	0	0	0	-0.05	0.0	-0.01	-0.01	0.0	0	-0.03	0.0	0	0.0	0	0.0	0	0.04	0.0	0.0	0	MONDO	0.0	0	0.06	-0.03	-0.0	0	0.0	0	0	0	0.0	0	15	0.0	0.0	0	0	0	-0.0	0	0	0	0	0	0	0.0	0	-0.07	0.0	0.0	-0.03	0	0.0	0	0	0	-0.02	0	0.0	0	0	0.03	0	0	0	-0.06	0.0	0	-0.04	-0.03	0.03	-0.0	0	-0.01	-0.01	0	0.06	0	0.0	0	0.0	0.0	0	0.0	0.14	0.06	0	0	0.04	0	0	0	0	0	0.0	0.0	0	0.01	0	0.0	0	0	-0.05	0	0	0.0	0	0.02	0.04	0	0	0	0	0.0	0.0	0.0	0.06	0.01	0.03	0.0	-0.02	0.02	0	0.03	0	0.04	0	0	0.0	0.0	-0.04	0.0	0.04	0	0	0	0	0	0.01	0	0	0	0	-0.01	-0.05	0.0	0.0	0	0	0.0	0	0.0	0	0	0.0	0	0	0	0.0	0	-0.02	0	0	0	0.0	0.02	0	0.0	0	0	0	0	0	0	0	-0.09	0	0	0	0.0	0	0	-0.07	0	0	0.03	0	0.0	0.02	0	-0.02	0.0	0	0	0	0	0	0	0.02	-0.0	-0.03	0.0	0.03	0.0	0.0	0.0	0.0	0	0.0	0	0	0.0	0	0	0	0	0	0	0.01	0	-0.01	0	0	0	0.02	-0.04	0	0.0	0	-0.04	0	0	0	-0.05	0	0	-0.07	0	-0.02	0.04	0	0	0.0	-0.0	0	0	0	0	0	0.0	0	-0.0	0	-0.06	0	0	0	0.01	0.0	0.0	0	0.0	0	0	-0.09	0	0.0	0	0	0.17	0	0.0	0.02	0	0.0	0.04	-0.01	0.0	0.0	0	-0.05	0	-0.02	0	-0.02	0.06	0	0	0	0	0.0	0.01	0	0.01	0	0.0	0	0	0.0	0	0.0	-0.03	0.0	0	0.0	0.01	0	0.0	0.0	0	0	0	0.0	0	0	0	0.0	-0.01	0	0.0	0.02	0.0	0	0	0	0	-0.02	-0.02	0	0	0	0	0.05	0	0.0	0	0	0.04	0	-0.06	-0.0	0	0	-0.04	0	-0.0	0	0.0	0.0	0	0	0	0	0	0	0.0	-0.01	0	0.0	0	0	0	0	0.03	0	0	0	0	-0.02	0.0	0	0	0	0	0	0.0	0.0	0.0	0	0	0	0.02	0	0	-0.0	0	0.0	-0.02	0.02	0.02	0	0.0	0	0.06	0.0	0	0	0	0	0	0	0.0	0	0	0	0	0.0	0	0	0	0.04	0	0	0	0.0	0.0	0	0	0.0	0	0.0	0	0.04	-0.04	0.0	0	0	0.03	0.0	0.0	-0.03	-0.02	0	0.03	0.0	0.02	0	0	-0.04	0.03	0	0	0.0	0.0	0	-0.01	0	0.02	0.01	-0.06	-0.01	0	0	0	0	0	0	0.07	0.02	0	0	0	0	0	0.0	0.01	0.0	-0.02	-0.02	0	0.01	0.0	0	0	0	-0.03	0.06	-0.01	0	0	0.0	0.0	0	0.0	0.0	0	0	0	0	0	0	0.02	0	0.0	0	-0.01	-0.03	0	0.02	0	0	0.04	0	0.02	0	0.0	0.0	-0.06	0	0	0.01	0.04	-0.0	0	0.01	-0.01	0	-0.01	-0.01	0.0	-0.03	-0.01	0	0.03	0	0.01	0	0	0	0	0	0	0	0	0	0.03	0.0	0	12	0	0	0	0	0	0	0	0	0	0	-0.05	0	0.0	0	0.0	0.11	0.02	0.04	0	0	-0.05	0	0	0	0	0.0	0.0	0	0	0.03	0.0	0	0	0	0	0.04	0	0.0	0	0	0	0.0	0.02	0	0	0.0	0.01	0	0	-0.06	0	-0.06	0.01	0	0.0	-0.05	0.04	0	0	0	0	0	0	0	0	0	0.0	0	0.0	0	0	0	-0.01	0.0	0	-0.03	0	-0.05	0	-0.03	0.03	0.0	0	0	0.0	-0.01	0	0.0	0.0	-0.02	0	0	-0.02	0	0	0	-0.01	0.0	0.04	0	0	0	0	-0.03	0	-0.03	0.01	0.0	-0.01	0	0	0	0	0	-0.01	-0.01	0	0.0	0.01	0	0	0.0	0.05	0	0.0	0	0	-0.02	0	0	0	0	0	0.0	0	0	0.0	0	0	0	-0.01	0	0	0	0	0	0	0	0.0	-0.07	0	-0.05	0	0	0.03	0.0	-0.04	0	0	0	0	0.0	0	-0.07	0.0	0	0	0	0	0	0	0	0.0	0	0.0	0	0	-0.03	0	0.0	0	0.0	0	-0.02	0	0	0	0	0	0	0	0	0	-0.0	0	0	0.0	0.02	0	0.0	0	0	-0.03	0	-0.01	0	0	0.03	0.06	0	0	0	0	0.0	0	-0.02	0	0	0.0	0.0	0.0	0.02	0.02	0	0	-0.01	0	0.03	0	0.0	0.01	0	0	0	0	0	0	0	0	100.0	0	0	0.0	0	0	0.04	0.0	0	0	0.0	0	0	0.0	0.0	0.06	0.02	-0.03	-0.04	0	-0.04	0.02	0	0	0.05	0.03	0	-0.01	0.03	0	0	0	0.0	0.04	0	0.0	0	-0.05	-0.01	0.0	0	0	0.0	0	0	0	0	0	0	0	0	0.05	0	0.07	0	0	0.0	0	0.0	0.0	0	0	0	0	0.0	0.0	0	0	0.03	0.0	0	0.03	0	-0.01	0	0	0	0.01	0.01	-0.07	0.0	-0.01	0.0	0	0	12	0.0	0	0.0	-0.01	0.0	-0.05	0	0	0.0	0	0	0	0	0	0	0	0	0	0	0	0	0	-0.01	0	0	-0.0	-0.0	0.0	0	0	0.0	0	0	0	0	0.0	0	0	0	0.0	0	0.0	0.0	0	-0.02	0.07	0.01	0	0	0	-0.05	0	0	0	0	-0.08	0.0	0	0	0	0	0	0	-0.04	-0.01	0.0	0	-0.02	-0.04	0.0	0.02	0.0	0	0.0	0	-0.03	0.0	0.04	0.06	0.0	0	0.03	0	0	0	-0.03	0	0	0	0	0.01	0	0	0	-0.0	0.04	0	0.0	0	-0.03	0.0	0.0	0.03	0	0	0	0	0.0	0.0	0	0	0.0	-0.01	0.0	0	-0.0	0.02	0.0	0	0	0	0	0.02	0	0	0	0	0	0.0	0.01	0	0	-0.01	0.02	0	0	0.0	0.01	0.0	0.06	0.0	0	0	0.06	0	0.0	0	0	0	0	0	0.0	0	0	0	0.0	0.01	0	0	0	0.0	0.0	0	0	-0.01	0	0	0	0.02	0.0	-0.04	0.02	0.05	0.0	0	0	0.0	-0.02	0.0	0	0	0	0.0	-0.06	0.0	0	0	0	0.0	0	0.0	-0.01	0.0	0	0	0	0	0	0	0	0.0	0	0.0	0	0.0	0	0	0	0.0	0	0	0.0	0	0.0	0	0	0	0.03	0.02	0	0	-0.02	0.0	0	0.05	0	0	0	0	-0.01	0.12	0	0.01	0	0.06	0.03	0	0.0	0	-0.05	0.0	0	0	0	0	0	0.0	0	0	0	0	0	0.0	0	0	0.0	0	0	0.01	0	0.04	0	0	0	0	0	0	0	0	0	0	-0.01	0	0	0.0	0	0.0	0	0	0	0	0	0	0.04	0.0	0.0	0.01	0	0	0	-0.03	0.0	0.0	0	0	-0.03	0	0.03	0.05	-0.01	0.0	0	0.04	0.0	0	0.0	0	0.03	0.0	1	0	0	0	0.0	0.0	0.0	0	0.0	0	0.0	0	0	0	0	0	-0.12	0.02	0.0	0.0	0	0.0	0.06	0	0	0	0	0	0	0	0	0.03	-0.04	0	0	0	0	0.0	0.01	0	0	0	0	0	1	-0.11	0	0	-0.04	0.0	0.0	0	0.0	0.0	0	0.02	0	0	0	0.01	0.01	0	-0.07	1	0	0	-0.05	0.0	0.0	0	0	0.0	0	0	0	0	0	0	0	0	0	0	0	0	0	0	0.0	-0.03	0.02	0	0	0	0	0.05	0.05	0	0	0.0	0.0	0	0.0	0.0	0	0	12	0.04	0	0	0	0	-0.03	0.0	0	0	0	-0.0	0.02	0.0	0	0	0.02	0	12	0	0.01	0	0	0	0.04	0	0.0	0	0	0	-0.03	0	0	0	-0.01	0	0	0	0.06	0	0	0	0	0.0	0	0	0.0	-0.03	0	0	-0.04	0.02	0.0	0	0	-0.04	0	0	0	0	0.0	0	0.0	0.04	-0.01	1.58	0	0	0.03	0.05	0	0.0	0	0	0	0	0.0	0	0.01	0	0.07	0	0	0	0	0	-0.01	0	0	0	0	0	0.02	0	-0.01	0	0	0	0.0	0.01	0.05	0.0	0	0	0	0	0	0	0	-0.05	0.0	-0.1	0	0.0	0.01	0.0	0.01	-0.03	0.01	0.01	0.0	0	0	0	0	0.0	-0.02	0.0	0.0	0	0.0	0	0	-0.03	0	0.0	0	0.0	0.0	0	0	0	-0.04	-0.07	0	0	0.03	0	0.0	0	-0.01	0	0	0	0	0.0	0.0	-0.04	0	0	0	0	-0.08	0.0	0.02	0	0	0.0	0.02	0	0	0.01	0.0	0.0	0	0	0	0	-0.01	0.0	0	0	0	-0.05	0	0	0.0	0.06	0.0	0.01	0	0	-0.01	0	-0.02	-0.0	0.0	0	0	0	0	0	0	0	0.0	0	-0.08	0.0	0	-0.0	0	0	0.0	0	0	0	0.0	0.01	0.0	0.07	0	0	0	0	0	0.03	0	0	0	-0.01	0	0	0	0	0	0.0	0.0	0.0	0	0	0	0.0	0	0	0.0	0	0	0	0	0	0	0.02	-0.08	0	0	-0.03	0.0	0.0	0	0	0	0.0	0	0	0	0	0	0.0	0.0	-0.06	0.0	0	0	0	0	0	-0.09	0.03	0	0	0	0	0	0	0.0	0	0.0	0	-0.3	-0.02	0	0	0	0.0	0	0	0.0	0.05	0.01	0	-0.0	0.0	0	0	0	0	0.0	0.0	0	0	-0.0	1.0	0.05	0.0	0.0	-0.03	0.0	0	0	0	0.03	1	0.0	0.04	-0.02	0	0	0.0	-0.01	0.0	0	0.01	0.0	0	0.0	-0.0	0	0.0	-0.03	0.0	0	-0.02	0.0	0	0	0	0.0	0	0.0	0	0	0.0	0	0	0	0	0	-0.04	0	0.03	0	0	-0.01	0.0	0	0	-0.02	0.0	-0.03	0.0	0	0	0	0	-0.04	0	-0.01	0.01	0.04	0.02	0	0.0	12	0	0.0	-0.03	0	0.0	0	-0.01	0	0	0	0	0.01	0.01	0.0	0	-0.02	0.05	0.0	0	0	0.05	0.03	-0.04	0.0	0	0	0.0	-0.02	0	0	0.0	0.0	0.0	0	0	2	0	0	0	0	0.05	0	0.02	0	0	0.0	0.0	12	0	0	0	-0.01	-0.05	-0.04	0.01	0.0	0	0	0.04	-0.01	0	0	-0.03	0.0	0	0.05	0	0	0	0.02	0	0	0	0	0	0	0.04	0	-0.05	0	0	-0.01	-0.07	0.0	0.0	0	-0.04	0.04	-0.0	0.01	0	0	0	0	0	0	0	0.0	0	-0.01	-0.06	0	0	0	0.0	0.0	0	0	0.0	0	0	-0.01	0.01	0.0	0.03	0.0	0	0	0.0	0	0.01	0	0	0.0	0	0	0	0	0.07	-0.01	0.0	0.0	0.03	0.01	0	0	0.04	0.0	0	-0.07	0.0	-0.02	0.0	0	0	0	0	0	0.0	-0.04	0	0	0.0	0.0	0.0	0	0.0	0	0	0.05	0.02	0	0	0.03	0	0.0	0	-0.01	0	-0.01	0	0.0	0	0	0	0	0	0	-0.04	0.01	0	-0.06	0	0	0	0	0.01	0.02	0	0.0	0.0	0	0	0	-0.0	0	0	1	0	0	-0.0	0.03	0.05	0	0.01	-0.01	0	0.06	0.0	0.0	0	0	0.0	0	-0.01	0.0	0.0	0.07	-0.03	-0.0	0.0	0	0.02	0	-0.0	0	0	1	0.9
partial deletion of the short arm of chromosome 4	0	0	0.0	0	0.0	-0.04	0	0.01	0	0	0	0.03	0	0.0	0	0	0.09	0.0	0.0	0.02	0.0	0	-0.01	0	0	0.0	-0.03	0	0	-0.02	-0.05	0	0	0	0	0	0	0	0	0	-0.0	0	0.0	0.07	0.01	0	-0.03	-0.01	-0.0	-0.02	0.0	0	-0.02	-0.01	0	-0.06	0.0	-0.0	0	0	0	0	-0.06	0.04	0.0	0	0	0	0	0	0	0	0	0.0	0	-0.0	0	0.0	0.04	0.0	0.0	0	0	0	0	0	-0.0	0	-0.08	0.02	0	0	0.0	0	0.06	0	0	0	0.0	-0.07	0	-0.03	0.0	0.0	0	0.07	0	0.0	0.0	0	0	0.0	0	-0.03	-0.01	-0.01	0	0.01	0	0.03	0	0	0.0	0.0	0	0	0	-0.09	-0.03	0	0.0	0.02	-0.0	0.0	0.04	0	0	0.0	0	0	0	0.0	0	-0.02	0	0.05	-0.05	0	0	-0.01	0	0	0.0	0	-0.01	0	0.0	0.06	0	0	0.0	0	0	0.0	0	0	0.0	0.0	0	0	0	-0.07	-0.01	0	0	0	0	0	0	0	0	0.0	0	0.0	-0.04	0.06	0	0	0	0.0	0	0.03	0	0.02	0	0.05	0	0	0.04	-0.04	0.0	0	-0.06	0.0	0.0	0	0	0.0	0.01	0	0	0.02	0	0	0	0	0	0	0	0	0	0	0	0.07	0	0	0	-0.02	-0.03	0	0.0	0	0.0	0.0	0	-0.06	0.04	0.01	0.0	0	0	0	0	0	0	-0.02	0	0	-0.03	0.03	-0.0	0	0.0	0.0	-0.05	0	0	0	0	0.0	0	0	0.0	-0.07	-0.01	0.0	0.0	0.03	0	0.01	0	0.0	0	0	0	-0.06	0.0	0	0	0	0.0	0	0.01	0	-0.04	0.0	0	0	0	0.0	0	0	0.01	0.03	0	0	0.04	0.0	0	0.01	0	0	0.0	0	0	0.03	0	0	0	0	0.0	0	0	0.0	0	0	0.04	0	0	-0.0	0.04	0	0.01	0	0	0.07	0	-0.08	0	0.0	0.0	0	0	0	0.0	0	0.0	0	0	0	0.0	0	0.0	0	0.04	-0.01	0	0	0.08	0.0	0	0	0	0	0.06	6	0.01	0.0	0	0	0	0.0	-0.01	-0.03	0	0.04	0	0.0	-0.01	0	-0.02	0	0	0.0	-0.02	0	0	-0.06	0	0.0	0	0	0	0	0	0	-0.06	0	0.02	0.0	0.0	-0.03	0.0	0	0.02	0.0	0	0	0	0	0	0	0	0	0.02	0	0	0	0	0	0	0.0	0	0.0	0	0	0	-0.02	-0.02	0.0	0.0	0	0.03	0	0.0	0	0.01	0.04	0.04	0	0.04	0	0	0.03	-0.03	-0.05	0.0	0.0	0	0	0	0.0	0.0	0	0.0	0	0.0	-0.03	0	0.04	0	0.02	0	0	0	0	0	0	-0.01	0.02	0	0	0	0	0.03	0.0	0	0.01	0	0	0	0.02	0.0	0	0.02	0	0	0	0	0.0	0.0	0	0.01	0.0	-0.03	0.0	0.0	0	0.0	0	0	0	0.0	0	-0.01	0	0	0	-0.04	0	0	0	0	0.04	-0.01	0	0	0	-0.07	-0.03	0	0.0	0.0	0	0	0	0.0	0.0	0	0	0	0	-0.03	0	0.06	0	0.0	0	0.0	0.03	0.0	0.01	0	0	0	0.0	-0.0	-0.03	0	0	0	0	0	0	0	0.0	0	0	0	0	0	0	0.0	0.03	0	0	0	0	0	0	0.0	0	0	0	0.0	0.0	0.0	0	0	0	0	0.01	0.0	0	0.0	0.04	0	0	0.01	-0.0	0	0	0.0	0	0.0	0.0	-0.02	0	0	0	0	0	0	0	0	-0.0	0	0	0.0	0	0	0	0	0	0.0	0	-0.03	0.0	-0.01	0	0.0	0	-0.01	0	0.0	0	0	0	0	0	0.05	0.09	0	0	0.06	0	0	0	0.0	0.0	0	0	0	0	0.0	0	0.06	0	-0.06	0	0	-0.01	-0.04	0.01	-0.0	0.0	0	0.07	0	0.05	0	0.0	0	0	0.0	0.0	0	0.0	0.0	-0.01	-0.01	0	0	0.0	0	-0.01	-0.0	0.0	0	0.03	0.0	0	-0.09	0.0	-0.09	0.05	0.0	0.01	0.0	0.06	0	0	-0.03	0	0	0	0.0	0.02	0.0	0	0.0	0	0	0.0	0	0.0	0.0	0	0.0	0	0.0	0.0	0	0	0	0	0	0.0	0	0	0	0	0.0	0.0	0.0	0	0.0	0	0	0	0	-0.03	0	0.0	0	0	0	0.0	0.0	0	0	0	-0.0	0	0	0	0.0	0.0	0	0	0	0	0	0	0	0.04	-0.01	0.0	0.0	0	0	0.05	-0.08	0.0	0	0	0.09	0.02	0.0	0	-0.03	0	0.06	0.0	0.0	-0.01	-0.03	0	0.04	-0.01	0.0	0.0	-0.04	0	0.0	0	0	0.0	0.08	-0.02	0	-0.01	0.0	0	0	0.0	0.02	0	0.01	0	0.0	-0.02	0	0.0	0	0	0.03	0	-0.01	0	6	0	0.0	0.0	0	0.0	0	-0.01	0.0	0	0.0	0.0	-0.01	0.0	0	0.0	0	0	0	0	0.03	-0.02	0.07	0.0	0	0	0.0	0.0	0	0	0	-0.02	0	0.04	0.03	0.0	0.06	0	0	0	0	0	0	0.0	0	0.0	0.0	0	0.0	0	-0.02	0.0	0.0	0	0.0	0	0.02	0.0	0	0	-0.04	0.0	-0.01	0	0.0	0	0	0.02	0.0	0	0	0	-0.0	0	0	0	0	0	0.0	0.0	0.0	0	0	0	-0.01	0	-0.02	0.0	0.0	0.0	0.0	-0.06	0	0	0.0	0	0	0	-0.05	0.0	-0.01	0	0	0.0	-0.02	0.0	0	0.0	0	0	0	0.0	0.01	0.0	0	0	0	0	0	0.0	0.0	0	0	0.03	0	0.0	-0.04	0	0	0.0	0	0.0	0.06	0.0	0	0	0	0	0	0	0	0	0	-0.05	0.02	-0.02	0	0	-0.02	-0.0	0.0	0	0	0	0	0	-0.0	0	0	0.0	0.0	0	0.0	0	0	0	-0.03	0.0	-0.04	0	0	0.04	0.0	0.0	0	0	-0.02	0.0	0.0	0.05	0	0	0.01	0.0	0	0.01	0	0	0.0	0	0	0.0	0.01	-0.01	0.0	0	-0.05	0.0	0.0	0.02	-0.04	-0.04	0	0	0.05	0	0.02	0	0	-0.0	-0.03	0	-0.04	0.0	0.0	0	0	0	0.0	0	0.02	0.0	0.07	0	0.03	0.0	0	-0.03	-0.02	0	0	0	0	0	0	-0.0	0	0	0.0	0	0	0	0.0	0	-0.03	0.04	0	0	0	0	0	0.0	0	0.0	0	0.0	0	0	0	0.0	0.0	0	-0.01	0.0	0.01	0	0.06	0.0	0	0	0	0	0.04	0.04	-0.0	0.0	0	0	0.0	0	0	0	0	0	0	0	0	0	0	0.0	0	0	0	0	0	-0.06	0	0	0.0	0	0.04	0.0	-0.02	0	0	-0.03	0.0	0	0	0.1	0.0	0.0	0	-0.09	0	0.0	0	0.01	0.0	0.0	0.0	-0.02	0.0	0.02	0.02	-0.02	0	0	-0.02	0	0	0	0	0	0	0.02	-0.07	0.04	0.02	0.0	0	0.03	0.0	0	0.0	0	0.0	0	-0.05	0.0	0.0	0	Orphanet	0.0	0	0.02	-0.06	0.02	0	0.0	0	0	0	0.0	0	16	0.0	0.0	0	0	0	0.04	0	0	0	0	0	0	0.0	0	-0.06	-0.0	0.03	0.05	0	0.02	0	0	0	0.04	0	0.0	0	0	-0.04	0	0	0	-0.02	0.0	0	0.02	-0.08	-0.05	0.02	0	0.01	-0.05	0	0.03	0	0.0	0	0.0	0.0	0	0.0	0.02	0.03	0	0	-0.02	0	0	0	0	0	0.0	0.0	0	-0.09	0	0.0	0	0	0.05	0	0	0.0	0	0.04	0.08	0	0	0	0	0.0	0.0	0.0	-0.03	-0.04	0.05	0.0	-0.05	-0.04	0	0.07	0	0.02	0	0	0.0	0.0	-0.07	0.0	-0.05	0	0	0	0	0	0.02	0	0	0	0	0.0	-0.01	0.0	0.0	0	0	0.0	0	0.0	0	0	0.0	0	0	0	0.0	0	-0.04	0	0	0	0.0	0.08	0	0.0	0	0	0	0	0	0	0	0.02	0	0	0	0.0	0	0	-0.04	0	0	0.02	0	0.0	-0.01	0	0.02	0.0	0	0	0	0	0	0	0.02	0.01	0.01	0.0	0.01	0.0	0.0	0.0	0.0	0	0.0	0	0	0.0	0	0	0	0	0	0	-0.01	0	-0.03	0	0	0	0.03	0.03	0	0.0	0	0.02	0	0	0	-0.02	0	0	-0.03	0	0.01	0.01	0	0	0.0	0.03	0	0	0	0	0	0.0	0	-0.03	0	-0.04	0	0	0	0.01	0.0	0.0	0	0.0	0	0	-0.04	0	0.0	0	0	0.0	0	0.0	0.03	0	0.0	0.01	-0.02	0.0	0.0	0	-0.0	0	0.03	0	-0.01	0.08	0	0	0	0	0.0	0.02	0	-0.03	0	0.0	0	0	0.0	0	0.0	0.01	0.0	0	0.0	-0.06	0	0.0	0.0	0	0	0	0.0	0	0	0	0.0	-0.0	0	0.0	-0.03	0.0	0	0	0	0	-0.05	-0.03	0	0	0	0	-0.03	0	0.0	0	0	-0.03	0	0.02	-0.01	0	0	0.01	0	0.03	0	0.0	0.0	0	0	0	0	0	0	0.02	0.03	0	0.0	0	0	0	0	-0.01	0	0	0	0	-0.02	0.0	0	0	0	0	0	0.0	0.0	0.0	0	0	0	-0.02	0	0	-0.02	0	0.0	-0.06	-0.01	0.01	0	-0.1	0	0.03	0.0	0	0	0	0	0	0	0.0	0	0	0	0	0.0	0	0	0	0.02	0	0	0	0.0	0.0	0	0	0.0	0	0.0	0	-0.04	0.04	0.0	0	0	0.01	0.0	0.0	0.02	0.0	0	0.0	0.0	0.03	0	0	0.04	-0.01	0	0	0.0	0.0	0	-0.0	0	0.01	-0.05	-0.08	-0.02	0	0	0	0	0	0	0.0	-0.04	0	0	0	0	0	0.0	0.0	0.0	0.04	-0.01	0	-0.01	0.0	0	0	0	-0.01	0.02	0.02	0	0	0.0	0.0	0	0.0	0.0	0	0	0	0	0	0	0.02	0	0.0	0	-0.01	0.03	0	0.02	0	0	-0.02	0	-0.03	0	-0.02	0.0	0.01	0	0	0.03	0.0	0.02	0	-0.05	-0.01	0	-0.04	0.03	0.0	0.05	0.05	0	-0.04	0	-0.01	0	0	0	0	0	0	0	0	0	0.01	0.0	0	0	0	0	0	0	0	0	0	0	0	0	0.03	0	-0.03	0	0.04	0.01	-0.01	-0.01	0	0	-0.02	0	0	0	0	0.0	0.0	0	0	-0.02	0.0	0	0	0	0	-0.02	0	0.0	0	0	0	0.0	0.02	0	0	0.0	0.02	0	0	0.09	0	0.02	0.02	0	0.0	0.04	0.01	0	0	0	0	0	0	0	0	0	0.0	0	0.0	0	0	0	-0.04	0.0	0	-0.04	0	-0.0	0	0.07	0.0	0.0	0	0	0.0	0.02	0	0.0	0.0	-0.05	0	0	0.04	0	0	0	-0.03	0.0	0.03	0	0	0	0	-0.0	0	-0.02	0.01	0.0	-0.02	0	0	0	0	0	0.04	-0.0	0	0.0	0.03	0	0	0.0	0.03	0	0.0	0	0	0.06	0	0	0	0	0	0.0	0	0	0.0	0	0	0	-0.02	0	0	0	0	0	0	0	0.0	0.03	0	0.0	0	0	-0.02	-0.0	0.04	0	0	0	0	0.0	0	-0.01	-0.04	0	0	0	0	0	0	0	0.0	0	0.0	0	0	0.1	0	0.0	0	0.0	0	0.02	0	0	0	0	0	0	0	0	0	0.04	0	0	-0.06	-0.02	0	0.0	0	0	-0.08	0	0.05	0	0	0.01	-0.0	0	0	0	0	0.0	0	-0.02	0	0	0.0	0.0	0.0	0.0	-0.04	0	0	-0.03	0	-0.06	0	0.0	0.02	0	0	0	0	0	0	0	0	0.0	0	0	0.0	0	0	0.08	0.0	0	0	0.0	0	0	0.0	0.0	0.0	-0.01	-0.03	0.01	0	0.01	-0.03	0	0	-0.0	0.04	0	-0.01	0.04	0	0	0	0.0	0.04	0	0.0	0	-0.06	-0.01	0.0	0	0	0.0	0	0	0	0	0	0	0	0	-0.03	0	0.0	0	0	0.0	0	0.0	0.0	0	0	0	0	0.0	0.0	0	0	-0.04	0.0	0	-0.06	0	0.02	0	0	0	0.04	0.01	0.02	0.0	0.03	0.0	0	0	0	0.0	0	0.0	0.01	0.0	-0.01	0	0	0.01	0	0	0	0	0	0	0	0	0	0	0	0	0	0.03	0	0	0.02	0.08	0.0	0	0	0.0	0	0	0	0	0.0	0	0	0	0.0	0	0.0	0.0	0	0.02	0.01	0.04	0	0	0	-0.04	0	0	0	0	-0.04	0.0	0	0	0	0	0	0	0.02	-0.0	0.0	0	-0.03	0.0	0.0	0.04	0.0	0	0.0	0	-0.07	0.0	-0.09	-0.0	0.0	0	-0.04	0	0	0	0.0	0	0	0	0	-0.08	0	0	0	-0.02	0.0	0	0.0	0	0.07	0.0	0.0	0.01	0	0	0	0	0.0	0.0	0	0	0.0	-0.0	0.0	0	0.07	0.02	0.0	0	0	0	0	0.03	0	0	0	0	0	0.0	0.02	0	0	-0.0	0.05	0	0	0.0	0.02	0.0	0.01	0.0	0	0	0.01	0	0.0	0	0	0	0	0	0.0	0	0	0	0.0	0.05	0	0	0	0.0	0.0	0	0	-0.0	0	0	0	-0.05	0.0	-0.0	-0.01	-0.02	0.0	0	0	0.0	0.05	0.0	0	0	0	0.0	-0.02	0.0	0	0	0	0.0	0	0.0	0.06	0.0	0	0	0	0	0	0	0	0.0	0	0.0	0	0.0	0	0	0	0.0	0	0	0.0	0	0.0	0	0	0	-0.03	0.01	0	0	-0.03	-0.05	0	0.03	0	0	0	0	0.0	-0.01	0	-0.01	0	-0.07	0.07	0	0.0	0	-0.05	0.0	0	0	0	0	0	0.0	0	0	0	0	0	0.0	0	0	0.0	0	0	0.03	0	0.0	0	0	0	0	0	0	0	0	0	0	-0.01	0	0	0.0	0	0.0	0	0	0	0	0	0	0.06	0.0	0.0	0.0	0	0	0	0.0	0.0	0.0	0	0	-0.1	0	0.01	0.06	-0.01	0.0	0	-0.03	0.0	0	0.0	0	0.02	0.03	0	0	0	0	0.0	0.0	-0.05	0	0.0	0	0.0	0	0	0	0	0	-0.05	-0.01	0.0	0.0	0	0.0	0.02	0	0	0	0	0	0	0	0	-0.04	-0.03	0	0	0	0	0.0	0.06	0	0	0	0	0	0	-0.03	0	0	0.01	0.0	-0.0	0	0.0	0.0	0	0.01	0	0	0	-0.05	0.02	0	0.01	0	0	0	-0.02	0.0	0.0	0	0	0.0	0	0	0	0	0	0	0	0	0	0	0	0	0	0	0.0	0.02	0.03	0	0	0	0	-0.02	-0.01	0	0	-0.02	0.0	0	0.0	0.0	0	0	0	-0.05	0	0	0	0	0.0	0.0	0	0	0	-0.05	0.01	0.0	0	0	0.04	0	0	0	-0.03	0	0	0	0.05	0	0.0	0	0	0	-0.06	0	0	0	-0.04	0	0	0	0.03	0	0	0	0	0.0	0	0	0.0	-0.0	0	0	-0.03	-0.04	0.0	0	0	-0.07	0	0	0	0	0.0	0	0.0	-0.04	-0.02	0.0	0	0	-0.02	-0.02	0	0.0	0	0	0	0	0.0	0	0.05	0	0.0	0	0	0	0	0	-0.04	0	0	0	0	0	0.02	0	0.01	0	0	0	0.0	0.0	-0.01	0.0	0	0	0	0	0	0	0	0.09	0.0	-0.06	0	0.0	-0.0	0.0	-0.04	-0.02	0.01	0.04	0.0	0	0	0	0	0.0	0.01	0.0	0.0	0	0.0	0	0	-0.03	0	0.0	0	0.0	0.0	0	0	0	0.03	0.03	0	0	-0.08	0	0.0	0	-0.0	0	0	0	0	0.0	0.0	0.03	0	0	0	0	0.04	0.0	0.05	0	0	0.0	0.03	0	0	-0.0	0.0	0.0	0	0	0	0	-0.03	0.0	0	0	0	-0.01	0	0	0.02	-0.02	0.0	0.01	0	0	0.02	0	0.02	0.03	0.0	0	0	0	0	0	0	0	0.0	0	-0.01	0.0	0	-0.02	0	0	0.0	0	0	0	0.0	0.0	0.0	-0.07	0	0	0	0	0	0.05	0	0	0	-0.04	0	0	0	0	0	0.0	0.0	0.0	0	0	0	0.0	0	0	0.0	0	0	0	0	0	0	0.07	0.01	0	0	-0.02	0.0	0.0	0	0	0	0.0	0	0	0	0	0	0.0	0.0	0.05	0.0	0	0	0	0	0	-0.08	-0.04	0	0	0	0	0	0	0.0	0	0.0	0	-0.3	0.06	0	0	0	-0.04	0	0	0.0	-0.01	-0.01	0	-0.03	0.0	0	0	0	0	0.0	0.0	0	0	-0.12	0.0	-0.02	0.0	0.0	-0.03	-0.01	0	0	0	-0.06	2	0.0	-0.02	-0.02	0	0	0.0	-0.02	0.0	0	-0.0	0.0	0	0.0	-0.08	0	0.0	-0.02	0.0	0	0.05	0.0	0	0	0	0.0	0	0.0	0	0	0.0	0	0	0	0	0	-0.02	0	0.01	0	0	0.01	0.0	0	0	0.0	0.03	0.0	0.0	0	0	0	0	0.02	0	0.01	0.01	-0.05	0.0	0	0.0	0	0	0.0	-0.01	0	0.0	0	-0.05	0	0	0	0	-0.03	0.01	0.0	0	0.01	-0.03	0.0	0	0	-0.03	-0.01	-0.01	0.0	0	0	0.0	0.03	0	0	0.0	0.0	0.0	0	0	3	0	0	0	0	0.03	0	0.01	0	0	0.0	0.0	0	0	0	0	-0.03	-0.0	0.01	-0.01	0.0	0	0	0.03	-0.02	0	0	0.12	0.0	0	-0.0	0	0	0	0.07	0	0	0	0	0	0	-0.0	0	0.06	0	0	-0.02	0.05	0.0	0.0	0	-0.03	-0.04	-0.07	-0.05	0	0	0	0	0	0	0	0.0	0	-0.02	-0.08	0	0	0	0.02	0.0	0	0	0.0	0	0	-0.01	0.02	0.0	0.03	0.0	0	0	0.0	0	-0.02	0	0	0.0	0	0	0	0	0.01	0.04	0.0	0.03	-0.01	-0.02	0	0	-0.05	0.0	0	0.01	0.0	0.0	0.0	0	0	0	0	0	0.0	-0.01	0	0	0.0	0.01	0.0	0	0.0	0	0	-0.03	0.0	0	0	-0.01	0	0.0	0	0.02	0	-0.06	0	0.0	0	0	0	0	0	0	0.01	0.0	0	0.03	0	0	0	0	-0.01	0.02	0	0.0	0.0	0	0	0	0.05	0	0	0	0	0	-0.01	-0.01	0.01	0	0.01	-0.02	0	0.04	0.0	0.0	0	0	0.0	0	-0.01	0.0	0.0	0.03	0.03	0.03	0.0	0	0.01	0	-0.01	0	0	1	0.9
hearing loss, mixed conductive-sensorineural	0	0	0.0	0	0.0	0.03	0	0.04	0	0	0	-0.03	0	0.0	0	0	0.05	0.0	0.0	-0.01	0.0	0	0.03	0	0	0.0	0.01	0	0	0.0	0.01	0	0	0	0	0	0	0	0	0	0.04	0	0.0	-0.01	-0.03	0	0.02	0.1	0.02	-0.01	0.0	0	-0.02	-0.06	0	0.02	0.0	0.01	0	0	0	0	-0.02	-0.01	0.0	0	0	0	0	0	0	0	0	0.0	0	0.03	0	0.0	-0.05	0.0	0.0	0	0	0	0	0	0.03	0	-0.05	0.02	0	0	0.0	0	0.07	0	0	0	0.0	-0.06	0	0.03	0.0	0.0	0	-0.07	0	0.0	0.0	0	0	0.0	0	0.01	0.05	-0.01	0	0.03	0	0.0	0	0	0.0	0.0	0	0	0	-0.0	0.02	0	0.0	-0.02	-0.06	0.0	0.03	0	0	0.0	0	0	0	0.0	0	-0.02	0	-0.02	-0.02	0	0	0.04	0	0	0.0	0	0.01	0	0.0	-0.02	0	0	0.0	0	0	0.0	0	0	0.0	0.0	0	0	0	-0.01	0.01	0	0	0	0	0	0	0	0	0.0	0	0.0	-0.04	0.02	0	0	0	0.0	0	0.01	0	-0.02	0	0.03	0	0	0.08	0.04	0.0	0	0.01	0.0	0.0	0	0	0.0	0.02	0	0	0.03	0	0	0	0	0	0	0	0	0	0	0	0.01	0	0	0	0.01	0.01	0	0.0	0	0.0	0.0	0	0.03	0.01	-0.02	0.0	0	0	0	0	0	0	0.02	0	0	0.02	-0.02	0.0	0	0.03	0.0	-0.04	0	0	0	0	0.0	0	0	0.0	-0.02	-0.06	0.0	0.0	-0.04	0	-0.06	0	0.0	0	0	0	0.0	0.0	0	0	0	0.0	0	-0.0	0	-0.02	0.0	0	0	0	0.0	0	0	-0.11	0.03	0	0	0.0	0.0	0	0.05	0	0	0.0	0	0	-0.0	0	0	0	0	0.0	0	0	0.0	0	0	0.01	0	0	-0.03	0.04	0	-0.0	0	0	-0.0	0	-0.01	0	0.0	0.0	0	0	0	0.0	0	0.0	0	0	0	0.0	0	0.0	0	-0.0	-0.01	0	0	0.04	0.0	0	0	0	0	0.05	4	0.02	0.0	0	0	0	0.0	-0.01	0.01	0	0.03	0	0.0	-0.03	0	0.06	0	0	0.09	0.03	0	0	-0.05	0	-0.03	0	0	0	0	0	0	-0.0	0	0.06	0.0	0.0	-0.01	0.0	0	-0.0	0.0	0	0	0	0	0	0	0	0	-0.01	0	0	0	0	0	0	0.0	0	0.0	0	0	0	-0.05	-0.0	0.0	-0.06	0	0.02	0	0.0	0	0.05	-0.03	0.02	0	-0.04	0	0	0.02	-0.01	0.04	0.0	0.0	0	0	0	0.01	0.0	0	0.0	0	0.0	-0.04	0	0.08	0	0.01	0	0	0	0	0	0	-0.02	0.01	0	0	0	0	0.02	0.0	0	0.03	0	0	0	0.04	0.0	0	0.01	0	0	0	0	0.0	0.0	0	-0.02	0.0	-0.02	0.0	0.0	0	0.0	0	0	0	0.0	0	0.0	0	0	0	0.02	0	0	0	0	0.0	-0.1	0	0	0	-0.08	-0.02	0	0.0	0.0	0	0	0	0.0	0.0	0	0	0	0	-0.0	0	0.03	0	0.0	0	0.0	0.06	0.0	-0.02	0	0	0	0.0	0.02	-0.02	0	0	0	0	0	0	0	0.0	0	0	0	0	0	0	0.0	0.03	0	0	30	0	0	0	0.0	0	0	0	0.0	0.0	0.0	0	0	0	0	-0.02	0.0	0	0.0	-0.01	0	0	0.02	0.01	0	0	0.0	0	0.0	0.0	-0.01	0	0	0	0	0	0	0	0	-0.02	0	0	0.0	0	0	0	0	0	0.0	0	0.0	0.0	-0.02	0	0.0	0	-0.06	0	0.0	0	0	0	0	0	-0.01	0.03	0	0	0.02	0	0	0	0.0	0.0	0	0	0	0	0.0	0	-0.05	0	-0.03	0	0	-0.02	-0.0	-0.04	0.07	0.0	0	-0.0	0	-0.0	0	0.0	0	0	0.0	0.0	0	0.0	0.0	-0.04	-0.03	0	0	0.0	0	-0.01	0.07	0.0	0	-0.0	0.0	0	0.02	0.0	0.0	-0.03	0.0	-0.02	0.0	-0.04	0	0	0.02	0	0	0	0.0	0.01	0.0	0	0.0	0	0	0.0	0	0.0	0.0	0	0.0	0	0.0	0.0	0	0	0	0	0	0.0	0	0	0	0	0.0	-0.02	0.0	0	0.0	0	0	0	0	-0.02	0	0.0	0	0	0	0.0	0.0	0	0	0	0.01	0	0	0	0.0	0.0	0	0	0	0	0	0	0	0.04	-0.0	0.0	0.0	0	0	0.02	0.05	0.0	0	0	0.02	0.04	0.0	0	-0.02	0	0.03	0.0	0.0	-0.0	0.0	0	0.01	0.02	0.0	0.0	-0.03	0	0.0	0	0	0.0	0.08	-0.09	0	-0.01	0.0	0	0	0.0	0.04	0	-0.01	0	0.0	-0.01	0	0.0	0	0	0.01	0	-0.02	0	4	0	0.0	0.0	0	0.0	0	0.04	0.0	0	0.0	1.0	0.04	0.0	0	0.0	0	0	0	0	0.03	0.01	-0.0	0.0	0	0	0.0	0.0	0	0	0	0.02	0	-0.07	0.02	0.0	0.03	0	0	0	0	0	0	0.0	0	0.0	-0.02	0	0.0	0	0.06	0.03	0.0	0	0.0	0	0.01	0.0	0	0	-0.02	0.0	-0.0	0	0.0	0	0	0.01	0.0	0	0	0	-0.02	0	0	0	0	0	0.0	0.0	0.0	0	0	0	0.0	0	0.0	0.0	0.0	0.0	-0.05	-0.01	0	0	0.0	0	0	0	0.04	0.0	-0.02	0	0	0.0	0.03	0.0	0	0.0	0	0	0	0.0	0.02	0.0	0	0	0	0	0	0.0	-0.03	0	0	0.01	0	0.0	-0.04	0	0	0.0	0	0.0	0.05	0.0	0	0	0	0	0	0	0	0	0	-0.01	0.02	0.03	0	0	-0.01	-0.04	0.0	0	0	0	0	0	-0.06	0	0	0.0	0.0	0	0.0	0	0	0	0.01	0.0	-0.01	0	0	-0.02	0.0	0.0	0	0	-0.0	0.0	0.0	-0.02	0	0	0.03	0.0	0	-0.02	0	0	0.0	0	0	0.0	0.03	-0.03	0.0	0	-0.08	0.0	0.0	-0.02	-0.01	-0.03	0	0	-0.04	0	0.04	0	0	-0.06	0.04	0	0.04	0.0	0.0	0	0	0	0.0	0	-0.04	0.0	0.05	0	-0.02	0.0	0	0.04	0.0	0	0	0	0	0	0	-0.06	0	0	-0.02	0	0	0	-0.0	0	-0.03	-0.01	0	0	0	0	0	0.0	0	0.0	0	0.0	0	0	0	0.0	0.0	0	0.02	0.0	-0.01	0	0.02	0.0	0	0	0	0	0.02	-0.02	0.0	0.0	0	0	0.0	0	0	0	0	0	0	0	0	0	0	0.0	0	0	0	0	0	0.05	0	0	0.0	0	0.04	0.0	0.01	0	0	-0.02	0.0	0	0	0.04	0.0	0.0	0	0.01	0	0.0	0	0.02	0.0	0.0	0.0	-0.01	0.0	-0.0	0.01	-0.04	0	0	-0.02	0	0	0	0	0	0	-0.06	-0.0	0.03	-0.01	0.0	0	0.08	0.0	0	0.0	0	0.0	0	0.03	0.0	0.0	0	MONDO	0.0	0	-0.03	0.01	0.0	0	0.0	0	0	0	0.0	0	15	0.0	0.0	0	0	0	-0.03	0	0	0	0	0	0	0.0	0	0.03	-0.03	0.02	-0.02	0	-0.01	0	0	0	0.11	0	0.0	0	0	-0.02	0	0	0	-0.07	0.0	0	0.01	-0.06	0.0	0.03	0	0.05	0.03	0	0.02	0	0.0	0	0.0	0.0	0	0.0	0.05	0.05	0	0	0.04	0	0	0	0	0	0.0	0.0	0	-0.02	0	0.0	0	0	0.02	0	0	0.0	0	0.05	-0.08	0	0	0	0	0.0	0.0	0.0	-0.02	-0.01	-0.01	0.0	-0.08	-0.07	0	-0.01	0	0.05	0	0	0.0	0.0	-0.0	0.0	-0.05	0	0	0	0	0	-0.01	0	0	0	0	-0.02	-0.02	0.0	0.0	0	0	0.0	0	0.0	0	0	0.0	0	0	0	0.0	0	0.04	0	0	0	0.0	-0.03	0	0.0	0	0	0	0	0	0	0	-0.01	0	0	0	0.0	0	0	-0.08	0	0	-0.0	0	0.0	-0.02	0	-0.01	0.0	0	0	0	0	0	0	0.01	0.02	0.02	0.0	0.05	0.0	0.0	0.0	0.0	0	0.0	0	0	0.0	0	0	0	0	0	0	-0.04	0	0.05	0	0	0	0.0	0.04	0	0.0	0	-0.03	0	0	0	-0.01	0	0	0.01	0	0.05	-0.02	0	0	0.0	-0.02	0	0	0	0	0	0.0	0	0.01	0	-0.05	0	0	0	0.01	0.0	0.0	0	0.0	0	0	-0.01	0	0.0	0	0	0.0	0	0.0	-0.01	0	0.0	0.01	-0.02	0.0	0.0	0	-0.03	0	-0.01	0	-0.01	0.03	0	0	0	0	0.0	0.06	0	-0.01	0	0.0	0	0	0.0	0	0.0	-0.04	0.0	0	0.0	-0.03	0	0.0	0.0	0	0	0	0.0	0	0	0	0.0	-0.04	0	0.0	0.01	0.0	0	0	0	0	-0.06	-0.05	0	0	0	0	-0.03	0	0.0	0	0	-0.01	0	-0.01	-0.01	0	0	0.02	0	-0.07	0	0.0	0.0	0	0	0	0	0	0	0.01	-0.0	0	0.0	0	0	0	0	-0.0	0	0	0	0	0.02	0.0	0	0	0	0	0	0.0	0.0	0.0	0	0	0	0.02	0	0	0.0	0	0.0	-0.02	-0.02	-0.01	0	-0.03	0	0.08	0.0	0	0	0	0	0	0	0.0	0	0	0	0	0.0	0	0	0	0.08	0	0	0	0.0	0.0	0	0	0.0	0	0.0	0	0.06	0.01	0.0	0	0	-0.01	0.0	0.0	0.03	0.02	0	-0.04	0.0	-0.01	0	0	0.01	0.04	0	0	0.0	0.0	0	0.0	0	0.03	0.02	-0.02	-0.0	0	0	0	0	0	0	-0.06	-0.04	0	0	0	0	0	0.0	-0.04	0.0	0.03	0.04	0	-0.0	0.0	0	0	0	0.02	-0.02	0.05	0	0	0.0	0.0	0	0.0	0.0	0	0	0	0	0	0	-0.02	0	0.0	0	0.03	0.01	0	0.01	0	0	-0.03	0	-0.0	0	0.04	0.0	-0.01	0	0	-0.03	-0.01	0.04	0	-0.07	-0.04	0	-0.03	0.02	0.0	0.03	0.03	0	0.02	0	-0.04	0	0	0	0	0	0	0	0	0	0.0	0.0	0	5	0	0	0	0	0	0	0	0	0	0	-0.1	0	0.06	0	0.02	0.06	0.04	0.02	0	0	0.02	0	0	0	0	0.0	0.0	0	0	-0.02	0.0	0	0	0	0	-0.06	0	0.0	0	0	0	0.0	0.03	0	0	0.0	-0.07	0	0	0.04	0	0.01	-0.0	0	0.0	-0.03	-0.03	0	0	0	0	0	0	0	0	0	0.0	0	0.0	0	0	0	0.02	0.0	0	0.01	0	0.02	0	0.13	0.06	0.0	0	0	0.0	0.03	0	0.0	0.0	-0.04	0	0	0.03	0	0	0	0.03	0.0	0.05	0	0	0	0	0.05	0	0.03	0.01	0.0	-0.02	0	0	0	0	0	-0.03	0.01	0	0.0	0.0	0	0	0.0	-0.03	0	0.0	0	0	0.01	0	0	0	0	0	0.0	0	0	0.0	0	0	0	-0.01	0	0	0	0	0	0	0	0.0	-0.03	0	-0.04	0	0	0.04	-0.05	-0.0	0	0	0	0	0.0	0	-0.08	-0.04	0	0	0	0	0	0	0	0.0	0	0.0	0	0	-0.01	0	0.0	0	0.0	0	-0.01	0	0	0	0	0	0	0	0	0	0.04	0	0	0.03	0.03	0	0.0	0	0	-0.0	0	0.01	0	0	0.02	0.02	0	0	0	0	0.0	0	-0.01	0	0	0.0	0.0	0.0	-0.05	0.03	0	0	0.01	0	0.06	0	0.0	0.02	0	0	0	0	0	0	0	0	100.0	0	0	0.0	0	0	0.04	0.0	0	0	0.0	0	0	0.0	0.0	0.04	-0.01	-0.06	-0.02	0	0.01	-0.02	0	0	0.0	-0.03	0	0.03	-0.01	0	0	0	0.0	0.02	0	0.0	0	0.0	0.05	0.0	0	0	0.0	0	0	0	0	0	0	0	0	-0.03	0	0.04	0	0	0.0	0	0.0	0.0	0	0	0	0	0.0	0.0	0	0	-0.08	0.0	0	0.02	0	-0.04	0	0	0	-0.05	0.06	-0.07	0.0	0.01	0.0	0	0	5	0.0	0	0.0	0.0	0.0	-0.04	0	0	0.0	0	0	0	0	0	0	0	0	0	0	0	0	0	0.01	0	0	0.03	-0.03	0.0	0	0	0.0	0	0	0	0	0.0	0	0	0	0.0	0	0.0	0.0	0	0.07	0.07	0.01	0	0	0	-0.02	0	0	0	0	-0.05	0.0	0	0	0	0	0	0	-0.01	0.01	0.0	0	0.01	0.01	0.0	-0.03	0.0	0	0.0	0	-0.0	0.0	-0.03	-0.0	0.0	0	-0.05	0	0	0	0.02	0	0	0	0	0.03	0	0	0	-0.02	-0.01	0	0.0	0	0.04	0.01	0.0	0.01	0	0	0	0	0.0	0.0	0	0	0.0	0.05	0.0	0	-0.0	-0.02	0.0	0	0	0	0	-0.0	0	0	0	0	0	0.0	0.02	0	0	-0.01	0.01	0	0	0.0	0.03	0.0	0.08	0.0	0	0	0.04	0	0.0	0	0	0	0	0	0.0	0	0	0	0.0	0.08	0	0	0	0.0	0.0	0	0	-0.07	0	0	0	-0.03	0.0	0.0	-0.02	-0.06	0.0	0	0	0.0	0.02	0.0	0	0	0	0.0	-0.01	0.0	0	0	0	0.0	0	0.0	0.04	0.0	0	0	0	0	0	0	0	0.0	0	0.0	0	0.0	0	0	0	0.0	0	0	0.0	0	0.0	0	0	0	0.02	-0.03	0	0	0.06	-0.01	0	0.02	0	0	0	0	-0.03	0.0	0	-0.01	0	-0.04	0.07	0	0.0	0	-0.07	0.0	0	0	0	0	0	0.0	0	0	0	0	0	0.0	0	0	0.0	0	0	-0.04	0	0.02	0	0	0	0	0	0	0	0	0	0	-0.0	0	0	0.0	0	0.0	0	0	0	0	0	0	-0.0	0.0	0.0	-0.03	0	0	0	-0.02	0.0	0.0	0	0	-0.02	0	-0.06	-0.04	-0.02	0.0	0	-0.06	0.0	0	0.0	0	-0.03	0.03	0	0	0	0	0.0	0.0	-0.11	0	0.0	0	0.0	0	0	0	0	0	0.02	-0.02	0.0	0.0	0	0.0	0.01	0	0	0	0	0	0	0	0	0.02	0.03	0	0	0	0	0.0	0.0	0	0	0	0	0	1	0.01	0	0	-0.01	0.0	0.04	0	0.0	0.0	0	0.07	0	0	0	-0.03	0.0	0	-0.0	1	0	0	0.0	0.0	0.0	0	0	0.0	0	0	0	0	0	0	0	0	0	0	0	0	0	0	0.0	-0.02	-0.0	0	0	0	0	0.01	-0.08	0	0	0.07	0.0	0	0.0	0.0	0	0	5	0.05	0	0	0	0	-0.03	0.0	0	0	0	0.03	0.03	0.0	0	0	-0.04	0	5	0	-0.02	0	0	0	0.04	0	0.0	0	0	0	-0.15	0	0	0	-0.02	0	0	0	0.06	0	0	0	0	0.0	0	0	0.0	-0.01	0	0	-0.02	0.04	0.0	0	0	0.0	0	0	0	0	0.0	0	0.0	0.05	-0.09	6.0	0	0	-0.06	-0.03	0	0.0	0	0	0	0	0.0	0	-0.03	0	0.05	0	0	0	0	0	-0.01	0	0	0	0	0	0.0	0	-0.03	0	0	0	0.0	0.02	-0.06	0.0	0	0	0	0	0	0	0	-0.01	0.0	-0.01	0	0.0	-0.01	0.0	-0.03	0.03	0.02	-0.01	0.0	0	0	0	0	0.0	-0.03	0.0	0.0	0	0.0	0	0	-0.04	0	0.0	0	0.0	0.0	0	0	0	-0.05	0.01	0	0	-0.01	0	0.0	0	0.06	0	0	0	0	0.0	0.0	-0.0	0	0	0	0	0.03	0.0	0.01	0	0	0.0	0.02	0	0	-0.06	0.0	0.0	0	0	0	0	-0.08	0.0	0	0	0	-0.01	0	0	0.02	-0.01	0.0	0.0	0	0	0.02	0	-0.01	-0.0	0.0	0	0	0	0	0	0	0	0.0	0	-0.05	0.0	0	0.01	0	0	0.0	0	0	0	0.0	0.02	0.0	0.01	0	0	0	0	0	-0.01	0	0	0	-0.0	0	0	0	0	0	0.0	0.0	0.0	0	0	0	0.0	0	0	0.0	0	0	0	0	0	0	-0.01	-0.03	0	0	-0.06	0.0	0.0	0	0	0	0.0	0	0	0	0	0	0.0	0.0	-0.1	0.0	0	0	0	0	0	-0.04	0.01	0	0	0	0	0	0	0.0	0	0.0	0	-0.3	0.0	0	0	0	0.06	0	0	0.0	0.1	-0.0	0	-0.07	0.0	0	0	0	0	0.0	0.0	0	0	0.05	1.0	-0.04	0.0	0.0	-0.03	0.01	0	0	0	0.02	5	0.0	0.05	-0.01	0	0	0.0	-0.05	0.0	0	0.01	0.0	0	0.0	-0.01	0	0.0	-0.05	0.0	0	-0.02	0.0	0	0	0	0.0	0	0.0	0	0	0.0	0	0	0	0	0	-0.01	0	0.01	0	0	0.0	0.0	0	0	-0.01	-0.0	-0.02	0.0	0	0	0	0	0.05	0	-0.01	0.03	0.05	-0.02	0	0.0	5	0	0.0	0.04	0	0.0	0	0.02	0	0	0	0	-0.06	0.02	0.0	0	-0.01	0.07	0.0	0	0	-0.03	-0.03	-0.04	0.0	0	0	0.0	-0.03	0	0	0.0	0.0	0.0	0	0	13	0	0	0	0	0.02	0	-0.02	0	0	0.0	0.0	5	0	0	0	-0.05	-0.08	0.04	-0.01	0.0	0	0	0.06	-0.04	0	0	-0.07	0.0	0	0.03	0	0	0	0.01	0	0	0	0	0	0	-0.02	0	-0.05	0	0	0.03	-0.04	0.0	0.0	0	0.0	0.02	-0.01	0.05	0	0	0	0	0	0	0	0.0	0	0.02	-0.0	0	0	0	-0.0	0.0	0	0	0.0	0	0	-0.06	0.04	0.0	-0.01	0.0	0	0	0.0	0	0.0	0	0	0.0	0	0	0	0	0.03	0.0	0.0	0.01	-0.01	0.04	0	0	0.0	0.0	0	0.0	0.0	0.01	0.0	0	0	0	0	0	0.0	0.01	0	0	0.0	0.03	0.0	0	0.0	0	0	-0.02	0.05	0	0	-0.12	0	0.0	0	0.04	0	0.02	0	0.0	0	0	0	0	0	0	0.08	-0.08	0	0.02	0	0	0	0	0.02	0.01	0	0.0	0.0	0	0	0	0.05	0	0	1	0	0	0.04	0.02	-0.0	0	0.06	0.03	0	0.04	0.0	0.0	0	0	0.0	0	-0.01	0.0	0.0	0.02	0.05	0.04	0.0	0	-0.05	0	0.0	0	0	1	0.9
duodenitis	0	0	0.0	0	0.0	-0.02	0	-0.06	0	0	0	-0.03	0	0.0	0	0	-0.02	0.0	0.0	-0.01	0.0	0	0.01	0	0	0.0	0.02	0	0	0.03	-0.05	0	0	0	0	0	0	0	0	0	0.0	0	0.0	-0.02	0.0	0	-0.01	0.04	-0.03	-0.01	0.0	0	-0.02	-0.04	0	-0.01	0.0	0.04	0	0	0	0	-0.04	-0.04	0.0	0	0	0	0	0	0	0	0	0.0	0	0.02	0	0.0	-0.06	0.0	0.0	0	0	0	0	0	0.05	0	0.01	0.02	0	0	0.0	0	-0.03	0	0	0	0.11	0.02	0	0.04	0.0	0.0	0	0.03	0	0.0	0.0	0	0	0.0	0	0.02	-0.07	-0.01	0	0.01	0	0.07	0	0	0.0	0.0	0	0	0	0.01	-0.03	0	0.0	-0.01	0.01	0.0	0.01	0	0	0.0	0	0	0	0.0	0	0.06	0	-0.0	0.06	0	0	-0.06	0	0	0.0	0	-0.0	0	0.0	-0.06	0	0	0.0	0	0	0.0	0	0	0.0	0.0	0	0	0	-0.02	0.03	0	0	0	0	0	0	0	0	0.0	0	0.0	0.01	0.07	0	0	0	0.0	0	-0.06	0	0.04	0	0.01	0	0	-0.01	-0.01	0.0	0	0.01	0.0	0.0	0	0	0.0	-0.03	0	0	-0.01	0	0	0	0	0	0	0	0	0	0	0	0.01	0	0	0	0.02	-0.0	0	0.0	0	0.0	0.0	0	0.08	-0.06	-0.02	0.0	0	0	0	0	0	0	0.01	0	0	0.01	-0.05	-0.01	0	-0.02	0.0	0.02	0	0	0	0	0.0	0	0	0.21	0.03	0.02	0.0	0.0	-0.1	0	0.01	0	0.0	0	0	0	-0.02	0.0	0	0	0	0.0	0	-0.01	0	0.01	0.0	0	0	0	0.0	0	0	-0.08	-0.01	0	0	0.03	0.0	0	0.06	0	0	0.0	0	0	-0.01	0	0	0	0	0.0	0	0	0.0	0	0	-0.0	0	0	0.03	0.06	0	0.03	0	0	0.03	0	-0.05	0	0.0	0.0	0	0	0	0.0	0	0.0	0	0	0	0.0	0	0.0	0	0.02	0.06	0	0	0.03	0.0	0	0	0	0	0.01	4	-0.0	0.0	0	0	0	0.0	-0.04	0.05	0	0.07	0	0.0	0.06	0	0.02	0	0	0.03	-0.0	0	0	0.03	0	0.02	0	0	0	0	0	0	-0.05	0	0.02	0.0	0.0	0.06	0.0	0	0.04	0.0	0	0	0	0	0	0	0	0	-0.03	0	0	0	0	0	0	0.0	0	0.0	0	0	0	0.04	-0.02	0.0	-0.02	0	0.03	0	0.0	0	0.01	-0.01	0.0	0	-0.06	0	0	-0.03	0.03	-0.01	0.0	0.0	0	0	0	0.02	0.0	0	0.0	0	0.0	-0.02	0	-0.01	0	-0.05	0	0	0	0	0	0	0.05	0.04	0	0	0	0	-0.05	0.0	0	-0.01	0	0	0	0.05	0.0	0	-0.03	0	0	0	0	0.0	0.0	0	-0.03	0.0	-0.02	0.0	0.0	0	0.0	0	0	0	0.0	0	-0.03	0	0	0	-0.0	0	0	0	0	-0.02	-0.0	0	0	0	0.01	-0.03	0	0.0	0.0	0	0	0	0.0	0.0	0	0	0	0	0.01	0	0.0	0	0.0	0	0.0	0.01	0.0	-0.01	0	0	0	0.0	0.02	0.04	0	0	0	0	0	0	0	0.0	0	0	0	0	0	0	0.0	0.04	0	0	51	0	0	0	0.0	0	0	0	0.0	0.0	0.0	0	0	0	0	0.01	0.0	0	0.0	0.03	0	0	-0.03	0.01	0	0	0.0	0	0.0	0.0	-0.04	0	0	0	0	0	0	0	0	-0.03	0	0	0.0	0	0	0	0	0	0.0	0	-0.03	0.0	-0.07	0	0.0	0	-0.0	1	0.0	0	0	0	0	0	-0.05	-0.0	0	0	-0.0	0	0	0	0.0	0.0	0	0	0	0	0.0	0	-0.0	0	0.08	0	0	0.05	0.06	-0.02	-0.02	0.0	0	-0.03	0	0.03	0	0.0	0	0	0.0	0.0	0	0.0	0.0	0.03	-0.05	0	0	0.0	0	-0.02	-0.07	0.0	0	-0.03	0.0	0	-0.05	0.0	-0.05	-0.06	0.0	-0.05	0.0	-0.01	0	0	0.02	0	0	0	0.0	-0.01	0.0	0	0.0	0	0	0.0	0	0.0	0.0	0	0.0	0	0.0	0.0	0	0	0	0	0	0.0	0	0	0	0	0.0	0.04	0.0	0	0.0	0	0	0	0	-0.06	0	0.0	0	0	0	0.0	0.0	0	0	0	0.06	0	0	0	0.0	0.0	0	0	0	0	0	0	0	0.02	-0.02	0.0	0.0	0	0	0.01	-0.03	0.0	0	0	0.02	-0.03	0.0	0	0.04	0	-0.02	0.0	0.0	0.04	-0.06	0	-0.01	-0.0	0.0	0.0	0.01	0	0.0	0	0	0.0	0.05	-0.01	0	0.03	0.0	0	0	0.0	-0.05	0	-0.02	0	0.0	-0.01	0	0.0	0	0	-0.01	0	-0.06	0	5	0	0.0	0.0	0	0.0	0	0.03	0.0	0	0.0	1.0	-0.03	0.0	0	0.0	0	0	0	0	-0.0	0.03	-0.05	0.0	0	0	0.0	0.0	0	0	0	-0.03	0	-0.04	0.02	16.67	-0.0	0	0	0	0	0	0	0.0	0	0.0	0.0	0	0.0	0	0.01	0.03	0.0	0	0.0	0	-0.01	0.0	0	0	-0.02	0.0	0.06	0	0.0	0	0	0.05	0.0	0	0	0	0.01	0	0	0	0	0	0.0	0.0	0.0	0	0	0	0.01	0	-0.01	0.0	0.0	0.0	-0.04	0.01	0	0	0.0	0	0	0	0.01	0.0	-0.03	0	0	0.0	-0.03	0.0	0	0.0	0	0	0	0.0	-0.04	0.0	0	0	0	0	0	0.0	0.01	5	0	-0.0	0	0.0	-0.03	0	0	0.0	0	0.0	0.03	0.0	0	0	0	0	0	0	0	0	0	-0.0	0.05	0.03	0	0	-0.01	-0.05	0.0	0	0	0	0	0	-0.07	0	0	0.0	0.0	0	0.0	0	0	0	0.03	0.0	0.03	0	0	-0.02	0.0	0.0	0	0	-0.01	0.0	0.0	0.01	0	0	-0.02	0.0	0	0.01	0	0	0.0	0	0	0.0	-0.06	0.0	0.0	0	0.0	0.0	0.0	0.02	-0.01	-0.02	0	0	-0.05	0	-0.0	0	0	-0.01	-0.01	0	0.03	0.0	0.0	0	0	0	0.0	0	0.02	0.0	-0.01	0	0.01	0.0	0	0.0	0.03	0	0	0	0	0	0	-0.02	0	0	-0.02	0	0	0	-0.02	0	-0.05	-0.02	0	0	0	0	0	0.0	0	0.0	0	0.0	0	0	0	0.0	0.0	0	0.02	0.0	-0.03	0	-0.0	0.0	0	0	0	0	0.01	0.01	0.01	0.0	0	0	0.0	0	0	0	0	0	0	0	0	0	0	0.0	0	0	0	0	0	0.1	0	0	0.0	0	0.01	0.0	0.06	0	0	0.04	0.0	0	0	-0.05	0.0	0.0	0	0.06	0	0.0	0	0.05	0.0	0.0	0.0	0.07	0.0	0.01	-0.01	0.02	0	0	-0.01	0	0	0	0	0	0	-0.01	-0.0	0.04	0.06	0.0	0	-0.01	0.0	0	0.0	0	0.0	0	-0.03	0.0	0.0	0	MONDO	0.0	0	0.01	0.01	-0.05	0	0.0	0	0	0	0.0	0	15	0.0	0.0	0	0	0	-0.01	0	0	0	0	0	0	0.0	0	0.03	-0.01	0.04	-0.04	0	0.07	0	0	0	0.02	0	0.0	0	0	0.04	0	0	0	-0.05	0.0	0	-0.02	-0.0	-0.02	-0.05	0	0.03	0.05	0	0.02	0	0.0	0	0.0	0.0	0	0.0	0.05	0.07	0	0	0.05	0	0	0	0	0	0.0	0.0	0	0.06	0	0.0	0	0	0.04	0	0	0.0	0	0.0	-0.03	0	0	0	0	0.0	0.0	0.0	0.06	0.0	-0.02	0.0	0.02	-0.01	0	-0.0	0	0.01	0	0	0.0	0.0	-0.02	0.0	-0.03	0	0	0	0	0	-0.01	0	0	0	0	0.01	-0.03	0.0	0.0	0	0	0.0	0	0.0	0	0	0.0	0	0	0	0.0	0	-0.0	0	0	0	0.0	-0.04	0	0.0	0	0	0	0	0	0	0	-0.02	0	0	0	0.0	0	0	-0.03	0	0	-0.02	0	0.0	-0.0	0	0.03	0.0	0	0	0	0	0	0	-0.02	-0.05	0.04	0.0	0.02	0.0	0.0	0.0	0.0	0	0.0	0	0	0.0	0	0	0	0	0	0	0.02	0	0.03	0	0	0	-0.01	-0.03	0	0.0	0	-0.01	0	0	0	-0.02	0	0	-0.04	0	-0.02	0.03	0	0	0.0	0.01	0	0	0	0	0	0.0	0	0.03	0	0.02	0	0	0	-0.0	0.0	5.0	0	0.0	0	0	-0.07	0	0.0	0	0	0.2	0	0.0	-0.01	0	0.0	0.0	0.02	0.0	0.0	0	-0.0	0	-0.05	0	0.03	0.01	0	0	0	0	0.0	0.08	0	-0.04	0	0.0	0	0	0.0	0	0.0	0.04	0.0	0	0.0	-0.01	0	0.0	0.0	0	0	0	0.0	0	0	0	0.0	-0.06	0	0.0	-0.01	0.0	0	0	0	0	-0.01	-0.03	0	0	0	0	-0.04	0	0.0	0	0	-0.01	0	-0.01	-0.01	0	0	0.01	0	0.01	0	0.0	0.0	0	0	0	0	0	0	0.02	0.0	0	0.0	0	0	0	0	0.04	0	0	0	0	-0.02	0.0	0	0	0	0	0	0.0	0.0	0.0	0	0	0	0.07	0	0	-0.01	0	0.0	0.01	-0.05	-0.0	0	-0.0	0	-0.01	0.0	0	0	0	0	0	0	0.0	0	0	0	0	0.0	0	0	0	0.02	0	0	0	0.0	0.0	0	0	0.0	0	0.0	0	0.04	0.01	0.0	0	0	-0.02	0.0	0.0	0.0	0.01	0	0.01	0.0	0.0	0	0	0.03	0.08	0	0	0.0	0.0	0	-0.04	0	-0.01	0.01	0.03	-0.04	0	0	0	0	0	0	0.07	0.01	0	0	0	0	0	0.0	0.02	0.0	-0.03	0.05	0	-0.06	0.0	0	0	0	-0.02	0.01	0.01	0	0	0.0	0.0	0	0.0	0.0	0	0	0	0	0	0	-0.01	0	0.0	0	-0.04	-0.0	0	-0.03	0	0	-0.03	0	0.02	0	-0.01	0.0	-0.06	0	0	-0.05	-0.03	0.03	0	0.01	-0.06	0	-0.01	0.0	0.0	-0.05	0.02	0	-0.05	0	0.01	0	0	0	0	0	0	0	0	0	-0.01	0.0	0	29	0	0	0	0	0	0	0	0	0	0	0.02	0	0.05	0	0.06	0.06	-0.01	0.03	0	0	-0.03	0	0	0	0	0.0	0.0	0	0	-0.04	0.0	0	0	0	0	-0.04	0	0.0	0	0	0	0.0	-0.01	0	0	0.0	0.05	0	0	-0.05	0	-0.04	-0.04	0	0.0	-0.01	-0.0	0	0	0	0	0	0	0	0	0	0.0	0	0.0	0	0	0	-0.0	0.0	0	-0.05	0	-0.04	0	-0.01	0.05	0.0	0	0	0.0	-0.02	0	0.0	0.0	0.01	0	0	0.0	0	0	0	0.07	0.0	0.08	0	0	0	0	-0.05	0	-0.0	-0.01	0.0	0.01	0	0	0	0	0	-0.03	-0.03	0	0.0	0.04	0	0	0.0	0.06	0	0.0	0	0	-0.02	0	0	0	0	0	0.0	0	0	0.0	0	0	0	-0.01	0	0	0	0	0	0	0	0.0	-0.05	0	-0.03	0	0	-0.0	-0.04	-0.09	0	0	0	0	0.0	0	-0.05	0.07	0	0	0	0	0	0	0	0.0	0	0.0	0	0	-0.0	0	0.0	0	0.0	0	-0.05	0	0	0	0	0	0	0	0	0	0.05	0	0	0.02	0.03	0	0.0	0	0	-0.02	0	0.02	0	0	0.02	0.04	0	0	0	0	0.0	0	-0.04	0	0	0.0	0.0	0.0	0.02	0.01	0	0	-0.05	0	0.01	0	0.0	0.02	0	0	0	0	0	0	0	0	80.0	0	0	0.0	0	0	0.01	0.0	0	0	0.0	0	0	0.0	0.0	0.05	0.0	-0.04	0.0	0	-0.03	-0.01	0	0	0.06	-0.07	0	0.0	0.03	0	0	0	0.0	-0.01	0	0.0	0	-0.05	-0.01	0.0	0	0	0.0	0	0	0	0	0	0	0	0	0.02	0	0.03	0	0	0.0	0	0.0	0.0	0	0	0	0	0.0	0.0	0	0	0.01	0.0	0	0.0	0	-0.01	0	0	0	-0.03	0.07	-0.02	0.0	0.05	0.0	0	0	24	0.0	0	0.0	0.01	0.0	-0.04	0	0	0.01	0	0	0	0	0	0	0	0	0	0	0	0	0	0.03	0	0	-0.0	0.04	0.0	0	0	0.0	0	0	0	0	0.0	0	0	0	0.0	0	0.0	0.0	0	0.06	0.06	-0.04	0	0	0	-0.07	0	0	0	0	-0.06	0.0	0	0	0	0	0	0	-0.07	0.02	0.0	0	0.02	-0.03	0.0	0.02	0.0	0	0.0	0	-0.07	0.0	0.02	0.06	0.0	0	-0.05	0	0	0	0.1	0	0	0	0	-0.06	0	0	0	-0.05	0.04	0	0.0	0	-0.03	0.03	0.0	0.03	0	0	0	0	0.0	0.0	0	0	0.0	-0.0	0.0	0	0.02	0.04	0.0	0	0	0	0	0.04	0	0	0	0	0	0.0	-0.04	0	0	0.04	-0.06	0	0	0.0	0.06	0.0	0.03	0.0	0	0	0.07	0	0.0	0	0	0	0	0	0.0	0	0	0	0.0	-0.01	0	0	0	0.0	0.0	0	0	-0.01	0	0	0	-0.04	3.33	-0.03	0.02	-0.0	0.0	0	0	0.0	-0.02	0.0	0	0	0	0.0	-0.07	0.0	0	0	0	0.0	0	0.0	-0.01	0.0	0	0	0	0	0	0	0	0.0	0	0.0	0	0.0	0	0	0	0.0	0	0	0.0	0	0.0	0	0	0	0.07	0.01	0	0	0.01	0.02	0	0.01	0	0	0	0	-0.03	0.07	0	0.03	0	-0.01	-0.03	0	0.0	0	-0.04	0.0	0	0	0	0	0	0.0	0	0	0	0	0	0.0	0	0	0.0	0	0	0.05	0	0.08	0	0	0	0	0	0	0	0	0	0	-0.0	0	0	0.0	0	0.0	0	0	0	0	0	0	-0.05	0.0	0.0	-0.01	0	0	0	-0.04	0.0	0.0	0	0	-0.03	0	-0.03	0.09	0.03	0.0	0	0.01	0.0	0	0.0	0	-0.02	-0.01	1	0	0	0	0.0	0.0	-0.01	0	0.0	0	0.0	0	0	0	0	0	-0.01	-0.0	0.0	0.0	0	0.0	0.04	0	0	0	0	0	0	0	0	0.02	-0.03	0	0	0	0	0.0	0.04	0	0	0	0	0	4	-0.04	0	0	0.01	0.0	-0.02	0	0.0	0.0	0	0.05	0	0	0	-0.01	0.0	0	-0.05	1	0	0	0.02	0.0	0.0	0	0	0.0	0	0	0	0	0	0	0	0	0	0	0	0	0	0	0.0	-0.08	-0.03	0	0	0	0	0.06	-0.0	0	0	0.06	0.0	0	0.0	0.0	0	0	30	0.01	0	0	0	0	-0.01	0.0	0	0	0	0.01	-0.05	0.0	0	0	0.01	0	30	0	0.04	0	0	0	0.03	0	0.0	0	0	0	-0.01	0	0	0	-0.04	0	0	0	0.03	0	0	0	0	0.0	0	0	0.0	-0.01	0	0	0.01	0.05	0.0	0	0	-0.0	0	0	0	0	0.0	0	0.0	-0.03	0.03	1.7	0	0	-0.04	0.02	0	0.0	0	0	0	0	0.0	0	-0.02	0	0.11	0	0	0	0	0	0.0	0	0	0	0	0	0.06	0	-0.02	0	0	0	0.0	0.26	0.02	0.0	0	0	0	0	0	0	0	-0.05	0.0	-0.08	0	0.0	-0.03	0.0	-0.0	-0.01	-0.06	-0.02	0.0	0	0	0	0	0.0	-0.03	0.0	0.0	0	0.0	0	0	-0.03	0	0.0	0	0.0	0.0	0	0	0	-0.08	-0.08	0	0	-0.03	0	0.0	0	0.05	0	0	0	0	0.0	0.0	0.01	0	0	0	0	-0.01	0.0	0.01	0	0	0.0	0.02	0	0	0.06	0.0	0.0	0	0	0	0	-0.05	0.0	0	0	0	-0.07	0	0	0.04	0.03	0.0	0.05	0	0	0.05	0	-0.01	0.03	0.0	0	0	0	0	0	0	0	0.0	0	-0.03	0.0	0	-0.0	0	0	0.0	0	0	0	1.0	0.04	0.0	-0.0	0	0	0	0	0	0.03	0	0	0	-0.01	0	0	0	0	0	0.0	0.0	0.0	0	0	0	0.0	0	0	0.0	0	0	0	0	0	0	-0.03	-0.01	0	0	-0.09	0.0	0.0	0	0	0	0.0	0	0	0	0	0	0.0	0.0	0.01	0.0	0	0	0	0	0	-0.08	0.09	0	0	0	0	0	0	0.0	0	0.0	0	-0.3	-0.04	0	0	0	-0.04	0	0	0.0	0.1	-0.02	0	-0.02	0.0	0	0	0	0	0.0	0.0	0	0	-0.02	24.0	0.05	0.0	0.0	0.01	0.01	0	0	0	-0.02	1	0.0	-0.07	0.06	0	0	0.0	0.06	0.0	0	-0.01	0.0	0	0.0	-0.05	0	0.0	-0.03	0.0	0	0.01	0.0	0	0	0	0.0	0	0.0	0	0	0.0	0	0	0	0	0	-0.05	0	0.04	0	0	-0.01	0.0	0	0	0.02	0.0	-0.04	0.0	0	0	0	0	-0.0	0	-0.02	-0.03	0.05	-0.03	0	0.0	1	0	0.0	-0.01	0	0.0	0	0.0	0	0	0	0	0.01	0.07	0.0	0	-0.02	0.04	0.0	0	0	-0.02	0.01	0.08	0.0	0	0	0.0	0.01	0	0	0.0	0.0	0.0	0	0	4	0	0	0	0	-0.02	0	-0.01	0	0	0.0	0.0	24	0	0	0	0.0	-0.05	-0.04	0.02	0.04	0	0	-0.01	-0.04	0	0	-0.05	0.0	0	0.05	0	0	0	-0.01	0	0	0	0	0	0	-0.01	0	-0.05	0	0	0.0	-0.09	0.0	0.0	0	-0.0	-0.02	0.04	0.08	0	0	0	0	0	0	0	0.0	0	0.03	-0.08	0	0	0	-0.01	0.0	0	0	0.0	0	0	-0.03	0.06	0.0	0.04	0.0	0	0	0.0	0	-0.01	0	0	0.0	0	0	0	0	0.03	0.0	0.0	0.01	0.03	-0.03	0	0	0.07	0.0	0	-0.0	0.0	-0.01	0.0	0	0	0	0	0	0.0	0.01	0	0	0.0	-0.01	0.0	0	0.0	0	0	0.01	-0.01	0	0	0.08	0	0.0	0	0.02	0	-0.04	0	0.0	0	0	0	0	0	0	-0.03	-0.03	0	0.01	0	0	0	0	-0.02	0.06	0	0.0	0.0	0	0	0	-0.04	0	0	3	0	0	-0.02	0.03	-0.01	0	-0.02	-0.01	0	0.0	0.0	0.0	0	0	0.0	0	0.01	0.0	0.0	-0.03	-0.03	0.04	0.0	0	0.02	0	-0.03	0	0	1	0.9
genetic cerebellar malformation	0	0	0.0	0	0.0	-0.0	0	0.05	0	0	0	-0.01	0	0.0	0	0	0.01	0.0	0.0	0.01	0.0	0	0.05	0	0	0.0	-0.03	0	0	-0.03	-0.04	0	0	0	0	0	0	0	0	0	0.04	0	0.0	-0.0	0.02	0	-0.01	0.04	0.03	-0.04	0.0	0	0.05	-0.05	0	0.01	0.0	0.09	0	0	0	0	-0.03	0.05	0.0	0	0	0	0	0	0	0	0	0.0	0	0.01	0	0.0	0.06	0.0	0.0	0	0	0	0	0	0.01	0	-0.05	0.0	0	0	0.0	0	0.02	0	0	0	0.0	-0.04	0	0.0	0.0	0.0	0	0.02	0	0.0	0.0	0	0	0.0	0	0.01	0.07	-0.04	0	0.01	0	-0.01	0	0	0.0	0.0	0	0	0	-0.02	-0.06	0	0.0	0.0	0.03	0.0	0.07	0	0	0.0	0	0	0	0.0	0	-0.03	0	0.01	-0.01	0	0	0.05	0	0	0.0	0	0.03	0	0.0	0.01	0	0	0.0	0	0	0.0	0	0	0.0	0.0	0	0	0	-0.01	-0.02	0	0	0	0	0	0	0	0	0.0	0	0.0	-0.05	0.03	0	0	0	0.0	0	0.06	0	0.03	0	-0.04	0	0	-0.04	-0.01	0.0	0	-0.03	0.0	0.0	0	0	0.0	0.04	0	0	0.03	0	0	0	0	0	0	0	0	0	0	0	0.02	0	0	0	0.02	-0.05	0	0.0	0	0.0	0.0	0	-0.06	-0.01	-0.01	0.0	0	0	0	0	0	0	-0.03	0	0	0.02	0.02	0.02	0	0.08	0.0	0.03	0	0	0	0	0.0	0	0	0.0	-0.01	-0.0	0.0	0.0	0.06	0	-0.1	0	0.0	0	0	0	-0.02	0.0	0	0	0	0.0	0	-0.03	0	-0.01	0.0	0	0	0	0.0	0	0	-0.02	0.02	0	0	0.0	0.0	0	0.0	0	0	0.0	0	0	0.02	0	0	0	0	0.0	0	0	0.0	0	0	0.07	0	0	-0.01	-0.08	0	0.07	0	0	0.04	0	-0.0	0	0.0	0.0	0	0	0	0.0	0	0.0	0	0	0	0.0	0	0.0	0	0.01	-0.06	0	0	0.02	0.0	0	0	0	0	0.08	6	-0.01	0.0	0	0	0	0.0	0.04	0.05	0	0.0	0	0.0	-0.03	0	0.05	0	0	0.0	-0.01	0	0	-0.03	0	-0.06	0	0	0	0	0	0	0.01	0	0.04	0.0	0.0	-0.05	0.0	0	0.06	0.0	0	0	0	0	0	0	0	0	-0.01	0	0	0	0	0	0	0.0	0	0.0	0	0	0	-0.05	-0.05	0.0	-0.02	0	-0.07	0	0.0	0	0.03	-0.04	-0.02	0	0.03	0	0	0.01	-0.01	0.01	0.0	0.0	0	0	0	0.01	0.0	0	0.0	0	0.0	0.06	0	0.04	0	0.01	0	0	0	0	0	0	-0.07	0.06	0	0	0	0	0.04	0.0	0	0.03	0	0	0	0.07	0.0	0	-0.01	0	0	0	0	0.0	0.0	0	0.05	0.0	-0.02	0.0	0.0	0	0.0	0	0	0	0.0	0	-0.01	0	0	0	-0.07	0	0	0	0	-0.01	0.06	0	0	0	0.01	-0.02	0	0.0	0.0	0	0	0	0.0	0.0	0	0	0	0	-0.03	0	0.04	0	0.0	0	0.0	-0.01	0.0	-0.02	0	0	0	0.0	0.04	-0.04	0	0	0	0	0	0	0	0.0	0	0	0	0	0	0	0.0	-0.0	0	0	0	0	0	0	0.0	0	0	0	0.0	0.0	0.0	0	0	0	0	-0.03	0.0	0	0.0	0.01	0	0	-0.01	0.03	0	0	0.0	0	0.0	0.0	-0.03	0	0	0	0	0	0	0	0	-0.04	0	0	0.0	0	0	0	0	0	0.0	0	0.0	0.0	-0.05	0	0.0	0	-0.02	0	0.0	0	0	0	0	0	-0.03	-0.01	0	0	0.09	0	0	0	0.0	0.0	0	0	0	0	0.0	0	0.01	0	-0.05	0	0	0.06	0.06	-0.02	0.01	0.0	0	0.04	0	-0.02	0	0.0	0	0	0.0	0.0	0	0.0	0.0	-0.05	-0.02	0	0	0.0	0	-0.06	-0.02	0.0	0	0.03	0.0	0	-0.04	0.0	-0.02	0.01	0.0	0.0	0.0	0.03	0	0	-0.03	0	0	0	0.0	-0.02	0.0	0	0.0	0	0	0.0	0	0.0	0.0	0	0.0	0	0.0	0.0	0	0	0	0	0	0.0	0	0	0	0	0.0	-0.01	0.0	0	0.0	0	0	0	0	-0.02	0	0.0	0	0	0	0.0	0.0	0	0	0	-0.03	0	0	0	0.0	0.0	0	0	0	0	0	0	0	0.05	-0.08	0.0	0.0	0	0	0.04	0.01	0.0	0	0	0.02	-0.0	0.0	0	-0.05	0	0.04	0.0	0.0	-0.01	-0.06	0	0.02	-0.03	0.0	0.0	-0.04	0	0.0	0	0	0.0	-0.03	-0.07	0	-0.04	0.0	0	0	0.0	-0.0	0	0.01	0	0.0	-0.02	0	0.0	0	0	-0.05	0	0.04	0	6	0	0.0	0.0	0	0.0	0	-0.02	0.0	0	0.0	0.0	-0.02	0.0	0	0.0	0	0	0	0	0.03	0.0	0.06	0.0	0	0	0.0	0.0	0	0	0	-0.04	0	-0.03	-0.04	0.0	0.01	0	0	0	0	0	0	0.0	0	0.0	0.04	0	0.0	0	0.06	0.02	0.0	0	0.0	0	0.05	0.0	0	0	0.0	0.0	-0.02	0	0.0	0	0	0.06	0.0	0	0	0	-0.07	0	0	0	0	0	0.0	0.0	0.0	0	0	0	-0.06	0	0.01	0.0	0.0	0.0	-0.04	0.01	0	0	0.0	0	0	0	0.0	0.0	-0.03	0	0	0.0	-0.03	0.0	0	0.0	0	0	0	0.0	0.01	0.0	0	0	0	0	0	0.0	0.02	0	0	0.01	0	0.0	-0.04	0	0	0.0	0	0.0	0.02	0.0	0	0	0	0	0	0	0	0	0	-0.01	0.02	-0.05	0	0	0.06	0.05	0.0	0	0	0	0	0	0.02	0	0	0.0	0.0	0	0.0	0	0	0	0.02	0.0	-0.01	0	0	0.0	0.0	0.0	0	0	-0.06	0.0	0.0	0.04	0	0	-0.01	0.0	0	-0.01	0	0	0.0	0	0	0.0	0.02	0.0	0.0	0	-0.11	0.0	0.0	0.04	-0.06	-0.02	0	0	-0.05	0	0.04	0	0	-0.02	0.06	0	-0.04	0.0	0.0	0	0	0	0.0	0	0.0	0.0	-0.02	0	-0.01	0.0	0	0.04	-0.01	0	0	0	0	0	0	0.0	0	0	-0.05	0	0	0	-0.01	0	-0.05	0.02	0	0	0	0	0	0.0	0	0.0	0	0.0	0	0	0	0.0	0.0	0	0.02	0.0	0.04	0	0.05	0.0	0	0	0	0	0.01	-0.02	-0.04	0.0	0	0	0.0	0	0	0	0	0	0	0	0	0	0	0.0	0	0	0	0	0	-0.03	0	0	0.0	0	0.07	0.0	-0.05	0	0	-0.02	0.0	0	0	0.1	0.0	0.0	0	0.01	0	0.0	0	0.01	0.0	0.0	0.0	0.05	0.0	-0.02	0.03	-0.07	0	0	-0.01	0	0	0	0	0	0	-0.02	0.03	-0.01	-0.03	0.0	0	0.09	0.0	0	0.0	0	0.0	0	-0.02	0.0	0.0	0	Orphanet	0.0	0	0.07	0.07	-0.01	0	0.0	0	0	0	0.0	0	16	0.0	0.0	0	0	0	-0.01	0	0	0	0	0	0	0.0	0	0.01	-0.01	0.01	-0.04	0	0.01	0	0	0	0.06	0	0.0	0	0	0.04	0	0	0	-0.01	0.0	0	0.0	-0.05	-0.04	0.03	0	0.0	-0.03	0	0.02	0	0.0	0	0.0	0.0	0	0.0	-0.04	-0.04	0	0	0.01	0	0	0	0	0	0.0	0.0	0	-0.01	0	0.0	0	0	0.0	0	0	0.0	0	0.09	-0.01	0	0	0	0	0.0	0.0	0.0	-0.02	-0.04	0.01	0.0	0.08	0.01	0	0.05	0	0.01	0	0	0.0	0.0	0.02	0.0	-0.04	0	0	0	0	0	-0.04	0	0	0	0	0.0	0.02	0.0	0.0	0	0	0.0	0	0.0	0	0	0.0	0	0	0	0.0	0	-0.03	0	0	0	0.0	0.02	0	0.0	0	0	0	0	0	0	0	0.05	0	0	0	0.0	0	0	-0.07	0	0	0.07	0	0.0	0.0	0	0.03	0.0	0	0	0	0	0	0	0.0	-0.01	0.01	0.0	0.05	0.0	0.0	0.0	0.0	0	0.0	0	0	0.0	0	0	0	0	0	0	-0.01	0	-0.01	0	0	0	0.0	0.0	0	0.0	0	0.05	0	0	0	-0.02	0	0	0.03	0	-0.03	-0.03	0	0	0.0	-0.04	0	0	0	0	0	0.0	0	0.0	0	0.04	0	0	0	-0.03	0.0	0.0	0	0.0	0	0	-0.02	0	0.0	0	0	0.0	0	0.0	0.07	0	0.0	0.03	0.01	0.0	0.0	0	-0.06	0	0.0	0	0.05	0.03	0	0	0	0	0.0	0.07	0	0.03	0	0.0	0	0	0.0	0	0.0	0.01	0.0	0	0.0	0.04	0	0.0	0.0	0	0	0	0.0	0	0	0	0.0	0.01	0	0.0	0.02	0.0	0	0	0	0	-0.0	-0.08	0	0	0	0	0.02	0	0.0	0	0	-0.0	0	0.02	0.03	0	0	0.02	0	-0.01	0	0.0	0.0	0	0	0	0	0	0	0.02	0.03	0	0.0	0	0	0	0	0.01	0	0	0	0	0.03	0.0	0	0	0	0	0	0.0	0.0	0.0	0	0	0	-0.04	0	0	0.03	0	0.0	0.02	-0.01	0.01	0	-0.01	0	0.05	0.0	0	0	0	0	0	0	0.0	0	0	0	0	0.0	0	0	0	-0.0	0	0	0	0.0	0.0	0	0	0.0	0	0.0	0	-0.02	-0.03	0.0	0	0	0.06	0.0	0.0	0.06	0.02	0	0.0	0.0	-0.01	0	0	0.06	-0.02	0	0	0.0	0.0	0	0.03	0	-0.02	-0.01	-0.02	0.02	0	0	0	0	0	0	-0.01	0.01	0	0	0	0	0	0.0	0.01	0.0	-0.02	0.0	0	-0.01	0.0	0	0	0	0.01	0.03	-0.05	0	0	0.0	0.0	0	0.0	0.0	0	0	0	0	0	0	0.05	0	0.0	0	-0.01	-0.01	0	-0.02	0	0	0.03	0	-0.03	0	0.0	0.0	0.01	0	0	0.03	-0.03	0.02	0	-0.0	0.01	0	-0.03	0.01	0.0	0.04	-0.01	0	-0.02	0	0.0	0	0	0	0	0	0	0	0	0	0.02	0.0	0	0	0	0	0	0	0	0	0	0	0	0	0.01	0	-0.02	0	-0.01	-0.03	-0.04	-0.04	0	0	-0.0	0	0	0	0	0.0	0.0	0	0	-0.03	0.0	0	0	0	0	-0.01	0	0.0	0	0	0	0.0	-0.0	0	0	0.0	-0.01	0	0	0.0	0	0.06	-0.0	0	0.0	0.04	0.02	0	0	0	0	0	0	0	0	0	0.0	0	0.0	0	0	0	-0.04	0.0	0	-0.05	0	0.06	0	0.09	-0.02	0.0	0	0	0.0	-0.03	0	0.0	0.0	0.01	0	0	-0.02	0	0	0	-0.01	0.0	0.03	0	0	0	0	-0.01	0	-0.07	-0.04	0.0	-0.02	0	0	0	0	0	-0.05	0.01	0	0.0	-0.02	0	0	0.0	-0.1	0	0.0	0	0	0.04	0	0	0	0	0	0.0	0	0	0.0	0	0	0	-0.01	0	0	0	0	0	0	0	0.0	0.02	0	-0.04	0	0	-0.02	-0.02	0.02	0	0	0	0	0.0	0	0.06	0.02	0	0	0	0	0	0	0	0.0	0	0.0	0	0	0.13	0	0.0	0	0.0	0	0.04	0	0	0	0	0	0	0	0	0	0.02	0	0	0.04	-0.05	0	0.0	0	0	-0.01	0	0.02	0	0	-0.03	-0.04	0	0	0	0	0.0	0	0.02	0	0	0.0	0.0	0.0	0.07	-0.04	0	0	0.02	0	-0.04	0	0.0	0.05	0	0	0	0	0	0	0	0	0.0	0	0	0.0	0	0	-0.01	0.0	0	0	0.0	0	0	0.0	0.0	-0.06	-0.02	-0.05	-0.04	0	-0.07	0.0	0	0	-0.02	0.02	0	0.01	-0.04	0	0	0	0.0	-0.0	0	0.0	0	-0.01	0.01	0.0	0	0	0.0	0	0	0	0	0	0	0	0	0.02	0	0.02	0	0	0.0	0	0.0	0.0	0	0	0	0	0.0	0.0	0	0	-0.0	0.0	0	0.01	0	0.03	0	0	0	0.02	0.03	-0.04	0.0	-0.02	0.0	0	0	0	0.0	0	0.0	0.03	0.0	0.01	0	0	-0.01	0	0	0	0	0	0	0	0	0	0	0	0	0	0.05	0	0	0.04	0.02	0.0	0	0	0.0	0	0	0	0	0.0	0	0	0	0.0	0	0.0	0.0	0	0.05	0.02	-0.0	0	0	0	-0.02	0	0	0	0	-0.01	0.0	0	0	0	0	0	0	0.0	-0.04	0.0	0	-0.04	-0.05	0.0	-0.04	0.0	0	0.0	0	-0.03	0.0	-0.05	-0.04	0.0	0	-0.04	0	0	0	-0.03	0	0	0	0	-0.03	0	0	0	-0.01	0.0	0	0.0	0	0.01	0.0	0.0	-0.01	0	0	0	0	0.0	0.0	0	0	0.0	0.06	0.0	0	0.05	-0.0	0.0	0	0	0	0	-0.0	0	0	0	0	0	0.0	-0.0	0	0	-0.03	0.03	0	0	0.0	0.01	0.0	-0.02	0.0	0	0	-0.03	0	0.0	0	0	0	0	0	0.0	0	0	0	0.0	0.01	0	0	0	0.0	0.0	0	0	-0.03	0	0	0	-0.0	0.0	-0.02	-0.01	-0.02	0.0	0	0	0.0	-0.04	0.0	0	0	0	0.0	0.03	0.0	0	0	0	0.0	0	0.0	0.05	0.0	0	0	0	0	0	0	0	0.0	0	0.0	0	0.0	0	0	0	0.0	0	0	0.0	0	0.0	0	0	0	-0.02	0.01	0	0	-0.02	0.01	0	0.02	0	0	0	0	-0.01	-0.04	0	-0.0	0	0.01	0.06	0	0.0	0	0.01	0.0	0	0	0	0	0	0.0	0	0	0	0	0	0.0	0	0	0.0	0	0	-0.0	0	-0.09	0	0	0	0	0	0	0	0	0	0	0.01	0	0	0.0	0	0.0	0	0	0	0	0	0	0.05	0.0	0.0	0.0	0	0	0	0.0	0.0	0.0	0	0	-0.04	0	-0.04	0.01	-0.03	0.0	0	-0.07	0.0	0	0.0	0	-0.01	0.07	0	0	0	0	0.0	0.0	0.01	0	0.0	0	0.0	0	0	0	0	0	-0.05	-0.02	0.0	0.0	0	0.0	0.0	0	0	0	0	0	0	0	0	-0.01	-0.02	0	0	0	0	0.0	-0.03	0	0	0	0	0	0	0.05	0	0	0.04	0.0	0.02	0	0.0	0.0	0	0.0	0	0	0	-0.04	0.06	0	-0.06	0	0	0	-0.04	0.0	0.0	0	0	0.0	0	0	0	0	0	0	0	0	0	0	0	0	0	0	0.0	-0.01	-0.06	0	0	0	0	0.04	0.01	0	0	-0.06	0.0	0	0.0	0.0	0	0	0	0.02	0	0	0	0	0.05	0.0	0	0	0	-0.03	0.06	0.0	0	0	0.01	0	0	0	0.03	0	0	0	0.06	0	0.0	0	0	0	-0.03	0	0	0	-0.0	0	0	0	-0.06	0	0	0	0	0.0	0	0	0.0	0.0	0	0	0.0	-0.02	0.0	0	0	0.0	0	0	0	0	0.0	0	0.0	0.07	-0.02	0.0	0	0	-0.02	-0.1	0	0.0	0	0	0	0	0.0	0	0.0	0	0.01	0	0	0	0	0	0.05	0	0	0	0	0	0.08	0	0.05	0	0	0	0.0	0.0	-0.03	0.0	0	0	0	0	0	0	0	0.02	0.0	0.04	0	0.0	0.07	0.0	-0.02	-0.01	0.03	0.04	0.0	0	0	0	0	0.0	0.06	0.0	0.0	0	0.0	0	0	0.01	0	0.0	0	0.0	0.0	0	0	0	-0.0	0.02	0	0	-0.04	0	0.0	0	0.04	0	0	0	0	0.0	0.0	-0.02	0	0	0	0	0.01	0.0	-0.01	0	0	0.0	-0.04	0	0	-0.03	0.0	0.0	0	0	0	0	-0.08	0.0	0	0	0	-0.01	0	0	-0.04	-0.01	0.0	0.07	0	0	-0.07	0	-0.03	0.07	0.0	0	0	0	0	0	0	0	0.0	0	-0.06	0.0	0	0.02	0	0	0.0	0	0	0	0.0	0.04	0.0	0.06	0	0	0	0	0	-0.04	0	0	0	0.01	0	0	0	0	0	0.0	0.0	0.0	0	0	0	0.0	0	0	0.0	0	0	0	0	0	0	-0.02	-0.04	0	0	-0.02	0.0	0.0	0	0	0	0.0	0	0	0	0	0	0.0	0.0	-0.04	0.0	0	0	0	0	0	-0.0	0.06	0	0	0	0	0	0	0.0	0	0.0	0	-0.3	0.03	0	0	0	0.01	0	0	0.0	-0.03	0.03	0	0.01	0.0	0	0	0	0	0.0	0.0	0	0	-0.06	0.0	-0.03	0.0	0.0	-0.07	-0.0	0	0	0	0.02	2	0.0	0.0	-0.02	0	0	0.0	0.01	0.0	0	-0.05	0.0	0	0.0	-0.01	0	0.0	0.03	0.0	0	0.02	0.0	0	0	0	0.0	0	0.0	0	0	0.0	0	0	0	0	0	-0.03	0	0.01	0	0	-0.04	0.0	0	0	0.01	-0.03	0.02	0.0	0	0	0	0	0.02	0	0.05	0.02	-0.03	0.01	0	0.0	0	0	0.0	0.01	0	0.0	0	-0.04	0	0	0	0	-0.02	-0.02	0.0	0	0.0	0.03	0.0	0	0	0.01	-0.05	-0.05	0.0	0	0	0.0	-0.02	0	0	0.0	0.0	0.0	0	0	0	0	0	0	0	-0.03	0	-0.03	0	0	0.0	0.0	0	0	0	0	0.01	-0.04	-0.07	0.02	0.0	0	0	-0.05	-0.11	0	0	-0.02	0.0	0	-0.01	0	0	0	0.03	0	0	0	0	0	0	-0.01	0	0.01	0	0	0.01	0.03	0.0	0.0	0	0.04	-0.01	-0.02	-0.03	0	0	0	0	0	0	0	0.0	0	0.01	0.01	0	0	0	-0.03	0.0	0	0	0.0	0	0	0.01	0.07	0.0	-0.05	0.0	0	0	0.0	0	-0.03	0	0	0.0	0	0	0	0	0.07	0.02	0.0	-0.02	0.02	0.03	0	0	-0.01	0.0	0	0.01	0.0	-0.01	0.0	0	0	0	0	0	0.0	0.06	0	0	0.0	0.01	0.0	0	0.0	0	0	-0.04	0.01	0	0	0.01	0	0.0	0	-0.0	0	-0.02	0	0.0	0	0	0	0	0	0	-0.01	-0.06	0	-0.0	0	0	0	0	0.03	0.02	0	0.0	0.0	0	0	0	0.01	0	0	0	0	0	0.08	0.0	-0.02	0	0.01	-0.1	0	0.05	0.0	0.0	0	0	0.0	0	0.01	0.0	0.0	-0.03	0.0	0.03	0.0	0	-0.05	0	0.02	0	0	1	0.9
cell communication	0	0	0.0	0	0.0	0.02	0	0.02	0	0	0	-0.03	0	0.0	0	0	0.01	0.0	0.0	-0.05	0.0	0	0.06	0	0	0.0	-0.02	0	0	0.08	-0.01	0	0	0	0	0	0	0	0	0	0.03	0	0.0	0.04	-0.0	0	-0.03	0.02	-0.02	0.01	0.0	0	-0.01	-0.0	0	0.07	0.0	-0.04	0	0	0	0	0.01	0.05	0.0	0	0	0	0	0	0	0	0	0.0	0	0.04	0	0.0	-0.0	0.0	0.0	0	0	0	0	0	-0.04	0	-0.01	0.04	0	0	0.0	0	0.08	0	0	0	0.0	-0.01	0	-0.01	0.0	0.0	0	0.02	0	0.0	0.0	0	0	0.0	0	0.03	-0.05	0.1	0	0.03	0	0.02	0	0	0.0	0.0	0	0	0	0.02	-0.07	0	0.0	-0.02	-0.04	0.0	-0.02	0	0	0.0	0	0	0	0.0	0	-0.02	0	0.04	-0.03	0	0	0.03	0	0	0.0	0	-0.03	0	0.0	0.08	0	0	0.0	0	0	0.0	0	0	0.0	0.0	0	0	0	-0.01	-0.02	0	0	0	0	0	0	0	0	0.0	0	0.0	-0.03	0.07	0	0	0	0.0	0	0.03	0	-0.01	0	-0.0	0	0	0.05	-0.01	0.0	0	-0.03	0.0	0.0	0	0	0.0	0.03	0	0	0.05	0	0	0	0	0	0	0	0	0	0	0	0.0	0	0	0	-0.04	-0.04	0	0.0	0	0.0	0.0	0	-0.08	-0.04	-0.06	0.0	0	0	0	0	0	0	0.0	0	0	0.06	0.01	0.05	0	-0.04	0.0	-0.02	0	0	0	0	0.0	0	0	0.0	-0.04	-0.03	0.0	0.0	0.01	0	0.02	0	0.0	0	0	0	0.05	0.0	0	0	0	0.0	0	-0.06	0	0.02	0.0	0	0	0	0.0	0	0	-0.02	-0.02	0	0	0.04	0.0	0	0.0	0	0	0.0	0	0	0.03	0	0	0	0	0.0	0	0	0.0	0	0	0.0	0	0	0.01	0.03	0	-0.02	0	0	-0.03	0	-0.0	0	0.0	0.0	0	0	0	0.0	0	0.0	0	0	0	0.0	0	0.0	0	-0.02	-0.03	0	0	0.03	0.0	0	0	0	0	0.03	3	0.03	0.0	0	0	0	0.0	-0.0	0.02	0	-0.03	0	0.0	-0.02	0	0.01	0	0	0.01	-0.02	0	0	-0.06	0	-0.0	0	0	0	0	0	0	-0.03	0	0.0	0.0	0.0	0.02	0.0	0	0.04	0.0	0	0	0	0	0	0	0	0	0.03	0	0	0	0	0	0	0.0	0	0.0	0	0	0	-0.03	0.0	0.0	0.01	0	-0.02	0	0.0	0	0.09	0.03	-0.02	0	-0.01	0	0	-0.0	0.07	-0.05	0.0	0.0	0	0	0	-0.05	0.0	0	0.0	0	0.0	0.02	0	0.04	0	0.01	0	0	0	0	0	0	-0.0	0.01	0	0	0	0	-0.03	0.0	0	0.06	0	0	0	0.07	0.0	0	0.0	0	0	0	0	0.0	0.0	0	-0.06	0.0	-0.03	0.0	0.0	0	0.0	0	0	0	0.0	0	0.05	0	0	0	0.0	0	0	0	0	0.01	0.03	0	0	0	-0.03	-0.04	0	0.0	0.0	0	0	0	0.0	0.0	0	0	0	0	0.05	0	-0.05	0	0.0	0	0.0	0.07	0.0	-0.04	0	0	0	0.0	0.02	0.05	0	0	0	0	0	0	0	0.0	0	0	0	0	0	0	0.0	0.0	0	0	0	0	0	0	0.0	0	0	0	0.0	0.0	0.0	0	0	0	0	0.03	0.0	0	0.0	-0.05	0	0	0.01	0.01	0	0	0.0	0	0.0	0.0	0.05	0	0	0	0	0	0	0	0	0.0	0	0	0.0	0	0	0	0	0	0.0	0	0.01	0.0	-0.01	0	0.0	0	0.0	0	0.0	0	0	0	0	0	-0.02	-0.03	0	0	-0.0	0	0	0	0.0	0.0	0	0	0	0	0.0	0	0.01	0	-0.06	0	0	0.05	0.05	-0.04	-0.05	0.0	0	0.01	0	0.02	0	0.0	0	0	0.0	0.0	0	0.0	0.0	-0.02	0.01	0	0	0.0	0	0.02	-0.0	0.0	0	-0.02	0.0	0	0.04	0.0	0.01	-0.01	0.0	0.02	0.0	0.02	0	0	-0.05	0	0	0	0.0	-0.04	0.0	0	0.0	0	0	0.0	0	0.0	0.0	0	0.0	0	0.0	0.0	0	0	0	0	0	0.0	0	0	0	0	0.0	-0.05	0.0	0	0.0	0	0	0	0	0.04	0	0.0	0	0	0	0.0	0.0	0	0	0	-0.01	0	0	0	0.0	0.0	0	0	0	0	0	0	0	-0.02	0.06	0.0	0.0	0	0	-0.04	-0.02	0.0	0	0	-0.0	0.1	0.0	0	-0.04	0	-0.01	0.0	0.0	-0.01	0.11	0	-0.01	0.04	0.0	0.0	0.0	0	0.0	0	0	0.0	-0.0	-0.0	0	0.0	0.0	0	0	0.0	-0.05	0	0.01	0	0.0	0.02	0	0.0	0	0	0.02	0	-0.04	0	3	0	0.0	0.0	0	0.0	0	-0.03	0.0	0	0.0	0.0	0.06	0.0	0	0.0	0	0	0	0	0.01	-0.01	0.02	0.0	0	0	0.0	0.0	0	0	0	-0.01	0	-0.07	-0.04	0.0	0.01	0	0	0	0	0	0	0.0	0	0.0	0.05	0	0.0	0	-0.03	0.01	0.0	0	0.0	0	-0.0	0.0	0	0	-0.01	0.0	0.01	0	0.0	0	0	-0.02	0.0	0	0	0	-0.04	0	0	0	0	0	0.0	0.0	0.0	0	0	0	0.02	0	0.02	0.0	0.0	0.0	0.01	-0.02	0	0	0.0	0	0	0	-0.01	0.0	-0.02	0	0	0.0	0.0	0.0	0	0.0	0	0	0	0.0	0.02	0.0	0	0	0	0	0	0.0	-0.02	0	0	0.01	0	0.0	-0.01	0	0	0.0	0	0.0	-0.01	0.0	0	0	0	0	0	0	0	0	0	-0.03	0.0	0.01	0	0	-0.03	0.01	0.0	0	0	0	0	0	0.07	0	0	0.0	0.0	0	0.0	0	0	0	0.0	0.0	-0.03	0	0	0.0	0.0	0.0	0	0	0.02	0.0	0.0	-0.01	0	0	0.04	0.0	0	-0.04	0	0	0.0	0	0	0.0	0.07	-0.04	0.0	0	-0.01	0.0	0.0	-0.03	-0.01	0.01	0	0	0.0	0	-0.01	0	0	0.02	0.02	0	-0.0	0.0	0.0	0	0	0	0.0	0	0.07	0.0	0.07	0	0.0	0.0	0	0.03	-0.01	0	0	0	0	0	0	0.04	0	0	-0.03	0	0	0	-0.04	0	-0.07	-0.01	0	0	0	0	0	0.0	0	0.0	0	0.0	0	0	0	0.0	0.0	0	-0.01	0.0	0.01	0	0.02	0.0	0	0	0	0	-0.01	-0.05	-0.04	0.0	0	0	0.0	0	0	0	0	0	0	0	0	0	0	0.0	0	0	0	0	0	0.05	0	0	0.0	0	0.05	0.0	0.02	0	0	-0.03	0.0	0	0	-0.04	0.0	0.0	0	0.03	0	0.0	0	0.0	0.0	0.0	0.0	0.06	0.0	-0.02	0.03	-0.01	0	0	0.01	0	0	0	0	0	0	-0.06	-0.01	0.03	-0.02	0.0	0	0.01	0.0	0	0.0	0	0.0	0	0.02	0.0	0.0	0	GO	0.0	0	0.04	0.02	-0.03	0	0.0	0	0	0	0.0	0	14	0.0	0.0	0	0	0	-0.02	0	0	0	0	0	0	0.0	0	0.01	-0.02	-0.02	0.0	0	-0.04	0	0	0	0.06	0	0.0	0	0	-0.04	0	0	0	-0.0	0.0	0	0.01	-0.03	-0.04	0.06	0	-0.02	-0.01	0	0.02	0	0.0	0	0.0	0.0	0	0.0	0.04	0.04	0	0	-0.0	0	0	0	0	0	0.0	0.0	0	-0.02	0	0.0	0	0	0.02	0	0	0.0	0	0.02	-0.04	0	0	0	0	0.0	0.0	0.0	-0.03	0.06	0.06	0.0	-0.04	-0.02	0	0.01	0	-0.01	0	0	0.0	0.0	-0.0	0.0	0.05	0	0	0	0	0	-0.01	0	0	0	0	0.01	0.01	0.0	0.0	0	0	0.0	0	0.0	0	0	0.0	0	0	0	0.0	0	-0.06	0	0	0	0.0	-0.02	0	0.0	0	0	0	0	0	0	0	-0.02	0	0	0	0.0	0	0	0.03	0	0	0.04	0	0.0	-0.04	0	-0.03	0.0	0	0	0	0	0	0	-0.0	0.0	0.08	0.0	-0.02	0.0	0.0	0.0	0.0	0	0.0	0	0	0.0	0	0	0	0	0	0	-0.06	0	0.01	0	0	0	-0.0	-0.04	0	0.0	0	-0.03	0	0	0	0.02	0	0	-0.0	0	-0.08	0.01	0	0	0.0	-0.03	0	0	0	0	0	0.0	0	-0.05	0	0.02	0	0	0	-0.01	0.0	0.0	0	0.0	0	0	0.01	0	0.0	0	0	0.0	0	0.0	-0.01	0	0.0	0.01	0.07	0.0	0.0	0	0.03	0	0.05	0	0.03	0.04	0	0	0	0	0.0	0.06	0	-0.05	0	0.0	0	0	0.0	0	0.0	-0.04	0.0	0	0.0	0.0	0	0.0	0.0	0	0	0	0.0	0	0	0	0.0	-0.05	0	0.0	0.02	0.0	0	0	0	0	-0.02	-0.03	0	0	0	0	0.01	0	0.0	0	0	-0.04	0	0.03	0.02	0	0	-0.03	0	-0.02	0	0.0	0.0	0	0	0	0	0	0	0.01	-0.01	0	0.0	0	0	0	0	0.04	0	0	0	0	-0.03	0.0	0	0	0	0	0	0.0	0.0	0.0	0	0	0	0.04	0	0	-0.06	0	0.0	-0.01	-0.05	-0.01	0	-0.02	0	-0.04	0.0	0	0	0	0	0	0	0.0	0	0	0	0	0.0	0	0	0	0.01	0	0	0	0.0	0.0	0	0	0.0	0	0.0	0	0.02	0.08	0.0	0	0	-0.1	0.0	0.0	0.02	0.02	0	-0.08	0.0	-0.03	0	0	0.03	0.02	0	0	0.0	0.0	0	0.06	0	-0.04	0.02	-0.06	-0.04	0	0	0	0	0	0	-0.03	-0.03	0	0	0	0	0	0.0	0.04	0.0	0.04	0.03	0	-0.05	0.0	0	0	0	0.0	0.03	0.06	0	0	0.0	0.0	0	0.0	0.0	0	0	0	0	0	0	0.02	0	0.0	0	-0.01	0.03	0	-0.05	0	0	0.03	0	-0.02	0	-0.04	0.0	-0.02	0	0	-0.04	-0.07	-0.05	0	0.02	-0.01	0	0.03	0.02	0.0	0.03	0.01	0	-0.02	0	-0.02	0	0	0	0	0	0	0	0	0	-0.04	0.0	0	0	0	0	0	0	0	0	0	0	0	0	0.03	0	-0.04	0	0.0	0.03	-0.0	-0.05	0	0	0.02	0	0	0	0	0.0	0.0	0	0	-0.01	0.0	0	0	0	0	-0.06	0	0.0	0	0	0	0.0	0.02	0	0	0.0	0.02	0	0	0.01	0	-0.04	-0.03	0	0.0	-0.01	0.01	0	0	0	0	0	0	0	0	0	0.0	0	0.0	0	0	0	-0.01	0.0	0	-0.07	0	-0.02	0	0.05	0.1	0.0	0	0	0.0	0.05	0	0.0	0.0	0.01	0	0	0.04	0	0	0	0.07	0.0	-0.01	0	0	0	0	0.02	0	-0.02	-0.01	0.0	-0.02	0	0	0	0	0	-0.03	-0.04	0	0.0	0.04	0	0	0.0	0.04	0	0.0	0	0	0.02	0	0	0	0	0	0.0	0	0	0.0	0	0	0	-0.02	0	0	0	0	0	0	0	0.0	0.03	0	0.01	0	0	-0.05	0.09	0.03	0	0	0	0	0.0	0	-0.1	0.0	0	0	0	0	0	0	0	0.0	0	0.0	0	0	-0.07	0	0.0	0	0.0	0	-0.05	0	0	0	0	0	0	0	0	0	-0.01	0	0	-0.01	0.02	0	0.0	0	0	-0.01	0	-0.02	0	0	0.02	0.03	0	0	0	0	0.0	0	-0.06	0	0	0.0	0.0	0.0	-0.01	-0.03	0	0	0.04	0	0.01	0	0.0	0.03	0	0	0	0	0	0	0	0	0.0	0	0	0.0	0	0	-0.03	0.0	0	0	0.0	0	0	0.0	0.0	0.01	0.01	0.0	-0.02	0	0.02	0.03	0	0	-0.05	0.08	0	0.03	-0.03	0	0	0	0.0	0.05	0	0.0	0	-0.03	0.02	0.0	0	0	0.0	0	0	0	0	0	0	0	0	0.02	0	0.01	0	0	0.0	0	0.0	0.0	0	0	0	0	0.0	0.0	0	0	-0.02	0.0	0	0.02	0	0.04	0	0	0	-0.02	0.01	-0.06	0.0	-0.04	0.0	0	0	0	0.0	0	0.0	-0.0	0.0	-0.01	0	0	0.03	0	0	0	0	0	0	0	0	0	0	0	0	0	-0.01	0	0	0.09	0.01	0.0	0	0	0.0	0	0	0	0	0.0	0	0	0	0.0	0	0.0	0.0	0	-0.01	0.06	-0.01	0	0	0	0.03	0	0	0	0	-0.06	0.0	0	0	0	0	0	0	0.01	-0.02	0.0	0	-0.0	-0.01	0.0	0.0	0.0	0	0.0	0	0.05	0.0	-0.04	0.01	0.0	0	-0.04	0	0	0	-0.03	0	0	0	0	-0.01	0	0	0	-0.04	-0.05	0	0.0	0	0.03	0.0	0.0	-0.02	0	0	0	0	0.0	0.0	0	0	0.0	-0.01	0.0	0	0.02	0.0	0.0	0	0	0	0	-0.03	0	0	0	0	0	0.0	-0.0	0	0	-0.02	0.04	0	0	0.0	-0.04	0.0	0.01	0.0	0	0	-0.04	0	0.0	0	0	0	0	0	0.0	0	0	0	0.0	0.03	0	0	0	0.0	0.0	0	0	0.04	0	0	0	0.01	0.0	-0.02	-0.03	-0.01	0.0	0	0	0.0	0.03	0.0	0	0	0	0.0	0.02	0.0	0	0	0	0.0	0	0.0	-0.01	0.0	0	0	0	0	0	0	0	0.0	0	0.0	0	0.0	0	0	0	0.0	0	0	0.0	0	0.0	0	0	0	0.03	-0.06	0	0	-0.04	0.01	0	-0.03	0	0	0	0	0.02	0.0	0	0.01	0	0.02	-0.06	0	0.0	0	0.0	0.0	0	0	0	0	0	0.0	0	0	0	0	0	0.0	0	0	0.0	0	0	-0.06	0	-0.02	0	0	0	0	0	0	0	0	0	0	0.01	0	0	0.0	0	0.0	0	0	0	0	0	0	0.03	0.0	0.0	0.02	0	0	0	0.01	0.0	0.0	0	0	0.01	0	-0.04	0.02	-0.07	0.0	0	-0.07	0.0	0	0.0	0	0.04	0.03	0	0	0	0	0.0	0.0	-0.04	0	0.0	0	0.0	0	0	0	0	0	-0.1	-0.06	0.0	0.0	0	0.0	-0.02	0	0	0	0	0	0	0	0	-0.02	0.05	0	0	0	0	0.0	0.0	0	0	0	0	0	0	-0.03	0	0	-0.05	0.0	-0.06	0	0.0	0.0	0	-0.15	0	0	0	0.04	-0.02	0	0.07	0	0	0	0.03	0.0	0.0	0	0	0.0	0	0	0	0	0	0	0	0	0	0	0	0	0	0	0.0	0.01	-0.05	0	0	0	0	0.01	-0.02	0	0	-0.05	0.0	0	0.0	0.0	0	0	0	-0.04	0	0	0	0	0.03	0.0	0	0	0	-0.05	0.06	0.0	0	0	-0.01	0	0	0	-0.0	0	0	0	-0.04	0	0.0	0	0	0	-0.08	0	0	0	-0.0	0	0	0	-0.01	0	0	0	0	0.0	0	0	0.0	0.04	0	0	-0.1	-0.02	0.0	0	0	-0.08	0	0	0	0	0.0	0	0.0	0.07	-0.06	0.0	0	0	0.01	-0.03	0	0.0	0	0	0	0	0.0	0	-0.01	0	-0.03	0	0	0	0	0	0.01	0	0	0	0	0	-0.01	0	0.02	0	0	0	0.0	0.0	0.01	0.0	0	0	0	0	0	0	0	-0.03	0.0	0.09	0	0.0	0.06	0.0	-0.01	-0.07	0.0	0.01	0.0	0	0	0	0	0.0	-0.04	0.0	0.0	0	0.0	0	0	-0.03	0	0.0	0	0.0	0.0	0	0	0	0.02	0.03	0	0	-0.02	0	0.0	0	-0.02	0	0	0	0	0.0	0.0	0.04	0	0	0	0	-0.02	0.0	-0.03	0	0	0.0	-0.02	0	0	0.03	0.0	0.0	0	0	0	0	0.02	0.0	0	0	0	0.01	0	0	-0.02	0.01	0.0	0.02	0	0	-0.04	0	0.01	-0.01	0.0	0	0	0	0	0	0	0	0.0	0	-0.02	0.0	0	0.01	0	0	0.0	0	0	0	0.0	-0.04	0.0	-0.02	0	0	0	0	0	-0.01	0	0	0	0.01	0	0	0	0	0	0.0	0.0	0.0	0	0	0	0.0	0	0	0.0	0	0	0	0	0	0	-0.04	-0.03	0	0	0.02	0.0	0.0	0	0	0	0.0	0	0	0	0	0	0.0	0.0	-0.02	0.0	0	0	0	0	0	0.03	0.04	0	0	0	0	0	0	0.0	0	0.0	0	-0.3	-0.01	0	0	0	-0.01	0	0	0.0	0.0	0.03	0	0.0	0.0	0	0	0	0	0.0	0.0	0	0	-0.06	0.0	0.0	0.0	0.0	-0.04	0.02	0	0	0	-0.01	7	0.0	-0.01	0.07	0	0	0.0	-0.04	0.0	0	0.03	0.0	0	0.0	0.04	0	0.0	-0.07	0.0	0	0.03	0.0	0	0	0	0.0	0	0.0	0	0	0.0	0	0	0	0	0	0.0	0	0.0	0	0	0.01	0.0	0	0	-0.02	0.01	0.0	0.0	0	0	0	0	-0.02	0	0.03	0.05	0.04	-0.03	0	0.0	0	0	0.0	-0.02	0	0.0	0	0.02	0	0	0	0	0.03	-0.01	0.0	0	0.08	0.03	0.0	0	0	0.03	0.02	0.03	0.0	0	0	0.0	0.02	0	0	0.0	0.0	0.0	0	0	0	0	0	0	0	0.01	0	-0.04	0	0	0.0	0.0	0	0	0	0	0.0	-0.01	0.01	0.04	0.0	0	0	0.02	0.03	0	0	0.02	0.0	0	0.01	0	0	0	-0.01	0	0	0	0	0	0	-0.04	0	0.01	0	0	0.02	0.1	0.0	0.0	0	-0.03	0.08	0.01	0.03	0	0	0	0	0	0	0	0.0	0	-0.01	0.03	0	0	0	0.03	0.0	0	0	0.0	0	0	-0.07	0.03	0.0	0.01	0.0	0	0	0.0	0	0.02	0	0	0.0	0	0	0	0	0.07	-0.02	0.0	-0.02	0.08	0.01	0	0	-0.06	0.0	0	-0.04	0.0	-0.02	0.0	0	0	0	0	0	0.0	0.05	0	0	0.0	-0.01	0.0	0	0.0	0	0	0.03	-0.02	0	0	-0.06	0	0.0	0	-0.01	0	-0.05	0	0.0	0	0	0	0	0	0	0.02	-0.06	0	-0.0	0	0	0	0	-0.03	-0.07	0	0.0	0.0	0	0	0	0.06	0	0	0	0	0	0.01	0.01	-0.0	0	0.05	-0.06	0	-0.01	0.0	0.0	0	0	0.0	0	-0.0	0.0	0.0	0.08	0.04	0.05	0.0	0	-0.05	0	-0.01	0	0	1	0.9
rectosigmoid junction neoplasm	0	0	0.0	0	0.0	-0.02	0	0.08	0	0	0	-0.0	0	0.0	0	0	0.04	0.0	0.0	-0.03	0.0	0	-0.04	0	0	0.0	0.04	0	0	0.05	0.03	0	0	0	0	0	0	0	0	0	0.02	0	0.0	-0.0	0.1	0	0.03	-0.01	-0.03	-0.02	0.0	0	0.0	-0.04	0	0.02	0.0	-0.05	0	0	0	0	-0.01	-0.02	0.0	0	0	0	0	0	0	0	0	0.0	0	0.01	0	0.0	-0.02	0.0	0.0	0	0	0	0	0	0.04	0	-0.04	0.01	0	0	0.0	0	-0.0	0	0	0	0.0	-0.06	0	0.02	0.0	0.0	0	-0.07	0	0.0	0.0	0	0	0.0	0	0.01	-0.05	-0.02	0	0.01	0	0.02	0	0	0.0	0.0	0	0	0	0.03	0.01	0	0.0	-0.0	-0.02	0.0	-0.01	0	0	0.0	0	0	0	0.0	0	0.04	0	-0.05	0.0	0	0	0.03	0	0	0.0	0	0.0	0	0.0	0.05	0	0	0.0	0	0	0.0	0	0	0.0	0.0	0	0	0	0.0	-0.0	0	0	0	0	0	0	0	0	0.0	0	0.0	-0.04	0.02	0	0	0	0.0	0	-0.02	0	0.01	0	0.04	0	0	-0.01	-0.02	0.0	0	0.01	0.0	0.0	0	0	0.0	-0.05	0	0	0.01	0	0	0	0	0	0	0	0	0	0	0	0.01	0	0	0	0.05	0.03	0	0.0	0	0.0	0.0	0	-0.07	-0.04	-0.03	0.0	0	0	0	0	0	0	-0.03	0	0	0.01	0.05	-0.04	0	0.0	0.0	-0.01	0	0	0	0	0.0	0	0	1.0	-0.0	-0.0	0.0	0.0	0.03	0	-0.06	0	0.0	0	0	0	-0.01	0.0	0	0	0	0.0	0	-0.03	0	0.0	0.0	0	0	0	0.0	0	0	-0.03	0.02	0	0	0.01	0.0	0	0.09	0	0	0.0	0	0	0.05	0	0	0	0	0.0	0	0	0.0	0	0	-0.03	0	0	-0.07	-0.0	0	-0.03	0	0	-0.01	0	-0.03	0	0.0	0.0	0	0	0	0.0	0	0.0	0	0	0	0.0	0	0.0	0	-0.06	-0.0	0	0	-0.01	0.0	0	0	0	0	-0.03	11	-0.03	0.0	0	0	0	0.0	-0.05	-0.03	0	-0.0	0	0.0	-0.0	0	0.07	0	0	0.0	-0.01	0	0	0.06	0	-0.0	0	0	0	0	0	0	0.02	0	0.01	0.0	0.0	0.04	0.0	0	0.0	0.0	0	0	0	0	0	0	0	0	-0.05	0	0	0	0	0	0	0.0	0	0.0	0	0	0	-0.02	0.03	0.0	0.04	0	0.07	0	0.0	0	-0.01	-0.03	-0.02	0	0.02	0	0	0.02	0.02	-0.06	0.0	0.0	0	0	0	0.0	0.0	0	0.0	0	0.0	0.0	0	-0.07	0	-0.07	0	0	0	0	0	0	-0.03	-0.03	0	0	0	0	0.01	0.0	0	0.04	0	0	0	-0.02	0.0	0	0.0	0	0	0	0	0.0	0.0	0	0.07	0.0	-0.01	0.0	0.0	0	0.0	0	0	0	0.0	0	-0.02	0	0	0	-0.06	0	0	0	0	-0.03	0.0	0	0	0	0.04	0.01	0	0.0	0.0	0	0	0	0.0	0.0	0	0	0	0	-0.0	0	0.05	0	0.0	0	0.0	0.01	0.0	0.04	0	0	0	0.0	0.01	0.02	0	0	0	0	0	0	0	0.0	0	0	0	0	0	0	0.0	0.02	0	0	15	0	0	0	0.0	0	0	0	0.0	0.0	0.0	0	0	0	0	0.02	0.0	0	0.0	-0.05	0	0	-0.02	-0.03	0	0	0.0	0	0.0	0.0	-0.01	0	0	0	0	0	0	0	0	-0.01	0	0	0.0	0	0	0	0	0	0.0	0	-0.02	0.0	-0.0	0	0.0	0	-0.03	0	0.0	0	0	0	0	0	-0.02	-0.01	0	0	0.01	0	0	0	0.0	0.0	0	0	0	0	0.0	0	0.04	0	0.07	0	0	-0.02	0.01	-0.03	-0.0	0.0	0	0.01	0	0.01	0	0.0	0	0	0.0	0.0	0	0.0	0.0	0.07	0.04	0	0	0.0	0	-0.01	0.03	0.0	0	0.04	0.0	0	0.04	0.0	0.02	-0.02	0.0	-0.01	0.0	-0.03	0	0	-0.0	0	0	0	0.0	0.0	0.0	0	0.0	0	0	0.0	0	0.0	0.0	0	0.0	0	0.0	0.0	0	0	0	0	0	0.0	0	0	0	0	0.0	-0.05	0.0	0	0.0	0	0	0	0	-0.05	0	0.0	0	0	0	0.0	0.0	0	0	0	-0.01	0	0	0	0.0	0.0	0	0	0	0	0	0	0	0.05	-0.05	0.0	0.0	0	0	0.04	-0.02	0.0	0	0	-0.03	-0.05	0.0	0	0.03	0	-0.04	0.0	0.0	0.0	-0.04	0	-0.01	0.02	0.0	0.0	-0.03	0	0.0	0	0	0.0	0.05	-0.01	0	0.05	0.0	0	0	0.0	-0.04	0	0.02	0	0.0	0.0	0	0.0	0	0	0.01	0	0.0	0	11	0	0.0	0.0	0	0.0	0	-0.02	0.0	0	0.0	0.71	-0.07	0.0	0	0.0	0	0	0	0	-0.0	0.02	-0.02	0.0	0	0	0.0	0.0	0	0	0	-0.11	0	-0.03	-0.01	58.33	-0.06	0	0	0	0	0	0	0.0	0	0.0	0.05	0	0.0	0	0.01	0.04	0.0	0	0.0	0	-0.04	0.0	0	0	-0.05	0.0	0.01	0	0.0	0	0	0.03	0.0	0	0	0	-0.04	0	0	0	0	0	0.0	0.0	0.0	0	0	0	0.03	0	0.02	0.0	0.0	0.0	0.06	-0.02	0	0	0.0	0	0	0	0.02	0.0	0.05	0	0	0.0	0.03	0.0	0	0.0	0	0	0	0.0	0.0	0.0	0	0	0	0	0	0.0	0.04	7	0	-0.02	0	0.0	0.01	0	0	0.0	0	0.0	-0.01	0.0	0	0	0	0	0	0	0	0	0	-0.02	-0.01	-0.01	0	0	-0.1	-0.06	0.0	0	0	0	0	0	0.01	0	0	0.0	0.0	0	0.0	0	0	0	-0.01	0.0	0.0	0	0	-0.0	0.0	0.0	0	0	0.03	0.0	0.0	0.04	0	0	0.06	0.0	0	-0.03	0	0	0.0	0	0	0.0	0.02	-0.01	0.0	0	0.05	0.0	0.0	-0.0	0.02	-0.06	0	0	0.01	0	-0.06	0	0	-0.01	-0.08	0	-0.05	0.0	0.0	0	0	0	0.0	0	0.01	0.0	-0.05	0	0.04	0.0	0	-0.02	-0.03	0	0	0	0	0	0	-0.01	0	0	0.02	0	0	0	-0.04	0	-0.02	0.01	0	0	0	0	0	0.0	0	0.0	0	0.0	0	0	0	0.0	0.0	0	-0.04	0.0	-0.09	0	0.03	0.0	0	0	0	0	0.02	0.03	-0.08	0.0	0	0	0.0	0	0	0	0	0	0	0	0	0	0	0.0	0	0	0	0	0	0.05	0	0	0.0	0	-0.06	0.0	-0.01	0	0	-0.04	0.0	0	0	-0.0	0.0	0.0	0	0.05	0	0.0	0	-0.02	0.0	0.0	0.0	0.06	0.0	-0.05	-0.01	-0.01	0	0	-0.04	0	0	0	0	0	0	-0.04	-0.01	-0.02	0.02	0.0	0	-0.0	0.0	0	0.0	0	0.0	0	-0.0	0.0	0.0	0	MONDO	0.0	0	0.1	-0.03	-0.01	0	0.0	0	0	0	0.0	0	32	0.0	0.0	0	0	0	-0.0	0	0	0	0	0	0	0.0	0	0.0	0.03	0.07	-0.03	0	-0.03	0	0	0	0.03	0	0.0	0	0	-0.02	0	0	0	-0.06	0.0	0	0.03	-0.08	-0.01	0.04	0	0.06	0.02	0	0.03	0	0.0	0	0.0	0.0	0	0.0	-0.04	-0.0	0	0	0.05	0	0	0	0	0	0.0	0.0	0	-0.01	0	0.0	0	0	0.01	0	0	0.0	0	0.03	-0.0	0	0	0	0	0.0	0.0	0.0	-0.03	0.03	-0.02	0.0	-0.01	-0.05	0	0.0	0	-0.06	0	0	0.0	0.0	0.01	0.0	-0.02	0	0	0	0	0	0.02	0	0	0	0	0.03	0.02	0.0	0.0	0	0	0.0	0	0.0	0	0	0.0	0	0	0	0.0	0	0.02	0	0	0	0.0	0.05	0	0.0	0	0	0	0	0	0	0	-0.04	0	0	0	0.0	0	0	-0.06	0	0	0.01	0	0.0	0.06	0	-0.05	0.0	0	0	0	0	0	0	0.03	0.01	-0.04	0.0	0.04	0.0	0.0	0.0	0.0	0	0.0	0	0	0.0	0	0	0	0	0	0	-0.08	0	-0.03	0	0	0	-0.05	-0.04	0	0.0	0	-0.01	0	0	0	0.01	0	0	-0.05	0	-0.02	0.05	0	0	0.0	-0.0	0	0	0	0	0	0.0	0	0.01	0	0.02	0	0	0	0.09	0.0	1.4	0	0.0	0	0	-0.02	0	0.0	0	0	0.0	0	0.0	0.03	0	0.0	0.07	-0.03	0.0	0.0	0	0.02	0	-0.08	0	0.03	0.04	0	0	0	0	0.0	-0.04	0	-0.01	0	0.0	0	0	0.0	0	0.0	-0.01	0.0	0	0.0	-0.02	0	0.0	0.0	0	0	0	0.0	0	0	0	0.0	-0.0	0	0.0	0.07	0.0	0	0	0	0	0.01	-0.01	0	0	0	0	0.06	0	0.0	0	0	0.04	0	-0.03	0.06	0	0	-0.03	0	-0.06	0	0.0	0.0	0	0	0	0	0	0	-0.02	-0.02	0	0.0	0	0	0	0	-0.04	0	0	0	0	0.05	0.0	0	0	0	0	0	0.0	0.0	0.0	0	0	0	0.02	0	0	0.02	0	0.0	0.03	-0.02	-0.01	0	0.0	0	0.02	0.0	0	0	0	0	0	0	0.0	0	0	0	0	0.0	0	0	0	-0.01	0	0	0	0.0	0.0	0	0	0.0	0	0.0	0	-0.0	-0.06	0.0	0	0	0.05	0.0	0.0	-0.04	-0.01	0	0.02	0.0	0.0	0	0	0.02	-0.01	0	0	0.0	0.0	0	0.0	0	0.04	0.08	-0.1	0.03	0	0	0	0	0	0	-0.01	0.01	0	0	0	0	0	0.0	0.01	0.0	-0.03	-0.02	0	0.0	0.0	0	0	0	0.04	0.03	-0.01	0	0	0.0	0.0	0	0.0	0.0	0	0	0	0	0	0	0.05	0	0.0	0	0.03	0.01	0	0.01	0	0	0.03	0	0.05	0	-0.04	0.0	-0.01	0	0	-0.06	0.02	0.05	0	0.03	-0.02	0	0.0	0.02	0.0	0.01	0.0	0	0.04	0	0.02	0	0	0	0	0	0	0	0	0	-0.02	0.0	0	12	0	0	0	0	0	0	0	0	0	0	-0.01	0	0.0	1	-0.07	0.02	0.01	-0.01	0	0	-0.08	0	0	0	0	0.0	0.0	0	0	0.03	0.0	0	0	0	0	0.07	0	0.0	0	0	0	0.0	-0.03	0	0	0.0	-0.0	0	0	-0.03	0	-0.01	0.05	0	0.0	0.0	0.09	0	0	0	0	0	0	0	0	0	0.0	0	0.0	0	0	0	-0.03	0.0	0	0.05	0	0.06	0	-0.05	0.0	0.0	0	0	0.0	-0.03	0	0.0	0.0	0.05	0	0	-0.03	0	0	0	-0.01	0.0	-0.03	0	0	0	0	0.01	0	-0.06	-0.06	0.0	0.02	0	0	0	0	0	-0.02	0.04	0	0.0	-0.01	0	0	0.0	0.04	0	0.0	0	0	0.06	0	0	0	0	0	0.0	0	0	0.0	0	0	0	-0.03	0	0	0	0	0	0	0	0.0	-0.0	0	0.03	0	0	-0.03	0.1	0.01	0	0	0	0	0.0	0	-0.06	-0.05	0	0	0	0	0	0	0	0.0	0	0.0	0	0	-0.01	0	0.0	0	0.0	0	0.07	0	0	0	0	0	0	0	0	0	-0.03	0	0	0.09	-0.03	0	0.0	0	0	-0.02	0	0.01	0	0	0.08	-0.01	0	0	0	0	0.0	0	-0.03	0	0	0.0	0.0	0.0	-0.02	0.04	0	0	0.05	0	0.01	0	0.0	0.05	0	0	0	0	0	0	0	0	41.67	0	0	0.0	0	0	0.02	0.0	0	0	0.0	0	0	0.0	0.0	0.03	-0.01	0.01	-0.05	0	-0.0	-0.07	0	0	-0.01	0.0	0	0.0	-0.04	0	0	0	0.0	0.05	0	0.0	0	-0.0	-0.03	0.0	0	0	0.0	0	0	0	0	0	0	0	0	0.07	0	0.06	0	0	0.0	0	0.0	0.0	0	0	0	0	0.0	0.0	0	0	-0.02	0.0	0	0.05	0	-0.03	0	0	0	-0.04	0.02	0.02	0.0	0.01	0.0	0	0	7	0.0	0	0.0	0.01	0.0	0.04	0	0	0.05	0	0	0	0	0	0	0	0	0	0	0	0	0	0.03	0	0	-0.07	-0.01	0.0	0	0	0.0	0	0	0	0	0.0	0	0	0	0.0	0	0.0	0.0	0	-0.01	0.05	0.0	0	0	0	-0.03	0	0	0	0	0.08	0.0	0	0	0	0	0	0	0.04	0.03	0.0	0	-0.08	-0.02	0.0	0.05	0.0	0	0.0	0	0.06	0.0	0.01	0.03	0.0	0	0.01	0	0	0	-0.02	0	0	0	0	-0.04	0	0	0	-0.03	-0.02	0	0.0	0	-0.03	0.08	0.0	-0.03	0	0	0	0	0.0	0.0	0	0	0.0	-0.03	0.0	0	0.01	-0.04	0.0	0	0	0	0	-0.03	0	0	0	0	0	0.0	-0.02	0	0	0.03	0.04	0	0	0.0	0.05	0.0	0.11	0.0	0	0	-0.06	0	0.0	0	0	0	0	0	0.0	0	0	0	0.0	0.04	0	0	0	0.0	0.0	0	0	0.06	0	0	0	0.03	0.0	0.01	-0.0	0.05	0.0	0	0	0.0	-0.04	0.0	0	0	0	0.0	-0.03	0.0	0	0	0	0.0	0	0.0	0.0	0.0	0	0	0	0	0	0	0	0.0	0	0.0	0	0.0	0	0	0	0.0	0	0	0.0	0	0.0	0	0	0	-0.02	0.0	0	0	0.0	0.02	0	0.06	0	0	0	0	-0.03	0.04	0	0.01	0	0.06	0.08	0	0.0	0	-0.01	0.0	0	0	0	0	0	0.0	0	0	0	0	0	0.0	0	0	0.0	0	0	-0.01	0	0.03	0	0	0	0	0	0	0	0	0	0	0.05	0	0	0.0	0	0.0	0	0	0	0	0	0	-0.06	0.0	0.0	-0.02	0	0	0	0.03	0.0	0.0	0	0	0.02	0	0.01	-0.02	0.03	0.0	0	-0.03	0.0	0	0.0	0	0.03	-0.04	0	0	0	0	0.0	0.0	-0.07	0	0.0	0	0.0	0	0	0	0	0	-0.03	-0.01	0.0	0.0	0	0.0	0.07	0	0	0	0	0	0	0	0	-0.06	-0.02	0	0	0	0	0.0	0.06	0	0	0	0	0	2	-0.04	0	0	-0.08	0.0	0.01	0	0.0	0.0	0	-0.04	0	0	0	-0.01	0.01	0	-0.06	0	0	0	0.02	0.0	0.0	0	0	0.0	0	0	0	0	0	0	0	0	0	0	0	0	0	0	0.0	-0.03	0.02	0	0	0	0	0.02	0.05	0	0	0.02	0.0	0	0.0	0.0	0	0	12	0.02	0	0	0	0	-0.02	0.0	0	0	0	-0.01	-0.01	0.0	0	0	0.06	0	12	0	0.04	0	0	0	-0.01	0	0.0	0	0	0	0.02	0	0	0	-0.06	0	0	0	-0.07	0	0	0	0	0.0	0	0	0.0	0.0	0	0	0.03	-0.03	0.0	0	0	0.01	0	0	0	0	0.0	0	0.0	0.04	-0.01	1.25	0	0	-0.04	0.07	0	0.0	0	0	0	0	0.0	0	-0.06	0	0.04	0	0	0	0	0	0.04	0	0	0	0	0	-0.08	0	0.04	0	0	0	0.0	0.41	0.09	0.0	0	0	0	0	0	0	0	-0.01	0.0	0.01	0	0.0	-0.0	0.0	0.02	-0.03	0.0	0.05	0.0	0	0	0	0	0.0	-0.02	0.0	0.0	0	0.0	0	0	-0.04	0	0.0	0	0.0	0.0	0	0	0	0.02	0.01	0	0	-0.02	0	0.0	0	0.01	0	0	0	0	0.0	0.0	-0.01	0	0	0	0	-0.03	0.0	0.02	0	0	0.0	0.06	0	0	-0.01	0.0	0.0	0	0	0	0	-0.01	0.0	0	0	0	-0.1	0	0	0.01	-0.0	0.0	-0.0	0	0	-0.0	0	0.02	-0.0	0.0	0	0	0	0	0	0	0	0.0	0	-0.01	0.0	0	-0.01	0	0	0.0	0	0	0	0.0	0.0	0.0	0.01	0	0	0	0	0	0.03	0	0	0	-0.0	0	0	0	0	0	0.0	0.0	0.0	0	0	0	0.0	0	0	0.0	0	0	0	0	0	0	-0.01	-0.04	0	0	0.01	0.0	0.0	0	0	0	0.0	0	0	0	0	0	0.0	0.0	0.0	0.0	0	0	0	0	0	-0.01	-0.04	0	0	0	0	0	0	0.0	0	0.0	0	-0.29	0.03	0	0	0	-0.0	0	0	0.0	-0.02	0.03	0	-0.0	0.0	0	0	0	0	0.0	0.0	0	0	-0.0	1.0	-0.01	0.0	0.0	0.02	0.02	0	0	0	0.04	1	0.0	-0.03	0.0	0	0	0.0	-0.05	0.0	0	0.0	0.0	0	0.0	-0.01	0	0.0	-0.04	0.0	0	-0.03	0.0	0	0	0	0.0	0	0.0	0	0	0.0	0	0	0	0	0	-0.02	0	-0.01	0	0	-0.05	0.0	0	0	-0.06	-0.02	-0.04	0.0	0	0	0	0	-0.01	0	0.03	-0.02	0.01	0.01	0	0.0	5	0	0.0	0.03	0	0.0	0	-0.01	0	0	0	0	0.07	0.03	0.0	0	0.03	0.05	0.0	0	0	-0.02	0.01	-0.05	0.0	0	0	0.0	-0.04	0	0	0.0	0.0	0.0	0	0	8	0	0	0	0	0.03	0	0.01	0	0	0.0	0.0	5	0	0	0	-0.0	0.01	-0.03	-0.02	0.0	0	0	-0.03	0.07	0	0	-0.03	0.0	0	-0.01	0	0	0	-0.06	0	0	0	0	0	0	0.04	0	0.04	0	0	0.01	-0.06	0.0	0.0	0	-0.0	0.02	-0.02	-0.01	0	0	0	0	0	0	0	0.0	0	-0.03	-0.0	0	0	0	-0.06	0.0	0	0	0.0	0	0	-0.06	0.04	0.0	-0.03	0.0	0	0	0.0	0	-0.03	0	0	0.0	0	0	0	0	0.06	0.04	0.0	-0.03	0.0	-0.03	0	0	-0.01	0.0	0	0.03	0.0	-0.01	0.0	0	0	0	0	0	0.0	-0.0	0	0	0.0	-0.0	0.0	0	0.0	0	0	-0.0	0.06	0	0	0.05	0	0.0	0	0.02	0	0.03	0	0.0	0	0	0	0	0	0	-0.0	0.05	0	0.01	0	0	0	0	-0.03	0.0	0	0.0	0.0	0	0	0	-0.01	0	0	2	0	0	-0.05	0.06	0.06	0	0.01	-0.02	0	-0.0	0.0	0.0	0	0	0.0	0	-0.05	0.0	0.0	0.01	0.02	-0.01	0.0	0	-0.01	0	0.02	0	0	1	0.9
acquired mineral metabolism disease	0	0	0.0	0	0.0	0.04	0	0.05	0	0	0	0.04	0	0.0	0	0	0.05	0.0	0.0	-0.03	0.0	0	0.03	0	0	0.0	0.03	0	0	0.02	0.01	0	0	0	0	0	0	0	0	0	0.09	0	0.0	-0.06	0.01	0	0.05	-0.07	-0.02	0.02	0.0	0	-0.01	0.01	0	0.06	0.0	0.02	0	0	0	0	0.0	0.04	0.0	0	0	0	0	0	0	0	0	0.0	0	0.0	0	0.0	0.04	0.0	0.0	0	0	0	0	0	-0.02	0	0.02	0.02	0	0	0.0	0	-0.02	0	0	0	0.0	0.0	0	0.04	0.0	0.0	0	0.01	0	0.0	0.0	0	0	0.0	0	0.06	0.05	-0.06	0	0.02	0	0.05	0	0	0.0	0.0	0	0	0	0.04	-0.01	0	0.0	-0.04	-0.03	0.0	-0.01	0	0	0.0	0	0	0	0.0	0	-0.02	0	0.05	-0.01	0	0	0.04	0	0	0.0	0	0.04	0	0.0	-0.02	0	0	0.0	0	0	0.0	0	0	0.0	0.0	0	0	0	-0.01	-0.01	0	0	0	0	0	0	0	0	0.0	0	0.0	-0.01	-0.0	0	0	0	0.0	0	-0.01	0	-0.01	0	-0.02	0	0	-0.0	-0.03	0.0	0	-0.07	0.0	0.0	0	0	0.0	-0.0	0	0	-0.02	0	0	0	0	0	0	0	0	0	0	0	-0.01	0	0	0	0.0	-0.01	0	0.0	0	0.0	0.0	0	-0.03	0.08	-0.04	0.0	0	0	0	0	0	0	0.02	0	0	-0.03	0.02	0.0	0	-0.02	0.0	0.01	0	0	0	0	0.0	0	0	0.0	0.03	0.09	0.0	0.0	-0.03	0	-0.04	0	0.0	0	0	0	-0.02	0.0	0	0	0	0.0	0	0.05	0	0.06	0.0	0	0	0	0.0	0	0	-0.08	0.01	0	0	-0.03	0.0	0	0.04	0	0	0.0	0	0	-0.01	0	0	0	0	0.0	0	0	0.0	0	0	-0.02	0	0	0.01	0.03	0	-0.02	0	0	0.02	0	0.02	0	0.0	0.0	0	0	0	0.0	0	0.0	0	0	0	0.0	0	0.0	0	-0.01	0.01	0	0	-0.03	0.0	0	0	0	0	-0.09	2	0.01	0.0	0	0	0	0.0	0.0	-0.02	0	0.0	0	0.0	0.02	0	0.01	0	0	0.03	0.01	0	0	-0.01	0	0.02	0	0	0	0	0	0	-0.02	0	0.03	0.0	0.0	0.02	0.0	0	-0.01	0.0	0	0	0	0	0	0	0	0	0.01	0	0	0	0	0	0	0.0	0	0.0	0	0	0	0.02	0.01	0.0	-0.01	0	0.03	0	0.0	0	0.05	0.01	0.01	0	-0.0	0	0	-0.02	0.01	0.09	0.0	0.0	0	0	0	0.01	0.0	0	0.0	0	0.0	0.05	0	0.0	0	-0.02	0	0	0	0	0	0	-0.09	0.03	0	0	0	0	-0.04	0.0	0	0.03	0	0	0	-0.01	0.0	0	0.04	0	0	0	0	0.0	0.0	0	-0.0	0.0	0.02	0.0	0.0	0	0.0	0	0	0	0.0	0	0.05	0	0	0	-0.03	0	0	0	0	0.01	-0.0	0	0	0	-0.04	0.01	0	0.0	0.0	0	0	0	0.0	0.0	0	0	0	0	0.02	0	-0.01	0	0.0	0	0.0	-0.01	0.0	0.03	0	0	0	0.0	0.02	-0.02	0	0	0	0	0	0	0	0.0	0	0	0	0	0	0	0.0	0.02	0	0	0	0	0	0	0.0	0	0	0	0.0	0.0	0.0	0	0	0	0	-0.03	0.0	0	0.0	-0.02	0	0	-0.02	-0.06	0	0	0.0	0	0.0	0.0	0.01	0	0	0	0	0	0	0	0	0.02	0	0	0.0	0	0	0	0	0	0.0	0	0.04	0.0	0.04	0	0.0	0	-0.05	0	0.0	0	0	0	0	0	-0.05	-0.02	0	0	-0.05	0	0	0	0.0	0.0	0	0	0	0	0.0	0	0.03	0	-0.02	0	0	0.04	0.06	-0.03	0.03	0.0	0	-0.06	0	-0.05	0	0.0	0	0	0.0	0.0	0	0.0	0.0	0.07	0.02	0	0	0.0	0	-0.01	-0.01	0.0	0	0.05	0.0	0	0.02	0.0	-0.0	-0.04	0.0	-0.12	0.0	0.04	0	0	-0.07	0	0	0	0.0	-0.0	0.0	0	0.0	0	0	0.0	0	0.0	0.0	0	0.0	0	0.0	0.0	0	0	0	0	0	0.0	0	0	0	0	0.0	-0.02	0.0	0	0.0	0	0	0	0	0.0	0	0.0	0	0	0	0.0	0.0	0	0	0	-0.05	0	0	0	0.0	0.0	0	0	0	0	0	0	0	-0.01	0.05	0.0	0.0	0	0	-0.01	0.03	0.0	0	0	-0.01	0.01	0.0	0	-0.02	0	-0.01	0.0	0.0	-0.02	0.05	0	-0.02	0.02	0.0	0.0	-0.03	0	0.0	0	0	0.0	-0.06	-0.03	0	0.01	0.0	0	0	0.0	-0.02	0	0.0	0	0.0	-0.0	0	0.0	0	0	0.05	0	-0.05	0	3	0	0.0	0.0	0	0.0	0	-0.07	0.0	0	0.0	0.0	0.0	0.0	0	0.0	0	0	0	0	0.02	0.0	0.04	0.0	0	0	0.0	0.0	0	0	0	-0.09	0	-0.01	0.0	0.0	-0.03	0	0	0	0	0	0	0.0	0	0.0	-0.0	0	0.0	0	-0.02	0.01	0.0	0	0.0	0	-0.03	0.0	0	0	0.01	0.0	0.03	0	0.0	0	0	-0.01	0.0	0	0	0	0.0	0	0	0	0	0	0.0	0.0	0.0	0	0	0	0.02	0	0.02	0.0	0.0	0.0	0.02	0.02	0	0	0.0	0	0	0	0.03	0.0	0.01	0	0	0.0	-0.01	0.0	0	0.0	0	0	0	0.0	0.01	0.0	0	0	0	0	0	0.0	0.01	0	0	-0.01	0	0.0	-0.03	0	0	0.0	0	0.0	0.04	0.0	0	0	0	0	0	0	0	0	0	-0.08	-0.01	0.1	0	0	0.07	-0.02	0.0	0	0	0	0	0	0.0	0	0	0.0	0.0	0	0.0	0	0	0	-0.0	0.0	-0.02	0	0	-0.08	0.0	0.0	0	0	0.0	0.0	0.0	-0.05	0	0	0.02	0.0	0	-0.02	0	0	0.0	0	0	0.0	0.02	0.03	0.0	0	0.03	0.0	0.0	-0.04	-0.04	0.04	0	0	-0.02	0	0.02	0	0	-0.01	-0.01	0	0.0	0.0	0.0	0	0	0	0.0	0	-0.04	0.0	0.0	0	0.02	0.0	0	-0.07	0.13	0	0	0	0	0	0	-0.07	0	0	0.05	0	0	0	0.09	0	0.02	0.02	0	0	0	0	0	0.0	0	0.0	0	0.0	0	0	0	0.0	0.0	0	-0.04	0.0	-0.01	0	-0.0	0.0	0	0	0	0	-0.02	-0.05	-0.01	0.0	0	0	0.0	0	0	0	0	0	0	0	0	0	0	0.0	0	0	0	0	0	0.02	0	0	0.0	0	-0.04	0.0	0.05	0	0	-0.0	0.0	0	0	0.0	0.0	0.0	0	-0.01	0	0.0	0	0.06	0.0	0.0	0.0	-0.02	0.0	-0.04	-0.01	0.01	0	0	-0.04	0	0	0	0	0	0	-0.0	0.01	0.07	-0.01	0.0	0	0.04	0.0	0	0.0	0	0.0	0	0.0	0.0	0.0	0	MONDO	0.0	0	0.02	0.01	-0.01	0	0.0	0	0	0	0.0	0	16	0.0	0.0	0	0	0	-0.04	0	0	0	0	0	0	0.0	0	0.01	-0.01	-0.06	-0.07	0	-0.03	0	0	0	-0.02	0	0.0	0	0	-0.01	0	0	0	-0.04	0.0	0	0.0	0.0	0.07	0.02	0	-0.02	0.01	0	0.01	0	0.0	0	0.0	0.0	0	0.0	-0.02	-0.02	0	0	0.05	0	0	0	0	0	0.0	0.0	0	-0.01	0	0.0	0	0	-0.01	0	0	0.0	0	-0.04	0.02	0	0	0	0	0.0	0.0	0.0	0.0	0.01	-0.02	0.0	0.04	0.02	0	0.03	0	0.01	0	0	0.0	0.0	-0.0	0.0	0.08	0	0	0	0	0	-0.01	0	0	0	0	0.01	-0.02	0.0	0.0	0	0	0.0	0	0.0	0	0	0.0	0	0	0	0.0	0	0.01	0	0	0	0.0	0.02	0	0.0	0	0	0	0	0	0	0	-0.08	0	0	0	0.0	0	0	-0.06	0	0	0.01	0	0.0	-0.01	0	0.02	0.0	0	0	0	0	0	0	0.06	-0.03	-0.05	0.0	0.01	0.0	0.0	0.0	0.0	0	0.0	0	0	0.0	0	0	0	0	0	0	0.0	0	-0.04	0	0	0	-0.01	0.01	0	0.0	0	-0.02	0	0	0	-0.0	0	0	-0.01	0	-0.0	0.03	0	0	0.0	0.01	0	0	0	0	0	0.0	0	-0.07	0	-0.0	0	0	0	0.04	0.0	0.0	0	0.0	0	0	0.07	0	0.0	0	0	0.33	0	0.0	-0.03	0	0.0	-0.0	-0.02	0.0	0.0	0	0.03	0	-0.01	0	-0.02	-0.03	0	0	0	0	0.0	0.04	0	-0.03	0	0.0	0	0	0.0	0	0.0	-0.02	0.0	0	0.0	0.06	0	0.0	0.0	0	0	0	0.0	0	0	0	0.0	0.02	0	0.0	0.05	0.0	0	0	0	0	-0.0	-0.07	0	0	0	0	-0.03	0	0.0	0	0	0.07	0	-0.05	-0.03	0	0	-0.06	0	0.03	0	0.0	0.0	0	0	0	0	0	0	0.02	0.03	0	0.0	0	0	0	0	0.01	0	0	0	0	0.02	0.0	0	0	0	0	0	0.0	0.0	0.0	0	0	0	0.02	0	0	-0.02	0	0.0	-0.03	0.01	-0.02	0	0.02	0	0.07	0.0	0	0	0	0	0	0	0.0	0	0	0	0	0.0	0	0	0	-0.04	0	0	0	0.0	0.0	0	0	0.0	0	0.0	0	-0.0	0.03	0.0	0	0	-0.08	0.0	0.0	-0.03	0.01	0	0.0	0.0	0.04	0	0	-0.04	-0.0	0	0	0.0	0.0	0	0.04	0	0.03	0.01	-0.04	-0.03	0	0	0	0	0	0	-0.02	0.01	0	0	0	0	0	0.0	-0.01	0.0	0.0	-0.0	0	0.02	0.0	0	0	0	0.02	0.07	-0.03	0	0	0.0	0.0	0	0.0	0.0	0	0	0	0	0	0	0.02	0	0.0	0	0.02	-0.01	0	0.02	0	0	0.0	0	0.03	0	0.04	0.0	0.04	0	0	0.0	-0.07	0.06	0	-0.03	-0.01	0	0.04	0.01	0.0	-0.06	-0.03	0	-0.03	0	0.05	0	0	0	0	0	0	0	0	0	-0.0	0.0	0	0	0	0	0	0	0	0	0	0	0	0	-0.01	0	-0.0	0	-0.1	0.01	0.04	-0.03	0	0	0.02	0	0	0	0	0.0	0.0	0	0	0.09	0.0	0	0	0	0	0.04	0	0.0	0	0	0	0.0	0.01	0	0	0.0	-0.04	0	0	-0.03	0	-0.02	-0.01	0	0.0	-0.04	-0.05	0	0	0	0	0	0	0	0	0	0.0	0	0.0	0	0	0	-0.02	0.0	0	0.02	0	0.1	0	0.01	0.04	0.0	0	0	0.0	-0.04	0	0.0	0.0	0.0	0	0	-0.03	0	0	0	-0.01	0.0	0.03	0	0	0	0	-0.02	0	0.05	0.01	0.0	-0.05	0	0	0	0	0	-0.0	-0.03	0	0.0	0.03	0	0	0.0	-0.09	0	0.0	0	0	0.02	0	0	0	0	0	0.0	0	0	0.0	0	0	0	0.03	0	0	0	0	0	0	0	0.0	-0.01	0	0.04	0	0	-0.02	0.02	0.07	0	0	0	0	0.0	0	-0.04	-0.02	0	0	0	0	0	0	0	0.0	0	0.0	0	0	-0.03	0	0.0	0	0.0	0	0.01	0	0	0	0	0	0	0	0	0	0.06	0	0	0.01	-0.01	0	0.0	0	0	-0.01	0	-0.02	0	0	-0.02	0.04	0	0	0	0	0.0	0	-0.04	0	0	0.0	0.0	0.0	-0.03	0.06	0	0	-0.0	0	-0.0	0	0.0	-0.05	0	0	0	0	0	0	0	0	0.0	0	0	0.0	0	0	-0.04	0.0	0	0	0.0	0	0	0.0	0.0	-0.01	0.01	0.04	0.02	0	-0.02	-0.02	0	0	0.05	-0.09	0	0.03	0.0	0	0	0	0.0	0.05	0	0.0	0	-0.03	0.04	0.0	0	0	0.0	0	0	0	0	0	0	0	0	-0.01	0	0.03	0	0	0.0	0	0.0	0.0	0	0	0	0	0.0	0.0	0	0	-0.01	0.0	0	-0.03	0	-0.01	0	0	0	-0.03	0.03	0.01	0.0	0.04	0.0	0	0	0	0.0	0	0.0	0.05	0.0	-0.01	0	0	0.02	0	0	0	0	0	0	0	0	0	0	0	0	0	-0.04	0	0	-0.02	-0.03	0.0	0	0	0.0	0	0	0	0	0.0	0	0	0	0.0	0	0.0	0.0	0	0.04	0.06	0.06	0	0	0	-0.02	0	0	0	0	-0.02	0.0	0	0	0	0	0	0	-0.0	-0.09	0.0	0	0.04	-0.03	0.0	-0.06	0.0	0	0.0	0	0.0	0.0	-0.02	0.01	0.0	0	0.0	0	0	0	-0.03	0	0	0	0	-0.01	0	0	0	0.03	-0.01	0	0.0	0	-0.03	0.0	0.0	-0.06	0	0	0	0	0.0	0.0	0	0	0.0	0.02	0.0	0	0.0	-0.04	0.0	0	0	0	0	0.0	0	0	0	0	0	0.0	-0.01	0	0	0.0	-0.01	0	0	0.0	-0.0	0.0	-0.01	0.0	0	0	-0.01	0	0.0	0	0	0	0	0	0.0	0	0	0	0.0	-0.04	0	0	0	0.0	0.0	0	0	0.04	0	0	0	0.0	0.0	0.06	-0.04	0.03	0.0	0	0	0.0	0.03	0.0	0	0	0	0.0	-0.01	0.0	0	0	0	0.0	0	0.0	-0.02	0.0	0	0	0	0	0	0	0	0.0	0	0.0	0	0.0	0	0	0	0.0	0	0	0.0	0	0.0	0	0	0	-0.0	-0.06	0	0	-0.06	0.0	0	0.09	0	0	0	0	0.02	0.09	0	-0.02	0	0.01	-0.0	0	0.0	0	0.05	0.0	0	0	0	0	0	0.0	0	0	0	0	0	0.0	0	0	0.0	0	0	-0.03	0	0.05	0	0	0	0	0	0	0	0	0	0	-0.03	0	0	0.0	0	0.0	0	0	0	0	0	0	0.0	0.0	0.0	0.01	0	0	0	0.0	0.0	0.0	0	0	-0.05	0	-0.02	0.0	0.01	0.0	0	-0.02	0.0	0	0.0	0	0.04	0.01	1	0	0	0	0.0	0.0	0.02	0	0.0	0	0.0	0	0	0	0	0	-0.01	-0.01	0.0	0.0	0	0.0	0.0	0	0	0	0	0	0	0	0	-0.04	0.02	0	0	0	0	0.0	0.03	0	0	0	0	0	0	0.02	0	0	0.01	0.0	0.01	0	0.0	0.0	0	0.04	0	0	0	-0.01	-0.01	0	-0.01	0	0	0	-0.01	0.0	0.0	0	0	0.0	0	0	0	0	0	0	0	0	0	0	0	0	0	0	0.0	-0.06	0.02	0	0	0	0	-0.04	-0.04	0	0	-0.03	0.0	0	0.0	0.0	0	0	0	-0.08	0	0	0	0	-0.07	0.0	0	0	0	0.04	0.01	0.0	0	0	0.01	0	0	0	0.03	0	0	0	-0.04	0	0.0	0	0	0	0.02	0	0	0	-0.02	0	0	0	0.02	0	0	0	0	0.0	0	0	0.0	-0.1	0	0	0.02	-0.03	0.0	0	0	-0.02	0	0	0	0	0.0	0	0.0	0.01	-0.05	0.0	0	0	-0.01	-0.02	0	0.0	0	0	0	0	0.0	0	-0.01	0	-0.02	0	0	0	0	0	0.06	0	0	0	0	0	-0.0	0	-0.05	0	0	0	0.0	0.0	0.08	0.0	0	0	0	0	0	0	0	0.03	0.0	0.06	0	0.0	-0.01	0.0	0.01	-0.14	0.01	-0.09	0.0	0	0	0	0	0.0	-0.02	0.0	0.0	0	0.0	0	0	-0.01	0	0.0	0	0.0	0.0	0	0	0	-0.02	-0.0	0	0	0.05	0	0.0	0	0.02	0	0	0	0	0.0	0.0	0.05	0	0	0	0	-0.02	0.0	-0.07	0	0	0.0	0.04	0	0	0.01	0.0	0.0	0	0	0	0	0.08	0.0	0	0	0	0.08	0	0	0.01	-0.02	0.0	0.03	0	0	-0.03	0	-0.03	0.02	0.0	0	0	0	0	0	0	0	0.0	0	0.01	0.0	0	0.02	0	0	0.0	0	0	0	0.0	-0.01	0.0	0.02	0	0	0	0	0	-0.03	0	0	0	-0.0	0	0	0	0	0	0.0	0.0	0.0	0	0	0	0.0	0	0	0.0	0	0	0	0	0	0	0.04	0.04	0	0	-0.01	0.0	0.0	0	0	0	0.0	0	0	0	0	0	0.0	0.0	-0.04	0.0	0	0	0	0	0	-0.02	-0.04	0	0	0	0	0	0	0.0	0	0.0	0	-0.3	-0.01	0	0	0	0.03	0	0	0.0	0.0	0.07	0	-0.02	0.0	0	0	0	0	0.0	0.0	0	0	-0.01	0.0	0.09	0.0	0.0	-0.01	0.01	0	0	0	-0.05	1	0.0	0.05	-0.02	0	0	0.0	-0.02	0.0	0	0.0	0.0	0	0.0	-0.04	0	0.0	-0.04	0.0	0	-0.01	0.0	0	0	0	0.0	0	0.0	0	0	0.0	0	0	0	0	0	-0.03	0	0.1	0	0	-0.05	0.0	0	0	0.01	-0.01	-0.02	0.0	0	0	0	0	-0.01	0	0.01	0.04	0.08	0.05	0	0.0	0	0	0.0	0.02	0	0.0	0	0.03	0	0	0	0	-0.05	0.01	0.0	0	0.06	-0.01	0.0	0	0	0.05	-0.04	-0.05	0.0	0	0	0.0	-0.04	0	0	0.0	0.0	0.0	0	0	2	0	0	0	0	-0.01	0	0.01	0	0	0.0	0.0	0	0	0	0	-0.02	-0.06	0.02	0.05	0.0	0	0	-0.05	-0.02	0	0	-0.01	0.0	0	0.01	0	0	0	-0.05	0	0	0	0	0	0	0.02	0	0.04	0	0	-0.04	-0.0	0.0	0.0	0	0.01	0.04	0.02	-0.04	0	0	0	0	0	0	0	0.0	0	0.03	0.01	0	0	0	-0.04	0.0	0	0	0.0	0	0	-0.03	-0.04	0.0	0.01	0.0	0	0	0.0	0	0.01	0	0	0.0	0	0	0	0	0.04	-0.1	0.0	-0.04	-0.03	-0.01	0	0	-0.03	0.0	0	0.02	0.0	-0.01	0.0	0	0	0	0	0	0.0	0.03	0	0	0.0	-0.03	0.0	0	0.0	0	0	0.07	-0.01	0	0	0.01	0	0.0	0	0.01	0	0.01	0	0.0	0	0	0	0	0	0	-0.06	-0.04	0	0.01	0	0	0	0	0.11	-0.05	0	0.0	0.0	0	0	0	-0.04	0	0	0	0	0	0.01	0.02	-0.02	0	-0.03	0.02	0	0.04	0.0	0.0	0	0	0.0	0	-0.01	0.0	0.0	-0.03	0.02	0.02	0.0	0	-0.01	0	-0.03	0	0	1	0.9
malignant childhood germ cell neoplasm	0	0	0.0	0	0.0	0.04	0	-0.02	0	0	0	-0.04	0	0.0	0	0	-0.02	0.0	0.0	-0.06	0.0	0	0.02	0	0	0.0	0.0	0	0	0.02	0.0	0	0	0	0	0	0	0	0	0	-0.02	0	0.0	0.02	-0.01	0	0.0	-0.04	0.02	0.02	0.0	0	0.05	0.02	0	0.09	0.0	-0.04	0	0	0	0	-0.04	-0.0	0.0	0	0	0	0	0	0	0	0	0.0	0	-0.04	0	0.0	-0.03	0.0	0.0	0	0	0	0	0	0.0	0	-0.02	-0.01	0	0	0.0	0	-0.05	0	0	0	0.0	-0.04	0	0.04	0.0	0.0	0	0.03	0	0.0	0.0	0	0	0.0	0	-0.01	0.11	0.06	0	0.0	0	-0.04	0	0	0.0	0.0	0	0	0	-0.0	-0.07	0	0.0	-0.02	-0.01	0.0	0.02	0	0	0.0	0	0	0	0.0	0	0.01	0	-0.0	-0.01	0	0	-0.05	0	0	0.0	0	0.01	0	0.0	0.01	0	0	0.0	0	0	0.0	0	0	0.0	0.0	0	0	0	0.05	-0.0	0	0	0	0	0	0	0	0	0.0	0	0.0	-0.02	0.05	0	0	0	0.0	0	-0.04	0	0.06	0	-0.02	0	0	0.07	-0.01	0.0	0	0.01	0.0	0.0	0	0	0.0	0.02	0	0	0.03	0	0	0	0	0	0	0	0	0	0	0	0.04	0	0	0	0.02	-0.01	0	0.0	0	0.0	0.0	0	-0.07	0.03	-0.02	0.0	0	0	0	0	0	0	0.01	0	0	0.03	0.03	-0.01	0	-0.06	0.0	0.03	0	0	0	0	0.0	0	0	0.0	0.06	0.07	0.0	0.0	-0.05	0	0.04	0	0.0	0	0	0	-0.0	0.0	0	0	0	0.0	0	-0.02	0	-0.01	0.0	0	0	0	0.0	0	0	0.01	-0.01	0	0	-0.03	0.0	0	0.03	0	0	0.0	0	0	-0.07	0	0	0	0	0.0	0	0	0.0	0	0	0.07	0	0	-0.01	0.02	0	-0.02	0	0	0.04	0	-0.02	0	0.0	0.0	0	0	0	0.0	0	0.0	0	0	0	0.0	0	0.0	0	0.0	0.02	0	0	0.03	0.0	0	0	0	0	-0.05	6	0.02	0.0	0	0	0	0.0	0.01	-0.02	0	0.02	0	0.0	0.01	0	-0.01	0	0	-0.09	-0.01	0	0	0.05	0	-0.04	0	0	0	0	0	0	-0.04	0	-0.12	0.0	0.0	-0.04	0.0	0	-0.04	0.0	0	0	0	0	0	0	0	0	-0.05	0	0	0	0	0	0	0.0	0	0.0	0	0	0	0.0	0.01	0.0	0.02	0	0.01	0	0.0	0	-0.01	0.03	-0.03	0	0.04	0	0	0.0	-0.01	-0.04	0.0	0.0	0	0	0	0.01	0.0	0	0.0	0	0.0	0.03	0	0.02	0	0.04	0	0	0	0	0	0	-0.05	-0.03	0	0	0	0	-0.02	0.0	0	0.0	0	0	0	0.03	0.0	0	0.01	0	0	0	0	0.0	0.0	0	-0.0	0.0	0.03	0.0	0.0	0	0.0	0	0	0	0.0	0	0.03	0	0	0	-0.0	0	0	0	0	0.03	0.03	0	0	0	0.03	0.01	0	0.0	0.0	0	0	0	0.0	0.0	0	0	0	0	-0.12	0	-0.03	0	0.0	0	0.0	0.01	0.0	-0.09	0	0	0	0.0	0.01	0.04	0	0	0	0	0	0	0	0.0	0	0	0	0	0	0	0.0	-0.02	0	0	0	0	0	0	0.0	0	0	0	0.0	0.0	0.0	0	0	0	0	0.01	0.0	0	0.0	0.01	0	0	0.02	-0.06	0	0	0.0	0	0.0	0.0	0.01	0	0	0	0	0	0	0	0	-0.01	0	0	0.0	0	0	0	0	0	0.0	0	-0.02	0.0	-0.01	0	0.0	0	-0.04	0	0.0	0	0	0	0	0	0.03	-0.02	0	0	-0.02	0	0	0	0.0	0.0	0	0	0	0	0.0	0	-0.0	0	-0.04	0	0	-0.03	-0.04	-0.01	0.04	0.0	0	0.0	0	0.02	0	0.0	0	0	0.0	0.0	0	0.0	0.0	0.02	0.04	0	0	0.0	0	-0.05	0.01	0.0	0	0.01	0.0	0	-0.04	0.0	-0.01	-0.02	0.0	-0.02	0.0	0.01	0	0	0.02	0	0	0	0.0	-0.0	0.0	0	0.0	0	0	0.0	0	0.0	0.0	0	0.0	0	0.0	0.0	0	0	0	0	0	0.0	0	0	0	0	0.0	0.03	0.0	0	0.0	0	0	0	0	0.02	0	0.0	0	0	0	0.0	0.0	0	0	0	0.05	0	0	0	0.0	0.0	0	0	0	0	0	0	0	-0.01	0.01	0.0	0.0	0	0	-0.01	-0.03	0.0	0	0	0.06	-0.01	0.0	0	0.02	0	-0.0	0.0	0.0	0.04	-0.03	0	-0.01	0.05	0.0	0.0	0.01	0	0.0	0	0	0.0	0.02	-0.01	0	0.07	0.0	0	0	0.0	0.05	0	-0.02	0	0.0	0.0	0	0.0	0	0	0.02	0	0.0	0	8	0	0.0	0.0	0	0.0	0	-0.01	0.0	0	0.0	0.0	-0.03	0.0	0	0.0	0	0	0	0	-0.07	-0.04	0.05	0.0	0	0	0.0	0.0	0	0	0	-0.06	0	-0.02	0.01	0.0	0.01	0	0	0	0	0	0	0.0	0	0.0	0.0	0	0.0	0	-0.04	-0.01	0.0	0	0.0	0	-0.0	0.0	0	0	-0.06	0.0	-0.04	0	0.0	0	0	-0.03	0.0	0	0	0	0.01	0	0	0	0	0	0.0	0.0	0.0	0	0	0	0.03	0	-0.04	0.0	0.0	0.0	0.02	-0.07	0	0	0.0	0	0	0	-0.06	0.0	-0.02	0	0	0.0	-0.02	0.0	0	0.0	0	0	0	0.0	0.02	0.0	0	0	0	0	0	0.0	-0.01	0	0	-0.01	0	0.0	-0.03	0	0	0.0	0	0.0	0.04	0.0	0	0	0	0	0	0	0	0	0	-0.01	-0.0	0.01	0	0	-0.01	-0.02	0.0	0	0	0	0	0	0.01	0	0	0.0	0.0	0	0.0	0	0	0	0.06	0.0	0.03	0	0	0.05	0.0	0.0	0	0	0.03	0.0	0.0	0.01	0	0	-0.01	0.0	0	0.01	0	0	0.0	0	0	0.0	-0.03	-0.05	0.0	0	0.03	0.0	0.0	0.01	0.01	0.02	0	0	0.05	0	-0.0	0	0	0.02	-0.11	0	-0.02	0.0	0.0	0	0	0	0.0	0	0.06	0.0	-0.03	0	0.01	0.0	0	0.01	-0.11	0	0	0	0	0	0	0.03	0	0	0.03	0	0	0	-0.05	0	-0.03	0.05	0	0	0	0	0	0.0	0	0.0	0	0.0	0	0	0	0.0	0.0	0	0.01	0.0	0.01	0	-0.04	0.0	0	0	0	0	0.03	0.02	0.03	0.0	0	0	0.0	0	0	0	0	0	0	0	0	0	0	0.0	0	0	0	0	0	-0.02	0	0	0.0	0	0.01	0.0	0.03	0	0	0.02	0.0	0	0	0.01	0.0	0.0	0	-0.05	0	0.0	0	-0.01	0.0	0.0	0.0	0.03	0.0	0.06	-0.03	-0.03	0	0	-0.03	0	0	0	0	0	0	0.03	0.01	-0.04	-0.02	0.0	0	-0.04	0.0	0	0.0	0	0.0	0	0.01	0.0	0.0	0	MONDO	0.0	0	-0.07	0.06	-0.01	0	0.0	0	0	0	0.0	0	17	0.0	0.0	0	0	0	-0.03	0	0	0	0	0	0	0.0	0	-0.06	-0.04	0.01	0.06	0	-0.01	0	0	0	0.06	0	0.0	0	0	-0.01	0	0	0	0.04	0.0	0	-0.01	0.07	0.06	0.06	0	0.0	0.02	0	-0.03	0	0.0	0	0.0	0.0	0	0.0	0.01	0.02	0	0	-0.03	0	0	0	0	0	0.0	0.0	0	0.01	0	0.0	0	0	0.05	0	0	0.0	0	-0.01	-0.05	0	0	0	0	0.0	0.0	0.0	0.0	0.03	0.01	0.0	0.12	0.03	0	0.0	0	-0.02	0	0	0.0	0.0	-0.01	0.0	0.03	0	0	0	0	0	0.01	0	0	0	0	0.03	0.05	0.0	0.0	0	0	0.0	0	0.0	0	0	0.0	0	0	0	0.0	0	-0.01	0	0	0	0.0	-0.07	0	0.0	0	0	0	0	0	0	0	-0.01	0	0	0	0.0	0	0	-0.03	0	0	-0.04	0	0.0	0.01	0	0.01	0.0	0	0	0	0	0	0	0.02	0.05	-0.06	0.0	0.03	0.0	0.0	0.0	0.0	0	0.0	0	0	0.0	0	0	0	0	0	0	0.04	0	-0.0	0	0	0	-0.01	-0.05	0	0.0	0	0.01	0	0	0	0.03	0	0	-0.02	0	-0.02	-0.01	0	0	0.0	-0.03	0	0	0	0	0	0.0	0	0.04	0	-0.0	0	0	0	0.0	0.0	0.0	0	0.0	0	0	-0.08	0	0.0	0	0	0.25	0	0.0	0.01	0	0.0	0.07	0.02	0.0	0.0	0	0.06	0	-0.06	0	0.02	0.03	0	0	0	0	0.0	0.0	0	0.04	0	0.0	0	0	0.0	0	0.0	0.06	0.0	0	0.0	-0.03	0	0.0	0.0	0	0	0	0.0	0	0	0	0.0	0.02	0	0.0	0.03	0.0	0	0	0	0	-0.01	0.01	0	0	0	0	-0.02	0	0.0	0	0	0.01	0	-0.02	-0.02	0	0	0.01	0	0.06	0	0.0	0.0	0	0	0	0	0	0	-0.04	0.02	0	0.0	0	0	0	0	-0.06	0	0	0	0	-0.06	0.0	0	0	0	0	0	0.0	0.0	0.0	0	0	0	-0.03	0	0	-0.05	0	0.0	0.06	-0.01	0.01	0	-0.05	0	0.07	0.0	0	0	0	0	0	0	0.0	0	0	0	0	0.0	0	0	0	-0.01	0	0	0	0.0	0.0	0	0	0.0	0	0.0	0	-0.01	0.01	0.0	0	0	0.02	0.0	0.0	0.0	0.02	0	0.04	0.0	-0.02	0	0	0.03	0.0	0	0	0.0	0.0	0	-0.03	0	-0.01	0.06	-0.03	0.04	0	0	0	0	0	0	-0.02	-0.03	0	0	0	0	0	0.0	0.01	0.0	-0.04	-0.03	0	0.02	0.0	0	0	0	-0.0	0.06	0.01	0	0	0.0	0.0	0	0.0	0.0	0	0	0	0	0	0	-0.08	0	0.0	0	-0.03	0.0	0	-0.06	0	0	-0.06	0	0.01	0	-0.09	0.0	-0.02	0	0	0.03	0.03	0.07	0	0.02	-0.05	0	0.04	-0.02	0.0	0.01	-0.02	0	-0.0	0	0.01	0	0	0	0	0	0	0	0	0	-0.05	0.0	0	0	0	0	0	0	0	0	0	0	0	0	-0.03	0	0.03	0	-0.05	0.03	-0.04	0.04	0	0	0.03	0	0	0	0	0.0	0.0	0	0	-0.0	0.0	0	0	0	0	-0.02	0	0.0	0	0	0	0.0	-0.06	0	0	0.0	0.04	0	0	-0.01	0	-0.01	0.0	0	0.0	0.04	-0.03	0	0	0	0	0	0	0	0	0	0.0	0	0.0	0	0	0	0.05	0.0	0	0.0	0	0.03	0	-0.03	-0.03	0.0	0	0	0.0	-0.04	0	0.0	0.0	0.04	0	0	0.03	0	0	0	0.02	0.0	0.01	0	0	0	0	-0.01	0	-0.05	0.02	0.0	0.04	0	0	0	0	0	0.02	-0.06	0	0.0	-0.0	0	0	0.0	-0.03	0	0.0	0	0	0.07	0	0	0	0	0	0.0	0	0	0.0	0	0	0	0.01	0	0	0	0	0	0	0	0.0	0.06	0	0.04	0	0	-0.02	0.02	0.04	0	0	0	0	0.0	0	-0.07	-0.05	0	0	0	0	0	0	0	0.0	0	0.0	0	0	0.01	0	0.0	0	0.0	0	-0.04	0	0	0	0	0	0	0	0	0	0.03	0	0	-0.04	0.02	0	0.0	0	0	-0.01	0	-0.0	0	0	-0.05	0.03	0	0	0	0	0.0	0	-0.02	0	0	0.0	0.0	0.0	-0.1	0.0	0	0	0.03	0	0.03	0	0.0	0.06	0	0	0	0	0	0	0	0	0.0	0	0	0.0	0	0	-0.01	0.0	0	0	0.0	0	0	0.0	0.0	-0.01	0.01	-0.1	-0.03	0	-0.01	0.0	0	0	-0.0	-0.03	0	-0.0	-0.01	0	0	0	0.0	-0.05	0	0.0	0	0.05	0.03	0.0	0	0	0.0	0	0	0	0	0	0	0	0	0.02	0	0.03	0	0	0.0	0	0.0	0.0	0	0	0	0	0.0	0.0	0	0	-0.06	0.0	0	0.0	0	-0.0	0	0	0	0.03	0.03	0.0	0.0	0.02	0.0	0	0	0	0.0	0	0.0	0.02	0.0	0.03	0	0	0.03	0	0	0	0	0	0	0	0	0	0	0	0	0	-0.03	0	0	-0.01	-0.03	0.0	0	0	0.0	0	0	0	0	0.0	0	0	0	0.0	0	0.0	0.0	0	0.01	0.08	0.03	0	0	0	0.03	0	0	0	0	0.04	0.0	0	0	0	0	0	0	0.03	-0.01	0.0	0	0.0	-0.01	0.0	-0.09	0.0	0	0.0	0	-0.08	0.0	0.02	0.02	0.0	0	-0.02	0	0	0	-0.02	0	0	0	0	-0.03	0	0	0	0.0	-0.01	0	0.0	0	0.06	0.0	0.0	-0.02	0	0	0	0	0.0	0.0	0	0	0.0	-0.06	0.0	0	0.01	-0.01	0.0	0	0	0	0	-0.02	0	0	0	0	0	0.0	-0.04	0	0	-0.04	0.06	0	0	0.0	-0.01	0.0	-0.07	0.0	0	0	-0.02	0	0.0	0	0	0	0	0	0.0	0	0	0	0.0	-0.03	0	0	0	0.0	0.0	0	0	0.01	0	0	0	-0.02	0.0	0.02	-0.0	0.04	0.0	0	0	0.0	0.01	0.0	0	0	0	0.0	-0.01	0.0	0	0	0	0.0	0	0.0	-0.02	0.0	0	0	0	0	0	0	0	0.0	0	0.0	0	0.0	0	0	0	0.0	0	0	0.0	0	0.0	0	0	0	0.02	-0.0	0	0	0.02	0.02	0	-0.02	0	0	0	0	0.02	-0.0	0	-0.06	0	0.01	-0.0	0	0.0	0	-0.03	0.0	0	0	0	0	0	0.0	0	0	0	0	0	0.0	0	0	0.0	0	0	0.04	0	0.06	0	0	0	0	0	0	0	0	0	0	0.03	0	0	0.0	0	0.0	0	0	0	0	0	0	-0.04	0.0	0.0	0.01	0	0	0	0.01	0.0	0.0	0	0	0.01	0	0.01	-0.04	0.03	0.0	0	-0.02	0.0	0	0.0	0	-0.02	-0.02	2	0	0	0	0.0	0.0	-0.05	0	0.0	0	0.0	0	0	0	0	0	0.07	-0.03	0.0	0.0	0	0.0	0.01	0	0	0	0	0	0	0	0	-0.05	0.07	0	0	0	0	0.0	0.06	0	0	0	0	0	0	-0.01	0	0	-0.01	0.0	0.02	0	0.0	0.0	0	0.07	0	0	0	-0.06	0.02	0	-0.0	0	0	0	0.02	0.0	0.0	0	0	0.0	0	0	0	0	0	0	0	0	0	0	0	0	0	0	0.0	0.0	0.03	0	0	0	0	-0.01	-0.04	0	0	-0.0	0.0	0	0.0	0.0	0	0	0	-0.01	0	0	0	0	-0.0	0.0	0	0	0	0.02	0.0	0.0	0	0	0.01	0	0	0	0.04	0	0	0	-0.06	0	0.0	0	0	0	-0.04	0	0	0	-0.03	0	0	0	-0.04	0	0	0	0	0.0	0	0	0.0	-0.01	0	0	0.03	0.01	0.0	0	0	-0.02	0	0	0	0	0.0	0	0.0	-0.01	-0.02	0.0	0	0	-0.03	-0.08	0	0.0	0	0	0	0	0.0	0	0.01	0	-0.05	0	0	0	0	0	0.01	0	0	0	0	0	0.01	0	-0.0	0	0	0	0.0	0.0	0.02	0.0	0	0	0	0	0	0	0	-0.04	0.0	0.03	0	0.0	0.03	0.0	0.05	-0.01	-0.02	0.1	0.0	0	0	0	0	0.0	-0.02	0.0	0.0	0	0.0	0	0	-0.01	0	0.0	0	0.0	0.0	0	0	0	-0.06	0.03	0	0	-0.05	0	0.0	0	0.03	0	0	0	0	0.0	0.0	0.01	0	0	0	0	-0.04	0.0	0.09	0	0	0.0	0.0	0	0	-0.04	0.0	0.0	0	0	0	0	0.02	0.0	0	0	0	-0.02	0	0	-0.02	0.05	0.0	0.01	0	0	-0.03	0	-0.03	-0.03	0.0	0	0	0	0	0	0	0	0.0	0	0.02	0.0	0	-0.01	0	0	0.0	0	0	0	0.0	0.01	0.0	-0.02	0	0	0	0	0	-0.02	0	0	0	0.04	0	0	0	0	0	0.0	0.0	0.0	0	0	0	0.0	0	0	0.0	0	0	0	0	0	0	0.03	0.04	0	0	-0.04	0.0	0.0	0	0	0	0.0	0	0	0	0	0	0.0	0.0	0.0	0.0	0	0	0	0	0	0.02	-0.03	0	0	0	0	0	0	0.0	0	0.0	0	-0.3	0.01	0	0	0	-0.07	0	0	0.0	-0.03	0.01	0	-0.02	0.0	0	0	0	0	0.0	0.0	0	0	0.01	0.0	0.01	0.0	0.0	-0.05	0.01	0	0	0	0.02	1	0.0	0.02	0.08	0	0	0.0	-0.02	0.0	0	-0.02	0.0	0	0.0	-0.03	0	0.0	0.02	0.0	0	0.05	0.0	0	0	0	0.0	0	0.0	0	0	0.0	0	0	0	0	0	0.02	0	-0.08	0	0	-0.02	0.0	0	0	-0.07	-0.05	0.04	0.0	0	0	0	0	-0.03	0	0.04	0.04	-0.12	-0.03	0	0.0	0	0	0.0	0.0	0	0.0	0	-0.05	0	0	0	0	0.04	0.04	0.0	0	-0.02	0.01	0.0	0	0	0.03	0.03	0.04	0.0	0	0	0.0	0.02	0	0	0.0	0.0	0.0	0	0	4	0	0	0	0	-0.02	0	0.05	0	0	0.0	0.0	0	0	0	0	0.07	-0.02	0.01	-0.02	0.0	0	0	0.02	0.01	0	0	-0.07	0.0	0	0.03	0	0	0	-0.02	0	0	0	0	0	0	-0.07	0	0.02	0	0	-0.04	0.03	0.0	0.0	0	-0.03	-0.04	0.04	0.06	0	0	0	0	0	0	0	0.0	0	0.01	0.01	0	0	0	-0.01	0.0	0	0	0.0	0	0	0.03	0.01	0.0	0.01	0.0	0	0	0.0	0	-0.02	0	0	0.0	0	0	0	0	0.06	0.04	0.0	0.04	0.01	-0.03	0	0	-0.0	0.0	0	-0.05	0.0	0.07	0.0	0	0	0	0	0	0.0	-0.01	0	0	0.0	0.02	0.0	0	0.0	0	0	0.03	0.04	0	0	-0.04	0	0.0	0	-0.01	0	0.02	0	0.0	0	0	0	0	0	0	-0.04	-0.03	0	0.02	0	0	0	0	0.0	-0.01	0	0.0	0.0	0	0	0	0.02	0	0	0	0	0	-0.01	0.05	-0.06	0	0.04	0.08	0	0.06	0.0	0.0	0	0	0.0	0	0.04	0.0	0.0	0.01	0.01	0.02	0.0	0	-0.0	0	0.04	0	0	1	0.89
immunoglobulin heavy chain deficiency	0	0	0.0	0	0.0	-0.03	0	-0.04	0	0	0	0.04	0	0.0	0	0	-0.02	0.0	0.0	-0.01	0.0	0	0.05	0	0	0.0	-0.06	0	0	-0.03	-0.03	0	0	0	0	0	0	0	0	0	-0.01	0	0.0	0.0	0.03	0	0.01	-0.0	-0.03	0.09	0.0	0	0.01	0.05	0	0.03	0.0	-0.04	0	0	0	0	-0.03	0.04	0.0	0	0	0	0	0	0	0	0	0.0	0	0.06	0	0.0	0.03	0.0	0.0	0	0	0	0	0	0.01	0	-0.04	0.01	0	0	0.0	0	0.02	0	0	0	0.0	0.02	0	-0.04	0.0	0.0	0	0.01	0	0.0	0.0	0	0	0.0	0	-0.01	0.01	0.02	0	-0.03	0	0.01	0	0	0.0	0.0	0	0	0	0.02	-0.06	0	0.0	0.05	0.01	0.0	0.0	0	0	0.0	0	0	0	0.0	0	-0.03	0	0.05	0.04	0	0	-0.05	0	0	0.0	0	0.0	0	0.0	0.03	0	0	0.0	0	0	0.0	0	0	0.0	0.0	0	0	0	0.06	-0.02	0	0	0	0	0	0	0	0	0.0	0	0.0	-0.1	-0.02	0	0	0	0.0	0	-0.01	0	0.05	0	-0.02	0	0	0.07	0.0	0.0	0	-0.04	0.0	0.0	0	0	0.0	0.04	0	0	0.03	0	0	0	0	0	0	0	0	0	0	0	0.05	0	0	0	0.01	-0.05	0	0.0	0	0.0	0.0	0	-0.07	0.02	0.04	0.0	0	0	0	0	0	0	-0.02	0	0	0.03	0.01	0.04	0	0.04	0.0	0.01	0	0	0	0	0.0	0	0	0.0	-0.01	0.02	0.0	0.0	0.06	0	0.06	0	0.0	0	0	0	-0.01	0.0	0	0	0	0.0	0	-0.01	0	-0.01	0.0	0	0	0	0.0	0	0	0.01	0.0	0	0	0.05	0.0	0	-0.01	0	0	0.0	0	0	-0.04	0	0	0	0	0.0	0	0	0.0	0	0	-0.05	0	0	-0.06	-0.04	0	-0.05	0	0	-0.07	0	-0.01	0	0.0	0.0	0	0	0	0.0	0	0.0	0	0	0	0.0	0	0.0	0	-0.05	-0.06	0	0	0.04	0.0	0	0	0	0	0.06	6	0.02	0.0	0	0	0	0.0	-0.07	0.03	0	-0.03	0	0.0	0.01	0	0.03	0	0	0.06	-0.02	0	0	-0.03	0	-0.03	0	0	0	0	0	0	-0.02	0	-0.06	0.0	0.0	0.05	0.0	0	0.04	0.0	0	0	0	0	0	0	0	0	0.0	0	0	0	0	0	0	0.0	0	0.0	0	0	0	0.03	-0.01	0.0	0.03	0	0.02	0	0.0	0	-0.05	-0.02	-0.03	0	0.07	0	0	0.04	0.06	-0.02	0.0	0.0	0	0	0	-0.01	0.0	0	0.0	0	0.0	0.03	0	0.06	0	-0.02	0	0	0	0	0	0	-0.04	-0.05	0	0	0	0	0.04	0.0	0	0.02	0	0	0	0.04	0.0	0	0.04	0	0	0	0	0.0	0.0	0	0.01	0.0	0.01	0.0	0.0	0	0.0	0	0	0	0.0	0	0.01	0	0	0	-0.05	0	0	0	0	-0.02	0.0	0	0	0	-0.03	0.03	0	0.0	0.0	0	0	0	0.0	0.0	0	0	0	0	-0.02	0	-0.02	0	0.0	0	0.0	0.04	0.0	0.0	0	0	0	0.0	-0.04	0.02	0	0	0	0	0	0	0	0.0	0	0	0	0	0	0	0.0	0.02	0	0	0	0	0	0	0.0	0	0	0	0.0	0.0	0.0	0	0	0	0	0.01	0.0	0	0.0	0.05	0	0	-0.04	0.01	0	0	0.0	0	0.0	0.0	0.03	0	0	0	0	0	0	0	0	-0.02	0	0	0.0	0	0	0	0	0	0.0	0	0.02	0.0	-0.0	0	0.0	0	-0.0	0	0.0	0	0	0	0	0	-0.04	0.03	0	0	0.03	0	0	0	0.0	0.0	0	0	0	0	0.0	0	0.0	0	0.01	0	0	-0.03	-0.04	0.05	-0.02	0.0	0	-0.09	0	-0.01	0	0.0	0	0	0.0	0.0	0	0.0	0.0	0.03	-0.0	0	0	0.0	0	0.03	0.01	0.0	0	-0.0	0.0	0	-0.02	0.0	-0.07	0.01	0.0	0.05	0.0	0.02	0	0	0.01	0	0	0	0.0	0.07	0.0	0	0.0	0	0	0.0	0	0.0	0.0	0	0.0	0	0.0	0.0	0	0	0	0	0	0.0	0	0	0	0	0.0	-0.01	0.0	0	0.0	0	0	0	0	0.01	0	0.0	0	0	0	0.0	0.0	0	0	0	-0.08	0	0	0	0.0	0.0	0	0	0	0	0	0	0	0.07	-0.05	0.0	0.0	0	0	0.04	0.02	0.0	0	0	0.04	0.0	0.0	0	-0.04	0	-0.01	0.0	0.0	-0.01	-0.02	0	-0.07	0.0	0.0	0.0	0.04	0	0.0	0	0	0.0	-0.05	-0.02	0	0.02	0.0	0	0	0.0	-0.01	0	-0.01	0	0.0	0.01	0	0.0	0	0	0.02	0	0.02	0	6	0	0.0	0.0	0	0.0	0	-0.0	0.0	0	0.0	0.0	-0.01	0.0	0	0.0	0	0	0	0	0.01	0.01	-0.04	0.0	0	0	0.0	0.0	0	0	0	0.02	0	0.02	0.04	0.0	0.02	0	0	0	0	0	0	0.0	0	0.0	0.01	0	0.0	0	0.02	-0.05	0.0	0	0.0	0	-0.03	0.0	0	0	-0.03	0.0	-0.03	0	0.0	0	0	0.0	0.0	0	0	0	-0.06	0	0	0	0	0	0.0	0.0	0.0	0	0	0	0.03	0	0.08	0.0	0.0	0.0	0.07	0.01	0	0	0.0	0	0	0	0.02	0.0	0.06	0	0	0.0	-0.03	0.0	0	0.0	0	0	0	0.0	-0.01	0.0	0	0	0	0	0	0.0	-0.03	0	0	0.01	0	0.0	0.0	0	0	0.0	0	0.0	0.03	0.0	0	0	0	0	0	0	0	0	0	-0.0	-0.02	0.03	0	0	-0.02	0.03	0.0	0	0	0	0	0	0.04	0	0	0.0	0.0	0	0.0	0	0	0	0.04	0.0	0.01	0	0	-0.03	0.0	0.0	0	0	0.02	0.0	0.0	0.03	0	0	0.03	0.0	0	0.02	0	0	0.0	0	0	0.0	-0.0	0.03	0.0	0	0.03	0.0	0.0	0.02	0.03	-0.02	0	0	-0.04	0	-0.03	0	0	-0.02	-0.08	0	-0.03	0.0	0.0	0	0	0	0.0	0	0.03	0.0	-0.02	0	0.05	0.0	0	-0.03	-0.04	0	0	0	0	0	0	0.0	0	0	0.01	0	0	0	-0.07	0	-0.01	0.02	0	0	0	0	0	0.0	0	0.0	0	0.0	0	0	0	0.0	0.0	0	-0.01	0.0	-0.05	0	-0.0	0.0	0	0	0	0	0.03	0.02	-0.03	0.0	0	0	0.0	0	0	0	0	0	0	0	0	0	0	0.0	0	0	0	0	0	0.09	0	0	0.0	0	-0.0	0.0	-0.07	0	0	-0.02	0.0	0	0	0.11	0.0	0.0	0	-0.05	0	0.0	0	0.01	0.0	0.0	0.0	-0.03	0.0	-0.0	-0.0	-0.04	0	0	-0.04	0	0	0	0	0	0	-0.04	0.03	-0.05	0.01	0.0	0	0.04	0.0	0	0.0	0	0.0	0	0.07	0.0	0.0	0	MONDO	0.0	0	0.04	0.01	-0.02	0	0.0	0	0	0	0.0	0	31	0.0	0.0	0	0	0	-0.02	0	0	0	0	0	0	0.0	0	0.03	-0.01	-0.02	0.01	0	0.0	0	0	0	0.06	0	0.0	0	0	0.02	0	0	0	0.0	0.0	0	0.02	-0.03	-0.05	0.04	0	0.01	0.04	0	-0.01	0	0.0	0	0.0	0.0	0	0.0	0.01	0.03	0	0	-0.05	0	0	0	0	0	0.0	0.0	0	-0.03	0	0.0	0	0	0.04	0	0	0.0	0	0.1	0.04	0	0	0	0	0.0	0.0	0.0	-0.01	-0.03	0.0	0.0	-0.03	0.01	0	0.03	0	-0.02	0	0	0.0	0.0	-0.02	0.0	0.01	0	0	0	0	0	0.01	0	0	0	0	0.04	0.03	0.0	0.0	0	0	0.0	0	0.0	0	0	0.0	0	0	0	0.0	0	-0.02	0	0	0	0.0	0.02	0	0.0	0	0	0	0	0	0	0	-0.05	0	0	0	0.0	0	0	-0.06	0	0	0.02	0	0.0	0.07	0	0.03	0.0	0	0	0	0	0	0	0.09	0.01	0.03	0.0	0.01	0.0	0.0	0.0	0.0	0	0.0	0	0	0.0	0	0	0	0	0	0	-0.03	0	-0.04	0	0	0	-0.01	-0.0	0	0.0	0	-0.02	0	0	0	-0.03	0	0	-0.03	0	-0.08	0.03	0	0	0.0	-0.03	0	0	0	0	0	0.0	0	-0.04	0	-0.0	0	0	0	0.03	0.0	0.0	0	0.0	0	0	0.04	0	0.0	0	0	0.0	0	0.0	0.02	0	0.0	-0.02	0.0	0.0	0.0	0	-0.02	0	-0.07	0	-0.04	0.06	0	0	0	0	0.0	-0.04	0	-0.01	0	0.0	0	0	0.0	0	0.0	-0.05	0.0	0	0.0	-0.01	0	0.0	0.0	0	0	0	0.0	0	0	0	0.0	0.02	0	0.0	-0.09	0.0	0	0	0	0	-0.03	-0.06	0	0	0	0	-0.05	0	0.0	0	0	-0.03	0	0.0	-0.05	0	0	0.08	0	-0.03	0	0.0	0.0	0	0	0	0	0	0	-0.01	-0.03	0	0.0	0	0	0	0	-0.0	0	0	0	0	-0.02	0.0	0	0	0	0	0	0.0	0.0	0.0	0	0	0	-0.02	0	0	0.02	0	0.0	-0.07	0.02	0.02	0	0.0	0	0.09	0.0	0	0	0	0	0	0	0.0	0	0	0	0	0.0	0	0	0	0.03	0	0	0	0.0	0.0	0	0	0.0	0	0.0	0	-0.01	0.02	0.0	0	0	0.01	0.0	0.0	-0.01	0.02	0	0.01	0.0	0.02	0	0	-0.0	0.03	0	0	0.0	0.0	0	0.05	0	0.06	0.07	-0.09	0.04	0	0	0	0	0	0	0.02	0.0	0	0	0	0	0	0.0	-0.03	0.0	-0.02	-0.01	0	0.02	0.0	0	0	0	0.0	0.07	0.03	0	0	0.0	0.0	0	0.0	0.0	0	0	0	0	0	0	0.06	0	0.0	0	0.01	-0.01	0	0.01	0	0	-0.07	0	0.04	0	0.04	0.0	0.04	0	0	-0.01	0.05	-0.05	0	-0.06	-0.01	0	0.05	0.03	0.0	-0.08	0.01	0	0.05	0	0.03	0	0	0	0	0	0	0	0	0	-0.01	0.0	0	0	0	0	0	0	0	0	0	0	0	0	-0.07	0	0.04	0	0.03	-0.01	-0.07	-0.0	0	0	-0.04	0	0	0	0	0.0	0.0	0	0	0.01	0.0	0	0	0	0	0.04	0	0.0	0	0	0	0.0	-0.03	0	0	0.0	-0.05	0	0	0.02	0	-0.04	-0.01	0	0.0	-0.02	0.04	0	0	0	0	0	0	0	0	0	0.0	0	0.0	0	0	0	-0.01	0.0	0	0.05	0	0.04	0	-0.01	0.0	0.0	0	0	0.0	-0.02	0	0.0	0.0	-0.0	0	0	-0.01	0	0	0	-0.04	0.0	-0.03	0	0	0	0	-0.01	0	-0.05	0.1	0.0	-0.04	0	0	0	0	0	0.07	0.06	0	0.0	0.01	0	0	0.0	0.03	0	0.0	0	0	0.03	0	0	0	0	0	0.0	0	0	0.0	0	0	0	-0.05	0	0	0	0	0	0	0	0.0	0.02	0	-0.02	0	0	-0.03	-0.01	0.04	0	0	0	0	0.0	0	-0.04	0.03	0	0	0	0	0	0	0	0.0	0	0.0	0	0	0.02	0	0.0	0	0.0	0	0.03	0	0	0	0	0	0	0	0	0	0.01	0	0	-0.03	-0.02	0	0.0	0	0	-0.03	0	0.06	0	0	0.02	0.01	0	0	0	0	0.0	0	0.0	0	0	0.0	0.0	0.0	-0.01	-0.03	0	0	0.02	0	-0.02	0	0.0	0.03	0	0	0	0	0	0	0	0	0.0	0	0	0.0	0	0	-0.04	0.0	0	0	0.0	0	0	0.0	0.0	-0.0	-0.01	0.03	0.05	0	-0.05	-0.03	0	0	-0.06	-0.03	0	0.04	0.01	0	0	0	0.0	0.05	0	0.0	0	-0.14	-0.02	0.0	0	0	0.0	0	0	0	0	0	0	0	0	-0.01	0	-0.01	0	0	0.0	0	0.0	0.0	0	0	0	0	0.0	0.0	0	0	0.02	0.0	0	-0.05	0	-0.01	0	0	0	-0.0	0.03	0.06	0.0	0.03	0.0	0	0	0	0.0	0	0.0	0.06	0.0	0.02	0	0	-0.01	0	0	0	0	0	0	0	0	0	0	0	0	0	-0.02	0	0	-0.04	-0.03	0.0	0	0	0.0	0	0	0	0	0.0	0	0	0	0.0	0	0.0	0.0	0	0.04	-0.01	0.07	0	0	0	0.04	0	0	0	0	-0.08	0.0	0	0	0	0	0	0	-0.04	0.0	0.0	0	0.02	-0.0	0.0	0.03	0.0	0	0.0	0	0.01	0.0	-0.07	0.02	0.0	0	-0.02	0	0	0	0.02	0	0	0	0	-0.03	0	0	0	-0.01	0.02	0	0.0	0	0.02	0.0	0.0	0.02	0	0	0	0	0.0	0.0	0	0	0.0	-0.01	0.0	0	0.03	0.02	0.0	0	0	0	0	0.03	0	0	0	0	0	0.0	-0.04	0	0	0.01	0.08	0	0	0.0	-0.01	0.0	-0.02	0.0	0	0	-0.02	0	0.0	0	0	0	0	0	0.0	0	0	0	0.0	-0.07	0	0	0	0.0	0.0	0	0	0.04	0	0	0	-0.01	0.0	0.02	-0.0	0.01	0.0	0	0	0.0	-0.04	0.0	0	0	0	0.0	-0.01	0.0	0	0	0	0.0	0	0.0	-0.01	0.0	0	0	0	0	0	0	0	0.0	0	0.0	0	0.0	0	0	0	0.0	0	0	0.0	0	0.0	0	0	0	-0.01	-0.01	0	0	-0.02	-0.02	0	-0.01	0	0	0	0	0.04	0.09	0	-0.04	0	-0.01	0.02	0	0.0	0	-0.07	0.0	0	0	0	0	0	0.0	0	0	0	0	0	0.0	0	0	0.0	0	0	0.01	0	0.05	0	0	0	0	0	0	0	0	0	0	-0.02	0	0	0.0	0	0.0	0	0	0	0	0	0	-0.03	0.0	0.0	0.07	0	0	0	-0.03	0.0	0.0	0	0	-0.04	0	0.03	-0.01	0.02	0.0	0	-0.06	0.0	0	0.0	0	-0.01	-0.06	0	0	0	0	0.0	0.0	-0.02	0	0.0	0	0.0	0	0	0	0	0	-0.01	0.02	0.0	0.0	0	0.0	0.02	0	0	0	0	0	0	0	0	0.02	-0.03	0	0	0	0	0.0	0.06	0	0	0	0	0	0	0.03	0	0	-0.03	0.0	0.03	0	0.0	0.0	0	0.03	0	0	0	-0.03	-0.04	0	0.01	0	0	0	0.02	0.0	0.0	0	0	0.0	0	0	0	0	0	0	0	0	0	0	0	0	0	0	0.0	0.01	-0.01	0	0	0	0	0.07	0.0	0	0	0.0	0.0	0	0.0	0.0	0	0	0	-0.06	0	0	0	0	-0.04	0.0	0	0	0	-0.02	0.04	0.0	0	0	0.09	0	0	0	-0.02	0	0	0	-0.03	0	0.0	0	0	0	-0.03	0	0	0	-0.06	0	0	0	-0.0	0	0	0	0	0.0	0	0	0.0	-0.06	0	0	-0.02	-0.03	0.0	0	0	0.03	0	0	0	0	0.0	0	0.0	-0.02	-0.03	0.0	0	0	-0.01	0.01	0	0.0	0	0	0	0	0.0	0	-0.01	0	-0.03	0	0	0	0	0	0.04	0	0	0	0	0	0.03	0	0.06	0	0	0	0.0	0.0	-0.08	0.0	0	0	0	0	0	0	0	0.0	0.0	0.0	0	0.0	-0.02	0.0	0.03	0.02	0.04	0.03	0.0	0	0	0	0	0.0	-0.04	0.0	0.0	0	0.0	0	0	-0.03	0	0.0	0	0.0	0.0	0	0	0	0.04	-0.02	0	0	0.02	0	0.0	0	-0.04	0	0	0	0	0.0	0.0	-0.07	0	0	0	0	-0.06	0.0	0.05	0	0	0.0	0.02	0	0	0.0	0.0	0.0	0	0	0	0	-0.07	0.0	0	0	0	0.07	0	0	0.01	-0.06	0.0	0.01	0	0	0.03	0	-0.05	0.04	0.0	0	0	0	0	0	0	0	0.0	0	0.01	0.0	0	-0.02	0	0	0.0	0	0	0	0.0	0.0	0.0	0.01	0	0	0	0	0	0.02	0	0	0	0.0	0	0	0	0	0	0.0	0.0	0.0	0	0	0	0.0	0	0	0.0	0	0	0	0	0	0	0.03	0.0	0	0	0.01	0.0	0.0	0	0	0	0.0	0	0	0	0	0	0.0	0.0	0.01	0.0	0	0	0	0	0	0.02	-0.03	0	0	0	0	0	0	0.0	0	0.0	0	-0.3	-0.01	0	0	0	-0.0	0	0	0.0	-0.01	-0.04	0	0.04	0.0	0	0	0	0	0.0	0.0	0	0	-0.0	0.0	0.0	0.0	0.0	-0.02	0.02	0	0	0	0.0	2	0.0	0.0	-0.06	0	0	0.0	-0.05	0.0	0	-0.02	0.0	0	0.0	-0.03	0	0.0	0.01	0.0	0	-0.01	0.0	0	0	0	0.0	0	0.0	0	0	0.0	0	0	0	0	0	-0.03	0	0.01	0	0	-0.05	0.0	0	0	0.03	-0.07	-0.02	0.0	0	0	0	0	-0.02	0	0.05	-0.01	-0.01	-0.03	0	0.0	0	0	0.0	0.0	0	0.0	0	-0.03	0	0	0	0	-0.03	-0.03	0.0	0	-0.04	0.04	0.0	0	0	-0.06	0.04	0.01	0.0	0	0	0.0	0.01	0	0	0.0	0.0	0.0	0	0	0	0	0	0	0	0.01	0	0.02	0	0	0.0	0.0	0	0	0	0	-0.0	-0.04	0.0	0.06	0.0	0	0	0.03	0.02	0	0	-0.01	0.0	0	-0.02	0	0	0	0.02	0	0	0	0	0	0	-0.0	0	-0.0	0	0	-0.01	0.05	0.0	0.0	0	0.05	0.02	0.02	0.04	0	0	0	0	0	0	0	0.0	0	-0.01	-0.01	0	0	0	-0.02	0.0	0	0	0.0	0	0	-0.02	0.03	0.0	-0.05	0.0	0	0	0.0	0	0.0	0	0	0.0	0	0	0	0	-0.02	-0.01	0.0	-0.03	0.03	-0.02	0	0	0.02	0.0	0	-0.0	0.0	-0.06	0.0	0	0	0	0	0	0.0	0.01	0	0	0.0	0.02	0.0	0	0.0	0	0	0.01	-0.04	0	0	0.01	0	0.0	0	-0.01	0	-0.02	0	0.0	0	0	0	0	0	0	0.02	-0.02	0	0.02	0	0	0	0	0.0	0.01	0	0.0	0.0	0	0	0	-0.0	0	0	0	0	0	-0.03	-0.07	-0.04	0	0.02	-0.04	0	0.02	0.0	0.0	0	0	0.0	0	-0.01	0.0	0.0	-0.06	0.04	-0.05	0.0	0	0.09	0	-0.02	0	0	1	0.89
polyneuritis	0	0	0.0	0	0.0	0.03	0	-0.05	0	0	0	0.03	0	0.0	0	0	0.01	0.0	0.0	-0.05	0.0	0	0.05	0	0	0.0	0.0	0	0	-0.02	-0.07	0	0	0	0	0	0	0	0	0	-0.01	0	0.0	0.04	0.0	0	-0.06	-0.01	-0.02	-0.01	0.0	0	-0.03	-0.08	0	0.01	0.0	0.01	0	0	0	0	0.05	-0.04	0.0	0	0	0	0	0	0	0	0	0.0	0	-0.04	0	0.0	0.03	0.0	0.0	0	0	0	0	0	0.03	0	-0.02	0.01	0	0	0.0	0	-0.01	0	0	0	0.0	0.03	0	-0.01	0.0	0.0	0	-0.01	0	0.0	0.0	0	0	0.0	0	0.07	-0.03	-0.01	0	-0.01	0	0.03	0	0	0.0	0.0	0	0	0	-0.06	-0.05	0	0.0	0.01	-0.02	0.0	-0.02	0	0	0.0	0	0	0	0.0	0	-0.04	0	0.03	0.01	0	0	-0.01	0	0	0.0	0	-0.01	0	0.0	0.05	0	0	0.0	0	0	0.0	0	0	0.0	0.0	0	0	0	0.03	-0.03	0	0	0	0	0	0	0	0	0.0	0	0.0	-0.02	0.02	0	0	0	0.0	0	-0.06	0	0.02	0	0.01	0	0	0.03	-0.02	0.0	0	0.03	0.0	0.0	0	0	0.0	-0.01	0	0	0.05	0	0	0	0	0	0	0	0	0	0	0	-0.01	0	0	0	-0.0	0.01	0	0.0	0	0.0	0.0	0	0.09	0.01	-0.0	0.0	0	0	0	0	0	0	-0.05	0	0	0.0	-0.01	0.03	0	0.03	0.0	0.01	0	0	0	0	0.0	0	0	0.0	0.01	-0.05	0.0	0.0	-0.07	0	-0.01	0	0.0	0	0	0	-0.03	0.0	0	0	0	0.0	0	0.01	0	0.07	0.0	0	0	0	0.0	0	0	-0.09	0.0	0	0	0.05	0.0	0	-0.03	0	0	0.0	0	0	-0.0	0	0	0	0	0.0	0	0	0.0	0	0	0.02	0	0	0.04	0.03	0	-0.01	0	0	0.02	0	-0.03	0	0.0	0.0	0	0	0	0.0	0	0.0	0	0	0	0.0	0	0.0	0	0.01	-0.03	0	0	0.02	0.0	0	0	0	0	0.09	5	-0.0	0.0	0	0	0	0.0	0.06	0.03	0	0.02	0	0.0	0.0	0	0.05	0	0	0.04	0.03	0	0	-0.02	0	0.02	0	0	0	0	0	0	-0.05	0	0.03	0.0	0.0	0.03	0.0	0	0.05	0.0	0	0	0	0	0	0	0	0	0.04	0	0	0	0	0	0	0.0	0	0.0	0	0	0	0.03	-0.04	0.0	0.03	0	-0.0	0	0.0	0	-0.05	-0.03	-0.02	0	0.0	0	0	-0.05	0.01	0.01	0.0	0.0	0	0	0	0.0	0.0	0	0.0	0	0.0	-0.07	0	0.02	0	-0.08	0	0	0	0	0	0	0.04	-0.0	0	0	0	0	-0.01	0.0	0	0.07	0	0	0	-0.06	0.0	0	0.05	0	0	0	0	0.0	0.0	0	0.02	0.0	0.03	0.0	0.0	0	0.0	0	0	0	0.0	0	0.06	0	0	0	-0.01	0	0	0	0	-0.01	-0.01	0	0	0	-0.05	-0.02	0	0.0	0.0	0	0	0	0.0	0.0	0	0	0	0	0.02	0	0.01	0	0.0	0	0.0	-0.01	0.0	-0.05	0	0	0	0.0	0.0	0.03	0	0	0	0	0	0	0	0.0	0	0	0	0	0	0	0.0	0.05	0	0	21	0	0	0	0.0	0	0	0	0.0	0.0	0.0	0	0	0	0	-0.0	0.0	0	0.0	0.01	0	0	-0.03	0.01	0	0	0.0	0	0.0	0.0	0.04	0	0	0	0	0	0	0	0	0.04	0	0	0.0	0	0	0	0	0	0.0	0	-0.0	0.0	-0.05	0	0.0	0	0.06	0	0.0	0	0	0	0	0	-0.03	-0.0	0	0	0.02	0	0	0	0.0	0.0	0	0	0	0	0.0	0	-0.08	0	-0.0	0	0	-0.04	0.02	0.03	0.07	0.0	0	-0.07	0	-0.01	0	0.0	0	0	0.0	0.0	0	0.0	0.0	-0.05	-0.04	0	0	0.0	0	0.05	0.01	0.0	0	0.01	0.0	0	-0.03	0.0	-0.04	0.02	0.0	-0.03	0.0	-0.01	0	0	0.03	0	0	0	0.0	0.05	0.0	0	0.0	0	0	0.0	0	0.0	0.0	0	0.0	0	0.0	0.0	0	0	0	0	0	0.0	0	0	0	0	0.0	0.02	0.0	0	0.0	0	0	0	0	-0.04	0	0.0	0	0	0	0.0	0.0	0	0	0	-0.01	0	0	0	0.0	0.0	0	0	0	0	0	0	0	0.01	-0.01	0.0	0.0	0	0	-0.02	0.03	0.0	0	0	-0.03	-0.01	0.0	0	-0.05	0	0.01	0.0	0.0	-0.0	-0.06	0	-0.01	-0.03	0.0	0.0	-0.03	0	0.0	0	0	0.0	0.01	-0.03	0	-0.03	0.0	0	0	0.0	0.04	0	-0.02	0	0.0	-0.06	0	0.0	0	0	0.03	0	-0.02	0	6	0	0.0	0.0	0	0.0	0	0.06	0.0	0	0.0	1.0	0.0	0.0	0	0.0	0	0	0	0	0.03	-0.04	0.02	0.0	0	0	0.0	0.0	0	0	0	-0.0	0	0.02	0.0	0.0	0.02	0	0	0	0	0	0	0.0	0	0.0	-0.0	0	0.0	0	0.04	-0.01	0.0	0	0.0	0	-0.0	0.0	0	0	0.05	0.0	0.01	0	0.0	0	0	-0.01	0.0	0	0	0	-0.01	0	0	0	0	0	0.0	0.0	0.0	0	0	0	-0.03	0	0.04	0.0	0.0	0.0	-0.05	0.03	0	0	0.0	0	0	0	0.01	0.0	0.05	0	0	0.0	0.03	0.0	0	0.0	0	0	0	0.0	-0.02	0.0	0	0	0	0	0	0.0	-0.03	0	0	0.0	0	0.0	-0.0	0	0	0.0	0	0.0	0.03	0.0	0	0	0	0	0	0	0	0	0	0.0	-0.03	0.01	0	0	-0.04	0.01	0.0	0	0	0	0	0	-0.04	0	0	0.0	0.0	0	0.0	0	0	0	0.02	0.0	0.02	0	0	0.0	0.0	0.0	0	0	0.0	0.0	0.0	-0.01	0	0	-0.0	0.0	0	-0.0	0	0	0.0	0	0	0.0	0.06	-0.04	0.0	0	-0.03	0.0	0.0	0.02	-0.04	0.01	0	0	-0.06	0	0.01	0	0	-0.03	-0.05	0	-0.01	0.0	0.0	0	0	0	0.0	0	0.03	0.0	0.02	0	-0.01	0.0	0	-0.04	0.05	0	0	0	0	0	0	0.01	0	0	0.01	0	0	0	-0.06	0	0.02	-0.04	0	0	0	0	0	0.0	0	0.0	0	0.0	0	0	0	0.0	0.0	0	0.02	0.0	0.02	0	0.01	0.0	0	0	0	0	0.02	-0.03	-0.06	0.0	0	0	0.0	0	0	0	0	0	0	0	0	0	0	0.0	0	0	0	0	0	0.08	0	0	0.0	0	-0.0	0.0	0.06	0	0	-0.02	0.0	0	0	0.03	0.0	0.0	0	0.03	0	0.0	0	0.07	0.0	0.0	0.0	-0.03	0.0	-0.02	0.02	0.0	0	0	0.0	0	0	0	0	0	0	0.01	-0.0	0.02	-0.05	0.0	0	0.0	0.0	0	0.0	0	0.0	0	-0.04	0.0	0.0	0	MONDO	0.0	0	0.1	-0.06	0.01	0	0.0	0	0	0	0.0	0	15	0.0	0.0	0	0	0	0.02	0	0	0	0	0	0	0.0	0	-0.08	-0.05	-0.04	0.02	0	-0.03	0	0	0	0.08	0	0.0	0	0	-0.01	0	0	0	0.03	0.0	0	-0.0	-0.03	0.0	-0.04	0	0.01	0.0	0	-0.01	0	0.0	0	0.0	0.0	0	0.0	0.01	0.03	0	0	0.03	0	0	0	0	0	0.0	0.0	0	0.0	0	0.0	0	0	0.01	0	0	0.0	0	0.03	0.05	0	0	0	0	0.0	0.0	0.0	0.01	0.03	0.03	0.0	-0.05	-0.07	0	0.07	0	0.02	0	0	0.0	0.0	-0.01	0.0	0.02	0	0	0	0	0	-0.05	0	0	0	0	0.04	-0.02	0.0	0.0	0	0	0.0	0	0.0	0	0	0.0	0	0	0	0.0	0	-0.01	0	0	0	0.0	0.02	0	0.0	0	0	0	0	0	0	0	0.08	0	0	0	0.0	0	0	0.08	0	0	-0.01	0	0.0	0.03	0	0.0	0.0	0	0	0	0	0	0	0.0	0.02	0.0	0.0	-0.0	0.0	0.0	0.0	0.0	0	0.0	0	0	0.0	0	0	0	0	0	0	-0.01	0	0.03	0	0	0	-0.09	-0.0	0	0.0	0	-0.01	0	0	0	-0.02	0	0	-0.01	0	0.01	-0.07	0	0	0.0	0.04	0	0	0	0	0	0.0	0	0.02	0	0.07	0	0	0	0.03	0.0	0.0	0	0.0	0	0	0.03	0	0.0	0	0	0.17	0	0.0	-0.01	0	0.0	0.01	-0.03	0.0	0.0	0	0.06	0	-0.0	0	0.01	0.03	0	0	0	0	0.0	0.02	0	-0.06	0	0.0	0	0	0.0	0	0.0	-0.06	0.0	0	0.0	-0.04	0	0.0	0.0	0	0	0	0.0	0	0	0	0.0	0.05	0	0.0	-0.03	0.0	0	0	0	0	0.03	-0.01	0	0	0	0	-0.01	0	0.0	0	0	-0.05	0	0.01	0.02	0	0	0.03	0	0.0	0	0.0	0.0	0	0	0	0	0	0	0.04	-0.04	0	0.0	0	0	0	0	0.0	0	0	0	0	-0.01	0.0	0	0	0	0	0	0.0	0.0	0.0	0	0	0	0.04	0	0	-0.03	0	0.0	-0.02	-0.01	0.01	0	0.0	0	-0.01	0.0	0	0	0	0	0	0	0.0	0	0	0	0	0.0	0	0	0	0.01	0	0	0	0.0	0.0	0	0	0.0	0	0.0	0	0.0	0.08	0.0	0	0	0.01	0.0	0.0	0.02	-0.0	0	-0.02	0.0	-0.01	0	0	0.02	0.02	0	0	0.0	0.0	0	0.04	0	0.01	-0.04	0.02	-0.03	0	0	0	0	0	0	0.06	0.02	0	0	0	0	0	0.0	-0.04	0.0	0.03	0.03	0	-0.02	0.0	0	0	0	0.0	0.02	0.07	0	0	0.0	0.0	0	0.0	0.0	0	0	0	0	0	0	-0.0	0	0.0	0	0.03	-0.0	0	-0.04	0	0	0.0	0	-0.02	0	0.07	0.0	0.03	0	0	-0.01	-0.05	0.0	0	0.01	-0.02	0	-0.01	-0.03	0.0	-0.0	0.05	0	-0.02	0	-0.04	0	0	0	0	0	0	0	0	0	0.02	0.0	0	11	0	0	0	0	0	0	0	0	0	0	-0.05	0	0.01	0	0.03	-0.04	0.0	0.02	0	0	0.05	0	0	0	0	0.0	0.0	0	0	-0.01	0.0	0	0	0	0	-0.01	0	0.0	0	0	0	0.0	0.06	0	0	0.0	-0.04	0	0	-0.02	0	-0.03	-0.06	0	0.0	0.04	0.03	0	0	0	0	0	0	0	0	0	0.0	0	0.0	0	0	0	-0.01	0.0	0	-0.01	0	0.04	0	-0.02	-0.0	0.0	0	0	0.0	-0.01	0	0.0	0.0	0.0	0	0	-0.0	0	0	0	-0.03	0.0	0.06	0	0	0	0	0.06	0	0.03	-0.08	0.0	-0.05	0	0	0	0	0	-0.01	0.0	0	0.0	0.03	0	0	0.0	0.01	0	0.0	0	0	-0.03	0	0	0	0	0	0.0	0	0	0.0	0	0	0	-0.0	0	0	0	0	0	0	0	0.0	0.03	0	-0.01	0	0	0.07	0.03	-0.01	0	0	0	0	0.0	0	-0.04	-0.03	0	0	0	0	0	0	0	0.0	0	0.0	0	0	0.03	0	0.0	0	0.0	0	0.02	0	0	0	0	0	0	0	0	0	-0.02	0	0	0.03	0.04	0	0.0	0	0	0.01	0	-0.03	0	0	0.01	0.01	0	0	0	0	0.0	0	0.02	0	0	0.0	0.0	0.0	0.0	-0.0	0	0	0.07	0	0.05	0	0.0	-0.05	0	0	0	0	0	0	0	0	100.0	0	0	0.0	0	0	-0.04	0.0	0	0	0.0	0	0	0.0	0.0	0.01	0.03	-0.03	-0.04	0	0.07	-0.01	0	0	0.0	-0.01	0	0.04	-0.01	0	0	0	0.0	-0.04	0	0.0	0	-0.04	-0.02	0.0	0	0	0.0	0	0	0	0	0	0	0	0	-0.02	0	-0.01	0	0	0.0	0	0.0	0.0	0	0	0	0	0.0	0.0	0	0	-0.03	0.0	0	0.02	0	-0.0	0	0	0	0.03	0.07	-0.04	0.0	0.01	0.0	0	0	11	0.0	0	0.0	0.08	0.0	-0.04	0	0	0.02	0	0	0	0	0	0	0	0	0	0	0	0	0	-0.01	0	0	0.01	-0.02	0.0	0	0	0.0	0	0	0	0	0.0	0	0	0	0.0	0	0.0	0.0	0	-0.01	0.03	0.0	0	0	0	0.0	0	0	0	0	-0.08	0.0	0	0	0	0	0	0	-0.06	0.0	0.0	0	-0.06	0.0	0.0	-0.05	0.0	0	0.0	0	0.01	0.0	0.02	-0.02	0.0	0	-0.01	0	0	0	0.01	0	0	0	0	-0.04	0	0	0	0.03	0.01	0	0.0	0	-0.02	0.0	0.0	-0.0	0	0	0	0	0.0	0.0	0	0	0.0	0.04	0.0	0	0.01	0.0	0.0	0	0	0	0	-0.01	0	0	0	0	0	0.0	0.05	0	0	-0.01	0.07	0	0	0.0	-0.06	0.0	0.07	0.0	0	0	0.01	0	0.0	0	0	0	0	0	0.0	0	0	0	0.0	0.05	0	0	0	0.0	0.0	0	0	0.03	0	0	0	0.03	0.0	0.02	-0.01	0.0	0.0	0	0	0.0	-0.04	0.0	0	0	0	0.0	-0.01	0.0	0	0	0	0.0	0	0.0	0.03	0.0	0	0	0	0	0	0	0	0.0	0	0.0	0	0.0	0	0	0	0.0	0	0	0.0	0	0.0	0	0	0	-0.02	-0.07	0	0	-0.0	-0.03	0	-0.06	0	0	0	0	0.01	0.09	0	-0.0	0	-0.02	0.02	0	0.0	0	-0.02	0.0	0	0	0	0	0	0.0	0	0	0	0	0	0.0	0	0	0.0	0	0	-0.01	0	0.12	0	0	0	0	0	0	0	0	0	0	-0.03	0	0	0.0	0	0.0	0	0	0	0	0	0	-0.02	0.0	0.0	-0.02	0	0	0	-0.02	0.0	0.0	0	0	-0.02	0	-0.0	0.02	-0.01	0.0	0	0.04	0.0	0	0.0	0	0.03	-0.02	1	0	0	0	0.0	0.0	-0.02	0	0.0	0	0.0	0	0	0	0	0	0.01	-0.01	0.0	0.0	0	0.0	0.02	0	0	0	0	0	0	0	0	-0.0	-0.01	0	0	0	0	0.0	0.03	0	0	0	0	0	1	0.04	0	0	0.03	0.0	-0.01	0	0.0	0.0	0	-0.04	0	0	0	-0.04	-0.03	0	-0.03	1	0	0	-0.02	0.0	0.0	0	0	0.0	0	0	0	0	0	0	0	0	0	0	0	0	0	0	0.0	-0.0	0.0	0	0	0	0	0.0	-0.02	0	0	0.05	0.0	0	0.0	0.0	0	0	11	0.05	0	0	0	0	-0.03	0.0	0	0	0	0.07	0.03	0.0	0	0	-0.01	0	11	0	0.02	0	0	0	-0.03	0	0.0	0	0	0	-0.02	0	0	0	-0.08	0	0	0	0.02	0	0	0	0	0.0	0	0	0.0	-0.14	0	0	0.06	-0.08	0.0	0	0	-0.02	0	0	0	0	0.0	0	0.0	-0.01	-0.06	1.91	0	0	-0.01	-0.0	0	0.0	0	0	0	0	0.0	0	-0.02	0	-0.07	0	0	0	0	0	0.04	0	0	0	0	0	0.05	0	-0.0	0	0	0	0.0	0.0	-0.05	0.0	0	0	0	0	0	0	0	-0.02	0.0	-0.07	0	0.0	-0.02	0.0	0.01	0.04	-0.05	0.0	0.0	0	0	0	0	0.0	-0.03	0.0	0.0	0	0.0	0	0	-0.03	0	0.0	0	0.0	0.0	0	0	0	-0.04	-0.01	0	0	0.06	0	0.0	0	0.01	0	0	0	0	0.0	0.0	0.05	0	0	0	0	-0.03	0.0	-0.01	0	0	0.0	0.02	0	0	0.07	0.0	0.0	0	0	0	0	-0.08	0.0	0	0	0	-0.06	0	0	0.04	-0.06	0.0	0.01	0	0	-0.04	0	0.04	0.03	0.0	0	0	0	0	0	0	0	0.0	0	0.05	0.0	0	0.03	0	0	0.0	0	0	0	0.0	0.06	0.0	-0.0	0	0	0	0	0	0.07	0	0	0	-0.03	0	0	0	0	0	0.0	0.0	0.0	0	0	0	0.0	0	0	0.0	0	0	0	0	0	0	-0.04	-0.02	0	0	0.01	0.0	0.0	0	0	0	0.0	0	0	0	0	0	0.0	0.0	-0.08	0.0	0	0	0	0	0	0.02	0.05	0	0	0	0	0	0	0.0	0	0.0	0	-0.3	0.04	0	0	0	0.0	0	0	0.0	0.04	-0.01	0	0.01	0.0	0	0	0	0	0.0	0.0	0	0	0.01	1.0	-0.03	0.0	0.0	-0.02	0.04	0	0	0	0.0	1	0.0	-0.09	0.02	0	0	0.0	-0.1	0.0	0	0.01	0.0	0	0.0	-0.07	0	0.0	-0.02	0.0	0	-0.02	0.0	0	0	0	0.0	0	0.0	0	0	0.0	0	0	0	0	0	-0.08	0	0.05	0	0	-0.03	0.0	0	0	0.01	-0.02	0.02	0.0	0	0	0	0	0.03	0	-0.02	0.02	0.11	0.02	0	0.0	11	0	0.0	0.04	0	0.0	0	0.02	0	0	0	0	0.01	0.06	0.0	0	0.04	0.02	0.0	0	0	-0.03	-0.01	-0.0	0.0	0	0	0.0	0.02	0	0	0.0	0.0	0.0	0	0	6	0	0	0	0	0.04	0	-0.0	0	0	0.0	0.0	11	0	0	0	-0.0	-0.04	0.01	-0.05	0.0	0	0	-0.07	-0.14	0	0	-0.04	0.0	0	0.0	0	0	0	-0.01	0	0	0	0	0	0	0.07	0	0.0	0	0	0.01	-0.01	0.0	0.0	0	0.03	0.03	0.01	0.03	0	0	0	0	0	0	0	0.0	0	0.0	-0.01	0	0	0	0.03	0.0	0	0	0.0	0	0	-0.02	0.07	0.0	0.04	0.0	0	0	0.0	0	-0.04	0	0	0.0	0	0	0	0	0.02	-0.0	0.0	-0.01	0.04	-0.09	0	0	0.04	0.0	0	-0.05	0.0	-0.05	0.0	0	0	0	0	0	0.0	0.02	0	0	0.0	0.01	0.0	0	0.0	0	0	-0.0	0.0	0	0	-0.08	0	0.0	0	-0.01	0	-0.03	0	0.0	0	0	0	0	0	0	0.04	0.0	0	-0.08	0	0	0	0	-0.03	0.0	0	0.0	0.0	0	0	0	-0.03	0	0	1	0	0	-0.01	0.0	-0.02	0	-0.02	0.01	0	-0.02	0.0	0.0	0	0	0.0	0	-0.07	0.0	0.0	-0.01	-0.04	-0.0	0.0	0	0.02	0	0.02	0	0	1	0.89
arthropathy	0	0	0.0	0	0.0	0.03	0	0.06	0	0	0	0.03	0	0.0	0	0	0.02	0.0	0.0	0.01	0.0	0	-0.03	0	0	0.0	0.03	0	0	0.11	0.02	0	0	0	0	0	0	0	0	0	0.05	0	0.0	-0.08	-0.03	0	-0.0	0.02	-0.02	-0.0	0.0	0	0.02	-0.03	0	0.04	0.0	-0.04	0	0	0	0	-0.01	0.03	0.46	0	0	0	0	0	0	0	0	0.0	0	0.06	0	0.0	-0.05	0.0	0.0	0	0	0	0	0	0.02	0	-0.02	0.05	0	0	0.0	0	-0.03	0	0	0	0.0	-0.0	0	0.01	0.0	0.0	0	0.04	0	0.0	0.0	0	0	0.0	0	0.02	-0.06	-0.01	0	0.05	0	0.03	0	0	0.0	0.0	0	0	0	-0.05	0.03	0	0.0	0.02	-0.05	0.0	-0.01	0	0	0.0	0	0	0	0.0	0	-0.01	0	0.0	0.03	0	0	0.01	0	0	0.0	0	-0.02	0	0.0	-0.04	0	0	0.0	0	0	0.0	0	0	0.0	0.0	0	0	0	-0.08	0.02	0	0	0	0	0	0	0	0	0.0	0	0.0	0.01	0.01	0	0	0	0.0	0	0.03	0	0.05	0	0.04	0	0	-0.01	-0.01	0.0	0	-0.02	0.0	0.0	0	0	0.0	0.04	0	0	-0.02	0	0	0	0	0	0	0	0	0	0	0	-0.01	0	0	0	-0.07	-0.02	0	0.0	0	0.5	0.0	0	-0.05	0.04	-0.01	0.0	0	0	0	0	0	0	0.01	0	0	0.05	-0.03	-0.03	0	-0.0	0.0	-0.05	0	0	0	0	0.0	0	0	0.28	0.01	0.01	0.0	0.0	-0.02	0	-0.0	0	0.0	0	0	0	-0.02	0.0	0	0	0	0.0	0	0.01	0	0.05	0.0	0	0	0	0.0	0	0	-0.02	0.06	0	0	-0.04	0.0	0	0.03	0	0	0.0	0	0	-0.0	0	0	0	0	0.0	0	0	0.0	0	0	-0.1	0	0	0.05	-0.06	0	-0.01	0	0	-0.01	0	-0.02	0	0.0	0.0	0	0	0	0.0	0	0.0	0	0	0	0.0	0	0.0	0	0.02	-0.01	0	0	-0.02	0.0	0	0	0	0	0.03	3	-0.01	0.0	0	0	0	0.0	-0.06	0.0	0	-0.03	0	0.0	0.04	0	-0.02	0	0	0.04	0.03	0	0	0.0	0	0.02	0	0	0	0	0	0	0.01	0	0.03	0.0	0.0	-0.05	0.0	0	-0.03	0.0	0	0	0	0	0	0	0	0	0.03	0	0	0	0	0	0	0.0	0	0.0	0	0	0	0.01	0.01	0.0	0.03	0	0.02	0	0.0	0	0.03	0.03	0.02	0	0.01	0	0	-0.01	-0.02	0.06	0.0	0.0	0	0	0	-0.01	0.0	0	0.0	0	0.0	-0.05	0	0.01	0	-0.05	0	0	0	0	0	0	-0.01	-0.03	0	0	0	0	-0.05	0.0	0	0.06	0	0	0	-0.0	0.0	0	-0.01	0	0	0	0	0.0	0.0	0	-0.03	0.0	0.01	0.0	0.0	0	0.0	0	0	0	0.0	0	0.02	0	0	0	0.01	0	0	0	0	0.05	-0.01	0	0	0	0.01	0.03	0	0.0	0.0	0	0	0	0.0	0.0	0	0	0	0	0.03	0	-0.03	0	0.0	0	0.0	0.05	0.0	-0.09	0	0	0	0.0	0.07	0.04	0	0	0	0	0	0	0	0.0	0	0	0	0	0	0	0.0	0.01	0	0	531	0	0	0	0.26	0	0	0	0.0	0.0	0.0	0	0	0	0	-0.0	0.0	0	0.0	-0.01	0	0	-0.03	0.03	0	0	0.0	0	0.0	0.0	0.02	0	0	0	0	0	0	0	0	-0.03	0	0	0.0	0	0	0	0	0	0.39	0	-0.01	0.0	0.02	0	0.39	0	0.03	22	0.0	0	0	0	0	0	-0.07	-0.01	0	0	0.04	0	0	0	0.0	0.0	0	0	0	0	0.0	0	0.02	0	-0.01	0	0	0.02	0.07	-0.01	0.03	0.0	0	-0.07	0	-0.05	0	0.0	0	0	0.0	0.0	0	0.0	0.0	-0.02	0.01	0	0	0.0	0	-0.06	-0.04	0.0	0	0.03	0.0	0	-0.01	0.0	-0.0	0.03	0.0	0.04	0.0	0.0	0	0	-0.03	0	0	0	0.0	-0.03	0.0	0	0.0	0	0	0.0	0	0.0	0.0	0	0.0	0	0.0	0.0	0	0	0	0	0	0.0	0	0	0	0	0.0	-0.01	0.0	0	0.0	0	0	0	0	-0.01	0	0.0	0	0	0	0.0	0.0	0	0	0	-0.06	0	0	0	0.0	0.0	0	0	0	0	0	0	0	0.05	0.04	0.0	0.0	0	0	0.03	0.02	0.0	0	0	-0.04	-0.02	0.0	0	-0.04	0	-0.03	0.0	0.0	0.03	0.05	0	0.03	-0.01	0.0	0.0	-0.01	0	0.0	0	0	0.0	0.05	-0.06	0	0.01	0.0	0	0	0.0	0.02	0	0.05	0	0.0	0.01	0	0.0	0	0	0.03	0	-0.03	0	3	0	0.0	0.0	0	0.39	0	-0.0	0.0	0	0.0	1.0	0.03	0.0	0	0.0	0	0	0	0	0.03	-0.02	0.06	0.0	0	0	0.0	0.0	0	0	0	-0.07	0	0.03	0.02	19.21	-0.03	0	0	0	0	0	0	0.0	0	0.0	-0.02	0	0.0	0	-0.03	-0.04	0.0	0	0.0	0	0.01	0.0	0	0	0.03	0.0	0.01	0	0.0	0	0	-0.08	0.0	0	0	0	0.05	0	0	0	0	0	0.0	0.0	0.0	0	0	0	-0.0	0	-0.0	0.0	0.0	0.0	-0.01	0.02	0	0	0.0	0	0	0	-0.06	0.01	0.02	0	0	0.0	0.01	0.0	0	0.0	0	0	0	0.0	0.04	0.0	0	0	0	0	0	0.0	0.05	39	0	-0.01	0	0.0	-0.06	0	0	0.0	0	0.0	0.0	0.0	0	0	0	0	0	0	0	0	0	-0.04	-0.02	0.01	0	0	0.04	-0.02	0.37	0	0	0	0	0	-0.01	0	0	0.0	0.0	0	0.0	0	0	0	-0.02	0.0	0.03	0	0	0.06	0.0	0.0	0	0	0.04	0.0	0.0	0.0	0	0	0.04	0.0	0	0.01	0	0	0.0	0	0	0.0	-0.04	-0.06	0.0	0	-0.04	0.0	0.0	0.03	0.01	-0.06	0	0	0.0	0	0.01	0	0	-0.04	0.02	0	-0.05	0.0	0.0	0	0	0	0.0	0	0.04	0.0	0.03	0	0.03	0.0	0	-0.07	0.11	0	0	0	0	0	0	0.06	0	0	-0.02	0	0	0	-0.01	0	-0.03	0.02	0	0	0	0	0	0.01	0	0.0	0	0.0	0	0	0	0.0	0.39	0	0.03	0.0	-0.04	0	0.08	0.0	0	0	0	0	0.03	0.01	0.0	0.39	0	0	0.0	0	0	0	0	0	0	0	0	0	0	0.0	0	0	0	0	0	0.04	0	0	0.0	0	-0.0	0.0	-0.01	0	0	-0.02	0.0	0	0	-0.02	0.0	0.0	0	-0.07	0	0.0	0	-0.01	0.0	0.0	0.0	0.06	0.0	-0.03	0.0	-0.06	0	0	0.02	0	0	0	0	0	0	-0.04	-0.02	0.04	0.03	0.0	0	-0.0	0.0	0	0.0	0	0.0	0	0.0	0.0	0.0	0	HP	0.0	0	0.0	-0.02	0.03	0	0.0	0	0	0	0.0	0	15	0.0	0.0	0	0	0	0.03	0	0	0	0	0	0	0.0	0	0.0	0.01	-0.02	-0.05	0	0.0	0	0	0	0.0	0	0.0	0	0	-0.01	0	0	0	-0.0	0.0	0	0.02	0.07	-0.02	0.03	0	0.03	-0.01	0	0.01	0	0.0	0	0.0	0.0	0	0.0	-0.01	0.04	0	0	0.01	0	0	0	0	0	0.0	0.0	0	-0.01	0	0.39	0	0	0.0	0	0	0.0	0	-0.01	0.05	0	0	0	0	0.0	0.0	0.39	-0.03	-0.02	0.0	0.0	-0.08	-0.07	0	0.03	0	0.07	0	0	0.0	0.0	-0.05	0.0	0.05	0	0	0	0	0	0.03	0	0	0	0	-0.0	0.04	0.0	0.0	0	0	0.0	0	0.0	0	0	0.0	0	0	0	0.0	0	-0.02	0	0	0	0.0	-0.03	0	0.0	0	0	0	0	0	0	0	-0.06	0	0	0	0.0	0	0	0.01	0	0	0.01	0	0.0	-0.02	0	-0.01	0.0	0	0	0	0	0	0	0.01	-0.01	0.05	0.0	-0.04	0.0	0.0	0.0	0.0	0	0.0	0	0	0.0	0	0	0	0	0	0	-0.02	0	0.02	0	0	0	0.01	-0.13	0	0.0	0	-0.05	0	0	0	0.04	0	0	-0.03	0	-0.03	0.01	0	0	0.0	-0.02	0	0	0	0	0	0.0	0	-0.02	0	0.03	0	0	0	0.03	0.0	1.77	0	0.51	0	0	0.0	0	0.0	0	0	0.0	0	0.0	-0.0	0	0.0	0.03	0.04	0.0	0.0	0	0.03	0	0.01	0	0.02	-0.02	0	0	0	0	0.0	0.01	0	-0.07	0	0.0	0	0	0.0	0	0.0	-0.02	0.0	0	0.0	0.04	0	0.0	0.0	0	0	0	0.0	0	0	0	0.0	0.04	0	0.0	0.04	0.0	0	0	0	0	-0.02	-0.04	0	0	0	0	-0.02	0	0.32	0	0	0.03	0	0.06	-0.0	0	0	-0.03	0	-0.02	0	0.0	0.0	0	0	0	0	0	0	-0.04	-0.01	0	0.0	0	0	0	0	0.03	0	0	0	0	0.04	0.0	0	0	0	0	0	0.0	0.0	0.0	0	0	0	0.02	0	0	-0.05	0	0.0	-0.04	-0.02	-0.06	0	-0.05	0	0.01	0.0	0	0	0	0	0	0	0.0	0	0	0	0	0.0	0	0	0	-0.01	0	0	0	0.0	0.0	0	0	0.0	0	0.0	0	-0.05	0.0	0.0	0	0	-0.0	0.0	0.0	-0.06	0.02	0	-0.01	0.0	0.01	0	0	0.0	0.0	0	0	0.0	0.0	0	0.03	0	0.0	0.04	-0.12	-0.01	0	0	0	0	0	0	0.04	0.01	0	0	0	0	0	0.0	0.0	0.0	0.01	-0.02	0	-0.02	0.0	0	0	0	0.0	0.08	0.0	0	0	0.0	0.0	0	0.0	0.0	0	0	0	0	0	0	-0.04	0	0.0	0	0.04	0.04	0	0.03	0	0	0.0	0	0.06	0	-0.03	0.01	-0.03	0	0	-0.03	-0.07	0.02	0	-0.02	-0.03	0	0.01	0.01	0.0	0.07	0.01	0	0.0	0	-0.01	0	0	0	0	0	0	0	0	0	-0.01	0.0	0	201	0	0	0	0	0	0	0	0	0	0	0.01	0	0.04	0	-0.05	-0.04	0.03	-0.05	0	0	-0.01	0	0	0	0	0.0	0.0	0	0	0.02	0.0	0	0	0	0	-0.03	0	0.0	0	0	0	0.0	-0.02	0	0	0.0	0.08	0	0	-0.01	0	-0.02	0.04	0	0.0	0.04	0.02	0	0	0	0	0	0	0	0	0	0.0	0	0.0	0	0	0	-0.02	0.0	0	0.0	0	0.04	0	0.02	0.04	0.0	0	0	0.0	-0.04	0	0.0	0.0	0.02	0	0	-0.04	0	0	0	0.05	0.37	-0.0	0	0	0	0	0.0	0	-0.03	-0.02	0.0	-0.05	0	0	0	0	0	0.05	0.06	0	0.0	0.04	0	0	0.0	-0.01	0	0.0	0	0	0.02	0	0	0	0	0	0.0	0	0	0.0	0	0	0	-0.02	0	0	0	0	0	0	0	0.0	0.0	0	-0.01	0	0	0.04	0.05	-0.02	0	0	0	0	0.0	0	-0.03	0.0	0	0	0	0	0	0	0	0.0	0	0.0	0	0	0.03	0	0.0	0	0.0	0	-0.04	0	0	0	0	0	0	0	0	0	-0.0	0	0	0.03	0.0	0	0.0	0	0	-0.01	0	0.0	0	0	-0.04	0.01	0	0	0	0	0.0	0	0.01	0	0	0.0	0.0	0.0	-0.08	0.06	0	0	-0.03	0	0.04	0	0.0	-0.0	0	0	0	0	0	0	0	0	69.95	0	0	0.0	0	0	-0.02	0.0	0	0	0.0	0	0	0.0	0.0	-0.04	0.0	0.06	-0.07	0	-0.02	0.01	0	0	-0.01	-0.04	0	-0.01	-0.04	0	0	0	0.0	0.01	0	0.0	0	-0.03	0.02	0.0	0	0	0.0	0	0	0	0	0	0	0	0	0.04	0	-0.02	0	0	0.0	0	0.0	0.0	0	0	0	0	0.0	0.0	0	0	-0.03	0.0	0	-0.04	0	0.01	0	0	0	0.02	0.03	-0.02	0.0	-0.03	0.0	0	0	142	0.0	0	0.0	-0.07	0.0	0.07	0	0	0.03	0	0	0	0	0	0	0	0	0	0	0	0	0	0.03	0	0	0.02	0.06	0.0	0	0	0.0	0	0	0	0	0.0	0	0	0	0.0	0	0.0	0.0	0	-0.0	0.04	0.01	0	0	0	-0.07	0	0	0	0	-0.06	0.0	0	0	0	0	0	0	0.01	-0.05	0.0	0	0.0	-0.01	0.0	-0.03	0.0	0	0.0	0	0.01	0.0	0.02	-0.05	0.0	0	-0.01	0	0	0	0.06	0	0	0	0	0.02	0	0	0	-0.02	0.0	0	0.0	0	0.01	0.07	0.0	0.01	0	0	0	0	0.0	0.0	0	0	0.0	-0.03	0.0	0	-0.0	-0.02	0.0	0	0	0	0	0.03	0	0	0	0	0	0.0	-0.02	0	0	-0.0	0.03	0	0	0.0	-0.02	0.01	-0.01	0.0	0	0	0.04	0	0.0	0	0	0	0	0	0.0	0	0	0	0.0	-0.04	0	0	0	0.0	0.0	0	0	0.1	0	0	0	-0.04	10.84	0.01	-0.02	0.0	0.0	0	0	0.0	0.01	0.0	0	0	0	0.0	0.01	0.0	0	0	0	0.0	0	0.0	0.0	0.0	0	0	0	0	0	0	0	0.46	0	0.0	0	0.0	0	0	0	0.0	0	0	0.0	0	0.0	0	0	0	0.01	-0.01	0	0	-0.05	0.01	0	0.0	0	0	0	0	0.01	0.01	0	0.07	0	0.07	-0.06	0	0.0	0	0.02	0.0	0	0	0	0	0	0.0	0	0	0	0	0	0.0	0	0	0.0	0	0	-0.03	0	-0.04	0	0	0	0	0	0	0	0	0	0	-0.05	0	0	0.0	0	0.0	0	0	0	0	0	0	0.03	0.0	0.33	0.02	0	0	0	-0.05	0.0	0.0	0	0	0.06	0	0.01	-0.02	0.01	0.0	0	-0.02	0.0	0	0.0	0	0.04	0.0	0	0	0	0	0.0	0.0	0.05	0	0.0	0	0.0	0	0	0	0	0	-0.03	-0.04	0.0	0.0	0	0.0	-0.02	0	0	0	0	0	0	0	0	0.11	0.02	0	0	0	0	0.0	0.01	0	0	0	0	0	3	-0.05	0	0	0.04	0.0	-0.04	0	0.0	0.0	0	-0.02	0	0	0	0.02	0.01	0	0.03	1	0	0	-0.02	0.0	0.0	0	0	0.0	0	0	0	0	0	0	0	0	0	0	0	0	0	0	0.0	-0.04	-0.01	0	0	0	0	0.03	-0.0	0	0	0.02	0.0	0	0.0	0.0	0	0	203	-0.03	0	0	0	0	0.0	0.0	0	0	0	-0.05	0.01	0.0	0	0	-0.02	0	203	0	0.05	0	0	0	0.04	0	0.0	0	0	0	-0.02	0	0	0	-0.03	0	0	0	-0.02	0	0	0	0	0.0	0	0	0.0	-0.05	0	0	0.04	-0.04	0.0	0	0	-0.05	0	0	0	0	0.0	0	0.0	-0.05	-0.01	2.62	0	0	0.01	0.03	0	0.39	0	0	0	0	0.0	0	-0.03	0	-0.04	0	0	0	0	0	-0.0	0	0	0	0	0	0.01	0	0.01	0	0	0	0.0	0.51	0.05	0.0	0	0	0	0	0	0	0	0.02	0.0	-0.01	0	0.0	-0.04	0.0	0.03	-0.04	0.03	0.01	0.5	0	0	0	0	0.0	-0.06	0.0	0.0	0	0.0	0	0	-0.03	0	0.39	0	0.0	0.0	0	0	0	-0.02	-0.06	0	0	-0.03	0	0.0	0	0.01	0	0	0	0	0.0	0.0	0.01	0	0	0	0	-0.0	0.0	0.06	0	0	0.0	0.03	0	0	0.05	0.0	0.0	0	0	0	0	-0.04	0.0	0	0	0	-0.02	0	0	0.07	-0.05	0.0	0.0	0	0	-0.01	0	-0.01	0.0	0.0	0	0	0	0	0	0	0	0.0	0	0.06	0.0	0	0.06	0	0	0.0	0	0	0	1.0	-0.01	0.0	0.02	0	0	0	0	0	-0.02	0	0	0	-0.01	0	0	0	0	0	0.0	0.0	0.0	0	0	0	0.0	0	0	0.0	0	0	0	0	0	0	0.02	-0.08	0	0	-0.02	0.0	0.0	0	0	0	0.0	0	0	0	0	0	0.0	0.0	0.03	0.0	0	0	0	0	0	0.06	0.06	0	0	0	0	0	0	0.0	0	0.0	0	-0.34	-0.01	0	0	0	-0.05	0	0	0.0	-0.01	-0.02	0	-0.03	0.0	0	0	0	0	0.0	0.0	0	0	-0.09	6.46	-0.01	0.0	0.0	-0.07	-0.04	0	0	0	-0.04	14	0.0	-0.06	0.12	0	0	0.0	-0.03	0.0	0	0.01	0.0	0	0.0	-0.01	0	0.0	-0.0	0.0	0	-0.04	0.0	0	0	0	0.0	0	0.0	0	0	0.0	0	0	0	0	0	-0.04	0	0.05	0	0	-0.01	0.0	0	0	0.04	0.06	0.01	0.0	0	0	0	0	-0.06	0	-0.01	0.02	-0.04	0.01	0	0.0	22	0	0.0	-0.08	0	0.0	0	-0.06	0	0	0	0	0.04	-0.03	0.0	0	0.07	-0.02	0.0	0	0	0.04	0.01	0.03	0.0	0	0	0.0	0.02	0	0	0.0	0.0	0.0	0	0	1	0	0	0	0	-0.06	0	-0.03	0	0	0.0	0.0	142	0	0	0	-0.02	0.03	-0.03	0.02	0.16	0	0	-0.05	0.04	0	0	0.01	0.0	0	0.02	0	0	0	-0.01	0	0	0	0	0	0	-0.08	0	-0.01	0	0	0.03	0.03	0.0	0.0	0	0.02	-0.03	0.06	0.05	0	0	0	0	0	0	0	0.0	0	-0.02	-0.02	0	0	0	-0.07	0.0	0	0	0.0	0	0	0.02	-0.02	0.0	0.01	0.0	0	0	0.0	0	0.03	0	0	0.0	0	0	0	0	0.01	0.04	0.0	-0.04	-0.01	-0.04	0	0	-0.02	0.0	0	-0.01	0.0	-0.03	0.0	0	0	0	0	0	0.0	-0.04	0	0	0.0	0.01	0.0	0	0.0	0	0	0.05	0.03	0	0	0.05	0	0.0	0	0.02	0	-0.04	0	0.0	0	0	0	0	0	0	-0.0	-0.03	0	0.03	0	0	0	0	-0.01	-0.06	0	0.0	0.0	0	0	0	-0.08	0	0	3	0	0	0.05	0.02	-0.01	0	0.06	-0.06	0	0.02	0.0	0.0	0	0	0.0	0	-0.02	0.0	0.0	0.01	0.04	-0.05	0.0	0	-0.06	0	0.03	0	0	1	0.89
congenital hydronephrosis	0	0	0.0	0	0.0	0.05	0	-0.01	0	0	0	-0.07	0	0.0	0	0	0.03	0.0	0.0	0.04	0.0	0	0.04	0	0	0.0	-0.04	0	0	-0.08	-0.02	0	0	0	0	0	0	0	0	0	0.01	0	0.0	-0.01	-0.01	0	0.08	0.03	0.04	-0.04	0.0	0	-0.03	-0.02	0	-0.0	0.0	0.0	0	0	0	0	0.05	0.0	0.0	0	0	0	0	0	0	0	0	0.0	0	-0.04	0	0.0	0.03	0.0	0.0	0	0	0	0	0	-0.04	0	0.02	-0.0	0	0	0.0	0	-0.03	0	0	0	0.0	-0.06	0	-0.01	0.0	0.0	0	-0.05	0	0.0	0.0	0	0	0.0	0	-0.01	0.07	-0.01	0	0.01	0	0.0	0	0	0.0	0.0	0	0	0	0.05	0.04	0	0.0	0.03	0.01	0.0	0.01	0	0	0.0	0	0	0	0.0	0	-0.0	0	0.03	-0.06	0	0	0.07	0	0	0.0	0	0.05	0	0.0	0.01	0	0	0.0	0	0	0.0	0	0	0.0	0.0	0	0	0	-0.07	0.02	0	0	0	0	0	0	0	0	0.0	0	0.0	-0.09	0.01	0	0	0	0.0	0	-0.02	0	-0.02	0	-0.02	0	0	0.02	-0.01	0.0	0	-0.04	0.0	0.0	0	0	0.0	-0.0	0	0	0.01	0	0	0	0	0	0	0	0	0	0	0	0.0	0	0	0	-0.04	-0.08	0	0.0	0	0.0	0.0	0	0.01	-0.02	0.06	0.0	0	0	0	0	0	0	0.03	0	0	-0.0	0.0	0.03	0	0.07	0.0	0.01	0	0	0	0	0.0	0	0	0.0	0.03	0.07	0.0	0.0	0.02	0	-0.1	0	0.0	0	0	0	0.01	0.0	0	0	0	0.0	0	0.03	0	0.07	0.0	0	0	0	0.0	0	0	-0.03	0.02	0	0	-0.01	0.0	0	0.06	0	0	0.0	0	0	0.06	0	0	0	0	0.0	0	0	0.0	0	0	0.01	0	0	-0.01	-0.06	0	-0.02	0	0	0.05	0	0.0	0	0.0	0.0	0	0	0	0.0	0	0.0	0	0	0	0.0	0	0.0	0	0.03	-0.0	0	0	-0.06	0.0	0	0	0	0	0.01	6	-0.01	0.0	0	0	0	0.0	0.05	-0.01	0	-0.0	0	0.0	0.06	0	0.01	0	0	-0.0	-0.01	0	0	0.01	0	0.01	0	0	0	0	0	0	0.01	0	-0.03	0.0	0.0	0.01	0.0	0	0.03	0.0	0	0	0	0	0	0	0	0	0.01	0	0	0	0	0	0	0.0	0	0.0	0	0	0	-0.05	-0.01	0.0	-0.0	0	0.02	0	0.0	0	-0.03	0.03	-0.03	0	0.04	0	0	-0.0	0.0	0.01	0.0	0.0	0	0	0	0.01	0.0	0	0.0	0	0.0	0.08	0	0.0	0	-0.02	0	0	0	0	0	0	0.02	0.05	0	0	0	0	0.02	0.0	0	-0.0	0	0	0	0.13	0.0	0	-0.07	0	0	0	0	0.0	0.0	0	-0.0	0.0	-0.09	0.0	0.0	0	0.0	0	0	0	0.0	0	0.0	0	0	0	0.01	0	0	0	0	0.03	0.02	0	0	0	0.01	-0.01	0	0.0	0.0	0	0	0	0.0	0.0	0	0	0	0	-0.02	0	0.01	0	0.0	0	0.0	-0.01	0.0	-0.02	0	0	0	0.0	-0.01	0.01	0	0	0	0	0	0	0	0.0	0	0	0	0	0	0	0.0	0.01	0	0	45	0	0	0	0.0	0	0	0	0.0	0.0	0.0	0	0	0	0	-0.04	0.0	0	0.0	0.05	0	0	-0.0	0.01	0	0	0.0	0	0.0	0.0	-0.05	0	0	0	0	0	0	0	0	0.01	0	0	0.0	0	0	0	0	0	0.0	0	0.04	0.0	0.0	0	0.0	0	-0.02	0	0.0	0	0	0	0	0	-0.03	-0.06	0	0	0.04	0	0	0	0.0	0.0	0	0	0	0	0.0	0	-0.01	0	-0.07	0	0	-0.03	-0.02	0.01	-0.06	0.0	0	0.07	0	-0.05	0	0.0	0	0	0.0	0.0	0	0.0	0.0	0.03	-0.04	0	0	0.0	0	0.03	0.03	0.0	0	-0.04	0.0	0	-0.06	0.0	-0.02	-0.04	0.0	-0.02	0.0	-0.04	0	0	0.02	0	0	0	0.0	-0.05	0.0	0	0.0	0	0	0.0	0	0.0	0.0	0	0.0	0	0.0	0.0	0	0	0	0	0	0.0	0	0	0	0	0.0	-0.02	0.0	0	0.0	0	0	0	0	0.03	0	0.0	0	0	0	0.0	0.0	0	0	0	-0.01	0	0	0	0.0	0.0	0	0	0	0	0	0	0	0.02	-0.03	0.0	0.0	0	0	-0.04	0.0	0.0	0	0	0.03	-0.01	0.0	0	-0.07	0	-0.01	0.0	0.0	-0.0	-0.03	0	-0.03	0.02	0.0	0.0	0.02	0	0.0	0	0	0.0	0.0	-0.01	0	0.0	0.0	0	0	0.0	-0.03	0	0.0	0	0.0	0.03	0	0.0	0	0	-0.04	0	-0.03	0	7	0	0.0	0.0	0	0.0	0	-0.02	0.0	0	0.0	1.0	0.0	0.0	0	0.0	0	0	0	0	0.02	0.02	-0.07	0.0	0	0	0.0	0.0	0	0	0	-0.03	0	-0.04	-0.07	0.0	-0.04	0	0	0	0	0	0	0.0	0	0.0	-0.04	0	0.0	0	0.01	0.01	0.0	0	0.0	0	-0.0	0.0	0	0	0.02	0.0	-0.01	0	0.0	0	0	-0.05	0.0	0	0	0	-0.01	0	0	0	0	0	0.0	0.0	0.0	0	0	0	-0.02	0	-0.0	0.0	0.0	0.0	-0.04	-0.03	0	0	0.0	0	0	0	0.02	0.0	-0.01	0	0	0.0	-0.04	0.0	0	0.0	0	0	0	0.0	-0.04	0.0	0	0	0	0	0	0.0	-0.04	0	0	-0.0	0	0.0	-0.01	0	0	0.0	0	0.0	-0.01	0.0	0	0	0	0	0	0	0	0	0	0.01	0.04	0.03	0	0	0.06	0.01	0.0	0	0	0	0	0	-0.08	0	0	0.0	0.0	0	0.0	0	0	0	-0.03	0.0	-0.03	0	0	-0.02	0.0	0.0	0	0	-0.03	0.0	0.0	0.01	0	0	0.06	0.0	0	0.01	0	0	0.0	0	0	0.0	0.01	0.02	0.0	0	-0.04	0.0	0.0	-0.01	-0.03	-0.0	0	0	-0.0	0	0.02	0	0	0.01	-0.01	0	0.1	0.0	0.0	0	0	0	0.0	0	-0.04	0.0	-0.0	0	0.03	0.0	0	-0.01	-0.03	0	0	0	0	0	0	0.02	0	0	-0.04	0	0	0	0.0	0	-0.06	0.01	0	0	0	0	0	0.0	0	0.0	0	0.0	0	0	0	0.0	0.0	0	0.01	0.0	-0.02	0	0.02	0.0	0	0	0	0	-0.01	0.03	-0.01	0.0	0	0	0.0	0	0	0	0	0	0	0	0	0	0	0.0	0	0	0	0	0	-0.03	0	0	0.0	0	0.02	0.0	-0.01	0	0	-0.03	0.0	0	0	0.06	0.0	0.0	0	0.05	0	0.0	0	0.04	0.0	0.0	0.0	-0.07	0.0	0.02	0.02	0.06	0	0	0.03	0	0	0	0	0	0	0.04	0.05	-0.01	-0.01	0.0	0	-0.07	0.0	0	0.0	0	0.0	0	0.06	0.0	0.0	0	MONDO	0.0	0	-0.0	0.03	-0.02	0	0.0	0	0	0	0.0	0	31	0.0	0.0	0	0	0	-0.02	0	0	0	0	0	0	0.0	0	-0.03	-0.02	-0.01	-0.01	0	-0.03	0	0	0	0.04	0	0.0	0	0	0.0	0	0	0	-0.01	0.0	0	-0.0	-0.04	-0.01	0.04	0	-0.02	0.03	0	0.0	0	0.0	0	0.0	0.0	0	0.0	0.02	-0.09	0	0	0.04	0	0	0	0	0	0.0	0.0	0	-0.08	0	0.0	0	0	-0.0	0	0	0.0	0	0.02	0.02	0	0	0	0	0.0	0.0	0.0	0.02	-0.02	0.03	0.0	0.03	-0.01	0	-0.0	0	-0.03	0	0	0.0	0.0	0.07	0.0	0.04	0	0	0	0	0	-0.03	0	0	0	0	0.03	0.01	0.0	0.0	0	0	0.0	0	0.0	0	0	0.0	0	0	0	0.0	0	0.05	0	0	0	0.0	-0.1	0	0.0	0	0	0	0	0	0	0	-0.02	0	0	0	0.0	0	0	-0.0	0	0	0.02	0	0.0	-0.03	0	0.04	0.0	0	0	0	0	0	0	0.01	0.04	0.02	0.0	0.0	0.0	0.0	0.0	0.0	0	0.0	0	0	0.0	0	0	0	0	0	0	0.01	0	-0.01	0	0	0	-0.04	0.05	0	0.0	0	-0.03	0	0	0	0.03	0	0	-0.03	0	0.03	-0.01	0	0	0.0	-0.01	0	0	0	0	0	0.0	0	0.0	0	-0.02	0	0	0	0.01	0.0	0.0	0	0.0	0	0	-0.03	0	0.0	0	0	0.14	0	0.0	0.01	0	0.0	0.03	-0.03	0.0	0.0	0	-0.03	0	-0.06	0	-0.02	0.03	0	0	0	0	0.0	-0.02	0	0.04	0	0.0	0	0	0.0	0	0.0	0.02	0.0	0	0.0	-0.0	0	0.0	0.0	0	0	0	0.0	0	0	0	0.0	-0.03	0	0.0	0.01	0.0	0	0	0	0	-0.0	-0.03	0	0	0	0	-0.05	0	0.0	0	0	0.01	0	-0.01	-0.01	0	0	-0.01	0	0.07	0	0.0	0.0	0	0	0	0	0	0	-0.02	0.0	0	0.0	0	0	0	0	0.04	0	0	0	0	0.0	0.0	0	0	0	0	0	0.0	0.0	0.0	0	0	0	-0.03	0	0	-0.03	0	0.0	-0.01	-0.01	-0.09	0	-0.05	0	0.01	0.0	0	0	0	0	0	0	0.0	0	0	0	0	0.0	0	0	0	0.04	0	0	0	0.0	0.0	0	0	0.0	0	0.0	0	-0.02	-0.05	0.0	0	0	0.08	0.0	0.0	-0.03	0.07	0	0.02	0.0	0.0	0	0	-0.02	-0.05	0	0	0.0	0.0	0	-0.01	0	-0.03	0.03	-0.02	-0.03	0	0	0	0	0	0	0.02	-0.0	0	0	0	0	0	0.0	0.09	0.0	-0.04	0.03	0	-0.05	0.0	0	0	0	0.04	-0.01	-0.02	0	0	0.0	0.0	0	0.0	0.0	0	0	0	0	0	0	0.05	0	0.0	0	-0.09	-0.01	0	-0.06	0	0	0.03	0	-0.0	0	0.0	0.0	-0.03	0	0	0.02	-0.04	0.07	0	-0.05	-0.01	0	0.09	0.02	0.0	-0.02	0.02	0	0.03	0	-0.01	0	0	0	0	0	0	0	0	0	0.03	0.0	0	25	0	0	0	0	0	0	0	0	0	0	-0.04	0	0.01	0	0.01	0.03	0.06	0.05	0	0	-0.01	0	0	0	0	0.0	0.0	0	0	-0.02	0.0	0	0	0	0	0.01	0	0.0	0	0	0	0.0	0.0	0	0	0.0	-0.03	0	0	-0.04	0	0.0	-0.0	0	0.0	0.04	-0.04	0	0	0	0	0	0	0	0	0	0.0	0	0.0	0	0	0	0.01	0.0	0	-0.06	0	0.05	0	0.02	-0.02	0.0	0	0	0.0	-0.01	0	0.0	0.0	-0.03	0	0	0.04	0	0	0	-0.01	0.0	0.03	0	0	0	0	-0.0	0	-0.0	0.02	0.0	-0.07	0	0	0	0	0	0.01	0.03	0	0.0	-0.04	0	0	0.0	-0.04	0	0.0	0	0	0.07	0	0	0	0	0	0.0	0	0	0.0	0	0	0	-0.01	0	0	0	0	0	0	0	0.0	0.01	0	-0.01	0	0	-0.0	0.06	0.05	0	0	0	0	0.0	0	-0.02	-0.03	0	0	0	0	0	0	0	0.0	0	0.0	0	0	0.04	0	0.0	0	0.0	0	-0.02	0	0	0	0	0	0	0	0	0	0.04	0	0	-0.02	-0.04	0	0.0	0	0	0.05	0	0.06	0	0	-0.01	-0.08	0	0	0	0	0.0	0	-0.04	0	0	0.0	0.0	0.0	0.08	-0.01	0	0	-0.01	0	0.06	0	0.0	0.03	0	0	0	0	0	0	0	0	100.0	0	0	0.0	0	0	-0.06	0.0	0	0	0.0	0	0	0.0	0.0	-0.04	0.0	-0.05	0.03	0	-0.02	-0.04	0	0	0.05	-0.08	0	-0.05	-0.02	0	0	0	0.0	0.0	0	0.0	0	0.02	0.02	0.0	0	0	0.0	0	0	0	0	0	0	0	0	-0.01	0	0.02	0	0	0.0	0	0.0	0.0	0	0	0	0	0.0	0.0	0	0	-0.04	0.0	0	-0.02	0	0.01	0	0	0	-0.03	-0.01	-0.03	0.0	0.03	0.0	0	0	25	0.0	0	0.0	0.02	0.0	-0.01	0	0	-0.02	0	0	0	0	0	0	0	0	0	0	0	0	0	-0.01	0	0	0.1	-0.0	0.0	0	0	0.0	0	0	0	0	0.0	0	0	0	0.0	0	0.0	0.0	0	0.01	-0.03	0.03	0	0	0	-0.02	0	0	0	0	0.01	0.0	0	0	0	0	0	0	-0.01	0.02	0.0	0	0.05	0.05	0.0	0.01	0.0	0	0.0	0	0.0	0.0	-0.04	0.07	0.0	0	0.01	0	0	0	0.0	0	0	0	0	-0.01	0	0	0	-0.04	-0.05	0	0.0	0	-0.03	0.01	0.0	0.01	0	0	0	0	0.0	0.0	0	0	0.0	0.0	0.0	0	-0.03	-0.03	0.0	0	0	0	0	-0.08	0	0	0	0	0	0.0	0.02	0	0	0.02	-0.06	0	0	0.0	0.04	0.0	-0.02	0.0	0	0	0.01	0	0.0	0	0	0	0	0	0.0	0	0	0	0.0	0.04	0	0	0	0.0	0.0	0	0	0.01	0	0	0	0.0	0.0	-0.01	0.03	0.03	0.0	0	0	0.0	0.01	0.0	0	0	0	0.0	0.0	0.0	0	0	0	0.0	0	0.0	0.03	0.0	0	0	0	0	0	0	0	0.0	0	0.0	0	0.0	0	0	0	0.0	0	0	0.0	0	0.0	0	0	0	-0.01	0.04	0	0	-0.03	0.06	0	0.08	0	0	0	0	0.02	-0.07	0	0.0	0	-0.04	-0.04	0	0.0	0	-0.02	0.0	0	0	0	0	0	0.0	0	0	0	0	0	0.0	0	0	0.0	0	0	-0.02	0	-0.01	0	0	0	0	0	0	0	0	0	0	-0.05	0	0	0.0	0	0.0	0	0	0	0	0	0	0.07	0.0	0.0	-0.01	0	0	0	0.03	0.0	0.0	0	0	0.01	0	-0.03	-0.03	0.04	0.0	0	-0.02	0.0	0	0.0	0	-0.04	-0.02	1	0	0	0	0.0	0.0	-0.02	0	0.0	0	0.0	0	0	0	0	0	-0.02	-0.03	0.0	0.0	0	0.0	-0.03	0	0	0	0	0	0	0	0	-0.08	-0.02	0	0	0	0	0.0	0.03	0	0	0	0	0	1	-0.05	0	0	-0.04	0.0	0.04	0	0.0	0.0	0	-0.01	0	0	0	0.04	0.01	0	-0.03	1	0	0	0.02	0.0	0.0	0	0	0.0	0	0	0	0	0	0	0	0	0	0	0	0	0	0	0.0	0.02	-0.05	0	0	0	0	-0.08	-0.01	0	0	0.03	0.0	0	0.0	0.0	0	0	25	0.02	0	0	0	0	-0.01	0.0	0	0	0	0.01	-0.0	0.0	0	0	0.01	0	25	0	-0.01	0	0	0	-0.02	0	0.0	0	0	0	0.03	0	0	0	0.01	0	0	0	0.02	0	0	0	0	0.0	0	0	0.0	0.02	0	0	0.03	-0.08	0.0	0	0	0.04	0	0	0	0	0.0	0	0.0	-0.02	-0.01	1.8	0	0	0.05	-0.02	0	0.0	0	0	0	0	0.0	0	-0.03	0	0.05	0	0	0	0	0	0.0	0	0	0	0	0	0.03	0	0.03	0	0	0	0.0	0.03	0.04	0.0	0	0	0	0	0	0	0	-0.09	0.0	0.06	0	0.0	-0.04	0.0	-0.03	0.03	0.04	0.02	0.0	0	0	0	0	0.0	0.05	0.0	0.0	0	0.0	0	0	-0.01	0	0.0	0	0.0	0.0	0	0	0	-0.01	-0.01	0	0	0.07	0	0.0	0	0.01	0	0	0	0	0.0	0.0	-0.03	0	0	0	0	-0.06	0.0	-0.06	0	0	0.0	0.0	0	0	0.01	0.0	0.0	0	0	0	0	0.01	0.0	0	0	0	0.03	0	0	0.03	-0.04	0.0	-0.01	0	0	0.01	0	-0.0	0.03	0.0	0	0	0	0	0	0	0	0.0	0	-0.03	0.0	0	-0.0	0	0	0.0	0	0	0	0.0	0.03	0.0	-0.05	0	0	0	0	0	-0.01	0	0	0	0.01	0	0	0	0	0	0.0	0.0	0.0	0	0	0	0.0	0	0	0.0	0	0	0	0	0	0	-0.0	0.04	0	0	-0.1	0.0	0.0	0	0	0	0.0	0	0	0	0	0	0.0	0.0	-0.08	0.0	0	0	0	0	0	0.04	-0.0	0	0	0	0	0	0	0.0	0	0.0	0	-0.29	0.03	0	0	0	0.01	0	0	0.0	0.07	0.02	0	0.01	0.0	0	0	0	0	0.0	0.0	0	0	-0.03	1.0	0.02	0.0	0.0	-0.06	0.05	0	0	0	-0.0	1	0.0	0.08	-0.08	0	0	0.0	0.03	0.0	0	-0.07	0.0	0	0.0	0.04	0	0.0	0.02	0.0	0	-0.01	0.0	0	0	0	0.0	0	0.0	0	0	0.0	0	0	0	0	0	-0.01	0	0.05	0	0	-0.05	0.0	0	0	-0.04	-0.02	0.02	0.0	0	0	0	0	0.02	0	0.01	0.03	0.06	0.0	0	0.0	25	0	0.0	0.03	0	0.0	0	0.01	0	0	0	0	-0.05	0.03	0.0	0	-0.05	0.06	0.0	0	0	0.04	0.02	0.01	0.0	0	0	0.0	-0.05	0	0	0.0	0.0	0.0	0	0	0	0	0	0	0	0.01	0	0.06	0	0	0.0	0.0	25	0	0	0	0.0	0.05	0.06	0.03	0.0	0	0	0.0	0.06	0	0	-0.01	0.0	0	-0.01	0	0	0	0.02	0	0	0	0	0	0	-0.03	0	0.06	0	0	-0.02	-0.0	0.0	0.0	0	0.02	0.06	0.01	0.0	0	0	0	0	0	0	0	0.0	0	0.04	0.03	0	0	0	-0.04	0.0	0	0	0.0	0	0	0.01	0.0	0.0	-0.0	0.0	0	0	0.0	0	-0.06	0	0	0.0	0	0	0	0	0.04	-0.03	0.0	-0.0	0.03	-0.08	0	0	0.0	0.0	0	0.04	0.0	-0.03	0.0	0	0	0	0	0	0.0	0.03	0	0	0.0	0.05	0.0	0	0.0	0	0	0.02	-0.05	0	0	0.05	0	0.0	0	0.02	0	-0.02	0	0.0	0	0	0	0	0	0	0.04	-0.03	0	-0.03	0	0	0	0	0.11	0.03	0	0.0	0.0	0	0	0	0.03	0	0	1	0	0	0.04	0.01	-0.0	0	-0.01	0.06	0	-0.02	0.0	0.0	0	0	0.0	0	0.01	0.0	0.0	-0.03	0.01	-0.02	0.0	0	0.06	0	0.01	0	0	1	0.89
salivary duct carcinoma	0	0	0.18	0	0.0	-0.03	0	-0.05	0	0	0	0.04	0	0.0	0	0	-0.02	0.0	0.0	0.04	0.28	0	0.01	0	0	0.0	0.0	0	0	0.06	-0.01	0	0	0	0	0	0	0	0	0	0.09	0	0.0	-0.04	0.03	0	0.04	0.01	0.0	0.0	0.0	0	0.02	-0.03	0	-0.02	0.0	-0.03	0	0	0	0	0.01	0.03	0.0	0	0	0	0	0	0	0	0	0.18	0	0.04	0	24.33	0.0	0.0	0.0	0	0	0	0	0	0.06	0	-0.02	-0.04	0	0	0.0	0	0.01	0	0	0	0.28	-0.05	0	-0.0	0.0	0.0	0	0.01	0	0.18	0.0	0	0	0.0	0	-0.01	0.06	-0.02	0	-0.01	0	-0.05	0	0	0.18	0.18	0	0	0	0.05	0.05	0	0.0	0.01	-0.0	0.0	-0.01	0	0	0.0	0	0	0	0.0	0	-0.04	0	0.06	0.1	0	0	0.05	0	0	0.28	0	-0.02	0	0.0	-0.04	0	0	0.0	0	0	0.0	0	0	0.0	0.0	0	0	0	-0.03	0.02	0	0	0	0	0	0	0	0	0.0	0	0.0	-0.05	-0.02	0	0	0	0.0	0	0.0	0	0.08	0	0.0	0	0	-0.01	-0.02	0.0	0	-0.03	0.0	0.0	0	0	0.0	0.0	0	0	0.02	0	0	0	0	0	0	0	0	0	0	0	0.0	0	0	0	-0.05	-0.04	0	0.0	0	0.0	0.28	0	0.03	-0.04	0.02	0.0	0	0	0	0	0	0	0.0	0	0	-0.0	-0.01	0.0	0	-0.02	0.0	0.02	0	0	0	0	0.0	0	0	0.0	0.06	0.08	0.0	0.0	-0.12	0	0.0	0	0.0	0	0	0	-0.02	0.0	0	0	0	0.0	0	-0.0	0	0.0	0.0	0	0	0	0.0	0	0	-0.04	0.01	0	0	-0.01	0.0	0	-0.0	0	0	0.18	0	0	-0.0	0	0	0	0	0.28	0	0	0.0	0	0	0.04	0	0	0.02	-0.02	0	0.0	0	0	0.05	0	-0.05	0	0.0	0.18	0	0	0	0.0	0	0.0	0	0	0	0.0	0	0.0	0	0.03	0.02	0	0	-0.01	0.0	0	0	0	0	-0.02	24	0.01	0.0	0	0	0	0.0	-0.04	-0.06	0	-0.01	0	0.0	-0.04	0	-0.01	0	0	-0.03	-0.04	0	0	0.03	0	0.07	0	0	0	0	0	0	-0.04	0	-0.02	0.0	0.0	0.01	0.01	0	0.02	0.0	0	0	0	0	0	0	0	0	-0.04	0	0	0	0	0	0	0.0	0	0.0	0	0	0	0.01	0.02	0.0	0.03	0	0.0	0	0.0	0	0.01	0.03	-0.03	0	-0.03	0	0	-0.06	-0.02	-0.01	0.02	0.0	0	0	0	-0.01	0.18	0	0.0	0	0.0	-0.01	0	-0.03	0	-0.01	0	0	0	0	0	0	0.01	-0.01	0	0	0	0	0.08	0.0	0	-0.08	0	0	0	0.02	0.0	0	0.01	0	0	0	0	0.0	0.37	0	-0.03	0.18	-0.01	0.18	0.0	0	0.0	0	0	0	0.0	0	0.01	0	0	0	0.01	0	0	0	0	0.03	0.02	0	0	0	0.0	-0.06	0	0.0	0.0	0	0	0	0.0	0.0	0	0	0	0	0.03	0	-0.01	0	0.0	0	0.0	0.06	0.0	-0.07	0	0	0	0.0	-0.02	0.01	0	0	0	0	0	0	0	0.18	0	0	0	0	0	0	0.0	-0.01	0	0	662	0	0	0	0.0	0	0	0	0.0	0.0	0.18	0	0	0	0	0.02	0.0	0	0.0	-0.04	0	0	0.03	-0.03	0	0	0.18	0	0.18	0.0	0.08	0	0	0	0	0	0	0	0	-0.03	0	0	0.0	0	0	0	0	0	0.0	0	-0.03	0.0	-0.05	0	0.0	0	0.01	6	0.0	0	0	0	0	0	0.04	-0.04	0	0	-0.04	0	0	0	0.18	0.0	0	0	0	0	0.18	0	0.01	0	-0.04	0	0	0.03	0.08	-0.02	0.02	0.0	0	-0.01	0	0.06	0	0.18	0	0	0.0	0.0	0	0.28	0.28	0.03	-0.01	0	0	0.0	0	0.02	-0.02	0.18	0	0.04	0.0	0	-0.07	0.0	0.03	-0.02	0.0	-0.01	0.0	-0.03	0	0	0.02	0	0	0	0.0	-0.02	0.0	0	0.0	0	0	0.0	0	0.0	0.0	0	0.0	0	0.0	0.0	0	0	0	0	0	0.0	0	0	0	0	0.0	0.02	0.0	0	0.0	0	0	0	0	-0.01	0	0.0	0	0	0	0.0	0.0	0	0	0	0.03	0	0	0	0.0	0.0	0	0	0	0	0	0	0	0.02	-0.02	0.0	0.0	0	0	0.03	-0.0	0.28	0	0	-0.02	0.01	0.28	0	0.03	0	-0.04	0.28	0.0	0.01	0.03	0	-0.0	0.01	0.0	0.28	-0.03	0	0.0	0	0	0.0	0.06	0.09	0	0.06	0.0	0	0	0.01	0.03	0	-0.01	0	0.28	-0.04	0	0.0	0	0	-0.03	0	0.01	0	25	0	0.0	0.0	0	0.0	0	0.1	0.0	0	0.18	0.6	-0.0	0.0	0	0.0	0	0	0	0	-0.01	-0.0	-0.0	0.0	0	0	0.0	0.0	0	0	0	0.08	0	-0.05	-0.02	0.0	-0.0	0	0	0	0	0	0	0.0	0	0.0	-0.01	0	0.0	0	-0.01	0.0	0.28	0	0.0	0	0.02	0.0	0	0	0.03	0.0	-0.01	0	0.0	0	0	0.09	0.0	0	0	0	0.07	0	0	0	0	0	0.0	0.07	0.0	0	0	0	-0.01	0	-0.03	0.28	0.0	0.0	0.02	-0.05	0	0	0.0	0	0	0	-0.04	0.0	-0.03	0	0	0.0	-0.02	0.28	0	0.0	0	0	0	0.0	-0.03	0.28	0	0	0	0	0	0.0	-0.04	0	0	-0.05	0	0.0	-0.06	0	0	0.0	0	0.0	0.04	0.0	0	0	0	0	0	0	0	0	0	-0.01	-0.02	-0.05	0	0	0.08	0.01	0.0	0	0	0	0	0	-0.03	0	0	0.0	0.0	0	0.0	0	0	0	0.05	0.0	0.01	0	0	-0.08	0.18	0.0	0	0	0.05	0.0	0.28	-0.03	0	0	-0.04	0.0	0	0.0	0	0	0.0	0	0	0.0	-0.02	-0.02	0.0	0	0.01	0.0	0.0	-0.01	0.01	-0.03	0	0	-0.01	0	-0.04	0	0	-0.01	-0.07	0	-0.0	0.28	0.0	0	0	0	0.01	0	-0.04	0.18	-0.05	0	-0.01	0.0	0	0.07	0.04	0	0	0	0	0	0	-0.07	0	0	-0.04	0	0	0	-0.01	0	-0.0	0.05	0	0	0	0	0	0.0	0	0.0	0	0.18	0	0	0	0.18	0.0	0	0.07	0.0	-0.04	0	-0.01	0.0	0	0	0	0	-0.03	-0.02	0.02	0.0	0	0	0.28	0	0	0	0	0	0	0	0	0	0	0.0	0	0	0	0	0	-0.01	0	0	0.28	0	0.04	0.0	-0.02	0	0	0.03	0.0	0	0	-0.02	0.0	0.0	0	0.02	0	0.0	0	0.04	0.0	0.0	0.0	0.02	0.28	0.02	0.05	-0.05	0	0	-0.06	0	0	0	0	0	0	0.02	0.05	0.07	0.04	0.0	0	0.03	0.0	0	0.0	0	0.0	0	0.04	0.0	0.28	0	MONDO	0.0	0	0.02	-0.01	0.06	0	0.0	0	0	0	0.0	0	48	0.0	0.0	0	0	0	-0.03	0	0	0	0	0	0	0.0	0	0.08	-0.08	0.02	-0.03	0	-0.01	0	0	0	0.1	0	0.0	0	0	0.04	0	0	0	-0.0	0.0	0	0.0	0.03	0.02	0.05	0	-0.02	0.03	0	-0.05	0	0.0	0	0.0	0.0	0	0.18	-0.03	0.06	0	0	0.07	0	0	0	0	0	0.0	0.28	0	-0.02	0	0.0	0	0	0.08	0	0	0.0	0	0.02	0.04	0	0	0	0	0.07	0.0	0.0	-0.05	-0.04	-0.03	0.0	0.03	-0.0	0	-0.05	0	-0.03	0	0	0.0	0.0	-0.01	0.0	0.01	0	0	0	0	0	-0.02	0	0	0	0	-0.01	-0.03	0.0	0.0	0	0	0.0	0	0.0	0	0	0.0	0	0	0	0.0	0	-0.0	0	0	0	0.0	0.05	0	0.0	0	0	0	0	0	0	0	0.02	0	0	0	0.0	0	0	-0.03	0	0	0.03	0	0.0	-0.0	0	-0.01	0.0	0	0	0	0	0	0	-0.0	0.02	-0.02	0.0	0.0	0.0	0.0	0.0	0.0	0	0.28	0	0	0.0	0	0	0	0	0	0	0.04	0	-0.01	0	0	0	0.01	-0.01	0	0.0	0	-0.04	0	0	0	0.01	0	0	0.0	0	-0.01	0.02	0	0	0.0	0.02	0	0	0	0	0	0.0	0	0.01	0	0.01	0	0	0	-0.02	0.0	0.0	0	0.0	0	0	-0.07	0	61.09	0	0	0.04	0	0.28	0.05	0	0.0	0.09	-0.02	0.0	0.0	0	-0.0	0	-0.04	0	0.05	-0.02	0	0	0	0	0.0	-0.04	0	-0.04	0	0.0	0	0	0.0	0	0.0	-0.02	0.0	0	0.0	-0.06	0	0.0	0.18	0	0	0	0.0	0	0	0	0.0	-0.04	0	0.0	-0.02	0.0	0	0	0	0	-0.01	-0.03	0	0	0	0	-0.03	0	0.0	0	0	0.01	0	0.0	-0.03	0	0	0.04	0	0.03	0	0.0	0.0	0	0	0	0	0	0	-0.03	0.01	0	0.0	0	0	0	0	0.02	0	0	0	0	-0.04	0.0	0	0	0	0	0	0.0	0.0	0.0	0	0	0	-0.0	0	0	-0.03	0	0.0	0.05	0.0	-0.0	0	0.03	0	0.01	0.01	0	0	0	0	0	0	0.0	0	0	0	0	0.0	0	0	0	0.04	0	0	0	0.3	0.0	0	0	0.28	0	0.0	0	0.01	-0.01	0.0	0	0	-0.08	0.18	0.0	0.04	-0.03	0	0.02	0.0	-0.02	0	0	0.03	0.01	0	0	0.0	0.0	0	-0.01	0	-0.04	-0.04	0.01	-0.01	1	0	0	0	0	0	0.06	-0.04	0	0	0	0	0	0.28	0.06	0.0	0.0	-0.03	0	-0.0	0.0	0	0	0	-0.02	-0.03	-0.07	0	0	0.0	0.01	0	0.0	0.0	0	0	0	0	0	0	-0.02	0	0.28	0	0.01	-0.06	0	-0.05	0	0	-0.01	0	0.0	0	0.01	0.0	0.01	0	0	0.01	-0.08	0.01	0	-0.02	-0.02	0	0.01	0.04	0.0	-0.02	-0.03	0	0.01	0	0.03	0	0	0	0	0	0	0	0	0	0.01	0.0	0	220	0	0	0	0	0	0	0	0	0	0	-0.07	0	0.01	0	-0.01	0.06	-0.02	0.03	0	0	-0.02	0	0	0	0	0.18	0.01	0	0	0.02	0.0	0	0	0	0	0.01	0	0.0	0	0	0	0.18	-0.01	0	0	0.0	0.02	0	0	-0.04	0	-0.02	0.02	0	0.0	0.01	-0.01	0	0	0	0	0	0	0	0	0	0.0	0	0.0	0	0	0	-0.01	0.01	0	-0.02	0	-0.0	0	0.05	-0.01	0.0	0	0	0.0	0.01	0	0.0	0.0	0.03	0	0	0.03	0	0	0	0.02	0.0	0.0	0	0	0	0	-0.05	0	-0.02	0.09	0.0	-0.01	0	0	0	0	0	0.02	0.06	0	0.0	0.02	0	0	0.0	0.0	0	0.0	0	0	-0.01	0	0	0	0	0	0.0	0	0	0.0	0	0	0	0.01	0	0	0	0	0	0	0	0.0	-0.02	0	0.0	0	0	0.04	-0.01	-0.08	0	0	0	0	0.18	0	-0.01	0.04	0	0	0	0	0	0	0	0.0	0	0.19	0	0	0.02	0	0.0	0	0.0	0	-0.0	0	0	0	0	0	0	0	0	0	0.06	0	0	-0.03	-0.02	0	0.0	0	0	0.03	0	0.05	0	0	-0.04	0.01	0	0	0	0	0.0	0	0.02	0	0	0.0	0.28	0.0	0.06	0.06	0	0	0.0	0	-0.02	0	0.0	0.02	0	0	0	0	0	0	0	0	36.4	0	0	0.01	0	0	0.03	0.0	0	0	0.0	0	0	0.0	0.0	0.02	-0.04	-0.02	-0.04	0	0.02	-0.03	0	0	0.01	-0.12	0	0.01	-0.0	0	0	0	0.18	0.0	0	0.0	0	-0.01	-0.02	0.0	0	0	0.0	0	0	0	0	0	0	0	0	0.02	0	0.01	0	0	0.0	0	0.0	0.0	0	0	0	0	0.0	0.28	0	0	-0.03	0.0	0	0.06	0	-0.02	0	0	0	0.01	0.02	-0.05	0.28	0.04	0.0	0	0	146	0.0	0	0.09	0.01	0.3	0.0	0	0	0.01	0	0	0	0	0	0	0	0	0	0	0	0	0	0.01	0	0	-0.01	0.01	0.0	0	0	0.0	0	0	0	0	0.19	0	0	0	0.28	0	0.0	0.0	0	0.07	-0.03	-0.04	0	0	0	-0.03	0	0	0	0	-0.05	0.37	0	0	0	0	0	0	0.01	-0.05	0.28	0	0.04	-0.01	0.0	0.03	0.0	0	0.0	0	-0.03	0.18	0.02	-0.03	0.18	0	-0.05	0	0	0	0.1	0	0	0	0	-0.04	0	0	0	-0.06	-0.01	0	0.0	0	-0.01	0.14	0.0	-0.01	0	0	0	0	0.0	0.28	0	0	0.0	-0.08	0.01	0	-0.04	-0.01	0.0	0	0	0	0	0.0	0	0	0	0	0	0.0	-0.02	0	0	0.04	0.03	0	0	0.0	-0.04	0.0	0.01	0.0	0	0	0.02	0	0.0	0	0	0	0	0	0.0	0	0	0	0.18	-0.0	0	0	0	0.0	0.0	0	0	-0.01	0	0	0	-0.01	2.51	0.04	0.01	0.01	0.0	0	0	0.0	0.01	0.0	0	0	0	0.0	-0.0	0.18	0	0	0	0.0	0	0.0	0.06	0.0	0	0	0	0	0	0	0	0.0	0	0.0	0	0.18	0	0	0	0.0	0	0	0.0	0	0.0	0	0	0	-0.0	0.05	0	0	0.05	-0.03	0	-0.06	0	0	0	0	0.02	-0.01	0	0.05	0	0.05	-0.05	0	0.0	0	0.0	0.28	0	0	0	0	0	0.0	0	0	0	0	0	0.0	0	0	0.0	0	0	0.03	0	0.03	0	0	0	0	0	0	0	0	0	0	0.04	0	0	0.28	0	0.0	0	0	0	0	0	0	-0.01	0.0	0.0	0.05	0	0	0	-0.03	0.19	0.0	0	0	-0.06	0	0.0	0.04	-0.02	0.0	0	-0.1	0.0	0	0.0	0	-0.0	-0.0	1	0	0	0	0.0	0.28	-0.02	0	0.0	0	0.0	0	0	0	0	0	0.04	-0.01	0.28	0.0	0	0.08	-0.02	0	0	0	0	0	0	0	0	0.05	-0.04	0	0	0	0	0.0	-0.04	0	0	0	0	0	3	-0.03	0	0	0.01	0.0	-0.03	0	0.0	0.0	0	0.02	0	0	0	-0.02	-0.01	0	0.06	0	0	0	-0.02	0.0	0.28	0	0	0.0	0	0	0	0	0	0	0	0	0	0	0	0	0	0	0.0	-0.03	-0.02	0	0	0	0	0.01	-0.02	0	0	0.04	0.28	0	0.0	0.0	146	0	239	0.02	0	0	0	0	0.02	0.0	0	0	0	0.0	-0.07	0.18	0	0	0.01	0	239	0	0.02	0	0	0	0.0	0	0.0	0	0	0	0.1	0	0	0	0.07	0	0	0	-0.01	0	0	0	0	0.0	0	0	0.0	-0.04	0	0	0.03	0.0	0.0	0	0	0.0	0	0	0	0	0.0	0	0.18	-0.04	-0.02	2.77	0	0	0.01	-0.03	0	0.0	0	0	0	0	1.0	0	0.03	0	0.02	0	0	0	0	0	-0.01	0	0	0	0	0	-0.02	0	0.09	0	0	0	0.0	0.37	0.0	0.0	0	0	0	0	0	0	0	0.01	0.0	0.0	0	0.0	0.01	0.0	-0.01	-0.03	0.03	-0.0	0.0	0	0	0	0	0.0	0.02	0.0	0.28	0	0.0	0	0	0.03	0	0.0	0	0.0	0.28	0	0	0	-0.04	-0.04	0	0	0.04	0	0.0	0	0.02	0	0	0	0	0.0	0.0	-0.03	0	0	0	0	-0.0	0.28	0.04	0	0	0.0	0.02	0	0	-0.03	0.0	0.0	0	0	0	0	-0.05	0.0	0	0	0	-0.07	0	0	0.04	-0.02	0.01	0.03	0	0	-0.05	0	-0.08	-0.05	0.0	0	0	0	0	0	0	0	0.0	0	-0.03	0.0	0	0.0	0	0	0.0	0	0	0	1.0	-0.04	0.0	0.01	0	0	0	0	0	-0.01	0	0	0	-0.04	0	0	0	0	0	0.0	0.0	0.28	0	0	0	0.0	0	0	0.2	0	0	0	0	0	0	-0.01	0.04	0	0	0.01	0.0	0.18	0	0	0	0.0	0	0	0	0	0	0.0	0.0	0.01	0.18	0	0	0	0	0	-0.02	0.07	0	0	0	0	0	0	0.0	0	0.0	0	-0.48	-0.02	0	0	0	-0.01	0	0	0.0	-0.02	0.03	0	0.02	0.0	0	0	0	0	0.18	0.0	0	0	0.05	14.5	-0.01	0.0	0.0	0.01	0.01	0	0	0	0.01	1	0.18	0.02	0.01	0	0	0.0	0.06	0.0	0	0.0	0.28	0	0.0	-0.03	0	0.0	0.02	0.18	0	-0.04	0.28	0	0	0	0.0	0	0.0	0	0	0.0	0	0	0	0	0	0.05	0	-0.09	0	0	-0.04	0.0	0	0	0.02	0.05	-0.03	0.18	0	0	0	0	0.01	0	-0.02	-0.01	0.05	0.04	0	0.0	6	0	0.0	0.03	0	0.0	0	0.0	0	0	0	0	0.01	-0.0	0.0	0	-0.03	-0.04	0.0	0	0	0.03	0.0	-0.02	0.0	0	0	0.0	-0.06	0	0	0.0	0.0	0.0	0	0	6	0	0	0	0	-0.01	0	0.01	0	0	0.0	0.01	87	0	0	0	0.04	0.08	-0.02	0.01	0.04	0	0	0.06	-0.02	0	0	-0.07	0.0	0	0.01	0	0	0	0.03	0	0	0	0	0	0	-0.06	0	0.07	0	0	0.03	-0.01	0.0	0.0	0	-0.03	-0.01	0.05	-0.02	0	0	0	0	0	0	0	0.0	0	-0.0	-0.02	0	0	0	-0.03	0.0	0	0	0.0	0	0	-0.03	-0.03	0.0	0.07	0.28	0	0	0.0	0	-0.06	0	0	0.0	0	0	0	0	0.01	0.08	0.18	-0.07	0.01	-0.01	0	0	0.05	0.28	0	0.02	0.18	-0.05	0.0	0	0	0	0	0	0.0	-0.05	0	0	0.0	0.03	0.0	0	0.0	0	0	-0.06	-0.01	0	0	0.02	0	0.0	0	-0.04	0	0.04	0	0.0	0	0	0	0	0	0	-0.09	0.02	0	0.0	0	0	0	0	0.08	-0.02	0	0.0	0.0	0	0	0	0.02	0	0	3	0	0	0.07	-0.03	-0.01	0	0.01	0.03	0	0.06	0.0	0.0	0	0	0.0	0	-0.01	0.0	0.0	-0.01	-0.04	0.07	0.0	0	-0.07	0	0.02	0	0	1	0.89
qualitative platelet defect	0	0	0.0	0	0.0	0.01	0	-0.01	0	0	0	0.03	0	0.0	0	0	-0.03	0.0	0.0	0.04	0.0	0	-0.03	0	0	0.0	-0.0	0	0	-0.0	-0.05	0	0	0	0	0	0	0	0	0	0.05	0	0.0	0.08	0.02	0	0.03	-0.0	-0.03	0.02	0.0	0	0.01	0.04	0	0.0	0.0	-0.04	0	0	0	0	-0.08	0.04	0.0	0	0	0	0	0	0	0	0	0.0	0	0.06	0	0.0	-0.01	0.0	0.0	0	0	0	0	0	-0.03	0	-0.03	-0.04	0	0	0.0	0	0.05	0	0	0	0.0	-0.07	0	-0.08	0.0	0.0	0	0.08	0	0.0	0.0	0	0	0.0	0	0.0	-0.01	0.02	0	-0.0	0	0.05	0	0	0.0	0.0	0	0	0	-0.03	-0.05	0	0.0	0.03	0.05	0.0	0.01	0	0	0.0	0	0	0	0.0	0	-0.06	0	-0.01	-0.04	0	0	-0.01	0	0	0.0	0	0.0	0	0.0	0.02	0	0	0.0	0	0	0.0	0	0	0.0	0.0	0	0	0	0.04	0.07	0	0	0	0	0	0	0	0	0.0	0	0.0	-0.04	0.02	0	0	0	0.0	0	-0.03	0	0.07	0	0.06	0	0	0.03	-0.06	0.0	0	-0.03	0.0	0.0	0	0	0.0	0.01	0	0	0.06	0	0	0	0	0	0	0	0	0	0	0	0.06	0	0	0	-0.02	0.02	0	0.0	0	0.0	0.0	0	-0.07	0.06	0.03	0.0	0	0	0	0	0	0	0.04	0	0	0.03	0.04	-0.04	0	-0.02	0.0	-0.13	0	0	0	0	0.0	0	0	1.0	0.02	0.06	0.0	0.0	0.02	0	-0.03	0	0.0	0	0	0	-0.06	0.0	0	0	0	0.0	0	-0.01	0	0.0	0.0	0	0	0	0.0	0	0	0.02	0.01	0	0	0.03	0.0	0	0.03	0	0	0.0	0	0	-0.02	0	0	0	0	0.0	0	0	0.0	0	0	-0.03	0	0	-0.03	0.02	0	0.01	0	0	-0.01	0	-0.0	0	0.0	0.0	0	0	0	0.0	0	0.0	0	0	0	0.0	0	0.0	0	0.03	-0.03	0	0	0.05	0.0	0	0	0	0	0.04	1	-0.0	0.0	0	0	0	0.0	-0.05	0.02	0	-0.03	0	0.0	-0.03	0	0.05	0	0	-0.03	-0.06	0	0	0.01	0	-0.03	0	0	0	0	0	0	-0.05	0	-0.0	0.0	0.0	0.01	0.0	0	0.04	0.0	0	0	0	0	0	0	0	0	-0.0	0	0	0	0	0	0	0.0	0	0.0	0	0	0	-0.05	-0.02	0.0	0.0	0	0.01	0	0.0	0	-0.01	-0.02	0.06	0	-0.01	0	0	0.01	-0.02	-0.01	0.0	0.0	0	0	0	0.01	0.0	0	0.0	0	0.0	-0.0	0	0.06	0	0.06	0	0	0	0	0	0	-0.06	0.04	0	0	0	0	0.11	0.0	0	-0.01	0	0	0	0.08	0.0	0	-0.05	0	0	0	0	0.0	0.0	0	-0.05	0.0	0.02	0.0	0.0	0	0.0	0	0	0	0.0	0	0.05	0	0	0	-0.04	0	0	0	0	-0.05	0.04	0	0	0	0.0	-0.06	0	0.0	0.0	0	0	0	0.0	0.0	0	0	0	0	-0.01	0	-0.02	0	0.0	0	0.0	0.05	0.0	0.03	0	0	0	0.0	-0.02	0.01	0	0	0	0	0	0	0	0.0	0	0	0	0	0	0	0.0	-0.01	0	0	2	0	0	0	0.0	0	0	0	0.0	0.0	0.0	0	0	0	0	-0.02	0.0	0	0.0	0.02	0	0	-0.01	0.01	0	0	0.0	0	0.0	0.0	-0.04	0	0	0	0	0	0	0	0	-0.02	0	0	0.0	0	0	0	0	0	0.0	0	0.02	0.0	-0.0	0	0.0	0	-0.01	0	0.0	0	0	0	0	0	-0.01	-0.08	0	0	-0.02	0	0	0	0.0	0.0	0	0	0	0	0.0	0	0.03	0	-0.03	0	0	-0.01	-0.03	0.01	-0.05	0.0	0	-0.03	0	-0.07	0	0.0	0	0	0.0	0.0	0	0.0	0.0	0.0	-0.02	0	0	0.0	0	-0.05	-0.08	0.0	0	0.0	0.0	0	0.02	0.0	-0.08	0.05	0.0	0.01	0.0	0.05	0	0	-0.01	0	0	0	0.0	0.07	0.0	0	0.0	0	0	0.0	0	0.0	0.0	0	0.0	0	0.0	0.0	0	0	0	0	0	0.0	0	0	0	0	0.0	-0.02	0.0	0	0.0	0	0	0	0	-0.02	0	0.0	0	0	0	0.0	0.0	0	0	0	0.0	0	0	0	0.0	0.0	0	0	0	0	0	0	0	-0.01	-0.01	0.0	0.0	0	0	0.03	-0.02	0.0	0	0	0.02	0.0	0.0	0	-0.03	0	0.06	0.0	0.0	0.03	-0.01	0	-0.01	0.01	0.0	0.0	0.0	0	0.0	0	0	0.0	-0.01	-0.01	0	-0.01	0.0	0	0	0.0	-0.01	0	-0.03	0	0.0	0.03	0	0.0	0	0	0.06	0	-0.03	0	1	0	0.0	0.0	0	0.0	0	-0.03	0.0	0	0.0	0.0	0.01	0.0	0	0.0	0	0	0	0	0.03	-0.05	0.1	0.0	0	0	0.0	0.0	0	0	0	0.01	0	-0.01	0.03	100.0	-0.01	0	0	0	0	0	0	0.0	0	0.0	0.02	0	0.0	0	0.03	-0.05	0.0	0	0.0	0	-0.02	0.0	0	0	-0.02	0.0	0.02	0	0.0	0	0	-0.01	0.0	0	0	0	0.02	0	0	0	0	0	0.0	0.0	0.0	0	0	0	-0.01	0	0.03	0.0	0.0	0.0	0.02	0.04	0	0	0.0	0	0	0	-0.01	0.0	0.02	0	0	0.0	-0.04	0.0	0	0.0	0	0	0	0.0	-0.03	0.0	0	0	0	0	0	0.0	-0.03	2	0	0.02	0	0.0	-0.05	0	0	0.0	0	0.0	0.02	0.0	0	0	0	0	0	0	0	0	0	0.02	0.02	-0.01	0	0	0.06	0.02	0.0	0	0	0	0	0	-0.05	0	0	0.0	0.0	0	0.0	0	0	0	0.01	0.0	-0.04	0	0	-0.03	0.0	0.0	0	0	-0.04	0.0	0.0	0.05	0	0	0.04	0.0	0	-0.0	0	0	0.0	0	0	0.0	0.03	-0.08	0.0	0	0.04	0.0	0.0	0.0	-0.01	-0.1	0	0	0.03	0	0.0	0	0	-0.0	0.04	0	-0.04	0.0	0.0	0	0	0	0.0	0	0.05	0.0	0.01	0	0.02	0.0	0	-0.01	0.01	0	0	0	0	0	0	0.0	0	0	0.02	0	0	0	0.02	0	-0.05	0.03	0	0	0	0	0	0.0	0	0.0	0	0.0	0	0	0	0.0	0.0	0	-0.02	0.0	0.01	0	0.02	0.0	0	0	0	0	0.01	0.07	-0.03	0.0	0	0	0.0	0	0	0	0	0	0	0	0	0	0	0.0	0	0	0	0	0	0.03	0	0	0.0	0	-0.01	0.0	-0.05	0	0	-0.04	0.0	0	0	0.06	0.0	0.0	0	0.0	0	0.0	0	-0.0	0.0	0.0	0.0	-0.04	0.0	0.03	-0.01	-0.04	0	0	0.02	0	0	0	0	0	0	-0.0	0.04	0.02	0.07	0.0	0	0.04	0.0	0	0.0	0	0.0	0	-0.03	0.0	0.0	0	MONDO	0.0	0	0.01	-0.0	0.01	0	0.0	0	0	0	0.0	0	15	0.0	0.0	0	0	0	-0.02	0	0	0	0	0	0	0.0	0	0.04	-0.05	0.03	-0.06	0	-0.01	0	0	0	0.05	0	0.0	0	0	0.03	0	0	0	-0.05	0.0	0	0.0	-0.09	-0.11	0.04	0	-0.02	-0.03	0	0.03	0	0.0	0	0.0	0.0	0	0.0	0.01	0.05	0	0	-0.04	0	0	0	0	0	0.0	0.0	0	-0.05	0	0.0	0	0	-0.01	0	0	0.0	0	0.02	0.05	0	0	0	0	0.0	0.0	0.0	0.02	-0.04	0.02	0.0	-0.08	-0.08	0	0.05	0	-0.0	0	0	0.0	0.0	0.05	0.0	-0.01	0	0	0	0	0	0.02	0	0	0	0	0.02	0.02	0.0	0.0	0	0	0.0	0	0.0	0	0	0.0	0	0	0	0.0	0	-0.07	0	0	0	0.0	0.05	0	0.0	0	0	0	0	0	0	0	0.03	0	0	0	0.0	0	0	-0.05	0	0	0.02	0	0.0	-0.06	0	0.02	0.0	0	0	0	0	0	0	0.07	-0.01	0.03	0.0	0.01	0.0	0.0	0.0	0.0	0	0.0	0	0	0.0	0	0	0	0	0	0	0.02	0	0.02	0	0	0	0.02	-0.03	0	0.0	0	-0.04	0	0	0	-0.02	0	0	-0.03	0	0.03	0.06	0	0	0.0	-0.05	0	0	0	0	0	0.0	0	0.02	0	-0.06	0	0	0	0.01	0.0	1.0	0	0.0	0	0	0.0	0	0.0	0	0	0.0	0	0.0	0.05	0	0.0	0.03	0.01	0.0	0.0	0	-0.02	0	-0.03	0	-0.02	0.06	0	0	0	0	0.0	0.01	0	-0.05	0	0.0	0	0	0.0	0	0.0	-0.03	0.0	0	0.0	-0.02	0	0.0	0.0	0	0	0	0.0	0	0	0	0.0	-0.01	0	0.0	-0.03	0.0	0	0	0	0	0.01	-0.05	0	0	0	0	0.02	0	0.0	0	0	-0.03	0	-0.01	-0.03	0	0	0.01	0	-0.03	0	0.0	0.0	0	0	0	0	0	0	-0.0	0.05	0	0.0	0	0	0	0	0.01	0	0	0	0	0.01	0.0	0	0	0	0	0	0.0	0.0	0.0	0	0	0	-0.05	0	0	-0.01	0	0.0	-0.04	0.0	0.01	0	-0.03	0	0.01	0.0	0	0	0	0	0	0	0.0	0	0	0	0	0.0	0	0	0	0.04	0	0	0	0.0	0.0	0	0	0.0	0	0.0	0	0.05	-0.01	0.0	0	0	0.01	0.0	0.0	-0.01	0.01	0	0.02	0.0	0.03	0	0	0.03	-0.01	0	0	0.0	0.0	0	0.03	0	-0.0	0.06	-0.03	-0.01	0	0	0	0	0	0	-0.01	-0.02	0	0	0	0	0	0.0	-0.02	0.0	0.07	0.0	0	-0.0	0.0	0	0	0	0.02	-0.04	-0.02	0	0	0.0	0.0	0	0.0	0.0	0	0	0	0	0	0	0.01	0	0.0	0	-0.02	0.01	0	0.05	0	0	-0.05	0	0.02	0	0.02	0.0	-0.0	0	0	0.05	0.02	0.01	0	-0.05	0.03	0	0.01	-0.01	0.0	0.06	0.04	0	-0.0	0	0.0	0	0	0	0	0	0	0	0	0	0.02	0.0	0	2	0	0	0	0	0	0	0	0	0	0	-0.01	0	0.02	1	0.0	-0.01	0.01	0.01	0	0	-0.02	0	0	0	0	0.0	0.0	0	0	0.07	0.0	0	0	0	0	-0.0	0	0.0	0	0	0	0.0	-0.01	0	0	0.0	0.01	0	0	0.05	0	-0.0	0.0	0	0.0	-0.01	-0.01	0	0	0	0	0	0	0	0	0	0.0	0	0.0	0	0	0	-0.07	0.0	0	0.08	0	-0.06	0	0.04	0.07	0.0	0	0	0.0	0.01	0	0.0	0.0	-0.02	0	0	-0.04	0	0	0	-0.03	0.0	0.01	0	0	0	0	0.04	0	-0.01	0.09	0.0	0.01	0	0	0	0	0	0.03	0.09	0	0.0	0.06	0	0	0.0	0.02	0	0.0	0	0	-0.02	0	0	0	0	0	0.0	0	0	0.0	0	0	0	-0.02	0	0	0	0	0	0	0	0.0	-0.04	0	0.02	0	0	-0.07	-0.06	0.03	0	0	0	0	0.0	0	-0.02	-0.02	0	0	0	0	0	0	0	0.0	0	0.0	0	0	-0.01	0	0.0	0	0.0	0	0.03	0	0	0	0	0	0	0	0	0	0.01	0	0	0.01	-0.04	0	0.0	0	0	-0.02	0	-0.0	0	0	-0.0	-0.01	0	0	0	0	0.0	0	-0.04	0	0	0.0	0.0	0.0	-0.02	-0.02	0	0	0.03	0	-0.04	0	0.0	0.02	0	0	0	0	0	0	0	0	0.0	0	0	0.0	0	0	0.05	0.0	0	0	0.0	0	0	0.0	0.0	0.04	-0.02	0.0	-0.01	0	0.02	-0.03	0	0	-0.04	0.06	0	0.07	0.03	0	0	0	0.0	-0.02	0	0.0	0	-0.03	0.03	0.0	0	0	0.0	0	0	0	0	0	0	0	0	-0.07	0	0.02	0	0	0.0	0	0.0	0.0	0	0	0	0	0.0	0.0	0	0	-0.04	0.0	0	0.0	0	0.02	0	0	0	0.01	0.05	0.06	0.0	0.04	0.0	0	0	2	0.0	0	0.0	0.0	0.0	0.01	0	0	0.02	0	0	0	0	0	0	0	0	0	0	0	0	0	-0.08	0	0	0.02	0.07	0.0	0	0	0.0	0	0	0	0	0.0	0	0	0	0.0	0	0.0	0.0	0	-0.01	0.04	0.06	0	0	0	0.01	0	0	0	0	-0.1	0.0	0	0	0	0	0	0	-0.01	0.03	0.0	0	0.0	-0.03	0.0	0.0	0.0	0	0.0	0	-0.05	0.0	-0.08	-0.0	0.0	0	-0.02	0	0	0	0.01	0	0	0	0	-0.02	0	0	0	-0.04	-0.07	0	0.0	0	-0.02	0.18	0.0	-0.02	0	0	0	0	0.0	0.0	0	0	0.0	-0.02	0.0	0	0.02	0.0	0.0	0	0	0	0	0.08	0	0	0	0	0	0.0	-0.0	0	0	0.04	0.05	0	0	0.0	-0.0	0.0	-0.01	0.0	0	0	0.06	0	0.0	0	0	0	0	0	0.0	0	0	0	0.0	-0.03	0	0	0	0.0	0.0	0	0	0.05	0	0	0	-0.04	0.0	-0.01	-0.0	0.04	0.0	0	0	0.0	0.02	0.0	0	0	0	0.0	-0.0	0.0	0	0	0	0.0	0	0.0	-0.0	0.0	0	0	0	0	0	0	0	0.0	0	0.0	0	0.0	0	0	0	0.0	0	0	0.0	0	0.0	0	0	0	-0.0	0.08	0	0	0.01	-0.06	0	0.05	0	0	0	0	0.06	0.02	0	-0.04	0	-0.05	0.02	0	0.0	0	0.01	0.0	0	0	0	0	0	0.0	0	0	0	0	0	0.0	0	0	0.0	0	0	0.02	0	-0.02	0	0	0	0	0	0	0	0	0	0	-0.0	0	0	0.0	0	0.0	0	0	0	0	0	0	0.08	0.0	0.0	0.01	0	0	0	0.02	0.0	0.0	0	0	-0.07	0	-0.02	0.05	-0.01	0.0	0	-0.06	0.0	0	0.0	0	0.0	-0.02	0	0	0	0	0.0	0.0	-0.03	0	0.0	0	0.0	0	0	0	0	0	0.01	0.01	0.0	0.0	0	0.0	0.02	0	0	0	0	0	0	0	0	-0.0	0.02	0	0	0	0	0.0	0.08	0	0	0	0	0	1	0.04	0	0	0.0	0.0	-0.01	0	0.0	0.0	0	-0.02	0	0	0	-0.04	0.01	0	0.05	0	0	0	-0.0	0.0	0.0	0	0	0.0	0	0	0	0	0	0	0	0	0	0	0	0	0	0	0.0	0.01	0.02	0	0	0	0	-0.01	0.02	0	0	-0.03	0.0	0	0.0	0.0	0	0	2	-0.04	0	0	0	0	-0.03	0.0	0	0	0	-0.03	0.0	0.0	0	0	0.05	0	2	0	-0.05	0	0	0	0.03	0	0.0	0	0	0	-0.03	0	0	0	-0.03	0	0	0	0.03	0	0	0	0	0.0	0	0	0.0	0.0	0	0	-0.03	0.01	0.0	0	0	0.02	0	0	0	0	0.0	0	0.0	-0.01	-0.01	1.0	0	0	-0.03	-0.04	0	0.0	0	0	0	0	0.0	0	0.01	0	-0.0	0	0	0	0	0	-0.01	0	0	0	0	0	0.01	0	-0.03	0	0	0	0.0	0.18	-0.04	0.0	0	0	0	0	0	0	0	0.07	0.0	-0.04	0	0.0	-0.01	0.0	0.0	0.02	-0.01	-0.04	0.0	0	0	0	0	0.0	-0.02	0.0	0.0	0	0.0	0	0	-0.0	0	0.0	0	0.0	0.0	0	0	0	0.01	-0.0	0	0	-0.03	0	0.0	0	0.04	0	0	0	0	0.0	0.0	-0.05	0	0	0	0	0.0	0.0	0.02	0	0	0.0	-0.02	0	0	-0.03	0.0	0.0	0	0	0	0	0.02	0.0	0	0	0	-0.01	0	0	-0.01	-0.08	0.0	0.01	0	0	0.04	0	0.0	0.1	0.0	0	0	0	0	0	0	0	0.0	0	0.04	0.0	0	-0.0	0	0	0.0	0	0	0	0.0	-0.01	0.0	0.04	0	0	0	0	0	0.01	0	0	0	-0.07	0	0	0	0	0	0.0	0.0	0.0	0	0	0	0.0	0	0	0.0	0	0	0	0	0	0	0.06	-0.02	0	0	-0.01	0.0	0.0	0	0	0	0.0	0	0	0	0	0	0.0	0.0	0.02	0.0	0	0	0	0	0	-0.02	-0.07	0	0	0	0	0	0	0.0	0	0.0	0	-0.29	0.01	0	0	0	0.01	0	0	0.0	-0.02	-0.04	0	-0.02	0.0	0	0	0	0	0.0	0.0	0	0	-0.01	0.0	-0.04	0.0	0.0	-0.05	-0.01	0	0	0	-0.0	3	0.0	0.07	-0.02	0	0	0.0	-0.09	0.0	0	0.03	0.0	0	0.0	-0.02	0	0.0	-0.01	0.0	0	0.01	0.0	0	0	0	0.0	0	0.0	0	0	0.0	0	0	0	0	0	-0.01	0	-0.01	0	0	-0.02	0.0	0	0	0.04	-0.09	0.03	0.0	0	0	0	0	-0.05	0	0.05	-0.0	-0.03	0.0	0	0.0	2	0	0.0	-0.0	0	0.0	0	-0.04	0	0	0	0	-0.04	0.01	0.0	0	-0.02	0.0	0.0	0	0	-0.03	0.01	-0.05	0.0	0	0	0.0	-0.02	0	0	0.0	0.0	0.0	0	0	2	0	0	0	0	-0.02	0	-0.04	0	0	0.0	0.0	0	0	0	0	0.0	-0.03	-0.01	0.05	0.0	0	0	-0.01	0.04	0	0	0.02	0.0	0	-0.01	0	0	0	-0.02	0	0	0	0	0	0	-0.09	0	0.02	0	0	-0.0	0.07	0.0	0.0	0	-0.03	0.02	-0.0	0.05	0	0	0	0	0	0	0	0.0	0	-0.01	0.01	0	0	0	-0.01	0.0	0	0	0.0	0	0	-0.05	0.06	0.0	-0.02	0.0	0	0	0.0	0	0.04	0	0	0.0	0	0	0	0	0.03	0.04	0.0	-0.01	-0.01	0.03	0	0	-0.0	0.0	0	0.03	0.0	-0.04	0.0	0	0	0	0	0	0.0	-0.02	0	0	0.0	-0.03	0.0	0	0.0	0	0	0.05	-0.07	0	0	-0.06	0	0.0	0	-0.03	0	-0.05	0	0.0	0	0	0	0	0	0	0.02	-0.04	0	-0.01	0	0	0	0	-0.01	0.03	0	0.0	0.0	0	0	0	0.01	0	0	1	0	0	-0.01	0.01	0.01	0	0.03	-0.01	0	0.03	0.0	0.0	0	0	0.0	0	0.05	0.0	0.0	-0.04	0.03	0.01	0.0	0	0.02	0	-0.03	0	0	1	0.89
benign neoplasm of ear	0	0	0.0	0	0.0	0.0	0	0.02	0	0	0	-0.04	0	0.0	0	0	0.0	0.0	0.0	-0.01	0.0	0	-0.02	0	0	0.0	0.07	0	0	0.01	0.01	0	0	0	0	0	0	0	0	0	0.06	0	0.0	-0.04	-0.01	0	0.01	-0.01	0.04	-0.02	0.0	0	0.01	0.01	0	0.05	0.0	-0.05	0	0	0	0	-0.0	-0.03	0.0	0	0	0	0	0	0	0	0	0.0	0	0.05	0	0.0	-0.03	0.0	0.0	0	0	0	0	0	0.04	0	-0.05	-0.02	0	0	0.0	0	0.02	0	0	0	0.0	-0.03	0	-0.05	0.0	0.0	0	-0.0	0	0.0	0.0	0	0	0.0	0	0.08	0.07	0.01	0	-0.0	0	-0.03	0	0	0.0	0.0	0	0	0	0.0	-0.01	0	0.0	-0.07	-0.02	0.0	-0.02	0	0	0.0	0	0	0	0.0	0	0.01	0	-0.01	-0.05	0	0	-0.01	0	0	0.0	0	0.01	0	0.0	0.02	0	0	0.0	0	0	0.0	0	0	0.0	0.0	0	0	0	-0.04	-0.05	0	0	0	0	0	0	0	0	0.0	0	0.0	0.02	-0.0	0	0	0	0.0	0	0.04	0	-0.02	0	-0.05	0	0	0.01	-0.02	0.0	0	0.03	0.0	0.0	0	0	0.0	-0.04	0	0	0.01	0	0	0	0	0	0	0	0	0	0	0	0.01	0	0	0	0.01	0.05	0	0.0	0	0.0	0.0	0	0.03	-0.01	-0.04	0.0	0	0	0	0	0	0	-0.06	0	0	-0.02	0.03	-0.01	0	-0.01	0.0	-0.08	0	0	0	0	0.0	0	0	0.0	-0.03	-0.02	0.0	0.0	0.02	0	-0.08	0	0.0	0	0	0	0.02	0.0	0	0	0	0.0	0	0.02	0	-0.03	0.0	0	0	0	0.0	0	0	-0.05	-0.03	0	0	0.0	0.0	0	0.06	0	0	0.0	0	0	-0.06	0	0	0	0	0.0	0	0	0.0	0	0	-0.0	0	0	-0.02	0.02	0	-0.0	0	0	-0.02	0	0.03	0	0.0	0.0	0	0	0	0.0	0	0.0	0	0	0	0.0	0	0.0	0	-0.04	0.05	0	0	-0.01	0.0	0	0	0	0	-0.03	9	0.02	0.0	0	0	0	0.0	-0.04	-0.07	0	-0.03	0	0.0	-0.03	0	0.03	0	0	-0.02	0.02	0	0	0.06	0	-0.05	0	0	0	0	0	0	-0.09	0	-0.0	0.0	0.0	0.02	0.0	0	-0.07	0.0	0	0	0	0	0	0	0	0	-0.04	0	0	0	0	0	0	0.0	0	0.0	0	0	0	-0.02	0.01	0.0	-0.02	0	-0.01	0	0.0	0	0.01	-0.07	0.01	0	-0.01	0	0	-0.04	0.03	0.0	0.0	0.0	0	0	0	0.02	0.0	0	0.0	0	0.0	-0.02	0	-0.0	0	0.05	0	0	0	0	0	0	0.03	-0.0	0	0	0	0	-0.07	0.0	0	-0.01	0	0	0	0.02	0.0	0	0.01	0	0	0	0	0.0	0.0	0	-0.01	0.0	0.02	0.0	0.0	0	0.0	0	0	0	0.0	0	-0.04	0	0	0	-0.0	0	0	0	0	-0.09	-0.04	0	0	0	0.02	-0.0	0	0.0	0.0	0	0	0	0.0	0.0	0	0	0	0	0.05	0	0.03	0	0.0	0	0.0	0.04	0.0	-0.02	0	0	0	0.0	-0.02	-0.04	0	0	0	0	0	0	0	0.0	0	0	0	0	0	0	0.0	0.02	0	0	0	0	0	0	0.0	0	0	0	0.0	0.0	0.0	0	0	0	0	-0.02	0.0	0	0.0	0.04	0	0	0.03	-0.05	0	0	0.0	0	0.0	0.0	0.01	0	0	0	0	0	0	0	0	-0.06	0	0	0.0	0	0	0	0	0	0.0	0	-0.01	0.0	0.02	0	0.0	0	-0.02	0	0.0	0	0	0	0	0	-0.04	0.02	0	0	0.01	0	0	0	0.0	0.0	0	0	0	0	0.0	0	0.02	0	0.05	0	0	-0.03	0.05	0.0	0.01	0.0	0	-0.02	0	-0.05	0	0.0	0	0	0.0	0.0	0	0.0	0.0	0.02	0.01	0	0	0.0	0	-0.01	0.03	0.0	0	0.1	0.0	0	0.03	0.0	-0.01	-0.01	0.0	0.01	0.0	0.03	0	0	0.03	0	0	0	0.0	0.0	0.0	0	0.0	0	0	0.0	0	0.0	0.0	0	0.0	0	0.0	0.0	0	0	0	0	0	0.0	0	0	0	0	0.0	-0.0	0.0	0	0.0	0	0	0	0	0.0	0	0.0	0	0	0	0.0	0.0	0	0	0	0.03	0	0	0	0.0	0.0	0	0	0	0	0	0	0	0.06	0.01	0.0	0.0	0	0	-0.03	-0.07	0.0	0	0	-0.05	-0.05	0.0	0	-0.05	0	-0.03	0.0	0.0	-0.04	-0.02	0	0.02	0.05	0.0	0.0	-0.01	0	0.0	0	0	0.0	0.04	0.05	0	0.02	0.0	0	0	0.0	-0.01	0	-0.01	0	0.0	0.04	0	0.0	0	0	0.01	0	0.05	0	10	0	0.0	0.0	0	0.0	0	-0.02	0.0	0	0.0	0.0	-0.02	0.0	0	0.0	0	0	0	0	0.02	0.03	0.04	0.0	0	0	0.0	0.0	0	0	0	-0.02	0	-0.07	-0.01	0.0	0.03	0	0	0	0	0	0	0.0	0	0.0	0.03	0	0.0	0	0.03	-0.02	0.0	0	0.0	0	-0.03	0.0	0	0	-0.05	0.0	-0.06	0	0.0	0	0	-0.04	0.0	0	0	0	0.1	0	0	0	0	0	0.0	0.0	0.0	0	0	0	-0.03	0	-0.02	0.0	0.0	0.0	0.03	0.03	0	0	0.0	0	0	0	0.02	0.0	-0.03	0	0	0.0	0.0	0.0	0	0.0	0	0	0	0.0	-0.01	0.0	0	0	0	0	0	0.0	0.04	0	0	-0.02	0	0.0	0.04	0	0	0.0	0	0.0	0.04	0.0	0	0	0	0	0	0	0	0	0	0.0	-0.07	0.02	0	0	0.05	-0.03	0.0	0	0	0	0	0	-0.01	0	0	0.0	0.0	0	0.0	0	0	0	0.01	0.0	0.0	0	0	0.01	0.0	0.0	0	0	0.0	0.0	0.0	0.01	0	0	-0.02	0.0	0	0.03	0	0	0.0	0	0	0.0	-0.06	-0.03	0.0	0	0.02	0.0	0.0	0.03	0.01	-0.0	0	0	0.04	0	-0.0	0	0	0.06	0.09	0	0.05	0.0	0.0	0	0	0	0.0	0	-0.03	0.0	0.03	0	-0.03	0.0	0	0.02	0.08	0	0	0	0	0	0	-0.01	0	0	-0.03	0	0	0	0.05	0	-0.01	-0.0	0	0	0	0	0	0.0	0	0.0	0	0.0	0	0	0	0.0	0.0	0	-0.03	0.0	-0.0	0	0.04	0.0	0	0	0	0	0.03	-0.04	-0.01	0.0	0	0	0.0	0	0	0	0	0	0	0	0	0	0	0.0	0	0	0	0	0	-0.04	0	0	0.0	0	0.02	0.0	-0.03	0	0	0.03	0.0	0	0	0.03	0.0	0.0	0	-0.01	0	0.0	0	-0.0	0.0	0.0	0.0	-0.01	0.0	-0.01	-0.02	-0.03	0	0	-0.03	0	0	0	0	0	0	-0.02	-0.01	0.03	0.0	0.0	0	-0.0	0.0	0	0.0	0	0.0	0	0.01	0.0	0.0	0	MONDO	0.0	0	-0.03	-0.09	0.04	0	0.0	0	0	0	0.0	0	49	0.0	0.0	0	0	0	-0.02	0	0	0	0	0	0	0.0	0	-0.02	0.02	0.04	-0.04	0	0.01	0	0	0	0.05	0	0.0	0	0	-0.04	0	0	0	-0.04	0.0	0	0.06	0.01	-0.05	0.05	0	0.0	0.08	0	-0.03	0	0.0	0	0.0	0.0	0	0.0	-0.02	-0.0	0	0	0.07	0	0	0	0	0	0.0	0.0	0	-0.01	0	0.0	0	0	0.04	0	0	0.0	0	0.01	-0.09	0	0	0	0	0.0	0.0	0.0	-0.03	0.02	-0.02	0.0	-0.1	0.03	0	0.0	0	0.01	0	0	0.0	0.0	-0.02	0.0	-0.07	0	0	0	0	0	-0.09	0	0	0	0	0.04	0.02	0.0	0.0	0	0	0.0	0	0.0	0	0	0.0	0	0	0	0.0	0	0.03	0	0	0	0.0	-0.0	0	0.0	0	0	0	0	0	0	0	-0.01	0	0	0	0.0	0	0	0.02	0	0	0.02	0	0.0	0.09	0	-0.01	0.0	0	0	0	0	0	0	0.0	-0.02	-0.01	0.0	-0.04	0.0	0.0	0.0	0.0	0	0.0	0	0	0.0	0	0	0	0	0	0	-0.02	0	-0.01	0	0	0	0.01	0.09	0	0.0	0	0.02	0	0	0	-0.03	0	0	0.02	0	0.04	-0.01	0	0	0.0	0.02	0	0	0	0	0	0.0	0	-0.02	0	-0.04	0	0	0	0.02	0.0	0.0	0	0.0	0	0	0.02	0	0.0	0	0	0.1	0	0.0	-0.03	0	0.0	0.04	-0.0	0.0	0.0	0	0.05	0	-0.01	0	0.05	-0.06	0	0	0	0	0.0	0.03	0	0.12	0	0.0	0	0	0.0	0	0.0	0.03	0.0	0	0.0	0.01	0	0.0	0.0	0	0	0	0.0	0	0	0	0.0	-0.04	0	0.0	0.07	0.0	0	0	0	0	-0.09	0.02	0	0	0	0	-0.06	0	0.0	0	0	-0.01	0	-0.04	-0.03	0	0	0.01	0	-0.04	0	0.0	0.0	0	0	0	0	0	0	0.0	0.08	0	0.0	0	0	0	0	-0.01	0	0	0	0	0.06	0.0	0	0	0	0	0	0.0	0.0	0.0	0	0	0	0.02	0	0	0.1	0	0.0	0.01	-0.02	0.07	0	0.07	0	0.05	0.0	0	0	0	0	0	0	0.0	0	0	0	0	0.0	0	0	0	0.02	0	0	0	0.0	0.0	0	0	0.0	0	0.0	0	0.03	0.03	0.0	0	0	-0.03	0.0	0.0	0.01	0.02	0	0.08	0.0	0.03	0	0	-0.01	0.02	0	0	0.0	0.0	0	0.05	0	0.02	0.02	-0.0	0.02	0	0	0	0	0	0	-0.05	-0.02	0	0	0	0	0	0.0	0.01	0.0	-0.03	0.0	0	-0.03	0.0	0	0	0	0.04	0.01	0.04	0	0	0.0	0.0	0	0.0	0.0	0	0	0	0	0	0	0.1	0	0.0	0	0.01	0.02	0	0.03	0	0	0.02	0	-0.04	0	0.0	0.0	0.01	0	0	-0.05	-0.01	0.04	0	-0.01	-0.02	0	-0.01	0.04	0.0	-0.02	-0.04	0	0.0	0	-0.07	0	0	0	0	0	0	0	0	0	-0.1	0.0	0	0	0	0	0	0	0	0	0	0	0	0	-0.04	0	-0.03	0	-0.0	0.03	0.02	0.0	0	0	0.03	0	0	0	0	0.0	0.0	0	0	-0.0	0.0	0	0	0	0	-0.01	0	0.0	0	0	0	0.0	-0.02	0	0	0.0	-0.06	0	0	0.02	0	0.01	0.01	0	0.0	-0.05	-0.06	0	0	0	0	0	0	0	0	0	0.0	0	0.0	0	0	0	0.01	0.0	0	-0.0	0	-0.01	0	0.07	-0.03	0.0	0	0	0.0	-0.03	0	0.0	0.0	0.0	0	0	-0.05	0	0	0	-0.01	0.0	-0.01	0	0	0	0	0.02	0	0.01	-0.01	0.0	0.02	0	0	0	0	0	-0.0	0.02	0	0.0	-0.03	0	0	0.0	0.0	0	0.0	0	0	0.04	0	0	0	0	0	0.0	0	0	0.0	0	0	0	-0.05	0	0	0	0	0	0	0	0.0	0.04	0	0.01	0	0	0.03	-0.08	-0.03	0	0	0	0	0.0	0	-0.07	-0.06	0	0	0	0	0	0	0	0.0	0	0.0	0	0	-0.01	0	0.0	0	0.0	0	0.01	0	0	0	0	0	0	0	0	0	-0.03	0	0	0.05	0.05	0	0.0	0	0	-0.03	0	-0.01	0	0	0.03	-0.01	0	0	0	0	0.0	0	0.06	0	0	0.0	0.0	0.0	-0.03	0.01	0	0	0.01	0	-0.03	0	0.0	-0.02	0	0	0	0	0	0	0	0	0.0	0	0	0.0	0	0	-0.01	0.0	0	0	0.0	0	0	0.0	0.0	0.02	-0.01	0.03	0.02	0	0.0	-0.02	0	0	0.02	-0.06	0	-0.01	-0.01	0	0	0	0.0	0.02	0	0.0	0	0.06	-0.01	0.0	0	0	0.0	0	0	0	0	0	0	0	0	-0.03	0	0.03	0	0	0.0	0	0.0	0.0	0	0	0	0	0.0	0.0	0	0	-0.02	0.0	0	-0.01	0	-0.0	0	0	0	-0.02	-0.05	-0.05	0.0	-0.02	0.0	0	0	0	0.0	0	0.0	-0.01	0.0	-0.01	0	0	-0.03	0	0	0	0	0	0	0	0	0	0	0	0	0	-0.01	0	0	0.0	0.01	0.0	0	0	0.0	0	0	0	0	0.0	0	0	0	0.0	0	0.0	0.0	0	0.01	0.05	0.0	0	0	0	-0.02	0	0	0	0	0.04	0.0	0	0	0	0	0	0	-0.03	0.04	0.0	0	-0.04	0.05	0.0	-0.03	0.0	0	0.0	0	0.08	0.0	-0.02	0.08	0.0	0	0.03	0	0	0	-0.03	0	0	0	0	0.03	0	0	0	0.01	-0.05	0	0.0	0	0.0	0.0	0.0	-0.01	0	0	0	0	0.0	0.0	0	0	0.0	0.01	0.0	0	-0.01	0.01	0.0	0	0	0	0	0.0	0	0	0	0	0	0.0	0.01	0	0	0.03	0.02	0	0	0.0	0.05	0.0	0.01	0.0	0	0	0.01	0	0.0	0	0	0	0	0	0.0	0	0	0	0.0	0.01	0	0	0	0.0	0.0	0	0	0.01	0	0	0	0.03	0.0	0.01	-0.01	0.0	0.0	0	0	0.0	0.03	0.0	0	0	0	0.0	-0.01	0.0	0	0	0	0.0	0	0.0	0.03	0.0	0	0	0	0	0	0	0	0.0	0	0.0	0	0.0	0	0	0	0.0	0	0	0.0	0	0.0	0	0	0	0.01	0.03	0	0	0.03	0.02	0	-0.02	0	0	0	0	-0.01	0.01	0	0.03	0	-0.01	0.05	0	0.0	0	-0.04	0.0	0	0	0	0	0	0.0	0	0	0	0	0	0.0	0	0	0.0	0	0	-0.02	0	0.03	0	0	0	0	0	0	0	0	0	0	-0.01	0	0	0.0	0	0.0	0	0	0	0	0	0	-0.01	0.0	0.0	0.03	0	0	0	0.0	0.0	0.0	0	0	-0.05	0	-0.0	-0.03	-0.01	0.0	0	-0.02	0.0	0	0.0	0	0.03	-0.02	1	0	0	0	0.0	0.0	-0.07	0	0.0	0	0.0	0	0	0	0	0	0.07	-0.01	0.0	0.0	0	0.0	0.01	0	0	0	0	0	0	0	0	0.02	-0.0	0	0	0	0	0.0	-0.02	0	0	0	0	0	0	0.05	0	0	-0.06	0.0	0.03	0	0.0	0.0	0	0.02	0	0	0	0.0	0.02	0	0.03	0	0	0	0.05	0.0	0.0	0	0	0.0	0	0	0	0	0	0	0	0	0	0	0	0	0	0	0.0	-0.01	-0.04	0	0	0	0	0.02	-0.07	0	0	-0.02	0.0	0	0.0	0.0	0	0	0	0.07	0	0	0	0	0.0	0.0	0	0	0	0.01	-0.02	0.0	0	0	0.01	0	0	0	0.01	0	0	0	0.04	0	0.0	0	0	0	-0.01	0	0	0	0.02	0	0	0	0.02	0	0	0	0	0.0	0	0	0.0	0.08	0	0	0.0	0.01	0.0	0	0	0.01	0	0	0	0	0.0	0	0.0	0.04	0.0	0.0	0	0	-0.03	-0.05	0	0.0	0	0	0	0	0.0	0	-0.05	0	0.06	0	0	0	0	0	-0.05	0	0	0	0	0	0.03	0	-0.07	0	0	0	0.0	0.0	0.02	0.0	0	0	0	0	0	0	0	0.0	0.0	0.04	0	0.0	-0.09	0.0	0.05	-0.02	0.01	-0.05	0.0	0	0	0	0	0.0	-0.05	0.0	0.0	0	0.0	0	0	-0.05	0	0.0	0	0.0	0.0	0	0	0	-0.01	0.04	0	0	-0.03	0	0.0	0	0.05	0	0	0	0	0.0	0.0	0.02	0	0	0	0	0.03	0.0	0.02	0	0	0.0	0.04	0	0	-0.05	0.0	0.0	0	0	0	0	0.01	0.0	0	0	0	-0.08	0	0	0.02	-0.04	0.0	-0.04	0	0	0.03	0	0.02	-0.07	0.0	0	0	0	0	0	0	0	0.0	0	0.03	0.0	0	0.01	0	0	0.0	0	0	0	0.0	0.03	0.0	-0.0	0	0	0	0	0	-0.01	0	0	0	0.0	0	0	0	0	0	0.0	0.0	0.0	0	0	0	0.0	0	0	0.0	0	0	0	0	0	0	-0.01	0.02	0	0	0.03	0.0	0.0	0	0	0	0.0	0	0	0	0	0	0.0	0.0	0.02	0.0	0	0	0	0	0	-0.09	0.03	0	0	0	0	0	0	0.0	0	0.0	0	-0.3	-0.02	0	0	0	0.01	0	0	0.0	0.02	0.03	0	-0.11	0.0	0	0	0	0	0.0	0.0	0	0	0.06	0.0	-0.01	0.0	0.0	0.07	0.07	0	0	0	-0.0	1	0.0	-0.03	-0.03	0	0	0.0	-0.06	0.0	0	-0.01	0.0	0	0.0	-0.02	0	0.0	-0.0	0.0	0	-0.02	0.0	0	0	0	0.0	0	0.0	0	0	0.0	0	0	0	0	0	0.01	0	0.01	0	0	0.02	0.0	0	0	0.01	-0.03	-0.06	0.0	0	0	0	0	-0.0	0	0.02	-0.02	-0.02	0.07	0	0.0	0	0	0.0	0.01	0	0.0	0	-0.03	0	0	0	0	-0.02	0.05	0.0	0	-0.03	0.03	0.0	0	0	-0.04	-0.01	-0.02	0.0	0	0	0.0	-0.03	0	0	0.0	0.0	0.0	0	0	8	0	0	0	0	0.03	0	0.0	0	0	0.0	0.0	0	0	0	0	-0.07	-0.04	0.09	0.04	0.0	0	0	-0.0	0.03	0	0	-0.05	0.0	0	-0.01	0	0	0	-0.0	0	0	0	0	0	0	-0.06	0	0.02	0	0	0.03	-0.0	0.0	0.0	0	0.05	-0.04	0.02	0.04	0	0	0	0	0	0	0	0.0	0	0.04	0.05	0	0	0	-0.02	0.0	0	0	0.0	0	0	-0.06	-0.03	0.0	0.04	0.0	0	0	0.0	0	0.01	0	0	0.0	0	0	0	0	-0.05	0.05	0.0	0.04	-0.02	0.07	0	0	-0.05	0.0	0	0.0	0.0	0.01	0.0	0	0	0	0	0	0.0	-0.02	0	0	0.0	0.02	0.0	0	0.0	0	0	-0.02	0.01	0	0	-0.04	0	0.0	0	0.0	0	0.09	0	0.0	0	0	0	0	0	0	0.0	0.03	0	-0.01	0	0	0	0	0.02	0.01	0	0.0	0.0	0	0	0	-0.03	0	0	0	0	0	0.02	0.0	0.01	0	-0.02	-0.12	0	-0.0	0.0	0.0	0	0	0.0	0	-0.02	0.0	0.0	-0.02	0.03	-0.02	0.0	0	-0.07	0	-0.03	0	0	1	0.89
dissociative disorder	0	0	0.0	0	0.0	-0.01	0	0.06	0	0	0	0.06	0	0.0	0	0	0.03	0.0	0.0	0.0	0.0	0	-0.02	0	0	0.0	0.01	0	0	0.04	0.03	0	0	0	0	0	0	0	0	0	-0.02	0	0.0	0.02	0.01	0	0.08	0.05	-0.07	-0.02	0.0	0	0.06	0.07	0	-0.0	0.0	-0.05	0	0	0	0	-0.03	0.03	0.0	0	0	0	0	0	0	0	0	0.0	0	0.04	0	0.0	-0.0	0.0	0.0	0	0	0	0	0	-0.04	0	0.02	0.0	0	0	0.0	0	-0.06	0	0	0	0.0	-0.03	0	0.0	0.0	0.0	0	-0.02	0	0.0	0.0	0	0	0.0	0	-0.02	0.01	0.07	0	0.03	0	0.01	0	0	0.0	0.0	0	0	0	-0.01	-0.09	0	0.0	-0.04	-0.05	0.0	0.03	0	0	0.0	0	0	0	0.0	0	-0.01	0	0.02	0.05	0	0	-0.02	0	0	0.0	0	0.04	0	0.0	-0.03	0	0	0.0	0	0	0.0	0	0	0.0	0.0	0	0	0	-0.01	0.03	0	0	0	0	0	0	0	0	0.0	0	0.0	-0.03	0.01	0	0	0	0.0	0	0.0	0	0.06	0	-0.01	0	0	0.04	0.01	0.0	0	0.0	0.0	0.0	0	0	0.0	0.01	0	0	0.02	0	0	0	0	0	0	0	0	0	0	0	-0.02	0	0	0	0.09	-0.04	0	0.0	0	0.0	0.0	0	-0.0	-0.02	0.0	0.0	0	0	0	0	0	0	0.0	0	0	0.01	0.0	-0.03	0	0.03	0.0	-0.02	0	0	0	0	0.0	0	0	0.33	0.06	0.02	0.0	0.0	-0.06	0	0.04	0	0.0	0	0	0	0.02	0.0	0	0	0	0.0	0	-0.03	0	0.02	0.0	0	0	0	0.0	0	0	-0.01	-0.03	0	0	0.01	0.0	0	0.04	0	0	0.0	0	0	-0.01	0	0	0	0	0.0	0	0	0.0	0	0	-0.04	0	0	0.01	0.01	0	-0.02	0	0	0.01	0	0.01	0	0.0	0.0	0	0	0	0.0	0	0.0	0	0	0	0.0	0	0.0	0	0.0	-0.01	0	0	0.05	0.0	0	0	0	0	0.06	0	0.06	0.0	0	0	0	0.0	-0.08	0.07	0	-0.03	0	0.0	-0.03	0	0.05	0	0	-0.07	-0.02	0	0	-0.0	0	0.04	0	0	0	0	0	0	-0.03	0	0.05	0.0	0.0	0.0	0.0	0	-0.06	0.0	0	0	0	0	0	0	0	0	-0.01	0	0	0	0	0	0	0.0	0	0.0	0	0	0	0.03	-0.01	0.0	-0.03	0	0.01	0	0.0	0	0.02	-0.02	0.04	0	0.02	0	0	-0.02	0.02	0.01	0.0	0.0	0	0	0	0.07	0.0	0	0.0	0	0.0	0.04	0	0.0	0	-0.13	0	0	0	0	0	0	0.05	0.06	0	0	0	0	0.04	0.0	0	-0.02	0	0	0	-0.03	0.0	0	-0.05	0	0	0	0	0.0	0.0	0	-0.04	0.0	0.05	0.0	0.0	0	0.0	0	0	0	0.0	0	0.03	0	0	0	0.04	0	0	0	0	-0.07	-0.07	0	0	0	0.04	-0.06	0	0.0	0.0	0	0	0	0.0	0.0	0	0	0	0	-0.02	0	-0.0	0	0.0	0	0.0	-0.01	0.0	-0.04	0	0	0	0.0	-0.06	0.02	0	0	0	0	0	0	0	0.0	0	0	0	0	0	0	0.0	0.02	0	0	4	0	0	0	0.0	0	0	0	0.0	0.0	0.0	0	0	0	0	0.03	0.0	0	0.0	0.0	0	0	-0.02	-0.02	0	0	0.0	0	0.0	0.0	0.06	0	0	0	0	0	0	0	0	0.06	0	0	0.0	0	0	0	0	0	0.0	0	0.01	0.0	0.01	0	0.0	0	-0.05	0	0.0	0	0	0	0	0	0.02	0.04	0	0	-0.05	0	0	0	0.0	0.0	0	0	0	0	0.0	0	0.03	0	-0.03	0	0	-0.0	0.05	-0.06	-0.02	0.0	0	0.0	0	0.07	0	0.15	0	0	0.0	0.0	0	0.0	0.0	-0.02	0.02	0	0	0.0	0	0.0	0.02	0.0	0	-0.02	0.0	0	0.07	0.0	-0.01	0.03	0.0	-0.09	0.0	-0.02	0	0	-0.04	0	0	0	0.0	-0.02	0.0	0	0.0	0	0	0.0	0	0.0	0.0	0	0.0	0	0.0	0.0	0	0	0	0	0	0.0	0	0	0	0	0.0	0.02	0.0	0	0.0	0	0	0	0	-0.03	0	0.0	0	0	0	0.0	0.0	0	0	0	-0.01	0	0	0	0.0	0.0	0	0	0	0	0	0	0	0.01	0.01	0.0	0.0	0	0	-0.02	0.08	0.0	0	0	-0.04	-0.01	0.0	0	-0.01	0	0.01	0.0	0.0	0.02	0.02	0	-0.03	-0.04	0.0	0.0	-0.06	0	0.0	0	0	0.0	0.0	-0.03	0	-0.01	0.0	0	0	0.0	-0.07	0	0.0	0	0.0	0.01	0	0.0	0	0	0.01	0	-0.07	0	0	0	0.0	0.0	0	0.0	0	0.02	0.0	0	0.0	1.0	0.01	0.0	0	0.0	0	0	0	0	0.01	-0.02	0.0	0.0	0	0	0.0	0.0	0	0	0	-0.05	0	-0.01	0.06	25.0	0.07	0	0	0	0	0	0	0.0	0	0.0	0.01	0	0.0	0	0.05	-0.0	0.0	0	0.0	0	-0.01	0.0	0	0	-0.01	0.0	0.0	0	0.0	0	0	0.07	0.0	0	0	0	-0.0	0	0	0	0	0	0.0	0.0	0.0	0	0	0	0.02	0	-0.02	0.0	0.0	0.0	-0.09	0.1	0	0	0.0	0	0	0	-0.02	0.0	-0.02	0	0	0.0	-0.02	0.0	0	0.0	0	0	0	0.0	0.04	0.0	0	0	0	0	0	0.0	0.04	1	0	0.01	0	0.0	-0.01	0	0	0.0	0	0.0	0.02	0.0	0	0	0	0	0	0	0	0	0	-0.01	0.0	0.04	0	0	0.02	0.03	0.0	0	0	0	0	0	-0.01	0	0	0.0	0.0	0	0.0	0	0	0	-0.03	0.0	-0.01	0	0	0.0	0.0	0.0	0	0	-0.02	0.0	0.0	0.01	0	0	0.0	0.0	0	-0.0	0	0	0.0	0	0	0.0	0.0	-0.07	0.0	0	-0.01	0.0	0.0	-0.04	0.03	0.0	0	0	-0.05	0	0.05	0	0	0.06	0.0	0	0.01	0.0	0.0	0	0	0	0.0	0	0.03	0.0	0.04	0	-0.01	0.0	0	0.06	-0.0	0	0	0	0	0	0	-0.02	0	0	-0.01	0	0	0	-0.03	0	0.02	0.01	0	0	0	0	0	0.0	0	0.0	0	0.0	0	0	0	0.0	0.0	0	-0.01	0.0	0.02	0	0.08	0.0	0	0	0	0	-0.02	-0.06	-0.0	0.0	0	0	0.0	0	0	0	0	0	0	0	0	0	0	0.0	0	0	0	0	0	0.04	0	0	0.0	0	-0.01	0.0	0.05	0	0	0.03	0.0	0	0	-0.03	0.0	0.0	0	-0.03	0	0.0	0	0.03	0.0	0.0	0.0	0.02	0.0	-0.02	-0.04	0.04	0	0	-0.03	0	0	0	0	0	0	-0.02	-0.01	0.06	0.04	0.0	0	-0.01	0.0	0	0.0	0	0.0	0	0.07	0.0	0.0	0	MONDO	0.0	0	-0.0	0.04	-0.03	0	0.0	0	0	0	0.0	0	17	0.0	0.0	0	0	0	-0.06	0	0	0	0	0	0	0.0	0	0.02	0.01	-0.03	-0.02	0	0.01	0	0	0	-0.0	0	0.0	0	0	0.04	0	0	0	0.0	0.0	0	-0.03	0.01	0.01	0.06	0	-0.01	-0.02	0	-0.09	0	0.0	0	0.0	0.0	0	0.0	-0.0	-0.03	0	0	0.01	0	0	0	0	0	0.0	0.0	0	-0.02	0	0.0	0	0	0.04	0	0	0.0	0	-0.02	0.02	0	0	0	0	0.0	0.0	0.0	0.0	-0.03	-0.04	0.0	-0.03	-0.02	0	0.0	0	0.01	0	0	0.0	0.0	0.02	0.0	-0.0	0	0	0	0	0	0.0	0	0	0	0	0.0	-0.03	0.0	0.0	0	0	0.0	0	0.0	0	0	0.0	0	0	0	0.0	0	-0.05	0	0	0	0.0	-0.02	0	0.0	0	0	0	0	0	0	0	-0.04	0	0	0	0.0	0	0	0.02	0	0	0.02	0	0.0	-0.04	0	0.01	0.0	0	0	0	0	0	0	0.03	-0.01	0.03	0.0	0.02	0.0	0.0	0.0	0.0	0	0.0	0	0	0.0	0	0	0	0	0	0	0.0	0	-0.02	0	0	0	0.02	-0.06	0	0.0	0	-0.03	0	0	0	0.0	0	0	-0.02	0	-0.11	-0.05	0	0	0.0	-0.02	0	0	0	0	0	0.0	0	-0.03	0	-0.06	0	0	0	-0.06	0.0	1.0	0	0.0	0	0	-0.05	0	0.0	0	0	0.0	0	0.0	0.01	0	0.0	0.05	-0.01	0.0	0.0	0	-0.01	0	0.02	0	-0.0	-0.01	0	0	0	0	0.0	0.01	0	0.05	0	0.0	0	0	0.0	0	0.0	0.06	0.0	0	0.0	-0.04	0	0.0	0.0	0	0	0	0.0	0	0	0	0.0	-0.0	0	0.0	0.0	0.0	0	0	0	0	0.03	-0.02	0	0	0	0	0.01	0	0.0	0	0	-0.01	0	0.02	-0.06	0	0	-0.04	0	-0.02	0	0.0	0.0	0	0	0	0	0	0	-0.03	-0.0	0	0.0	0	0	0	0	0.01	0	0	0	0	0.01	0.0	0	0	0	0	0	0.0	0.0	0.0	0	0	0	0.05	0	0	-0.03	0	0.0	-0.08	0.02	0.0	0	-0.03	0	-0.01	0.0	0	0	0	0	0	0	0.0	0	0	0	0	0.0	0	0	0	0.03	0	0	0	0.0	0.0	0	0	0.0	0	0.0	0	-0.03	0.02	0.0	0	0	0.03	0.0	0.0	0.05	0.02	0	-0.06	0.0	0.01	0	0	0.04	-0.03	0	0	0.0	0.0	0	0.01	0	0.03	0.04	-0.02	-0.02	0	0	0	0	0	0	0.01	0.0	0	0	0	0	0	0.0	-0.06	0.0	0.02	0.04	0	-0.02	0.0	0	0	0	-0.05	-0.07	-0.02	0	0	0.0	0.0	0	0.0	0.0	0	0	0	0	0	0	0.02	0	0.0	0	-0.05	0.06	0	0.01	0	0	-0.02	0	-0.01	0	-0.0	0.0	-0.07	0	0	-0.03	0.02	0.01	0	-0.01	-0.05	0	-0.03	0.0	0.0	0.01	-0.01	0	0.01	0	0.01	0	0	0	0	0	0	0	0	0	-0.01	0.0	0	4	0	0	0	0	0	0	0	0	0	0	-0.02	0	-0.02	0	0.02	-0.01	-0.05	-0.04	0	0	0.04	0	0	0	0	0.0	0.0	0	0	0.01	0.0	0	0	0	0	-0.04	0	0.0	0	0	0	0.0	0.05	0	0	0.0	0.07	0	0	0.01	0	0.01	-0.06	0	0.0	-0.04	0.02	0	0	0	0	0	0	0	0	0	0.0	0	0.0	0	0	0	0.01	0.0	0	-0.0	0	-0.02	0	0.0	0.07	0.0	0	0	0.0	-0.04	0	0.0	0.0	0.0	0	0	-0.04	0	0	0	0.0	0.0	0.01	0	0	0	0	-0.08	0	0.0	-0.0	0.0	0.02	0	0	0	0	0	0.01	0.01	0	0.0	0.01	0	0	0.0	0.05	0	0.0	0	0	-0.01	0	0	0	0	0	0.0	0	0	0.0	0	0	0	0.02	0	0	0	0	0	0	0	0.0	0.03	0	-0.0	0	0	0.0	-0.03	0.01	0	0	0	0	0.0	0	-0.06	-0.02	0	0	0	0	0	0	0	0.0	0	0.0	0	0	-0.1	0	0.0	0	0.0	0	-0.01	0	0	0	0	0	0	0	0	0	0.07	0	0	-0.03	0.02	0	0.0	0	0	0.04	0	-0.04	0	0	-0.04	0.04	0	0	0	0	0.0	0	0.02	0	0	0.0	0.0	0.0	-0.06	0.12	0	0	0.01	0	-0.02	0	0.0	0.04	0	0	0	0	0	0	0	0	75.0	0	0	0.0	0	0	-0.0	0.0	0	0	0.0	0	0	0.0	0.0	-0.02	-0.01	0.06	-0.09	0	0.08	-0.03	0	0	0.02	0.03	0	0.02	-0.07	0	0	0	0.0	0.02	0	0.0	0	0.06	0.01	0.0	0	0	0.0	0	0	0	0	0	0	0	0	0.02	0	0.06	0	0	0.0	0	0.0	0.0	0	0	0	0	0.0	0.0	0	0	0.02	0.0	0	-0.03	0	0.02	0	0	0	0.01	0.01	-0.0	0.0	-0.02	0.0	0	0	3	0.0	0	0.0	-0.01	0.0	-0.01	0	0	0.02	0	0	0	0	0	0	0	0	0	0	0	0	0	-0.05	0	0	0.01	-0.0	0.0	0	0	0.0	0	0	0	0	0.0	0	0	0	0.0	0	0.0	0.0	0	0.01	0.06	-0.03	0	0	0	0.0	0	0	0	0	-0.05	0.0	0	0	0	0	0	0	-0.05	-0.01	0.0	0	-0.04	0.01	0.0	-0.01	0.0	0	0.0	0	0.03	0.0	-0.0	-0.06	0.0	0	-0.02	0	0	0	-0.03	0	0	0	0	-0.01	0	0	0	-0.02	-0.01	0	0.0	0	0.06	0.04	0.0	0.02	0	0	0	0	0.0	0.0	0	0	0.0	-0.08	0.0	0	0.02	-0.0	0.0	0	0	0	0	0.04	0	0	0	0	0	0.0	-0.04	0	0	0.04	-0.07	0	0	0.0	-0.0	0.0	0.03	0.0	0	0	-0.01	0	0.0	0	0	0	0	0	0.0	0	0	0	0.0	-0.05	0	0	0	0.0	0.0	0	0	-0.09	0	0	0	0.03	0.0	-0.04	0.04	-0.02	0.0	0	0	0.0	0.07	0.0	0	0	0	0.0	-0.01	0.0	0	0	0	0.0	0	0.0	-0.01	0.0	0	0	0	0	0	0	0	0.0	0	0.0	0	0.0	0	0	0	0.0	0	0	0.0	0	0.0	0	0	0	0.03	0.01	0	0	-0.03	0.01	0	-0.08	0	0	0	0	0.04	0.09	0	0.02	0	-0.07	-0.02	0	0.0	0	-0.01	0.0	0	0	0	0	0	0.0	0	0	0	0	0	0.0	0	0	0.0	0	0	-0.05	0	0.03	0	0	0	0	0	0	0	0	0	0	0.02	0	0	0.0	0	0.0	0	0	0	0	0	0	0.01	0.0	0.0	-0.01	0	0	0	-0.06	0.0	0.0	0	0	-0.07	0	-0.0	0.02	0.05	0.0	0	0.05	0.0	0	0.0	0	0.04	-0.01	0	0	0	0	0.0	0.0	-0.01	0	0.0	0	0.0	0	0	0	0	0	-0.03	-0.01	0.0	0.0	0	0.0	0.03	0	0	0	0	0	0	0	0	-0.04	0.05	0	0	0	0	0.0	-0.04	0	0	0	0	0	2	-0.07	0	0	0.03	0.0	-0.03	0	0.0	0.0	0	0.02	0	0	0	0.0	0.04	0	-0.01	1	0	0	0.03	0.0	0.0	0	0	0.0	0	0	0	0	0	0	0	0	0	0	0	0	0	0	0.0	-0.04	0.01	0	0	0	0	-0.02	0.02	0	0	-0.02	0.0	0	0.0	0.0	0	0	4	0.05	0	0	0	0	0.01	0.0	0	0	0	-0.01	0.05	0.0	0	0	-0.04	0	4	0	-0.01	0	0	0	0.01	0	0.0	0	0	0	-0.13	0	0	0	0.06	0	0	0	-0.0	0	0	0	0	0.0	0	0	0.0	-0.07	0	0	0.01	0.08	0.0	0	0	-0.04	0	0	0	0	0.0	0	0.0	-0.03	-0.07	1.0	0	0	0.02	-0.01	0	0.0	0	0	0	0	0.0	0	0.03	0	0.0	0	0	0	0	0	0.03	0	0	0	0	0	0.02	0	0.0	0	0	0	0.0	0.15	0.04	0.0	0	0	0	0	0	0	0	-0.02	0.0	-0.0	0	0.0	0.02	0.0	-0.01	0.03	0.08	-0.05	0.0	0	0	0	0	0.0	-0.01	0.0	0.0	0	0.0	0	0	0.0	0	0.0	0	0.0	0.0	0	0	0	-0.0	0.03	0	0	-0.03	0	0.0	0	0.04	0	0	0	0	0.0	0.0	0.02	0	0	0	0	0.0	0.0	0.06	0	0	0.0	-0.01	0	0	-0.03	0.0	0.0	0	0	0	0	0.11	0.0	0	0	0	0.01	0	0	0.02	0.05	0.0	0.03	0	0	0.01	0	0.03	-0.0	0.0	0	0	0	0	0	0	0	0.0	0	0.01	0.0	0	0.01	0	0	0.0	0	0	0	0.0	-0.0	0.0	0.02	0	0	0	0	0	0.05	0	0	0	-0.01	0	0	0	0	0	0.0	0.0	0.0	0	0	0	0.0	0	0	0.0	0	0	0	0	0	0	-0.02	-0.07	0	0	-0.03	0.0	0.0	0	0	0	0.0	0	0	0	0	0	0.0	0.0	0.01	0.0	0	0	0	0	0	0.02	0.03	0	0	0	0	0	0	0.0	0	0.0	0	-0.3	-0.03	0	0	0	-0.06	0	0	0.0	0.03	0.05	0	0.03	0.0	0	0	0	0	0.0	0.0	0	0	0.05	3.0	0.02	0.0	0.0	-0.04	0.0	0	0	0	0.01	7	0.0	-0.0	0.09	0	0	0.0	-0.06	0.0	0	-0.02	0.0	0	0.0	-0.01	0	0.0	-0.07	0.0	0	0.01	0.0	0	0	0	0.0	0	0.0	0	0	0.0	0	0	0	0	0	-0.04	0	0.04	0	0	0.1	0.0	0	0	-0.01	0.02	-0.04	0.0	0	0	0	0	0.02	0	0.04	0.01	-0.01	0.0	0	0.0	1	0	0.0	-0.04	0	0.0	0	0.0	0	0	0	0	0.05	0.01	0.0	0	0.03	-0.01	0.0	0	0	-0.0	-0.02	0.06	0.0	0	0	0.0	-0.02	0	0	0.0	0.0	0.0	0	0	2	0	0	0	0	0.02	0	-0.02	0	0	0.0	0.0	3	0	0	0	-0.03	0.01	-0.04	-0.02	0.0	0	0	0.05	0.05	0	0	-0.09	0.0	0	0.03	0	0	0	-0.02	0	0	0	0	0	0	-0.03	0	-0.01	0	0	0.0	-0.01	0.0	0.0	0	-0.02	-0.03	-0.03	0.01	0	0	0	0	0	0	0	0.0	0	-0.03	-0.03	0	0	0	0.01	0.0	0	0	0.0	0	0	-0.03	0.03	0.0	0.05	0.0	0	0	0.0	0	-0.03	0	0	0.0	0	0	0	0	-0.03	0.01	0.0	-0.0	0.0	0.07	0	0	-0.01	0.0	0	-0.01	0.0	-0.0	0.0	0	0	0	0	0	0.0	0.0	0	0	0.0	0.02	0.0	0	0.0	0	0	-0.02	-0.01	0	0	0.04	0	0.0	0	-0.02	0	-0.01	0	0.0	0	0	0	0	0	0	0.0	-0.0	0	0.03	0	0	0	0	-0.02	0.0	0	0.0	0.0	0	0	0	-0.03	0	0	2	0	0	-0.0	0.0	0.0	0	-0.01	-0.07	0	0.06	0.0	0.0	0	0	0.0	0	0.01	0.0	0.0	-0.01	0.04	-0.02	0.0	0	0.0	0	0.05	0	0	1	0.89
benign prostatic hyperplasia	0	0	0.0	0	0.0	0.05	0	-0.02	0	0	0	0.05	0	0.01	0	0	-0.03	0.0	0.01	-0.0	0.0	0	-0.01	0	0	0.0	0.05	0	0	-0.01	-0.02	0	0	0	0	0	0	0	3	0	-0.05	0	4.43	-0.03	0.02	0	0.08	-0.08	0.03	-0.01	0.0	0	-0.02	-0.02	0	-0.03	0.0	-0.01	0	0	0	0	-0.02	-0.03	0.0	0	1	0	0	0	0	0	0	0.0	0	0.0	0	1.0	0.03	0.0	0.0	0	0	0	0	0	0.05	0	-0.01	-0.01	0	0	0.61	0	-0.05	0	0	0	0.0	0.0	0	-0.05	0.0	0.0	0	-0.01	0	0.06	0.0	0	0	0.0	0	0.06	0.05	0.02	0	0.0	0	-0.01	0	0	0.0	0.0	0	0	0	-0.04	0.0	0	0.0	-0.05	0.02	0.0	-0.04	0	0	0.0	0	0	0	0.01	0	0.04	0	0.1	-0.04	0	0	0.02	0	0	0.0	0	-0.01	0	0.0	-0.02	0	0	0.01	0	0	0.0	0	0	0.0	0.0	0	0	0	-0.04	-0.01	0	0	0	0	0	0	0	0	0.01	0	0.0	-0.01	0.08	0	0	0	0.0	0	-0.04	0	0.05	0	-0.04	0	0	-0.03	-0.0	0.0	0	-0.0	0.0	0.0	0	0	0.0	0.01	0	0	-0.01	0	0	0	0	0	0	0	0	0	0	31	0.07	0	0	0	0.1	-0.01	0	0.0	0	0.0	0.0	0	-0.02	0.01	0.03	0.0	0	0	3489	0	0	0	-0.01	0	0	-0.02	0.04	0.01	0	-0.02	0.0	-0.05	0	0	0	0	0.0	0	0	0.03	0.03	0.03	0.02	0.0	0.04	0	-0.03	0	0.61	0	0	0	-0.05	0.02	0	0	0	0.01	0	-0.05	0	-0.03	0.03	0	0	0	0.0	0	0	-0.02	-0.03	0	0	0.06	0.0	0	0.01	0	0	0.0	0	0	-0.07	0	0	0	0	0.0	0	0	0.0	0	0	-0.06	0	0	-0.01	-0.04	0	0.01	0	0	-0.04	0	-0.01	0	0.01	0.0	0	0	0	0.0	0	0.0	0	0	0	0.0	0	0.0	0	-0.03	-0.02	0	0	0.03	0.0	0	0	0	0	0.05	6	-0.06	0.0	0	0	0	0.07	-0.03	-0.0	0	-0.03	0	0.0	0.04	0	0.06	0	0	-0.02	-0.0	0	0	0.06	0	-0.02	0	0	0	0	0	0	-0.03	0	0.02	0.0	0.0	0.04	0.08	0	0.06	0.6	0	0	0	0	0	0	0	0	0.02	0	0	0	0	0	0	0.0	0	0.0	0	0	0	-0.05	-0.03	0.0	-0.01	0	-0.05	0	0.0	0	0.02	-0.02	-0.03	0	-0.08	0	0	-0.0	0.0	-0.08	0.02	0.0	0	0	0	-0.02	0.0	0	0.01	0	0.0	0.02	0	-0.07	0	0.03	0	0	0	0	0	0	-0.03	0.01	0	0	0	0	0.02	0.3	0	-0.01	0	0	0	0.07	0.0	0	0.03	0	0	0	0	0.43	0.0	0	-0.04	0.38	0.01	0.01	0.0	0	0.0	0	0	0	0.0	0	-0.01	0	0	0	-0.04	0	0	0	0	-0.03	-0.05	0	0	0	-0.01	-0.01	0	0.06	0.0	0	0	0	0.0	0.0	0	0	0	0	0.05	0	-0.02	0	0.04	0	0.0	0.05	0.0	-0.0	0	0	0	0.01	0.04	0.01	0	0	0	0	0	0	0	0.0	0	0	0	0	0	0	0.0	0.02	0	0	10010	0	0	0	0.4	0	0	0	0.0	0.0	0.0	0	0	0	0	-0.07	0.0	0	0.0	-0.01	0	0	0.04	-0.05	0	0	0.0	0	0.02	0.0	-0.07	0	0	0	0	0	0	0	0	-0.01	0	0	0.0	0	0	0	0	0	0.37	0	0.02	0.0	0.02	0	0.37	0	0.06	35	0.0	0	0	0	0	0	0.0	0.03	0	0	-0.0	0	0	0	0.0	0.0	0	0	0	0	0.0	0	0.02	0	0.05	0	0	0.1	-0.06	0.0	-0.01	0.02	0	-0.05	0	-0.04	0	0.0	0	0	0.0	0.01	0	0.01	0.0	0.06	0.01	0	0	0.0	0	0.02	-0.05	0.0	0	0.03	0.0	0	-0.06	0.0	-0.0	-0.0	0.0	0.05	0.0	0.04	0	0	0.01	0	0	0	0.07	-0.02	0.0	0	0.0	0	0	0.0	0	0.0	0.0	0	0.0	0	0.09	0.0	0	0	0	0	0	0.01	0	0	0	0	0.0	-0.0	0.0	0	0.02	0	0	0	0	0.06	0	0.0	0	0	0	0.0	0.06	0	0	0	-0.03	0	0	0	0.04	0.0	0	0	0	0	0	0	0	0.03	-0.01	0.0	0.0	0	0	0.02	-0.02	0.0	0	0	-0.02	-0.01	0.0	0	-0.0	0	-0.01	0.02	0.0	0.03	0.01	0	0.02	-0.01	0.0	0.0	0.09	0	0.0	0	0	0.06	0.01	0.01	0	0.01	0.0	0	0	0.01	-0.03	0	0.02	0	0.02	0.01	0	0.0	0	0	0.02	0	-0.01	0	7	0	0.02	0.0	0	0.37	0	0.01	0.61	0	0.0	1.0	-0.03	0.0	0	0.0	0	0	0	0	0.03	-0.0	-0.03	0.0	0	0	0.0	0.0	0	0	0	-0.08	0	-0.05	0.01	2.72	0.0	0	0	0	0	0	0	0.07	0	0.02	-0.01	0	0.0	0	0.06	-0.01	0.0	0	0.0	0	-0.02	0.0	0	0	0.03	0.0	0.01	0	0.0	0	0	-0.06	0.0	0	0	0	-0.03	0	0	0	0	0	0.0	0.04	0.0	0	0	0	-0.0	0	0.01	0.0	0.0	0.0	-0.01	-0.04	0	0	0.0	0	0	0	0.01	0.09	-0.0	0	0	0.0	-0.07	0.03	0	0.0	0	0	0	0.0	0.01	0.01	0	0	0	0	0	0.0	-0.07	50	0	-0.01	0	0.0	0.04	0	0	0.0	0	0.0	0.06	0.0	0	0	0	0	0	0	0	0	0	0.02	-0.02	0.01	0	0	0.03	-0.01	0.0	0	0	0	0	0	-0.06	0	0	0.0	0.0	0	0.0	0	0	0	0.05	0.0	-0.01	0	0	-0.02	0.0	0.0	0	0	0.01	0.0	0.29	0.03	0	0	-0.01	0.01	0	-0.0	0	0	0.0	0	0	0.0	-0.01	-0.01	0.0	0	0.01	0.03	0.0	-0.05	-0.0	-0.04	0	0	0.09	0	0.02	0	0	-0.02	0.02	0	0.01	0.0	0.0	0	0	0	0.01	0	-0.06	0.0	-0.01	0	0.0	0.0	0	-0.01	0.02	0	0	0	0	0	0	0.02	0	0	0.01	0	0	0	0.02	0	-0.02	0.03	0	0	0	0	0	0.01	0	0.01	0	0.0	0	0	0	0.0	0.37	0	-0.02	0.0	-0.0	0	-0.02	0.0	0	0	0	0	0.02	0.01	-0.09	0.37	0	0	0.0	0	0	0	0	0	0	0	0	0	0	0.0	0	0	0	0	0	-0.01	0	0	0.0	0	-0.04	0.0	0.01	0	0	-0.05	0.0	0	0	0.03	0.01	0.0	0	-0.02	0	0.06	0	0.02	0.0	0.03	0.0	-0.08	0.0	-0.0	-0.04	-0.01	0	0	0.01	0	0	0	0	0	0	-0.09	-0.02	-0.08	0.05	0.0	0	0.03	0.0	0	0.0	0	0.0	0	-0.04	0.0	0.0	0	EFO	0.0	0	0.1	-0.0	0.02	0	0.0	0	0	0	0.0	0	48	0.0	0.01	0	0	0	-0.05	0	0	0	0	0	0	0.0	0	0.01	0.01	0.02	-0.06	0	-0.01	0	0	0	0.03	0	0.0	0	0	-0.02	0	0	0	0.01	0.0	0	0.03	-0.04	-0.05	0.04	0	0.03	0.02	0	0.04	0	0.0	0	0.0	0.0	0	0.0	0.0	-0.01	0	0	0.01	0	0	0	0	0	0.0	0.0	0	-0.04	0	0.37	0	0	0.03	0	0	0.0	0	-0.02	-0.05	0	0	0	0	0.01	0.0	0.37	-0.0	0.01	0.04	0.0	0.02	0.03	0	0.04	0	-0.06	0	0	0.0	0.0	-0.0	0.0	-0.04	0	0	0	0	0	-0.03	0	0	0	0	-0.0	-0.07	0.11	0.01	0	0	0.0	0	0.0	0	0	0.0	0	0	0	0.01	0	-0.04	0	0	0	0.0	0.1	0	0.0	0	0	0	0	0	0	0	-0.03	0	0	0	0.0	0	0	-0.0	0	0	0.04	0	0.0	0.03	0	0.05	0.0	0	0	0	0	0	0	-0.02	-0.02	0.06	0.0	-0.0	0.0	0.0	0.0	0.01	0	0.0	0	0	0.0	0	0	0	0	0	0	-0.01	0	0.05	0	0	0	-0.02	-0.06	0	0.0	0	-0.01	0	0	0	0.03	0	0	0.0	0	0.03	0.03	0	0	0.03	-0.01	0	0	0	0	0	0.01	0	-0.02	0	-0.03	0	0	0	0.0	0.0	7.14	0	0.53	0	0	0.03	0	0.38	0	0	0.14	0	0.0	0.02	0	0.0	0.01	0.01	0.0	0.0	0	-0.01	0	-0.02	0	-0.01	-0.02	0	0	0	0	0.0	0.05	0	0.0	0	0.0	0	0	0.08	0	0.0	-0.01	0.0	0	0.0	-0.03	0	0.0	0.0	0	0	0	1472.3	0	0	0	0.0	0.03	0	0.0	0.07	0.0	0	0	0	0	-0.03	-0.02	0	0	0	0	-0.05	0	0.37	0	0	0.02	0	-0.04	-0.01	0	0	-0.0	0	-0.04	0	0.0	0.0	0	0	0	0	0	0	-0.05	0.02	0	0.0	0	0	0	0	0.01	0	0	0	0	0.05	0.0	0	0	0	0	0	0.07	0.0	0.0	0	0	0	0.04	0	0	0.04	0	0.01	-0.04	-0.02	0.02	0	0.03	0	-0.03	0.01	0	0	0	0	0	0	0.0	0	0	0	0	0.08	0	0	0	0.01	0	0	0	0.04	0.0	0	0	0.0	0	0.0	0	0.05	-0.04	0.01	0	0	-0.02	0.0	0.0	-0.0	-0.04	0	0.03	0.0	0.01	0	0	0.0	0.02	0	0	0.0	0.02	0	0.02	0	0.01	0.08	0.0	-0.0	0	0	0	0	0	0	-0.04	0.0	0	0	0	0	0	0.03	0.02	0.0	-0.07	0.04	0	-0.02	1.68	0	0	0	0.04	-0.02	0.02	0	0	0.0	0.0	0	0.0	0.0	0	0	0	0	0	0	0.05	0	0.0	0	0.06	-0.04	0	-0.02	0	0	-0.03	0	0.01	0	0.04	0.03	-0.04	0	0	0.03	-0.02	0.01	0	-0.0	-0.01	0	-0.01	-0.01	0.0	-0.04	0.01	0	0.01	0	-0.0	0	0	0	0	0	0	0	0	0	-0.0	0.0	0	1801	0	0	0	0	0	0	0	0	0	0	0.07	0	-0.03	0	-0.0	-0.03	0.03	0.0	0	0	0.01	0	0	0	0	0.0	0.01	0	0	-0.04	0.0	0	0	0	0	-0.01	0	0.0	0	0	0	0.0	-0.0	0	0	0.01	-0.0	0	0	0.04	0	0.02	0.05	0	0.0	-0.03	0.07	0	0	0	0	0	0	0	0	0	0.01	0	0.0	0	0	0	-0.01	0.0	0	-0.02	0	0.02	0	0.02	-0.06	0.0	0	0	0.0	0.04	0	0.0	0.48	-0.03	0	0	0.03	0	0	0	-0.05	0.0	-0.03	0	0	0	0	-0.03	0	0.04	0.04	0.0	0.07	0	0	0	0	0	-0.03	0.02	0	0.0	-0.01	0	0	0.02	0.04	0	0.0	0	0	0.02	0	0	0	0	0	0.0	0	0	0.01	0	0	0	-0.05	0	0	0	0	0	0	0	0.01	0.01	0	0.02	0	0	-0.03	0.04	0.0	0	0	0	0	0.0	0	-0.02	-0.08	0	0	0	0	0	0	0	0.0	0	0.0	0	0	0.01	0	0.05	0	0.0	0	0.03	0	0	0	0	0	0	0	0	0	-0.02	0	0	0.06	0.06	0	0.0	0	0	0.06	0	-0.05	0	0	0.02	0.02	0	0	0	0	0.02	0	0.0	0	0	0.0	0.0	0.0	-0.01	0.06	0	0	0.02	0	0.01	0	0.06	0.01	0	0	0	0	0	0	0	0	93.32	0	0	0.05	0	0	0.04	0.0	0	0	0.0	0	0	0.0	0.01	0.02	-0.03	0.05	-0.01	0	0.01	-0.01	0	0	0.03	-0.02	0	-0.02	-0.02	0	0	0	0.01	-0.04	0	0.0	0	-0.05	0.01	0.0	0	0	0.0	0	0	0	0	0	0	0	0	-0.02	0	0.08	0	0	0.0	0	0.0	0.37	0	0	0	0	0.01	0.0	0	0	-0.05	0.07	0	-0.06	0	-0.03	0	0	0	0.02	-0.05	0.03	0.04	0.04	0.0	0	0	1718	0.0	0	0.0	-0.0	0.04	0.02	0	0	0.04	0	0	0	0	0	0	0	0	0	0	0	0	0	-0.07	0	0	-0.01	0.01	0.0	0	0	0.0	0	0	0	0	0.0	0	0	0	0.01	0	0.0	0.0	0	0.01	0.01	-0.0	0	0	0	-0.02	0	0	0	0	0.02	0.0	0	0	0	0	0	0	-0.01	0.0	0.02	0	-0.08	-0.01	0.0	0.02	0.0	0	0.0	0	0.08	0.0	-0.02	0.04	0.0	0	0.05	0	0	0	-0.04	0	0	0	0	-0.04	0	0	0	-0.04	-0.05	0	0.0	0	-0.06	0.02	0.0	-0.02	0	0	0	0	0.0	0.0	0	0	0.0	0.03	0.06	0	0.03	0.03	0.0	0	0	0	0	0.02	0	0	0	0	0	0.0	0.01	0	0	0.04	-0.01	0	0	0.0	-0.01	0.02	-0.02	0.48	0	0	-0.02	0	0.01	0	0	0	1	0	0.0	0	0	0	0.0	-0.05	0	0	0	0.0	0.0	0	0	0.14	0	0	0	0.06	1.9	-0.01	0.02	0.05	0.0	0	0	0.0	0.01	0.0	0	0	0	0.0	-0.04	0.0	0	0	0	0.0	0	0.0	-0.0	0.0	0	0	0	0	0	0	0	0.0	0	0.0	0	0.01	0	0	0	0.07	0	0	0.0	0	0.0	0	0	0	0.06	0.08	0	0	0.02	0.0	0	0.07	0	0	0	0	-0.08	0.0	0	0.02	0	0.07	-0.02	0	0.0	0	0.03	0.05	0	0	0	0	0	0.01	0	0	0	0	0	0.0	0	0	0.0	0	0	0.02	0	0.02	0	0	0	0	0	0	0	0	0	0	0.01	0	0	0.0	0	0.0	0	0	0	0	0	0	-0.07	0.0	0.0	0.01	0	0	0	-0.04	0.01	0.03	0	0	0.0	0	-0.03	-0.02	0.05	0.01	0	-0.02	0.19	0	0.0	0	-0.02	-0.03	1	0	0	0	0.01	0.0	0.01	0	0.0	0	0.0	0	0	0	0	0	0.03	0.04	0.0	0.0	0	0.31	0.02	0	0	0	0	0	0	0	0	-0.03	0.04	0	0	0	0	0.0	0.01	0	0	0	0	0	5	0.09	0	0	-0.03	0.01	0.02	0	0.0	0.0	0	-0.04	0	0	0	0.01	0.03	0	0.02	1	0	0	0.04	0.0	0.05	0	0	0.01	0	0	0	0	0	0	0	0	0	0	0	0	0	0	0.0	-0.07	-0.05	0	0	0	0	0.02	-0.05	0	0	-0.01	0.01	0	0.0	0.0	7	0	1841	0.0	0	0	0	0	-0.06	0.01	0	0	0	-0.03	0.0	0.0	0	0	0.08	0	1841	0	0.03	0	0	0	-0.02	0	0.0	0	0	0	0.05	0	0	0	0.02	0	0	0	-0.07	0	0	0	0	0.01	0	0	0.0	-0.04	0	0	0.0	0.01	0.0	0	0	0.06	0	0	0	0	0.0	0	0.0	-0.02	0.01	5.44	0	0	0.01	0.05	0	0.37	0	0	0	0	0.0	0	-0.02	0	0.04	0	0	0	0	0	0.01	0	0	0	0	0	0.0	0	-0.05	0	0	0	0.0	0.62	0.04	0.0	0	0	0	0	0	0	0	0.01	0.0	0.04	0	0.0	-0.05	0.0	-0.04	-0.02	-0.08	-0.07	0.0	0	0	0	0	0.0	0.01	0.0	0.0	0	0.0	0	0	0.01	0	0.37	0	0.0	0.0	0	0	0	0.01	-0.02	0	0	0.01	0	0.0	0	0.04	0	0	0	0	0.0	0.0	0.05	0	0	0	0	-0.05	0.01	-0.03	0	0	0.01	-0.02	0	0	0.02	0.0	0.0	0	0	0	0	-0.09	0.0	0	0	0	-0.0	0	0	0.0	-0.04	0.05	0.08	0	0	-0.02	0	0.04	0.04	0.0	0	0	0	0	0	0	0	0.0	0	0.02	0.0	0	0.01	0	0	0.0	0	0	0	5.0	-0.02	0.01	0.01	0	0	0	0	0	0.01	0	0	0	-0.0	0	0	0	0	0	0.0	0.0	0.0	0	0	0	0.09	0	0	0.0	0	0	0	0	0	0	0.06	0.04	0	0	0.02	0.0	0.0	0	0	0	0.0	0	0	0	0	0	0.0	0.0	-0.02	0.0	0	0	0	0	0	-0.03	-0.02	0	0	0	0	0	0	0.0	0	0.01	0	-0.4	0.03	0	0	0	0.02	1	0	0.0	0.03	0.0	0	-0.0	0.0	0	0	0	0	0.0	0.02	0	0	-0.06	245.43	0.02	0.0	0.0	0.02	0.04	0	0	0	0.01	1	0.01	-0.01	-0.05	0	0	0.0	0.04	0.01	0	0.04	0.0	0	0.0	-0.04	0	0.01	-0.04	0.01	0	-0.02	0.3	0	0	0	0.01	0	0.0	0	0	0.0	0	0	0	0	0	0.03	0	0.07	0	0	0.01	0.3	0	0	-0.04	-0.02	-0.01	0.0	0	0	0	0	-0.01	0	-0.01	0.01	0.03	0.06	0	0.0	7	0	0.0	-0.0	0	0.02	0	-0.02	0	0	0	0	-0.02	0.05	0.08	0	-0.03	0.03	0.0	0	0	-0.05	-0.01	0.01	0.0	0	0	0.01	-0.04	0	0	0.07	0.02	0.01	0	0	66	0	0	0	0	-0.02	0	-0.02	0	0	0.01	0.01	1718	0	0	0	-0.01	-0.06	0.03	0.08	0.02	0	0	0.02	0.02	0	0	-0.06	0.0	0	-0.02	0	0	0	-0.03	0	0	0	0	0	0	-0.02	0	0.0	0	0	-0.03	-0.04	0.03	0.01	0	0.01	-0.02	-0.0	0.1	0	0	0	0	0	0	0	0.0	0	-0.04	0.03	0	0	0	-0.01	0.0	0	0	0.0	0	0	-0.04	0.02	0.0	-0.02	0.02	0	0	0.0	0	-0.05	0	0	0.0	0	0	0	0	0.04	0.01	0.0	-0.03	0.02	-0.0	0	0	0.02	0.0	0	0.06	0.0	-0.04	0.0	0	0	0	0	0	0.0	-0.0	0	0	0.0	-0.01	0.01	0	0.0	0	0	0.01	0.04	0	0	0.05	0	0.01	0	0.08	0	0.0	0	0.0	0	0	0	0	0	0	0.02	0.02	0	-0.05	0	0	0	0	-0.03	0.01	0	0.0	0.07	0	0	0	-0.03	0	0	5	0	0	-0.0	-0.02	0.02	0	-0.0	-0.01	0	0.07	0.0	0.0	0	0	0.0	0	-0.02	0.02	0.0	-0.04	-0.02	0.01	0.0	0	0.01	0	-0.02	0	0	1	0.89
ganglion or cyst of synovium/tendon/bursa	0	0	0.0	0	0.0	-0.03	0	0.07	0	0	0	0.02	0	0.0	0	0	-0.01	0.0	0.0	-0.03	0.0	0	-0.02	0	0	0.0	0.07	0	0	0.04	-0.04	0	0	0	0	0	0	0	0	0	0.02	0	0.0	0.02	-0.04	0	-0.04	-0.04	0.0	0.01	0.0	0	-0.01	-0.05	0	0.01	0.0	-0.07	0	0	0	0	0.02	0.02	0.0	0	0	0	0	0	0	0	0	0.0	0	0.04	0	0.0	-0.07	0.0	0.0	0	0	0	0	0	-0.03	0	0.03	0.0	0	0	0.0	0	-0.07	0	0	0	0.0	0.01	0	-0.01	0.0	0.0	0	0.06	0	0.0	0.0	0	0	0.0	0	0.03	-0.06	0.04	0	0.08	0	0.02	0	0	0.0	0.0	0	0	0	0.01	0.0	0	0.0	-0.07	-0.03	0.0	-0.04	0	0	0.0	0	0	0	0.0	0	0.01	0	-0.02	-0.05	0	0	-0.05	0	0	0.0	0	0.02	0	0.0	-0.04	0	0	0.0	0	0	0.0	0	0	0.0	0.0	0	0	0	-0.1	-0.01	0	0	0	0	0	0	0	0	0.0	0	0.0	0.02	0.03	0	0	0	0.0	0	0.03	0	0.04	0	-0.04	0	0	-0.04	-0.04	0.0	0	-0.02	0.0	0.0	0	0	0.0	-0.01	0	0	-0.02	0	0	0	0	0	0	0	0	0	0	0	-0.0	0	0	0	-0.07	0.02	0	0.0	0	0.0	0.0	0	0.06	-0.01	-0.01	0.0	0	0	0	0	0	0	-0.02	0	0	-0.05	0.04	-0.01	0	-0.01	0.0	-0.0	0	0	0	0	0.0	0	0	0.0	-0.04	-0.01	0.0	0.0	-0.03	0	-0.04	0	0.0	0	0	0	0.03	0.0	0	0	0	0.0	0	0.04	0	0.06	0.0	0	0	0	0.0	0	0	-0.01	0.01	0	0	-0.02	0.0	0	0.01	0	0	0.0	0	0	0.02	0	0	0	0	0.0	0	0	0.0	0	0	0.02	0	0	0.03	-0.03	0	-0.04	0	0	-0.03	0	-0.03	0	0.0	0.0	0	0	0	0.0	0	0.0	0	0	0	0.0	0	0.0	0	-0.03	0.01	0	0	-0.01	0.0	0	0	0	0	0.03	3	-0.01	0.0	0	0	0	0.0	0.06	-0.01	0	-0.03	0	0.0	0.01	0	0.01	0	0	-0.05	0.07	0	0	0.08	0	0.01	0	0	0	0	0	0	-0.02	0	-0.03	0.0	0.0	-0.0	0.0	0	0.02	0.0	0	0	0	0	0	0	0	0	0.02	0	0	0	0	0	0	0.0	0	0.0	0	0	0	0.01	0.02	0.0	0.08	0	0.05	0	0.0	0	0.02	-0.02	0.02	0	-0.02	0	0	-0.02	-0.0	0.02	0.0	0.0	0	0	0	-0.02	0.0	0	0.0	0	0.0	-0.03	0	-0.06	0	0.01	0	0	0	0	0	0	0.02	-0.0	0	0	0	0	-0.09	0.0	0	0.05	0	0	0	-0.05	0.0	0	0.03	0	0	0	0	0.0	0.0	0	-0.07	0.0	0.01	0.0	0.0	0	0.0	0	0	0	0.0	0	0.05	0	0	0	-0.03	0	0	0	0	0.03	0.01	0	0	0	-0.02	0.02	0	0.0	0.0	0	0	0	0.0	0.0	0	0	0	0	0.08	0	-0.02	0	0.0	0	0.0	0.06	0.0	-0.03	0	0	0	0.0	0.04	0.02	0	0	0	0	0	0	0	0.0	0	0	0	0	0	0	0.0	0.02	0	0	0	0	0	0	0.0	0	0	0	0.0	0.0	0.0	0	0	0	0	0.01	0.0	0	0.0	0.06	0	0	-0.02	-0.01	0	0	0.0	0	0.0	0.0	-0.02	0	0	0	0	0	0	0	0	-0.03	0	0	0.0	0	0	0	0	0	0.0	0	-0.02	0.0	0.0	0	0.0	0	0.03	0	0.0	0	0	0	0	0	0.02	-0.07	0	0	0.0	0	0	0	0.0	0.0	0	0	0	0	0.0	0	0.02	0	0.02	0	0	0.02	0.02	0.03	0.0	0.0	0	-0.05	0	0.02	0	0.0	0	0	0.0	0.0	0	0.0	0.0	-0.01	-0.05	0	0	0.0	0	0.02	0.0	0.0	0	0.04	0.0	0	0.01	0.0	0.0	0.05	0.0	0.02	0.0	0.03	0	0	-0.04	0	0	0	0.0	-0.0	0.0	0	0.0	0	0	0.0	0	0.0	0.0	0	0.0	0	0.0	0.0	0	0	0	0	0	0.0	0	0	0	0	0.0	0.0	0.0	0	0.0	0	0	0	0	-0.01	0	0.0	0	0	0	0.0	0.0	0	0	0	-0.11	0	0	0	0.0	0.0	0	0	0	0	0	0	0	-0.01	0.06	0.0	0.0	0	0	-0.0	-0.07	0.0	0	0	0.01	0.02	0.0	0	-0.06	0	-0.05	0.0	0.0	0.03	-0.02	0	0.02	0.01	0.0	0.0	0.01	0	0.0	0	0	0.0	-0.03	-0.01	0	0.01	0.0	0	0	0.0	-0.01	0	0.05	0	0.0	0.01	0	0.0	0	0	0.04	0	0.02	0	3	0	0.0	0.0	0	0.0	0	-0.07	0.0	0	0.0	0.0	0.01	0.0	0	0.0	0	0	0	0	0.02	-0.03	0.06	0.0	0	0	0.0	0.0	0	0	0	0.0	0	0.03	0.01	0.0	0.02	0	0	0	0	0	0	0.0	0	0.0	0.04	0	0.0	0	-0.04	0.0	0.0	0	0.0	0	0.01	0.0	0	0	-0.0	0.0	-0.01	0	0.0	0	0	-0.06	0.0	0	0	0	0.02	0	0	0	0	0	0.0	0.0	0.0	0	0	0	0.0	0	0.0	0.0	0.0	0.0	0.04	-0.01	0	0	0.0	0	0	0	-0.02	0.0	-0.02	0	0	0.0	0.01	0.0	0	0.0	0	0	0	0.0	0.05	0.0	0	0	0	0	0	0.0	-0.0	0	0	-0.0	0	0.0	-0.04	0	0	0.0	0	0.0	0.02	0.0	0	0	0	0	0	0	0	0	0	-0.03	-0.02	-0.01	0	0	-0.01	-0.02	0.0	0	0	0	0	0	0.0	0	0	0.0	0.0	0	0.0	0	0	0	0.0	0.0	0.0	0	0	0.02	0.0	0.0	0	0	0.05	0.0	0.0	-0.0	0	0	0.02	0.0	0	0.03	0	0	0.0	0	0	0.0	-0.04	-0.04	0.0	0	-0.03	0.0	0.0	-0.02	-0.05	-0.06	0	0	0.04	0	-0.01	0	0	0.01	-0.01	0	-0.02	0.0	0.0	0	0	0	0.0	0	0.0	0.0	-0.0	0	-0.06	0.0	0	-0.06	-0.06	0	0	0	0	0	0	0.04	0	0	0.05	0	0	0	0.01	0	-0.01	0.0	0	0	0	0	0	0.0	0	0.0	0	0.0	0	0	0	0.0	0.0	0	0.0	0.0	-0.01	0	0.07	0.0	0	0	0	0	0.02	0.01	-0.02	0.0	0	0	0.0	0	0	0	0	0	0	0	0	0	0	0.0	0	0	0	0	0	0.02	0	0	0.0	0	-0.02	0.0	0.0	0	0	-0.03	0.0	0	0	-0.01	0.0	0.0	0	-0.05	0	0.0	0	0.05	0.0	0.0	0.0	0.02	0.0	-0.01	-0.01	-0.01	0	0	-0.02	0	0	0	0	0	0	-0.01	-0.06	-0.0	0.01	0.0	0	-0.02	0.0	0	0.0	0	0.0	0	0.07	0.0	0.0	0	MONDO	0.0	0	0.02	-0.01	-0.01	0	0.0	0	0	0	0.0	0	16	0.0	0.0	0	0	0	0.0	0	0	0	0	0	0	0.0	0	-0.03	0.0	0.02	0.06	0	-0.03	0	0	0	-0.01	0	0.0	0	0	-0.04	0	0	0	0.03	0.0	0	0.03	0.0	-0.03	0.02	0	-0.03	-0.03	0	0.01	0	0.0	0	0.0	0.0	0	0.0	0.04	0.04	0	0	0.04	0	0	0	0	0	0.0	0.0	0	-0.03	0	0.0	0	0	-0.03	0	0	0.0	0	-0.02	0.02	0	0	0	0	0.0	0.0	0.0	-0.0	0.02	-0.0	0.0	-0.07	-0.0	0	0.03	0	0.06	0	0	0.0	0.0	0.0	0.0	0.01	0	0	0	0	0	0.02	0	0	0	0	0.03	0.02	0.0	0.0	0	0	0.0	0	0.0	0	0	0.0	0	0	0	0.0	0	-0.06	0	0	0	0.0	-0.02	0	0.0	0	0	0	0	0	0	0	-0.01	0	0	0	0.0	0	0	0.04	0	0	0.0	0	0.0	-0.0	0	-0.01	0.0	0	0	0	0	0	0	-0.0	0.0	-0.02	0.0	-0.09	0.0	0.0	0.0	0.0	0	0.0	0	0	0.0	0	0	0	0	0	0	0.02	0	0.02	0	0	0	-0.0	-0.07	0	0.0	0	-0.03	0	0	0	-0.01	0	0	-0.02	0	-0.08	0.08	0	0	0.0	0.01	0	0	0	0	0	0.0	0	-0.04	0	0.03	0	0	0	0.01	0.0	0.0	0	0.0	0	0	0.04	0	0.0	0	0	0.0	0	0.0	0.01	0	0.0	0.02	0.0	0.0	0.0	0	0.02	0	0.02	0	0.07	-0.01	0	0	0	0	0.0	0.07	0	-0.05	0	0.0	0	0	0.0	0	0.0	-0.03	0.0	0	0.0	0.06	0	0.0	0.0	0	0	0	0.0	0	0	0	0.0	0.04	0	0.0	0.02	0.0	0	0	0	0	0.04	-0.01	0	0	0	0	-0.01	0	0.0	0	0	0.04	0	0.01	-0.01	0	0	0.0	0	-0.0	0	0.0	0.0	0	0	0	0	0	0	-0.01	0.01	0	0.0	0	0	0	0	0.09	0	0	0	0	-0.03	0.0	0	0	0	0	0	0.0	0.0	0.0	0	0	0	0.03	0	0	-0.0	0	0.0	-0.03	-0.03	-0.0	0	-0.06	0	-0.0	0.0	0	0	0	0	0	0	0.0	0	0	0	0	0.0	0	0	0	-0.02	0	0	0	0.0	0.0	0	0	0.0	0	0.0	0	0.0	0.02	0.0	0	0	-0.03	0.0	0.0	-0.01	-0.04	0	0.02	0.0	0.01	0	0	0.03	-0.03	0	0	0.0	0.0	0	-0.0	0	-0.0	-0.03	-0.04	-0.0	0	0	0	0	0	0	0.02	0.03	0	0	0	0	0	0.0	0.01	0.0	0.05	0.0	0	-0.02	0.0	0	0	0	0.05	0.07	0.03	0	0	0.0	0.0	0	0.0	0.0	0	0	0	0	0	0	-0.03	0	0.0	0	0.04	-0.04	0	0.04	0	0	-0.02	0	0.0	0	-0.0	0.0	0.01	0	0	-0.01	-0.03	0.08	0	0.08	-0.03	0	0.03	-0.01	0.0	0.03	0.06	0	0.01	0	-0.05	0	0	0	0	0	0	0	0	0	-0.05	0.0	0	0	0	0	0	0	0	0	0	0	0	0	0.01	0	-0.03	0	0.04	0.01	0.04	-0.02	0	0	-0.0	0	0	0	0	0.0	0.0	0	0	0.01	0.0	0	0	0	0	-0.05	0	0.0	0	0	0	0.0	0.02	0	0	0.0	0.02	0	0	0.0	0	-0.04	0.01	0	0.0	0.05	-0.0	0	0	0	0	0	0	0	0	0	0.0	0	0.0	0	0	0	0.02	0.0	0	-0.01	0	-0.04	0	-0.06	0.06	0.0	0	0	0.0	-0.02	0	0.0	0.0	-0.0	0	0	-0.01	0	0	0	0.03	0.0	-0.04	0	0	0	0	0.04	0	-0.0	-0.05	0.0	0.02	0	0	0	0	0	0.02	-0.01	0	0.0	0.04	0	0	0.0	0.06	0	0.0	0	0	0.01	0	0	0	0	0	0.0	0	0	0.0	0	0	0	0.01	0	0	0	0	0	0	0	0.0	-0.03	0	0.02	0	0	0.09	0.01	-0.08	0	0	0	0	0.0	0	-0.08	-0.07	0	0	0	0	0	0	0	0.0	0	0.0	0	0	-0.01	0	0.0	0	0.0	0	0.05	0	0	0	0	0	0	0	0	0	-0.02	0	0	0.0	0.05	0	0.0	0	0	0.01	0	-0.04	0	0	-0.01	-0.05	0	0	0	0	0.0	0	0.04	0	0	0.0	0.0	0.0	-0.06	0.03	0	0	0.01	0	0.02	0	0.0	-0.01	0	0	0	0	0	0	0	0	0.0	0	0	0.0	0	0	-0.04	0.0	0	0	0.0	0	0	0.0	0.0	0.01	0.02	0.11	-0.06	0	-0.03	0.01	0	0	0.01	0.03	0	-0.0	0.02	0	0	0	0.0	-0.06	0	0.0	0	-0.01	0.02	0.0	0	0	0.0	0	0	0	0	0	0	0	0	0.04	0	-0.03	0	0	0.0	0	0.0	0.0	0	0	0	0	0.0	0.0	0	0	0.02	0.0	0	0.02	0	-0.03	0	0	0	0.06	0.01	-0.03	0.0	0.03	0.0	0	0	0	0.0	0	0.0	-0.03	0.0	-0.02	0	0	0.02	0	0	0	0	0	0	0	0	0	0	0	0	0	-0.04	0	0	-0.02	0.04	0.0	0	0	0.0	0	0	0	0	0.0	0	0	0	0.0	0	0.0	0.0	0	0.02	0.08	0.02	0	0	0	0.01	0	0	0	0	-0.01	0.0	0	0	0	0	0	0	0.01	-0.0	0.0	0	-0.03	-0.05	0.0	-0.0	0.0	0	0.0	0	-0.03	0.0	0.04	0.05	0.0	0	0.01	0	0	0	-0.01	0	0	0	0	0.03	0	0	0	0.04	0.05	0	0.0	0	0.04	0.0	0.0	-0.0	0	0	0	0	0.0	0.0	0	0	0.0	0.03	0.0	0	0.01	0.0	0.0	0	0	0	0	0.01	0	0	0	0	0	0.0	-0.01	0	0	-0.0	0.02	0	0	0.0	-0.11	0.0	0.02	0.0	0	0	-0.05	0	0.0	0	0	0	0	0	0.0	0	0	0	0.0	0.03	0	0	0	0.0	0.0	0	0	0.12	0	0	0	-0.01	0.0	0.02	-0.06	0.02	0.0	0	0	0.0	0.04	0.0	0	0	0	0.0	0.0	0.0	0	0	0	0.0	0	0.0	0.04	0.0	0	0	0	0	0	0	0	0.0	0	0.0	0	0.0	0	0	0	0.0	0	0	0.0	0	0.0	0	0	0	0.03	-0.03	0	0	0.02	-0.05	0	-0.02	0	0	0	0	-0.01	-0.04	0	0.04	0	0.03	-0.0	0	0.0	0	0.04	0.0	0	0	0	0	0	0.0	0	0	0	0	0	0.0	0	0	0.0	0	0	-0.0	0	0.04	0	0	0	0	0	0	0	0	0	0	-0.01	0	0	0.0	0	0.0	0	0	0	0	0	0	-0.0	0.0	0.0	0.01	0	0	0	0.0	0.0	0.0	0	0	-0.03	0	0.02	-0.01	0.02	0.0	0	0.06	0.0	0	0.0	0	0.05	-0.02	0	0	0	0	0.0	0.0	0.05	0	0.0	0	0.0	0	0	0	0	0	-0.13	0.02	0.0	0.0	0	0.0	0.02	0	0	0	0	0	0	0	0	0.09	-0.03	0	0	0	0	0.0	-0.02	0	0	0	0	0	0	-0.1	0	0	0.06	0.0	-0.0	0	0.0	0.0	0	-0.05	0	0	0	-0.03	0.01	0	-0.02	0	0	0	0.01	0.0	0.0	0	0	0.0	0	0	0	0	0	0	0	0	0	0	0	0	0	0	0.0	-0.0	-0.01	0	0	0	0	-0.02	-0.07	0	0	-0.03	0.0	0	0.0	0.0	0	0	0	0.04	0	0	0	0	-0.01	0.0	0	0	0	-0.02	0.07	0.0	0	0	-0.03	0	0	0	-0.01	0	0	0	0.02	0	0.0	0	0	0	-0.03	0	0	0	-0.05	0	0	0	-0.05	0	0	0	0	0.0	0	0	0.0	-0.04	0	0	0.03	-0.01	0.0	0	0	-0.04	0	0	0	0	0.0	0	0.0	0.05	-0.02	0.0	0	0	-0.04	-0.0	0	0.0	0	0	0	0	0.0	0	-0.04	0	-0.02	0	0	0	0	0	0.03	0	0	0	0	0	0.03	0	0.01	0	0	0	0.0	0.0	0.01	0.0	0	0	0	0	0	0	0	-0.05	0.0	-0.05	0	0.0	0.02	0.0	0.01	-0.01	-0.03	0.04	0.0	0	0	0	0	0.0	-0.03	0.0	0.0	0	0.0	0	0	-0.02	0	0.0	0	0.0	0.0	0	0	0	0.0	-0.06	0	0	-0.05	0	0.0	0	-0.0	0	0	0	0	0.0	0.0	0.03	0	0	0	0	-0.06	0.0	0.03	0	0	0.0	0.03	0	0	0.04	0.0	0.0	0	0	0	0	0.01	0.0	0	0	0	-0.01	0	0	-0.04	-0.04	0.0	-0.02	0	0	-0.05	0	0.06	-0.01	0.0	0	0	0	0	0	0	0	0.0	0	0.07	0.0	0	0.04	0	0	0.0	0	0	0	0.0	-0.01	0.0	0.01	0	0	0	0	0	0.0	0	0	0	-0.02	0	0	0	0	0	0.0	0.0	0.0	0	0	0	0.0	0	0	0.0	0	0	0	0	0	0	-0.05	-0.06	0	0	-0.01	0.0	0.0	0	0	0	0.0	0	0	0	0	0	0.0	0.0	0.11	0.0	0	0	0	0	0	-0.03	-0.01	0	0	0	0	0	0	0.0	0	0.0	0	-0.3	0.03	0	0	0	-0.04	0	0	0.0	0.02	0.03	0	-0.02	0.0	0	0	0	0	0.0	0.0	0	0	-0.05	0.0	0.03	0.0	0.0	-0.04	0.03	0	0	0	-0.0	12	0.0	-0.06	0.09	0	0	0.0	-0.07	0.0	0	0.04	0.0	0	0.0	-0.01	0	0.0	-0.03	0.0	0	-0.02	0.0	0	0	0	0.0	0	0.0	0	0	0.0	0	0	0	0	0	-0.0	0	0.04	0	0	-0.05	0.0	0	0	-0.02	0.06	0.06	0.0	0	0	0	0	0.03	0	-0.02	0.02	0.0	0.04	0	0.0	0	0	0.0	-0.09	0	0.0	0	0.0	0	0	0	0	-0.0	-0.01	0.0	0	0.02	-0.05	0.0	0	0	0.01	0.02	-0.06	0.0	0	0	0.0	-0.0	0	0	0.0	0.0	0.0	0	0	0	0	0	0	0	-0.02	0	0.02	0	0	0.0	0.0	0	0	0	0	-0.02	-0.01	-0.03	0.02	0.0	0	0	-0.03	-0.05	0	0	0.0	0.0	0	0.04	0	0	0	-0.02	0	0	0	0	0	0	-0.06	0	-0.02	0	0	0.01	0.02	0.0	0.0	0	-0.0	-0.06	0.01	0.04	0	0	0	0	0	0	0	0.0	0	0.03	0.01	0	0	0	-0.08	0.0	0	0	0.0	0	0	0.03	-0.04	0.0	0.03	0.0	0	0	0.0	0	0.03	0	0	0.0	0	0	0	0	0.03	-0.02	0.0	-0.03	-0.01	0.05	0	0	0.07	0.0	0	-0.01	0.0	0.0	0.0	0	0	0	0	0	0.0	-0.02	0	0	0.0	0.01	0.0	0	0.0	0	0	0.04	0.09	0	0	0.01	0	0.0	0	0.01	0	-0.01	0	0.0	0	0	0	0	0	0	-0.01	0.05	0	-0.04	0	0	0	0	-0.05	-0.09	0	0.0	0.0	0	0	0	-0.01	0	0	0	0	0	0.03	-0.07	-0.0	0	-0.03	0.02	0	0.06	0.0	0.0	0	0	0.0	0	-0.05	0.0	0.0	0.06	-0.02	-0.02	0.0	0	-0.0	0	-0.05	0	0	1	0.89
conjunctival vascular disorder	0	0	0.0	0	0.0	0.05	0	0.05	0	0	0	-0.03	0	0.0	0	0	-0.01	0.0	0.0	-0.02	0.0	0	0.01	0	0	0.0	0.04	0	0	0.06	-0.02	0	0	0	0	0	0	0	0	0	0.03	0	0.0	0.09	-0.01	0	-0.11	0.03	0.01	0.02	0.0	0	0.0	0.03	0	0.04	0.0	0.03	0	0	0	0	0.01	-0.0	0.0	0	0	0	0	0	0	0	0	0.0	0	-0.02	0	0.0	-0.0	0.0	0.0	0	0	0	0	0	0.02	0	-0.04	0.03	0	0	0.0	0	0.03	0	0	0	0.0	-0.05	0	0.01	0.0	0.0	0	0.05	0	0.0	0.0	0	0	0.0	0	-0.01	-0.04	-0.05	0	0.07	0	0.01	0	0	0.0	0.0	0	0	0	-0.04	-0.0	0	0.0	0.06	-0.02	0.0	0.01	0	0	0.0	0	0	0	0.0	0	0.02	0	-0.04	0.02	0	0	0.08	0	0	0.0	0	-0.0	0	0.0	-0.02	0	0	0.0	0	0	0.0	0	0	0.0	0.0	0	0	0	-0.02	0.02	0	0	0	0	0	0	0	0	0.0	0	0.0	0.06	0.05	0	0	0	0.0	0	0.02	0	-0.01	0	0.08	0	0	-0.04	0.03	0.0	0	0.07	0.0	0.0	0	0	0.0	-0.01	0	0	-0.04	0	0	0	0	0	0	0	0	0	0	0	0.01	0	0	0	0.07	0.04	0	0.0	0	0.0	0.0	0	0.04	0.01	-0.02	0.0	0	0	0	0	0	0	0.02	0	0	-0.01	-0.01	-0.0	0	-0.04	0.0	-0.05	0	0	0	0	0.0	0	0	0.0	-0.01	0.05	0.0	0.0	0.02	0	-0.0	0	0.0	0	0	0	-0.06	0.0	0	0	0	0.0	0	-0.03	0	0.0	0.0	0	0	0	0.0	0	0	-0.0	0.0	0	0	0.02	0.0	0	-0.02	0	0	0.0	0	0	-0.06	0	0	0	0	0.0	0	0	0.0	0	0	0.04	0	0	0.01	-0.05	0	0.04	0	0	-0.02	0	-0.03	0	0.0	0.0	0	0	0	0.0	0	0.0	0	0	0	0.0	0	0.0	0	-0.05	-0.02	0	0	-0.05	0.0	0	0	0	0	0.03	5	-0.06	0.0	0	0	0	0.0	0.07	-0.05	0	-0.06	0	0.0	-0.02	0	-0.04	0	0	-0.04	0.05	0	0	-0.02	0	0.0	0	0	0	0	0	0	-0.03	0	0.01	0.0	0.0	0.03	0.0	0	0.04	0.0	0	0	0	0	0	0	0	0	-0.06	0	0	0	0	0	0	0.0	0	0.0	0	0	0	0.03	-0.04	0.0	0.02	0	-0.01	0	0.0	0	-0.01	0.03	0.03	0	0.03	0	0	0.06	0.05	0.0	0.0	0.0	0	0	0	-0.01	0.0	0	0.0	0	0.0	0.01	0	0.01	0	-0.03	0	0	0	0	0	0	-0.02	-0.07	0	0	0	0	-0.06	0.0	0	0.04	0	0	0	0.04	0.0	0	-0.01	0	0	0	0	0.0	0.0	0	0.0	0.0	-0.04	0.0	0.0	0	0.0	0	0	0	0.0	0	-0.04	0	0	0	0.06	0	0	0	0	-0.0	-0.04	0	0	0	0.0	-0.04	0	0.0	0.0	0	0	0	0.0	0.0	0	0	0	0	-0.05	0	-0.02	0	0.0	0	0.0	0.03	0.0	0.01	0	0	0	0.0	0.0	0.02	0	0	0	0	0	0	0	0.0	0	0	0	0	0	0	0.0	0.01	0	0	0	0	0	0	0.0	0	0	0	0.0	0.0	0.0	0	0	0	0	-0.01	0.0	0	0.0	0.01	0	0	-0.03	0.02	0	0	0.0	0	0.0	0.0	0.02	0	0	0	0	0	0	0	0	-0.03	0	0	0.0	0	0	0	0	0	0.0	0	0.05	0.0	0.02	0	0.0	0	0.04	0	0.0	0	0	0	0	0	0.03	0.03	0	0	0.03	0	0	0	0.0	0.0	0	0	0	0	0.0	0	-0.06	0	0.01	0	0	-0.12	-0.02	-0.03	0.02	0.0	0	-0.06	0	-0.06	0	0.0	0	0	0.0	0.0	0	0.0	0.0	0.01	0.08	0	0	0.0	0	0.06	0.01	0.0	0	0.02	0.0	0	0.05	0.0	0.0	0.02	0.0	-0.02	0.0	0.02	0	0	0.01	0	0	0	0.0	-0.05	0.0	0	0.0	0	0	0.0	0	0.0	0.0	0	0.0	0	0.0	0.0	0	0	0	0	0	0.0	0	0	0	0	0.0	-0.03	0.0	0	0.0	0	0	0	0	-0.06	0	0.0	0	0	0	0.0	0.0	0	0	0	0.0	0	0	0	0.0	0.0	0	0	0	0	0	0	0	-0.0	0.05	0.0	0.0	0	0	-0.0	-0.01	0.0	0	0	-0.01	-0.02	0.0	0	0.09	0	0.05	0.0	0.0	0.02	-0.04	0	0.01	-0.02	0.0	0.0	0.02	0	0.0	0	0	0.0	-0.01	-0.01	0	-0.04	0.0	0	0	0.0	0.0	0	-0.01	0	0.0	-0.03	0	0.0	0	0	0.01	0	0.02	0	6	0	0.0	0.0	0	0.0	0	0.0	0.0	0	0.0	0.0	-0.06	0.0	0	0.0	0	0	0	0	-0.04	0.05	-0.0	0.0	0	0	0.0	0.0	0	0	0	-0.03	0	0.01	0.03	0.0	0.01	0	0	0	0	0	0	0.0	0	0.0	-0.01	0	0.0	0	0.03	0.04	0.0	0	0.0	0	0.01	0.0	0	0	0.03	0.0	0.02	0	0.0	0	0	-0.01	0.0	0	0	0	-0.04	0	0	0	0	0	0.0	0.0	0.0	0	0	0	0.01	0	0.04	0.0	0.0	0.0	0.0	-0.0	0	0	0.0	0	0	0	0.04	0.0	-0.01	0	0	0.0	0.05	0.0	0	0.0	0	0	0	0.0	-0.04	0.0	0	0	0	0	0	0.0	-0.02	0	0	0.07	0	0.0	0.02	0	0	0.0	0	0.0	-0.05	0.0	0	0	0	0	0	0	0	0	0	0.03	0.03	0.05	0	0	-0.0	-0.01	0.0	0	0	0	0	0	-0.03	0	0	0.0	0.0	0	0.0	0	0	0	0.03	0.0	-0.01	0	0	0.04	0.0	0.0	0	0	0.07	0.0	0.0	-0.01	0	0	0.02	0.0	0	0.01	0	0	0.0	0	0	0.0	-0.01	-0.02	0.0	0	0.0	0.0	0.0	0.02	0.08	-0.04	0	0	-0.03	0	0.04	0	0	-0.06	0.01	0	-0.03	0.0	0.0	0	0	0	0.0	0	0.01	0.0	0.0	0	0.03	0.0	0	-0.05	-0.01	0	0	0	0	0	0	0.05	0	0	-0.0	0	0	0	0.02	0	-0.02	0.0	0	0	0	0	0	0.0	0	0.0	0	0.0	0	0	0	0.0	0.0	0	-0.04	0.0	0.05	0	-0.04	0.0	0	0	0	0	-0.08	0.12	0.02	0.0	0	0	0.0	0	0	0	0	0	0	0	0	0	0	0.0	0	0	0	0	0	-0.0	0	0	0.0	0	0.0	0.0	-0.05	0	0	-0.03	0.0	0	0	-0.04	0.0	0.0	0	0.01	0	0.0	0	-0.02	0.0	0.0	0.0	-0.01	0.0	-0.03	-0.0	0.01	0	0	0.03	0	0	0	0	0	0	-0.02	0.01	-0.01	-0.02	0.0	0	-0.0	0.0	0	0.0	0	0.0	0	-0.02	0.0	0.0	0	MONDO	0.0	0	-0.03	0.04	-0.04	0	0.0	0	0	0	0.0	0	32	0.0	0.0	0	0	0	0.02	0	0	0	0	0	0	0.0	0	0.01	-0.05	0.0	-0.04	0	0.02	0	0	0	-0.03	0	0.0	0	0	0.04	0	0	0	0.04	0.0	0	-0.0	-0.04	0.02	-0.07	0	-0.05	-0.01	0	0.04	0	0.0	0	0.0	0.0	0	0.0	-0.02	0.0	0	0	0.03	0	0	0	0	0	0.0	0.0	0	0.02	0	0.0	0	0	0.04	0	0	0.0	0	0.01	-0.08	0	0	0	0	0.0	0.0	0.0	-0.04	-0.03	-0.03	0.0	-0.01	-0.05	0	0.02	0	0.05	0	0	0.0	0.0	-0.01	0.0	0.03	0	0	0	0	0	-0.03	0	0	0	0	0.01	0.06	0.0	0.0	0	0	0.0	0	0.0	0	0	0.0	0	0	0	0.0	0	0.02	0	0	0	0.0	0.01	0	0.0	0	0	0	0	0	0	0	-0.02	0	0	0	0.0	0	0	-0.03	0	0	-0.04	0	0.0	-0.05	0	-0.02	0.0	0	0	0	0	0	0	-0.04	-0.05	0.01	0.0	-0.0	0.0	0.0	0.0	0.0	0	0.0	0	0	0.0	0	0	0	0	0	0	0.08	0	0.01	0	0	0	-0.05	-0.06	0	0.0	0	-0.05	0	0	0	0.0	0	0	-0.01	0	0.03	-0.03	0	0	0.0	0.0	0	0	0	0	0	0.0	0	-0.02	0	0.02	0	0	0	-0.0	0.0	0.0	0	0.0	0	0	0.03	0	0.0	0	0	0.17	0	0.0	0.01	0	0.0	0.04	-0.02	0.0	0.0	0	-0.02	0	-0.01	0	-0.03	-0.06	0	0	0	0	0.0	0.0	0	0.0	0	0.0	0	0	0.0	0	0.0	0.04	0.0	0	0.0	0.02	0	0.0	0.0	0	0	0	0.0	0	0	0	0.0	-0.02	0	0.0	-0.06	0.0	0	0	0	0	-0.03	0.03	0	0	0	0	0.05	0	0.0	0	0	-0.02	0	0.02	0.02	0	0	0.01	0	-0.01	0	0.0	0.0	0	0	0	0	0	0	0.04	0.05	0	0.0	0	0	0	0	-0.02	0	0	0	0	-0.02	0.0	0	0	0	0	0	0.0	0.0	0.0	0	0	0	0.0	0	0	-0.0	0	0.0	-0.02	-0.02	-0.0	0	-0.05	0	-0.06	0.0	0	0	0	0	0	0	0.0	0	0	0	0	0.0	0	0	0	-0.01	0	0	0	0.0	0.0	0	0	0.0	0	0.0	0	0.04	0.03	0.0	0	0	0.01	0.0	0.0	-0.06	-0.06	0	0.03	0.0	-0.01	0	0	0.04	-0.0	0	0	0.0	0.0	0	0.03	0	0.02	0.14	-0.02	0.04	0	0	0	0	0	0	0.01	0.01	0	0	0	0	0	0.0	0.04	0.0	0.03	0.03	0	-0.0	0.0	0	0	0	0.0	0.01	-0.04	0	0	0.0	0.0	0	0.0	0.0	0	0	0	0	0	0	-0.04	0	0.0	0	-0.01	-0.03	0	-0.02	0	0	-0.02	0	-0.03	0	0.07	0.0	-0.0	0	0	0.01	-0.04	0.02	0	-0.02	-0.03	0	0.01	-0.03	0.0	-0.03	0.03	0	-0.02	0	-0.03	0	0	0	0	0	0	0	0	0	-0.01	0.0	0	0	0	0	0	0	0	0	0	0	0	0	0.03	0	0.05	0	0.03	-0.04	0.04	-0.01	0	0	-0.03	0	0	0	0	0.0	0.0	0	0	0.04	0.0	0	0	0	0	0.03	0	0.0	0	0	0	0.0	0.0	0	0	0.0	0.05	0	0	-0.04	0	-0.02	0.01	0	0.0	0.02	0.07	0	0	0	0	0	0	0	0	0	0.0	0	0.0	0	0	0	-0.01	0.0	0	-0.07	0	-0.05	0	0.04	0.01	0.0	0	0	0.0	0.03	0	0.0	0.0	-0.0	0	0	-0.07	0	0	0	0.03	0.0	-0.02	0	0	0	0	0.03	0	0.0	-0.02	0.0	0.01	0	0	0	0	0	0.02	-0.0	0	0.0	0.01	0	0	0.0	0.08	0	0.0	0	0	-0.03	0	0	0	0	0	0.0	0	0	0.0	0	0	0	-0.06	0	0	0	0	0	0	0	0.0	-0.04	0	0.02	0	0	-0.05	-0.05	0.0	0	0	0	0	0.0	0	0.06	-0.01	0	0	0	0	0	0	0	0.0	0	0.0	0	0	-0.01	0	0.0	0	0.0	0	0.04	0	0	0	0	0	0	0	0	0	0.02	0	0	0.0	0.01	0	0.0	0	0	0.0	0	0.02	0	0	-0.01	0.03	0	0	0	0	0.0	0	-0.0	0	0	0.0	0.0	0.0	-0.08	-0.04	0	0	0.02	0	-0.02	0	0.0	0.04	0	0	0	0	0	0	0	0	0.0	0	0	0.0	0	0	-0.01	0.0	0	0	0.0	0	0	0.0	0.0	-0.01	-0.01	0.05	-0.01	0	-0.03	0.01	0	0	-0.1	0.01	0	0.04	-0.0	0	0	0	0.0	-0.01	0	0.0	0	-0.02	-0.04	0.0	0	0	0.0	0	0	0	0	0	0	0	0	0.04	0	-0.01	0	0	0.0	0	0.0	0.0	0	0	0	0	0.0	0.0	0	0	-0.02	0.0	0	-0.0	0	-0.04	0	0	0	0.01	0.03	-0.01	0.0	0.04	0.0	0	0	0	0.0	0	0.0	-0.02	0.0	0.0	0	0	-0.04	0	0	0	0	0	0	0	0	0	0	0	0	0	-0.03	0	0	-0.07	0.03	0.0	0	0	0.0	0	0	0	0	0.0	0	0	0	0.0	0	0.0	0.0	0	-0.01	-0.02	-0.01	0	0	0	0.01	0	0	0	0	0.0	0.0	0	0	0	0	0	0	0.03	0.03	0.0	0	0.05	-0.03	0.0	-0.05	0.0	0	0.0	0	-0.01	0.0	0.0	0.02	0.0	0	-0.03	0	0	0	-0.05	0	0	0	0	0.02	0	0	0	-0.0	0.01	0	0.0	0	-0.06	0.0	0.0	-0.01	0	0	0	0	0.0	0.0	0	0	0.0	0.05	0.0	0	-0.01	0.04	0.0	0	0	0	0	0.04	0	0	0	0	0	0.0	0.01	0	0	0.0	-0.07	0	0	0.0	0.04	0.0	-0.03	0.0	0	0	-0.04	0	0.0	0	0	0	0	0	0.0	0	0	0	0.0	-0.02	0	0	0	0.0	0.0	0	0	0.01	0	0	0	-0.02	0.0	-0.01	0.01	-0.01	0.0	0	0	0.0	-0.01	0.0	0	0	0	0.0	-0.04	0.0	0	0	0	0.0	0	0.0	-0.01	0.0	0	0	0	0	0	0	0	0.0	0	0.0	0	0.0	0	0	0	0.0	0	0	0.0	0	0.0	0	0	0	0.02	-0.06	0	0	0.06	0.05	0	0.04	0	0	0	0	0.02	0.01	0	0.05	0	-0.04	-0.05	0	0.0	0	0.04	0.0	0	0	0	0	0	0.0	0	0	0	0	0	0.0	0	0	0.0	0	0	-0.03	0	-0.03	0	0	0	0	0	0	0	0	0	0	-0.01	0	0	0.0	0	0.0	0	0	0	0	0	0	0.01	0.0	0.0	-0.01	0	0	0	0.0	0.0	0.0	0	0	0.07	0	-0.04	-0.01	-0.0	0.0	0	0.03	0.0	0	0.0	0	0.0	-0.02	1	0	0	0	0.0	0.0	0.07	0	0.0	0	0.0	0	0	0	0	0	0.01	0.02	0.0	0.0	0	0.0	-0.01	0	0	0	0	0	0	0	0	-0.03	-0.04	0	0	0	0	0.0	0.01	0	0	0	0	0	0	0.05	0	0	0.02	0.0	0.02	0	0.0	0.0	0	-0.04	0	0	0	-0.02	-0.02	0	-0.01	0	0	0	0.03	0.0	0.0	0	0	0.0	0	0	0	0	0	0	0	0	0	0	0	0	0	0	0.0	-0.03	-0.02	0	0	0	0	-0.1	-0.06	0	0	0.03	0.0	0	0.0	0.0	0	0	0	-0.05	0	0	0	0	-0.0	0.0	0	0	0	0.01	-0.04	0.0	0	0	-0.04	0	0	0	0.01	0	0	0	0.03	0	0.0	0	0	0	0.06	0	0	0	-0.04	0	0	0	-0.03	0	0	0	0	0.0	0	0	0.0	0.0	0	0	-0.02	-0.03	0.0	0	0	0.01	0	0	0	0	0.0	0	0.0	-0.1	-0.03	0.0	0	0	-0.01	0.05	0	0.0	0	0	0	0	0.0	0	-0.0	0	-0.04	0	0	0	0	0	0.07	0	0	0	0	0	-0.03	0	-0.01	0	0	0	0.0	0.0	0.01	0.0	0	0	0	0	0	0	0	-0.01	0.0	0.02	0	0.0	0.03	0.0	0.02	0.01	-0.03	0.09	0.0	0	0	0	0	0.0	-0.08	0.0	0.0	0	0.0	0	0	-0.02	0	0.0	0	0.0	0.0	0	0	0	-0.07	0.03	0	0	0.0	0	0.0	0	0.04	0	0	0	0	0.0	0.0	-0.0	0	0	0	0	0.08	0.0	0.0	0	0	0.0	-0.02	0	0	0.03	0.0	0.0	0	0	0	0	0.01	0.0	0	0	0	0.02	0	0	-0.04	-0.06	0.0	-0.01	0	0	0.06	0	0.01	-0.0	0.0	0	0	0	0	0	0	0	0.0	0	-0.03	0.0	0	0.08	0	0	0.0	0	0	0	0.0	0.04	0.0	-0.04	0	0	0	0	0	-0.09	0	0	0	-0.03	0	0	0	0	0	0.0	0.0	0.0	0	0	0	0.0	0	0	0.0	0	0	0	0	0	0	-0.02	-0.0	0	0	-0.05	0.0	0.0	0	0	0	0.0	0	0	0	0	0	0.0	0.0	-0.01	0.0	0	0	0	0	0	-0.03	0.02	0	0	0	0	0	0	0.0	0	0.0	0	-0.3	0.04	0	0	0	0.03	0	0	0.0	-0.11	0.02	0	0.07	0.0	0	0	0	0	0.0	0.0	0	0	0.01	0.0	0.02	0.0	0.0	0.01	0.03	0	0	0	0.06	1	0.0	0.01	0.0	0	0	0.0	-0.03	0.0	0	-0.02	0.0	0	0.0	0.09	0	0.0	-0.02	0.0	0	-0.01	0.0	0	0	0	0.0	0	0.0	0	0	0.0	0	0	0	0	0	0.01	0	0.05	0	0	-0.03	0.0	0	0	0.01	0.02	0.0	0.0	0	0	0	0	0.06	0	0.0	-0.03	0.06	-0.03	0	0.0	0	0	0.0	0.04	0	0.0	0	0.01	0	0	0	0	-0.0	-0.02	0.0	0	-0.03	0.04	0.0	0	0	0.01	-0.02	-0.05	0.0	0	0	0.0	0.02	0	0	0.0	0.0	0.0	0	0	8	0	0	0	0	0.0	0	-0.06	0	0	0.0	0.0	0	0	0	0	0.01	0.05	0.06	-0.05	0.0	0	0	-0.09	-0.04	0	0	0.02	0.0	0	0.05	0	0	0	-0.05	0	0	0	0	0	0	-0.0	0	0.04	0	0	-0.0	0.07	0.0	0.0	0	0.05	-0.02	-0.02	0.06	0	0	0	0	0	0	0	0.0	0	-0.0	-0.0	0	0	0	0.01	0.0	0	0	0.0	0	0	0.03	0.05	0.0	0.0	0.0	0	0	0.0	0	0.0	0	0	0.0	0	0	0	0	0.03	-0.05	0.0	0.01	-0.04	0.01	0	0	0.05	0.0	0	0.03	0.0	-0.01	0.0	0	0	0	0	0	0.0	-0.03	0	0	0.0	-0.03	0.0	0	0.0	0	0	0.02	0.01	0	0	0.02	0	0.0	0	-0.01	0	0.05	0	0.0	0	0	0	0	0	0	0.06	-0.02	0	-0.02	0	0	0	0	0.04	-0.01	0	0.0	0.0	0	0	0	-0.04	0	0	0	0	0	0.03	-0.04	-0.05	0	-0.01	-0.09	0	-0.05	0.0	0.0	0	0	0.0	0	-0.01	0.0	0.0	0.02	-0.0	0.02	0.0	0	-0.02	0	0.1	0	0	1	0.89
mixed sclerosing bone dystrophy with extra-skeletal manifestations	0	0	0.0	0	0.0	0.05	0	0.03	0	0	0	0.01	0	0.0	0	0	0.02	0.0	0.0	-0.07	0.0	0	0.01	0	0	0.0	-0.0	0	0	0.03	-0.01	0	0	0	0	0	0	0	0	0	0.07	0	0.0	0.01	-0.01	0	-0.01	-0.04	-0.01	0.02	0.0	0	0.02	-0.07	0	0.06	0.0	-0.01	0	0	0	0	0.03	-0.01	0.0	0	0	0	0	0	0	0	0	0.0	0	0.06	0	0.0	0.04	0.0	0.0	0	0	0	0	0	-0.03	0	-0.01	-0.01	0	0	0.0	0	0.01	0	0	0	0.0	-0.02	0	-0.04	0.0	0.0	0	0.03	0	0.0	0.0	0	0	0.0	0	0.02	0.01	0.0	0	-0.01	0	0.06	0	0	0.0	0.0	0	0	0	-0.06	-0.04	0	0.0	0.08	-0.04	0.0	0.04	0	0	0.0	0	0	0	0.0	0	-0.06	0	0.08	-0.01	0	0	-0.02	0	0	0.0	0	0.02	0	0.0	-0.05	0	0	0.0	0	0	0.0	0	0	0.0	0.0	0	0	0	-0.0	-0.05	0	0	0	0	0	0	0	0	0.0	0	0.0	-0.07	-0.02	0	0	0	0.0	0	-0.01	0	-0.06	0	0.02	0	0	0.02	-0.02	0.0	0	-0.06	0.0	0.0	0	0	0.0	0.0	0	0	-0.01	0	0	0	0	0	0	0	0	0	0	0	0.03	0	0	0	0.01	-0.01	0	0.0	0	0.0	0.0	0	0.02	0.02	0.03	0.0	0	0	0	0	0	0	0.04	0	0	0.02	-0.0	0.02	0	0.0	0.0	-0.0	0	0	0	0	0.0	0	0	0.0	0.06	-0.02	0.0	0.0	0.02	0	-0.04	0	0.0	0	0	0	-0.02	0.0	0	0	0	0.0	0	0.05	0	0.02	0.0	0	0	0	0.0	0	0	-0.03	0.02	0	0	0.02	0.0	0	0.01	0	0	0.0	0	0	0.04	0	0	0	0	0.0	0	0	0.0	0	0	-0.04	0	0	0.04	-0.08	0	-0.05	0	0	0.04	0	-0.02	0	0.0	0.0	0	0	0	0.0	0	0.0	0	0	0	0.0	0	0.0	0	0.02	0.02	0	0	-0.05	0.0	0	0	0	0	-0.02	3	0.03	0.0	0	0	0	0.0	0.03	-0.0	0	0.01	0	0.0	0.0	0	0.0	0	0	0.03	-0.01	0	0	-0.03	0	0.01	0	0	0	0	0	0	0.03	0	0.03	0.0	0.0	0.02	0.0	0	0.06	0.0	0	0	0	0	0	0	0	0	-0.02	0	0	0	0	0	0	0.0	0	0.0	0	0	0	-0.02	-0.04	0.0	0.03	0	0.01	0	0.0	0	0.02	0.01	0.03	0	-0.0	0	0	-0.02	0.01	0.03	0.0	0.0	0	0	0	0.01	0.0	0	0.0	0	0.0	0.0	0	0.03	0	-0.01	0	0	0	0	0	0	-0.07	-0.05	0	0	0	0	-0.0	0.0	0	0.07	0	0	0	0.01	0.0	0	0.07	0	0	0	0	0.0	0.0	0	-0.04	0.0	0.03	0.0	0.0	0	0.0	0	0	0	0.0	0	0.07	0	0	0	-0.01	0	0	0	0	-0.04	-0.03	0	0	0	-0.05	-0.05	0	0.0	0.0	0	0	0	0.0	0.0	0	0	0	0	-0.03	0	0.03	0	0.0	0	0.0	0.05	0.0	-0.0	0	0	0	0.0	-0.03	0.0	0	0	0	0	0	0	0	0.0	0	0	0	0	0	0	0.0	0.01	0	0	0	0	0	0	0.0	0	0	0	0.0	0.0	0.0	0	0	0	0	-0.05	0.0	0	0.0	-0.03	0	0	-0.06	0.03	0	0	0.0	0	0.0	0.0	0.04	0	0	0	0	0	0	0	0	-0.02	0	0	0.0	0	0	0	0	0	0.0	0	-0.05	0.0	0.0	0	0.0	0	0.05	0	0.0	0	0	0	0	0	0.03	0.06	0	0	0.01	0	0	0	0.0	0.0	0	0	0	0	0.0	0	0.03	0	0.03	0	0	0.03	0.01	-0.04	-0.03	0.0	0	-0.03	0	-0.0	0	0.0	0	0	0.0	0.0	0	0.0	0.0	-0.03	-0.03	0	0	0.0	0	-0.0	-0.03	0.0	0	0.01	0.0	0	-0.08	0.0	-0.05	-0.0	0.0	-0.03	0.0	0.03	0	0	-0.01	0	0	0	0.0	0.01	0.0	0	0.0	0	0	0.0	0	0.0	0.0	0	0.0	0	0.0	0.0	0	0	0	0	0	0.0	0	0	0	0	0.0	0.01	0.0	0	0.0	0	0	0	0	0.01	0	0.0	0	0	0	0.0	0.0	0	0	0	-0.04	0	0	0	0.0	0.0	0	0	0	0	0	0	0	-0.03	0.03	0.0	0.0	0	0	-0.01	-0.01	0.0	0	0	-0.0	0.03	0.0	0	-0.0	0	-0.02	0.0	0.0	0.02	0.01	0	0.04	0.04	0.0	0.0	-0.05	0	0.0	0	0	0.0	-0.01	-0.11	0	-0.04	0.0	0	0	0.0	-0.01	0	0.02	0	0.0	-0.01	0	0.0	0	0	0.01	0	-0.1	0	3	0	0.0	0.0	0	0.0	0	-0.03	0.0	0	0.0	0.0	-0.06	0.0	0	0.0	0	0	0	0	0.0	-0.0	0.04	0.0	0	0	0.0	0.0	0	0	0	-0.03	0	0.02	-0.02	0.0	0.02	0	0	0	0	0	0	0.0	0	0.0	-0.01	0	0.0	0	-0.02	0.0	0.0	0	0.0	0	-0.06	0.0	0	0	0.01	0.0	0.04	0	0.0	0	0	0.01	0.0	0	0	0	-0.0	0	0	0	0	0	0.0	0.0	0.0	0	0	0	-0.0	0	0.03	0.0	0.0	0.0	-0.06	0.0	0	0	0.0	0	0	0	0.02	0.0	0.04	0	0	0.0	-0.0	0.0	0	0.0	0	0	0	0.0	-0.04	0.0	0	0	0	0	0	0.0	-0.04	0	0	-0.0	0	0.0	-0.01	0	0	0.0	0	0.0	-0.01	0.0	0	0	0	0	0	0	0	0	0	-0.06	0.02	0.01	0	0	0.01	-0.01	0.0	0	0	0	0	0	-0.03	0	0	0.0	0.0	0	0.0	0	0	0	0.02	0.0	-0.03	0	0	-0.0	0.0	0.0	0	0	0.06	0.0	0.0	-0.08	0	0	0.06	0.0	0	0.01	0	0	0.0	0	0	0.0	0.04	-0.03	0.0	0	0.06	0.0	0.0	0.01	-0.05	0.03	0	0	0.01	0	0.01	0	0	0.06	0.0	0	0.02	0.0	0.0	0	0	0	0.0	0	-0.02	0.0	-0.02	0	0.01	0.0	0	-0.03	0.07	0	0	0	0	0	0	-0.05	0	0	-0.02	0	0	0	0.03	0	0.03	-0.01	0	0	0	0	0	0.0	0	0.0	0	0.0	0	0	0	0.0	0.0	0	-0.04	0.0	0.0	0	0.03	0.0	0	0	0	0	-0.01	-0.03	-0.07	0.0	0	0	0.0	0	0	0	0	0	0	0	0	0	0	0.0	0	0	0	0	0	0.03	0	0	0.0	0	0.04	0.0	0.06	0	0	-0.05	0.0	0	0	0.06	0.0	0.0	0	0.01	0	0.0	0	-0.0	0.0	0.0	0.0	0.02	0.0	-0.0	-0.02	-0.05	0	0	-0.02	0	0	0	0	0	0	0.02	0.0	0.0	-0.01	0.0	0	-0.01	0.0	0	0.0	0	0.0	0	0.0	0.0	0.0	0	MONDO	0.0	0	-0.03	0.0	-0.03	0	0.0	0	0	0	0.0	0	16	0.0	0.0	0	0	0	-0.04	0	0	0	0	0	0	0.0	0	-0.05	0.02	-0.02	0.04	0	-0.03	0	0	0	0.03	0	0.0	0	0	-0.01	0	0	0	0.03	0.0	0	-0.03	0.03	-0.02	0.05	0	0.01	-0.0	0	-0.02	0	0.0	0	0.0	0.0	0	0.0	0.02	0.01	0	0	0.02	0	0	0	0	0	0.0	0.0	0	-0.06	0	0.0	0	0	-0.02	0	0	0.0	0	-0.03	-0.01	0	0	0	0	0.0	0.0	0.0	-0.01	-0.02	0.03	0.0	0.04	0.01	0	0.03	0	0.02	0	0	0.0	0.0	0.07	0.0	-0.01	0	0	0	0	0	-0.01	0	0	0	0	0.0	-0.02	0.0	0.0	0	0	0.0	0	0.0	0	0	0.0	0	0	0	0.0	0	-0.05	0	0	0	0.0	-0.03	0	0.0	0	0	0	0	0	0	0	-0.08	0	0	0	0.0	0	0	-0.02	0	0	-0.01	0	0.0	-0.04	0	0.03	0.0	0	0	0	0	0	0	0.05	-0.0	0.02	0.0	0.05	0.0	0.0	0.0	0.0	0	0.0	0	0	0.0	0	0	0	0	0	0	0.02	0	-0.06	0	0	0	0.04	-0.08	0	0.0	0	-0.01	0	0	0	-0.01	0	0	-0.01	0	0.01	0.06	0	0	0.0	0.03	0	0	0	0	0	0.0	0	-0.03	0	-0.01	0	0	0	0.04	0.0	0.0	0	0.0	0	0	-0.02	0	0.0	0	0	0.0	0	0.0	0.01	0	0.0	-0.01	0.05	0.0	0.0	0	0.03	0	0.01	0	0.05	-0.02	0	0	0	0	0.0	0.05	0	-0.05	0	0.0	0	0	0.0	0	0.0	-0.03	0.0	0	0.0	0.01	0	0.0	0.0	0	0	0	0.0	0	0	0	0.0	-0.0	0	0.0	-0.01	0.0	0	0	0	0	-0.02	-0.1	0	0	0	0	-0.06	0	0.0	0	0	0.03	0	-0.02	-0.0	0	0	0.02	0	0.04	0	0.0	0.0	0	0	0	0	0	0	0.01	-0.03	0	0.0	0	0	0	0	0.05	0	0	0	0	0.03	0.0	0	0	0	0	0	0.0	0.0	0.0	0	0	0	0.02	0	0	-0.06	0	0.0	-0.04	0.03	-0.06	0	-0.02	0	0.01	0.0	0	0	0	0	0	0	0.0	0	0	0	0	0.0	0	0	0	-0.02	0	0	0	0.0	0.0	0	0	0.0	0	0.0	0	-0.04	0.04	0.0	0	0	-0.01	0.0	0.0	-0.05	0.04	0	0.0	0.0	0.01	0	0	0.0	0.01	0	0	0.0	0.0	0	-0.01	0	0.03	-0.01	-0.09	-0.04	0	0	0	0	0	0	-0.03	-0.02	0	0	0	0	0	0.0	-0.06	0.0	0.05	0.03	0	-0.03	0.0	0	0	0	0.01	0.02	-0.02	0	0	0.0	0.0	0	0.0	0.0	0	0	0	0	0	0	0.02	0	0.0	0	0.01	-0.01	0	-0.01	0	0	-0.08	0	-0.05	0	-0.01	0.0	0.07	0	0	0.02	-0.0	0.03	0	-0.03	-0.02	0	0.02	0.04	0.0	-0.03	0.03	0	-0.04	0	-0.02	0	0	0	0	0	0	0	0	0	0.0	0.0	0	0	0	0	0	0	0	0	0	0	0	0	-0.05	0	0.01	0	-0.02	0.02	0.04	-0.04	0	0	0.02	0	0	0	0	0.0	0.0	0	0	0.06	0.0	0	0	0	0	0.0	0	0.0	0	0	0	0.0	0.03	0	0	0.0	-0.03	0	0	0.04	0	-0.03	0.03	0	0.0	-0.0	0.06	0	0	0	0	0	0	0	0	0	0.0	0	0.0	0	0	0	0.02	0.0	0	0.0	0	0.05	0	0.06	0.04	0.0	0	0	0.0	-0.03	0	0.0	0.0	-0.03	0	0	-0.05	0	0	0	-0.04	0.0	0.09	0	0	0	0	-0.05	0	-0.01	0.03	0.0	-0.03	0	0	0	0	0	0.06	0.0	0	0.0	-0.04	0	0	0.0	-0.06	0	0.0	0	0	-0.0	0	0	0	0	0	0.0	0	0	0.0	0	0	0	0.01	0	0	0	0	0	0	0	0.0	-0.04	0	-0.01	0	0	0.03	-0.03	0.06	0	0	0	0	0.0	0	-0.06	0.04	0	0	0	0	0	0	0	0.0	0	0.0	0	0	0.02	0	0.0	0	0.0	0	0.07	0	0	0	0	0	0	0	0	0	0.06	0	0	-0.0	0.06	0	0.0	0	0	0.01	0	-0.0	0	0	-0.03	0.03	0	0	0	0	0.0	0	-0.04	0	0	0.0	0.0	0.0	0.02	-0.02	0	0	0.0	0	0.04	0	0.0	-0.04	0	0	0	0	0	0	0	0	0.0	0	0	0.0	0	0	-0.0	0.0	0	0	0.0	0	0	0.0	0.0	-0.0	0.02	0.02	-0.05	0	-0.02	-0.02	0	0	0.04	0.04	0	-0.02	-0.02	0	0	0	0.0	-0.01	0	0.0	0	-0.03	0.04	0.0	0	0	0.0	0	0	0	0	0	0	0	0	-0.0	0	-0.02	0	0	0.0	0	0.0	0.0	0	0	0	0	0.0	0.0	0	0	-0.07	0.0	0	0.05	0	0.01	0	0	0	-0.03	0.09	0.07	0.0	0.06	0.0	0	0	0	0.0	0	0.0	0.05	0.0	-0.01	0	0	0.02	0	0	0	0	0	0	0	0	0	0	0	0	0	0.0	0	0	0.04	-0.01	0.0	0	0	0.0	0	0	0	0	0.0	0	0	0	0.0	0	0.0	0.0	0	0.06	0.02	0.02	0	0	0	0.02	0	0	0	0	-0.06	0.0	0	0	0	0	0	0	-0.01	-0.01	0.0	0	0.04	0.02	0.0	-0.02	0.0	0	0.0	0	0.02	0.0	-0.02	-0.03	0.0	0	-0.01	0	0	0	-0.01	0	0	0	0	-0.03	0	0	0	-0.02	0.0	0	0.0	0	0.04	0.0	0.0	-0.07	0	0	0	0	0.0	0.0	0	0	0.0	0.04	0.0	0	0.02	-0.03	0.0	0	0	0	0	0.02	0	0	0	0	0	0.0	-0.07	0	0	0.04	0.03	0	0	0.0	-0.04	0.0	0.04	0.0	0	0	0.07	0	0.0	0	0	0	0	0	0.0	0	0	0	0.0	0.04	0	0	0	0.0	0.0	0	0	0.11	0	0	0	-0.01	0.0	0.06	-0.0	0.0	0.0	0	0	0.0	0.03	0.0	0	0	0	0.0	0.02	0.0	0	0	0	0.0	0	0.0	0.05	0.0	0	0	0	0	0	0	0	0.0	0	0.0	0	0.0	0	0	0	0.0	0	0	0.0	0	0.0	0	0	0	0.01	-0.01	0	0	-0.01	0.05	0	-0.04	0	0	0	0	0.02	0.03	0	-0.05	0	-0.01	-0.01	0	0.0	0	0.02	0.0	0	0	0	0	0	0.0	0	0	0	0	0	0.0	0	0	0.0	0	0	0.04	0	-0.01	0	0	0	0	0	0	0	0	0	0	0.02	0	0	0.0	0	0.0	0	0	0	0	0	0	0.0	0.0	0.0	-0.01	0	0	0	-0.02	0.0	0.0	0	0	-0.0	0	-0.01	0.03	-0.0	0.0	0	-0.02	0.0	0	0.0	0	0.0	0.02	0	0	0	0	0.0	0.0	-0.01	0	0.0	0	0.0	0	0	0	0	0	-0.03	0.04	0.0	0.0	0	0.0	-0.03	0	0	0	0	0	0	0	0	0.02	-0.01	0	0	0	0	0.0	0.04	0	0	0	0	0	0	0.01	0	0	0.0	0.0	-0.01	0	0.0	0.0	0	0.03	0	0	0	0.05	-0.04	0	0.07	0	0	0	0.01	0.0	0.0	0	0	0.0	0	0	0	0	0	0	0	0	0	0	0	0	0	0	0.0	-0.01	0.02	0	0	0	0	-0.0	-0.05	0	0	-0.06	0.0	0	0.0	0.0	0	0	0	-0.07	0	0	0	0	-0.04	0.0	0	0	0	0.05	0.02	0.0	0	0	0.01	0	0	0	0.04	0	0	0	0.0	0	0.0	0	0	0	0.04	0	0	0	-0.04	0	0	0	0.05	0	0	0	0	0.0	0	0	0.0	-0.02	0	0	0.0	0.0	0.0	0	0	0.02	0	0	0	0	0.0	0	0.0	0.05	0.02	0.0	0	0	-0.03	-0.01	0	0.0	0	0	0	0	0.0	0	-0.03	0	-0.01	0	0	0	0	0	-0.0	0	0	0	0	0	0.08	0	-0.08	0	0	0	0.0	0.0	-0.04	0.0	0	0	0	0	0	0	0	-0.01	0.0	-0.0	0	0.0	-0.09	0.0	-0.09	-0.08	0.02	0.03	0.0	0	0	0	0	0.0	0.04	0.0	0.0	0	0.0	0	0	-0.05	0	0.0	0	0.0	0.0	0	0	0	-0.06	-0.03	0	0	-0.05	0	0.0	0	0.04	0	0	0	0	0.0	0.0	-0.02	0	0	0	0	-0.01	0.0	0.04	0	0	0.0	0.06	0	0	-0.03	0.0	0.0	0	0	0	0	-0.02	0.0	0	0	0	0.01	0	0	0.02	-0.02	0.0	0.05	0	0	0.03	0	-0.03	0.05	0.0	0	0	0	0	0	0	0	0.0	0	-0.03	0.0	0	-0.04	0	0	0.0	0	0	0	0.0	0.07	0.0	0.02	0	0	0	0	0	-0.03	0	0	0	-0.01	0	0	0	0	0	0.0	0.0	0.0	0	0	0	0.0	0	0	0.0	0	0	0	0	0	0	-0.03	0.04	0	0	0.02	0.0	0.0	0	0	0	0.0	0	0	0	0	0	0.0	0.0	-0.0	0.0	0	0	0	0	0	-0.02	-0.0	0	0	0	0	0	0	0.0	0	0.0	0	-0.3	-0.02	0	0	0	0.0	0	0	0.0	0.04	-0.02	0	0.0	0.0	0	0	0	0	0.0	0.0	0	0	-0.09	0.0	0.04	0.0	0.0	-0.08	-0.02	0	0	0	-0.04	23	0.0	0.04	-0.02	0	0	0.0	-0.04	0.0	0	-0.07	0.0	0	0.0	-0.07	0	0.0	0.05	0.0	0	0.0	0.0	0	0	0	0.0	0	0.0	0	0	0.0	0	0	0	0	0	0.0	0	0.04	0	0	-0.0	0.0	0	0	-0.03	0.02	0.06	0.0	0	0	0	0	0.02	0	0.02	0.06	0.04	0.02	0	0.0	0	0	0.0	-0.0	0	0.0	0	-0.06	0	0	0	0	-0.05	0.05	0.0	0	0.01	0.02	0.0	0	0	0.04	0.01	-0.03	0.0	0	0	0.0	0.03	0	0	0.0	0.0	0.0	0	0	0	0	0	0	0	0.04	0	0.07	0	0	0.0	0.0	0	0	0	0	-0.01	-0.06	0.04	0.03	0.0	0	0	0.07	0.02	0	0	0.01	0.0	0	-0.02	0	0	0	0.02	0	0	0	0	0	0	0.01	0	-0.01	0	0	0.03	0.03	0.0	0.0	0	0.03	-0.02	-0.06	-0.05	0	0	0	0	0	0	0	0.0	0	0.02	0.02	0	0	0	-0.06	0.0	0	0	0.0	0	0	-0.04	0.04	0.0	0.01	0.0	0	0	0.0	0	-0.02	0	0	0.0	0	0	0	0	0.06	-0.08	0.0	-0.04	-0.04	0.01	0	0	0.02	0.0	0	-0.06	0.0	-0.1	0.0	0	0	0	0	0	0.0	-0.02	0	0	0.0	-0.03	0.0	0	0.0	0	0	0.03	-0.01	0	0	-0.07	0	0.0	0	0.04	0	-0.04	0	0.0	0	0	0	0	0	0	0.01	-0.04	0	0.02	0	0	0	0	0.06	-0.07	0	0.0	0.0	0	0	0	0.02	0	0	0	0	0	0.01	-0.01	0.0	0	-0.05	0.03	0	-0.03	0.0	0.0	0	0	0.0	0	-0.04	0.0	0.0	-0.01	0.03	-0.03	0.0	0	0.06	0	-0.01	0	0	1	0.88
vascular disorder of penis	0	0	0.0	0	0.0	-0.01	0	-0.0	0	0	0	0.01	0	0.0	0	0	-0.0	0.0	0.0	-0.01	0.0	0	-0.01	0	0	0.0	0.04	0	0	-0.07	0.07	0	0	0	0	0	0	0	0	0	0.0	0	0.0	-0.03	-0.01	0	0.05	0.03	-0.01	0.02	0.0	0	0.01	-0.02	0	-0.02	0.0	0.03	0	0	0	0	0.06	-0.04	0.0	0	0	0	0	0	0	0	0	0.0	0	0.03	0	0.0	0.05	0.0	0.0	0	0	0	0	0	-0.02	0	-0.0	-0.03	0	0	0.0	0	-0.06	0	0	0	0.0	-0.06	0	-0.05	0.0	0.0	0	0.04	0	0.0	0.0	0	0	0.0	0	-0.03	0.07	-0.03	0	-0.06	0	0.02	0	0	0.0	0.0	0	0	0	-0.01	0.02	0	0.0	0.03	-0.03	0.0	0.0	0	0	0.0	0	0	0	0.0	0	0.05	0	-0.02	-0.01	0	0	0.03	0	0	0.0	0	-0.03	0	0.0	0.0	0	0	0.0	0	0	0.0	0	0	0.0	0.0	0	0	0	0.06	0.02	0	0	0	0	0	0	0	0	0.0	0	0.0	-0.05	-0.07	0	0	0	0.0	0	-0.02	0	0.05	0	0.02	0	0	-0.09	0.01	0.0	0	0.04	0.0	0.0	0	0	0.0	-0.04	0	0	-0.01	0	0	0	0	0	0	0	0	0	0	0	0.02	0	0	0	0.02	-0.02	0	0.0	0	0.0	0.0	0	-0.04	-0.01	0.03	0.0	0	0	0	0	0	0	-0.0	0	0	-0.04	0.01	-0.01	0	0.07	0.0	-0.12	0	0	0	0	0.0	0	0	0.0	0.06	-0.01	0.0	0.0	-0.08	0	0.01	0	0.0	0	0	0	-0.04	0.0	0	0	0	0.0	0	-0.01	0	-0.02	0.0	0	0	0	0.0	0	0	-0.04	0.03	0	0	-0.01	0.0	0	-0.02	0	0	0.0	0	0	-0.01	0	0	0	0	0.0	0	0	0.0	0	0	0.05	0	0	0.05	-0.05	0	0.03	0	0	-0.01	0	0.0	0	0.0	0.0	0	0	0	0.0	0	0.0	0	0	0	0.0	0	0.0	0	-0.01	-0.01	0	0	-0.06	0.0	0	0	0	0	0.02	6	0.03	0.0	0	0	0	0.0	0.07	-0.03	0	-0.06	0	0.0	-0.0	0	-0.01	0	0	0.02	0.01	0	0	0.05	0	0.02	0	0	0	0	0	0	-0.03	0	0.01	0.0	0.0	-0.0	0.0	0	0.01	0.0	0	0	0	0	0	0	0	0	-0.01	0	0	0	0	0	0	0.0	0	0.0	0	0	0	-0.0	0.03	0.0	0.02	0	-0.01	0	0.0	0	0.02	0.01	0.01	0	-0.04	0	0	0.02	-0.03	0.0	0.0	0.0	0	0	0	-0.02	0.0	0	0.0	0	0.0	0.0	0	0.02	0	0.03	0	0	0	0	0	0	-0.05	-0.02	0	0	0	0	-0.03	0.0	0	0.04	0	0	0	0.0	0.0	0	0.01	0	0	0	0	0.0	0.0	0	0.03	0.0	-0.01	0.0	0.0	0	0.0	0	0	0	0.0	0	-0.01	0	0	0	-0.0	0	0	0	0	0.02	-0.06	0	0	0	-0.02	-0.03	0	0.0	0.0	0	0	0	0.0	0.0	0	0	0	0	-0.01	0	0.03	0	0.0	0	0.0	-0.02	0.0	0.02	0	0	0	0.0	0.05	-0.01	0	0	0	0	0	0	0	0.0	0	0	0	0	0	0	0.0	0.03	0	0	0	0	0	0	0.0	0	0	0	0.0	0.0	0.0	0	0	0	0	0.02	0.0	0	0.0	-0.06	0	0	0.06	0.02	0	0	0.0	0	0.0	0.0	-0.03	0	0	0	0	0	0	0	0	0.01	0	0	0.0	0	0	0	0	0	0.0	0	0.05	0.0	-0.04	0	0.0	0	0.03	0	0.0	0	0	0	0	0	0.01	0.01	0	0	0.0	0	0	0	0.0	0.0	0	0	0	0	0.0	0	0.02	0	0.04	0	0	0.04	-0.0	-0.03	0.06	0.0	0	-0.05	0	-0.03	0	0.0	0	0	0.0	0.0	0	0.0	0.0	0.01	0.02	0	0	0.0	0	0.06	-0.04	0.0	0	-0.02	0.0	0	0.05	0.0	-0.02	-0.0	0.0	-0.09	0.0	0.01	0	0	0.0	0	0	0	0.0	-0.06	0.0	0	0.0	0	0	0.0	0	0.0	0.0	0	0.0	0	0.0	0.0	0	0	0	0	0	0.0	0	0	0	0	0.0	0.01	0.0	0	0.0	0	0	0	0	-0.05	0	0.0	0	0	0	0.0	0.0	0	0	0	0.01	0	0	0	0.0	0.0	0	0	0	0	0	0	0	-0.02	-0.05	0.0	0.0	0	0	-0.01	0.06	0.0	0	0	-0.02	-0.04	0.0	0	-0.0	0	-0.02	0.0	0.0	0.04	-0.03	0	-0.02	-0.04	0.0	0.0	-0.02	0	0.0	0	0	0.0	0.01	0.06	0	-0.03	0.0	0	0	0.0	-0.01	0	-0.02	0	0.0	0.07	0	0.0	0	0	0.01	0	-0.03	0	7	0	0.0	0.0	0	0.0	0	0.01	0.0	0	0.0	0.0	-0.01	0.0	0	0.0	0	0	0	0	0.02	0.04	-0.04	0.0	0	0	0.0	0.0	0	0	0	-0.01	0	-0.04	-0.03	0.0	0.01	0	0	0	0	0	0	0.0	0	0.0	0.03	0	0.0	0	0.07	0.0	0.0	0	0.0	0	0.0	0.0	0	0	0.02	0.0	0.02	0	0.0	0	0	-0.09	0.0	0	0	0	0.07	0	0	0	0	0	0.0	0.0	0.0	0	0	0	-0.04	0	-0.03	0.0	0.0	0.0	0.0	0.02	0	0	0.0	0	0	0	-0.0	0.0	0.05	0	0	0.0	-0.02	0.0	0	0.0	0	0	0	0.0	-0.03	0.0	0	0	0	0	0	0.0	-0.02	0	0	-0.0	0	0.0	0.03	0	0	0.0	0	0.0	-0.0	0.0	0	0	0	0	0	0	0	0	0	0.04	-0.03	-0.04	0	0	0.01	0.03	0.0	0	0	0	0	0	-0.02	0	0	0.0	0.0	0	0.0	0	0	0	0.03	0.0	0.03	0	0	0.07	0.0	0.0	0	0	0.02	0.0	0.0	0.02	0	0	-0.01	0.0	0	-0.04	0	0	0.0	0	0	0.0	-0.03	0.05	0.0	0	-0.01	0.0	0.0	-0.04	-0.0	-0.03	0	0	0.01	0	0.03	0	0	0.0	0.0	0	-0.03	0.0	0.0	0	0	0	0.0	0	-0.04	0.0	0.02	0	-0.01	0.0	0	-0.08	-0.01	0	0	0	0	0	0	0.07	0	0	0.0	0	0	0	0.0	0	-0.04	0.05	0	0	0	0	0	0.0	0	0.0	0	0.0	0	0	0	0.0	0.0	0	-0.05	0.0	-0.02	0	-0.03	0.0	0	0	0	0	0.02	0.0	-0.04	0.0	0	0	0.0	0	0	0	0	0	0	0	0	0	0	0.0	0	0	0	0	0	0.01	0	0	0.0	0	-0.02	0.0	0.07	0	0	-0.03	0.0	0	0	-0.03	0.0	0.0	0	0.04	0	0.0	0	0.01	0.0	0.0	0.0	-0.01	0.0	-0.02	0.01	-0.03	0	0	0.03	0	0	0	0	0	0	0.01	0.02	0.08	0.04	0.0	0	-0.02	0.0	0	0.0	0	0.0	0	-0.01	0.0	0.0	0	MONDO	0.0	0	0.03	0.04	0.03	0	0.0	0	0	0	0.0	0	46	0.0	0.0	0	0	0	0.01	0	0	0	0	0	0	0.0	0	-0.01	-0.02	-0.02	-0.05	0	-0.01	0	0	0	-0.07	0	0.0	0	0	0.03	0	0	0	0.03	0.0	0	-0.01	-0.04	-0.01	-0.02	0	-0.04	-0.02	0	0.03	0	0.0	0	0.0	0.0	0	0.0	-0.05	-0.01	0	0	0.02	0	0	0	0	0	0.0	0.0	0	-0.04	0	0.0	0	0	0.09	0	0	0.0	0	-0.01	0.02	0	0	0	0	0.0	0.0	0.0	-0.01	0.0	-0.03	0.0	-0.04	0.02	0	0.04	0	0.0	0	0	0.0	0.0	0.03	0.0	0.05	0	0	0	0	0	-0.07	0	0	0	0	-0.01	0.03	0.0	0.0	0	0	0.0	0	0.0	0	0	0.0	0	0	0	0.0	0	-0.05	0	0	0	0.0	-0.05	0	0.0	0	0	0	0	0	0	0	0.02	0	0	0	0.0	0	0	0.01	0	0	-0.02	0	0.0	-0.02	0	0.04	0.0	0	0	0	0	0	0	-0.06	-0.01	-0.02	0.0	-0.03	0.0	0.0	0.0	0.0	0	0.0	0	0	0.0	0	0	0	0	0	0	0.03	0	0.06	0	0	0	-0.04	-0.02	0	0.0	0	-0.07	0	0	0	0.07	0	0	0.0	0	0.05	0.02	0	0	0.0	-0.03	0	0	0	0	0	0.0	0	-0.04	0	0.02	0	0	0	0.03	0.0	0.0	0	0.0	0	0	0.02	0	0.0	0	0	0.14	0	0.0	0.04	0	0.0	-0.07	0.01	0.0	0.0	0	-0.03	0	-0.06	0	0.0	-0.0	0	0	0	0	0.0	0.01	0	0.01	0	0.0	0	0	0.0	0	0.0	0.08	0.0	0	0.0	-0.01	0	0.0	0.0	0	0	0	0.0	0	0	0	0.0	0.02	0	0.0	-0.04	0.0	0	0	0	0	-0.03	-0.02	0	0	0	0	0.02	0	0.0	0	0	-0.07	0	-0.02	0.01	0	0	-0.01	0	0.02	0	0.0	0.0	0	0	0	0	0	0	-0.02	-0.0	0	0.0	0	0	0	0	-0.05	0	0	0	0	0.01	0.0	0	0	0	0	0	0.0	0.0	0.0	0	0	0	0.01	0	0	-0.02	0	0.0	0.04	0.0	0.01	0	-0.0	0	0.03	0.0	0	0	0	0	0	0	0.0	0	0	0	0	0.0	0	0	0	0.03	0	0	0	0.0	0.0	0	0	0.0	0	0.0	0	0.04	-0.01	0.0	0	0	0.01	0.0	0.0	0.04	-0.03	0	0.01	0.0	0.06	0	0	0.02	0.04	0	0	0.0	0.0	0	0.01	0	0.03	0.05	0.01	-0.02	0	0	0	0	0	0	-0.06	-0.02	0	0	0	0	0	0.0	0.01	0.0	0.05	0.02	0	0.03	0.0	0	0	0	0.02	0.05	-0.05	0	0	0.0	0.0	0	0.0	0.0	0	0	0	0	0	0	-0.05	0	0.0	0	0.04	0.01	0	-0.02	0	0	0.02	0	-0.01	0	0.02	0.0	-0.09	0	0	0.03	0.01	0.03	0	-0.03	0.03	0	-0.04	0.01	0.0	-0.01	0.0	0	0.01	0	-0.02	0	0	0	0	0	0	0	0	0	-0.01	0.0	0	0	0	0	0	0	0	0	0	0	0	0	-0.04	0	-0.03	0	-0.01	-0.01	0.07	-0.0	0	0	0.02	0	0	0	0	0.0	0.0	0	0	0.03	0.0	0	0	0	0	-0.02	0	0.0	0	0	0	0.0	0.02	0	0	0.0	0.02	0	0	-0.01	0	-0.03	0.07	0	0.0	-0.07	-0.03	0	0	0	0	0	0	0	0	0	0.0	0	0.0	0	0	0	0.0	0.0	0	-0.08	0	-0.01	0	0.04	0.01	0.0	0	0	0.0	-0.01	0	0.0	0.0	-0.02	0	0	-0.04	0	0	0	-0.06	0.0	-0.03	0	0	0	0	-0.08	0	-0.01	-0.03	0.0	-0.05	0	0	0	0	0	-0.01	0.0	0	0.0	0.01	0	0	0.0	0.03	0	0.0	0	0	-0.03	0	0	0	0	0	0.0	0	0	0.0	0	0	0	-0.01	0	0	0	0	0	0	0	0.0	0.02	0	-0.03	0	0	-0.04	0.02	0.01	0	0	0	0	0.0	0	-0.0	-0.03	0	0	0	0	0	0	0	0.0	0	0.0	0	0	-0.08	0	0.0	0	0.0	0	-0.05	0	0	0	0	0	0	0	0	0	0.02	0	0	0.05	0.03	0	0.0	0	0	0.05	0	-0.01	0	0	-0.02	0.05	0	0	0	0	0.0	0	-0.04	0	0	0.0	0.0	0.0	-0.03	0.06	0	0	0.02	0	-0.0	0	0.0	0.07	0	0	0	0	0	0	0	0	0.0	0	0	0.0	0	0	0.01	0.0	0	0	0.0	0	0	0.0	0.0	0.01	0.0	-0.02	-0.01	0	-0.03	0.01	0	0	-0.02	-0.04	0	0.09	-0.01	0	0	0	0.0	-0.03	0	0.0	0	-0.1	-0.01	0.0	0	0	0.0	0	0	0	0	0	0	0	0	0.06	0	0.0	0	0	0.0	0	0.0	0.0	0	0	0	0	0.0	0.0	0	0	-0.03	0.0	0	0.04	0	-0.05	0	0	0	-0.01	-0.05	0.04	0.0	0.02	0.0	0	0	0	0.0	0	0.0	-0.06	0.0	0.01	0	0	-0.02	0	0	0	0	0	0	0	0	0	0	0	0	0	-0.1	0	0	-0.02	0.08	0.0	0	0	0.0	0	0	0	0	0.0	0	0	0	0.0	0	0.0	0.0	0	-0.02	0.01	0.04	0	0	0	-0.0	0	0	0	0	-0.02	0.0	0	0	0	0	0	0	0.03	-0.01	0.0	0	-0.01	0.01	0.0	0.03	0.0	0	0.0	0	0.03	0.0	-0.01	-0.01	0.0	0	0.01	0	0	0	0.02	0	0	0	0	0.04	0	0	0	-0.01	-0.04	0	0.0	0	-0.06	0.0	0.0	-0.02	0	0	0	0	0.0	0.0	0	0	0.0	-0.03	0.0	0	-0.03	0.04	0.0	0	0	0	0	0.07	0	0	0	0	0	0.0	-0.01	0	0	-0.02	-0.06	0	0	0.0	0.03	0.0	-0.06	0.0	0	0	-0.03	0	0.0	0	0	0	0	0	0.0	0	0	0	0.0	-0.02	0	0	0	0.0	0.0	0	0	0.08	0	0	0	-0.02	0.0	0.03	-0.02	0.03	0.0	0	0	0.0	0.01	0.0	0	0	0	0.0	-0.04	0.0	0	0	0	0.0	0	0.0	0.01	0.0	0	0	0	0	0	0	0	0.0	0	0.0	0	0.0	0	0	0	0.0	0	0	0.0	0	0.0	0	0	0	0.02	0.06	0	0	0.05	-0.04	0	0.01	0	0	0	0	-0.04	0.08	0	0.03	0	0.09	-0.04	0	0.0	0	0.03	0.0	0	0	0	0	0	0.0	0	0	0	0	0	0.0	0	0	0.0	0	0	-0.03	0	0.05	0	0	0	0	0	0	0	0	0	0	0.01	0	0	0.0	0	0.0	0	0	0	0	0	0	-0.02	0.0	0.0	0.01	0	0	0	-0.01	0.0	0.0	0	0	0.05	0	-0.03	0.04	0.03	0.0	0	0.01	0.0	0	0.0	0	-0.01	0.01	1	0	0	0	0.0	0.0	0.02	0	0.0	0	0.0	0	0	0	0	0	0.01	0.03	0.0	0.0	0	0.0	0.0	0	0	0	0	0	0	0	0	-0.04	-0.07	0	0	0	0	0.0	0.01	0	0	0	0	0	0	0.04	0	0	0.03	0.0	0.02	0	0.0	0.0	0	-0.01	0	0	0	-0.04	-0.0	0	0.01	0	0	0	0.03	0.0	0.0	0	0	0.0	0	0	0	0	0	0	0	0	0	0	0	0	0	0	0.0	-0.05	0.02	0	0	0	0	0.04	-0.02	0	0	-0.02	0.0	0	0.0	0.0	0	0	0	-0.03	0	0	0	0	-0.0	0.0	0	0	0	-0.01	0.05	0.0	0	0	-0.0	0	0	0	-0.02	0	0	0	-0.05	0	0.0	0	0	0	0.02	0	0	0	-0.04	0	0	0	0.06	0	0	0	0	0.0	0	0	0.0	0.02	0	0	0.01	0.04	0.0	0	0	-0.01	0	0	0	0	0.0	0	0.0	-0.06	0.01	0.0	0	0	0.03	0.09	0	0.0	0	0	0	0	0.0	0	-0.05	0	-0.09	0	0	0	0	0	0.02	0	0	0	0	0	-0.01	0	-0.06	0	0	0	0.0	0.0	0.03	0.0	0	0	0	0	0	0	0	0.01	0.0	-0.01	0	0.0	-0.01	0.0	0.0	-0.02	0.04	0.04	0.0	0	0	0	0	0.0	-0.05	0.0	0.0	0	0.0	0	0	0.02	0	0.0	0	0.0	0.0	0	0	0	-0.08	0.08	0	0	0.06	0	0.0	0	0.08	0	0	0	0	0.0	0.0	0.05	0	0	0	0	0.04	0.0	0.03	0	0	0.0	0.0	0	0	0.04	0.0	0.0	0	0	0	0	0.01	0.0	0	0	0	0.02	0	0	-0.0	-0.02	0.0	0.01	0	0	-0.02	0	0.04	0.06	0.0	0	0	0	0	0	0	0	0.0	0	0.04	0.0	0	0.01	0	0	0.0	0	0	0	0.0	-0.02	0.0	0.06	0	0	0	0	0	-0.06	0	0	0	0.03	0	0	0	0	0	0.0	0.0	0.0	0	0	0	0.0	0	0	0.0	0	0	0	0	0	0	0.08	0.02	0	0	0.01	0.0	0.0	0	0	0	0.0	0	0	0	0	0	0.0	0.0	-0.06	0.0	0	0	0	0	0	0.02	-0.02	0	0	0	0	0	0	0.0	0	0.0	0	-0.3	0.02	0	0	0	-0.02	0	0	0.0	-0.04	0.04	0	0.02	0.0	0	0	0	0	0.0	0.0	0	0	-0.04	0.0	-0.01	0.0	0.0	-0.02	0.07	0	0	0	0.01	1	0.0	-0.04	0.1	0	0	0.0	0.01	0.0	0	-0.0	0.0	0	0.0	0.07	0	0.0	-0.04	0.0	0	0.01	0.0	0	0	0	0.0	0	0.0	0	0	0.0	0	0	0	0	0	0.03	0	0.09	0	0	-0.0	0.0	0	0	0.03	-0.01	0.01	0.0	0	0	0	0	0.06	0	-0.01	0.0	0.06	0.04	0	0.0	0	0	0.0	0.03	0	0.0	0	0.0	0	0	0	0	0.01	-0.0	0.0	0	-0.03	-0.01	0.0	0	0	-0.06	-0.04	-0.04	0.0	0	0	0.0	-0.04	0	0	0.0	0.0	0.0	0	0	5	0	0	0	0	0.02	0	0.03	0	0	0.0	0.0	0	0	0	0	-0.07	0.02	-0.01	0.0	0.0	0	0	0.01	-0.03	0	0	-0.08	0.0	0	0.01	0	0	0	-0.05	0	0	0	0	0	0	-0.0	0	-0.01	0	0	-0.02	0.02	0.0	0.0	0	-0.04	0.0	0.03	0.02	0	0	0	0	0	0	0	0.0	0	-0.03	0.01	0	0	0	-0.02	0.0	0	0	0.0	0	0	-0.03	0.08	0.0	0.0	0.0	0	0	0.0	0	0.01	0	0	0.0	0	0	0	0	-0.02	-0.06	0.0	-0.06	0.06	-0.06	0	0	0.02	0.0	0	0.06	0.0	-0.04	0.0	0	0	0	0	0	0.0	-0.02	0	0	0.0	-0.06	0.0	0	0.0	0	0	-0.01	0.07	0	0	0.01	0	0.0	0	0.07	0	0.06	0	0.0	0	0	0	0	0	0	0.04	-0.0	0	-0.0	0	0	0	0	-0.0	-0.07	0	0.0	0.0	0	0	0	-0.04	0	0	0	0	0	-0.02	-0.02	-0.06	0	-0.01	-0.02	0	-0.05	0.0	0.0	0	0	0.0	0	-0.0	0.0	0.0	-0.01	-0.08	-0.05	0.0	0	-0.03	0	0.02	0	0	1	0.88
amblyopia	0	0	0.0	0	0.0	0.04	0	0.09	0	0	0	-0.05	0	0.0	0	0	0.06	0.0	0.0	0.01	0.0	0	0.01	0	0	0.01	-0.01	0	0	-0.01	0.04	0	0	0	0	0	0	0	0	0	0.08	0	0.0	-0.01	0.03	0	-0.01	0.09	-0.0	-0.03	0.0	0	-0.01	0.01	0	0.02	0.0	-0.02	0	0	0	0	-0.05	0.08	0.0	0	0	0	0	0	0	0	0	0.0	0	0.03	0	0.0	0.01	0.0	0.0	0	0	0	0	0	-0.0	0	-0.07	-0.0	0	0	0.0	0	0.04	0	0	0	0.0	-0.07	0	-0.04	0.0	0.0	0	-0.0	0	0.0	0.0	0	0	0.0	0	0.05	-0.02	-0.01	0	-0.04	0	0.04	0	0	0.0	0.0	0	0	0	0.01	-0.02	0	0.0	0.03	0.02	0.0	0.06	0	0	0.0	0	0	0	0.0	0	0.0	0	0.05	-0.02	0	0	-0.02	0	0	0.0	0	0.01	0	0.0	0.05	0	0	0.0	0	0	0.0	0	0	0.0	0.0	0	0	0	-0.04	0.01	0	0	0	0	0	0	0	0	0.0	0	0.0	-0.03	-0.04	0	0	0	0.0	0	-0.01	0	-0.03	0	0.03	0	0	0.04	-0.05	0.0	0	-0.08	0.0	0.0	0	0	0.0	0.02	0	0	0.02	0	0	0	0	0	0	0	0	0	0	0	-0.0	0	0	0	0.02	-0.03	0	0.0	0	0.0	0.0	0	-0.01	0.01	-0.05	0.0	0	0	0	0	0	0	0.0	0	0	-0.03	-0.02	-0.03	0	0.03	0.0	-0.13	0	0	0	0	0.0	0	0	0.2	0.02	-0.0	0.0	0.0	-0.04	0	-0.11	0	0.0	0	0	0	-0.03	0.0	0	0	0	0.0	0	-0.01	0	-0.02	0.0	0	0	0	0.0	0	0	-0.0	0.03	0	0	0.01	0.0	0	0.08	0	0	0.0	0	0	-0.02	0	0	0	0	0.0	0	0	0.0	0	0	-0.08	0	0	-0.01	-0.06	0	0.04	0	0	0.07	0	-0.02	0	0.0	0.0	0	0	0	0.0	0	0.0	0	0	0	0.0	0	0.0	0	0.02	-0.04	0	0	0.05	0.0	0	0	0	0	0.03	3	0.01	0.0	0	0	0	0.0	0.05	0.01	0	0.02	0	0.0	0.01	0	0.03	0	0	-0.03	-0.04	0	0	-0.03	0	-0.03	0	0	0	0	0	0	-0.02	0	0.06	0.0	0.0	-0.04	0.0	0	0.0	0.0	0	0	0	0	0	0	0	0	-0.03	0	0	0	0	0	0	0.0	0	0.0	0	0	0	-0.04	-0.01	0.0	-0.01	0	-0.0	0	0.0	0	0.02	-0.02	0.06	0	-0.01	0	0	0.0	-0.02	-0.02	0.0	0.0	0	0	0	-0.01	0.0	0	0.0	0	0.0	-0.05	0	0.03	0	0.02	0	0	0	0	0	0	-0.03	-0.01	0	0	0	0	0.0	0.0	0	-0.05	0	0	0	0.05	0.0	0	-0.03	0	0	0	0	0.0	0.0	0	0.02	0.0	-0.03	0.0	0.0	0	0.0	0	0	0	0.0	0	0.04	0	0	0	-0.02	0	0	0	0	0.0	-0.04	0	0	0	-0.04	-0.06	0	0.0	0.0	0	0	0	0.0	0.0	0	0	0	0	-0.07	0	-0.03	0	0.0	0	0.0	0.01	0.0	-0.02	0	0	0	0.0	-0.0	-0.04	0	0	0	0	0	0	0	0.0	0	0	0	0	0	0	0.0	0.03	0	0	112	0	0	0	0.0	0	0	0	0.0	0.0	0.0	0	0	0	0	-0.01	0.0	0	0.0	0.02	0	0	0.06	0.04	0	0	0.0	0	0.0	0.0	-0.05	0	0	0	0	0	0	0	0	-0.03	0	0	0.0	0	0	0	0	0	0.0	0	-0.02	0.0	-0.0	0	0.0	0	-0.02	10	0.0	0	0	0	0	0	0.0	0.04	0	0	0.0	0	0	0	0.0	0.0	0	0	0	0	0.0	0	0.0	0	0.03	0	0	-0.02	0.07	-0.01	0.02	0.0	0	0.04	0	-0.07	0	0.0	0	0	0.0	0.0	0	0.0	0.0	0.01	-0.04	0	0	0.0	0	-0.04	-0.01	0.0	0	0.03	0.0	0	-0.0	0.0	-0.02	-0.02	0.0	-0.04	0.0	-0.06	0	0	-0.08	0	0	0	0.0	-0.03	0.0	0	0.0	0	0	0.0	0	0.0	0.0	0	0.0	0	0.0	0.0	0	0	0	0	0	0.0	0	0	0	0	0.0	-0.04	0.0	0	0.0	0	0	0	0	0.01	0	0.0	0	0	0	0.0	0.0	0	0	0	0.04	0	0	0	0.0	0.0	0	0	0	0	0	0	0	0.01	-0.03	0.0	0.0	0	0	0.02	-0.04	0.0	0	0	0.01	-0.06	0.0	0	0.06	0	0.04	0.0	0.0	0.05	-0.02	0	0.05	-0.03	0.0	0.0	0.01	0	0.28	0	0	0.0	0.04	-0.06	0	0.0	0.0	0	0	0.0	0.01	0	0.02	0	0.0	0.03	0	0.0	0	0	0.0	0	-0.03	0	3	0	0.0	0.0	0	0.0	0	-0.04	0.0	0	0.0	1.0	0.03	0.0	0	0.0	0	0	0	0	-0.02	0.03	0.07	0.0	0	0	0.0	0.0	0	0	0	0.02	0	-0.02	-0.02	14.08	0.04	0	0	0	0	0	0	0.0	0	0.0	-0.01	0	0.0	0	0.08	0.04	0.0	0	0.0	0	0.02	0.0	0	0	0.04	0.0	0.01	0	0.0	0	0	0.07	0.0	0	0	0	0.01	0	0	0	0	0	0.0	0.0	0.0	0	0	0	0.02	0	0.01	0.0	0.0	0.0	-0.08	-0.02	0	0	0.0	0	0	0	-0.02	0.0	-0.01	0	0	0.0	-0.01	0.0	0	0.0	0	0	0	0.0	-0.05	0.0	0	0	0	0	0	0.0	0.0	10	0	-0.02	0	0.0	-0.03	0	0	0.0	0	0.0	0.03	0.0	0	0	0	0	0	0	0	0	0	-0.02	0.04	-0.0	0	0	0.04	-0.01	0.0	0	0	0	0	0	-0.07	0	0	0.0	0.0	0	0.0	0	0	0	-0.04	0.0	-0.05	0	0	-0.0	0.0	0.0	0	0	0.04	0.0	0.0	-0.04	0	0	0.0	0.0	0	-0.01	0	0	0.0	0	0	0.0	-0.02	-0.01	0.0	0	-0.02	0.0	0.0	-0.02	0.03	-0.0	0	0	-0.02	0	0.02	0	0	-0.05	0.03	0	-0.02	0.0	0.0	0	0	0	0.0	0	0.03	0.0	0.03	0	0.04	0.0	0	-0.04	0.03	0	0	0	0	0	0	-0.05	0	0	0.0	0	0	0	0.0	0	-0.03	0.01	0	0	0	0	0	0.0	0	0.0	0	0.0	0	0	0	0.0	0.0	0	0.04	0.0	0.05	0	0.01	0.0	0	0	0	0	0.02	0.05	0.05	0.0	0	0	0.0	0	0	0	0	0	0	0	0	0	0	0.0	0	0	0	0	0	-0.0	0	0	0.01	0	0.05	0.0	-0.03	0	0	-0.03	0.0	0	0	0.05	0.0	0.0	0	-0.03	0	0.0	0	-0.03	0.0	0.0	0.04	-0.03	0.0	0.05	0.01	0.02	0	0	-0.01	0	0	0	0	0	0	0.01	-0.0	0.03	0.02	0.0	0	0.02	0.0	0	0.0	0	0.0	0	0.03	0.0	0.0	0	MONDO	0.0	0	-0.01	0.05	0.01	0	0.04	0	0	0	0.0	0	32	0.0	0.0	0	0	0	-0.02	0	0	0	0	0	0	0.0	0	-0.0	0.05	0.01	-0.02	0	-0.01	0	0	0	0.06	0	0.0	0	0	0.0	0	0	0	0.04	0.0	0	0.0	-0.05	-0.06	0.0	0	-0.02	0.02	0	0.02	0	0.0	0	0.0	0.0	0	0.0	-0.0	-0.02	0	0	-0.01	0	0	0	0	0	0.0	0.0	0	-0.08	0	0.0	0	0	0.01	0	0	0.0	0	-0.02	0.0	0	0	0	0	0.0	0.0	0.0	-0.01	0.0	0.01	0.0	-0.01	0.03	0	0.0	0	0.04	0	0	0.0	0.0	0.03	0.0	-0.05	0	0	0	0	0	0.01	0	0	0	0	-0.06	-0.04	0.0	0.0	0	0	0.0	0	0.0	0	0	0.0	0	0	0	0.0	0	-0.01	0	0	0	0.0	0.0	0	0.0	0	0	0	0	0	0	0	0.07	0	0	0	0.0	0	0	-0.05	0	0	0.0	0	0.0	-0.01	0	0.02	0.0	0	0	0	0	0	0	-0.0	0.02	0.01	0.0	-0.0	0.0	0.0	0.0	0.0	0	0.0	0	0	0.0	0	0	0	0	0	0	-0.05	0	0.0	0	0	0	0.02	0.07	0	0.0	0	-0.08	0	0	0	-0.03	0	0	-0.01	0	0.03	0.07	0	0	0.0	0.04	0	0	0	0	0	0.0	0	-0.02	0	-0.07	0	0	0	-0.01	0.0	1.0	0	0.0	0	0	-0.01	0	0.0	0	0	0.0	0	0.0	0.02	0	0.0	0.06	-0.01	0.0	0.0	0	-0.03	0	-0.02	0	0.02	0.05	0	0	0	0	0.0	0.03	0	0.09	0	0.0	0	0	0.0	0	0.0	0.08	0.0	0	0.0	-0.03	0	0.0	0.0	0	0	0	0.0	0	0	0	0.0	-0.0	0	0.0	-0.01	0.0	0	0	0	0	0.04	-0.05	0	0	0	0	-0.0	0	0.0	0	0	0.01	0	-0.05	-0.01	0	0	0.02	0	0.01	0	0.0	0.0	0	0	0	0	0	0	0.01	-0.02	0	0.0	0	0	0	0	0.02	0	0	0	0	0.01	0.0	0	0	0	0	0	0.0	0.0	0.0	0	0	0	0.01	0	0	0.07	0	0.0	0.01	-0.0	0.01	0	-0.03	0	-0.04	0.0	0	0	0	0	0	0	0.0	0	0	0	0	0.0	0	0	0	0.03	0	0	0	0.0	0.0	0	0	0.01	0	0.0	0	0.04	0.03	0.0	0	0	0.09	0.0	0.0	-0.02	0.0	0	0.01	0.0	0.02	0	0	0.04	-0.0	0	0	0.0	0.0	0	0.06	0	-0.03	0.11	-0.02	0.01	0	0	0	0	0	0	-0.08	0.0	0	0	0	0	0	0.0	-0.01	0.0	-0.01	0.02	0	-0.0	0.0	0	0	0	0.07	0.0	0.02	0	0	0.0	0.0	0	0.0	0.0	0	0	0	0	0	0	0.04	0	0.0	0	-0.01	-0.01	0	0.01	0	0	-0.0	0	0.01	0	0.01	0.0	-0.05	0	0	-0.02	0.03	-0.01	0	-0.02	0.0	0	0.01	0.04	0.0	0.05	0.02	0	-0.03	0	0.0	0	0	0	0	0	0	0	0	0	-0.01	0.0	0	70	0	0	0	0	0	0	0	0	0	0	-0.09	0	-0.03	0	-0.01	0.02	-0.01	0.0	0	0	-0.05	0	0	0	0	0.0	0.0	0	0	-0.01	0.0	0	0	0	0	0.04	0	0.0	0	0	0	0.0	0.03	0	0	0.0	0.02	0	0	0.02	0	-0.01	-0.02	0	0.0	-0.05	-0.06	0	0	0	0	0	0	0	0	0	0.0	0	0.51	0	0	0	-0.03	0.0	0	-0.05	0	0.01	0	0.06	0.04	0.0	0	0	0.0	0.01	0	0.0	0.51	-0.02	0	0	0.03	0	0	0	0.01	0.0	0.05	0	0	0	0	0.02	0	0.05	0.09	0.0	-0.06	0	0	0	0	0	-0.0	0.01	0	0.0	-0.03	0	0	0.0	-0.01	0	0.0	0	0	-0.01	0	0	0	0	0	0.0	0	0	0.0	0	0	0	-0.01	0	0	0	0	0	0	0	0.0	-0.02	0	-0.04	0	0	-0.01	-0.03	0.0	0	0	0	0	0.0	0	0.06	-0.08	0	0	0	0	0	0	0	0.0	0	0.0	0	0	0.03	0	0.0	0	0.04	0	-0.01	0	0	0	0	0	0	0	0	0	-0.04	0	0	0.01	-0.03	0	0.0	0	0	-0.08	0	-0.0	0	0	0.0	-0.02	0	0	0	0	0.0	0	-0.02	0	0	0.0	0.0	0.02	0.04	0.03	0	0	0.05	0	-0.02	0	0.0	0.06	0	0	0	0	0	0	0	0	71.83	0	0	0.0	0	0	0.04	0.0	0	0	0.0	0	0	0.0	0.0	-0.04	0.01	-0.06	0.02	0	-0.0	0.01	0	0	-0.02	-0.01	0	0.04	0.0	0	0	0	0.0	0.07	0	0.0	0	0.04	0.02	0.0	0	0	0.0	0	0	0	0	0	0	0	0	0.04	0	0.0	0	0	0.0	0	0.0	0.0	0	0	0	0	0.0	0.0	0	0	-0.09	0.0	0	0.05	0	0.04	0	0	0	-0.05	0.05	-0.08	0.0	0.02	0.0	0	0	51	0.0	0	0.0	0.01	0.0	-0.03	0	0	0.02	0	0	0	0	0	0	0	0	0	0	0	0	0	0.07	0	0	0.0	-0.03	0.0	0	0	0.0	0	0	0	0	0.0	0	0	0	0.0	0	0.0	0.0	0	0.08	-0.05	0.05	0	0	0	-0.01	0	0	0	0	-0.07	0.0	0	0	0	0	0	0	-0.03	0.04	0.0	0	0.03	-0.01	0.0	-0.01	0.0	0	0.0	0	0.04	0.0	-0.01	-0.03	0.0	0	0.0	0	0	0	-0.0	0	0	0	0	-0.01	0	0	0	0.02	-0.0	0	0.0	0	-0.02	0.07	0.0	-0.01	0	0	0	0	0.0	0.0	0	0	0.0	0.01	0.0	0	-0.03	0.02	0.0	0	0	0	0	0.0	0	0	0	0	0	0.0	0.01	0	0	-0.02	0.03	0	0	0.0	0.04	0.0	-0.01	0.51	0	0	-0.02	0	0.0	0	0	0	0	0	0.0	0	0	0	0.0	0.05	0	0	0	0.0	0.0	0	0	0.08	0	0	0	-0.02	14.08	-0.02	-0.01	-0.03	0.01	0	0	0.0	0.02	0.0	0	0	0	0.0	0.02	0.0	0	0	0	0.0	0	0.0	0.06	0.0	0	0	0	0	0	0	0	0.0	0	0.0	0	0.0	0	0	0	0.0	0	0	0.0	0	0.0	0	0	0	0.02	0.02	0	0	-0.04	0.01	0	0.04	0	0	0	0	0.0	0.04	0	0.07	0	-0.0	0.12	0	0.0	0	-0.03	0.0	0	0	0	0	0	0.0	0	0	0	0	0	0.0	0	0	0.0	0	0	0.08	0	-0.04	0	0	0	0	0	0	0	0	0	0	0.03	0	0	0.0	0	0.0	0	0	0	0	0	0	0.05	0.0	0.0	0.02	0	0	0	-0.05	0.0	0.0	0	0	-0.03	0	-0.02	0.05	-0.05	0.0	0	-0.02	0.0	0	0.0	0	-0.0	0.0	0	0	0	0	0.0	0.0	-0.04	0	0.0	0	0.0	0	0	0	0	0	0.03	0.03	0.0	0.26	0	0.0	0.02	0	0	0	0	0	0	0	0	-0.0	0.01	0	0	0	0	0.0	0.05	0	0	0	0	0	4	-0.03	0	0	0.02	0.38	0.07	0	0.0	0.0	0	0.03	0	0	0	-0.01	0.01	0	0.05	1	0	0	-0.03	0.0	0.0	0	0	0.0	0	0	0	0	0	0	0	0	0	0	0	0	0	0	0.0	0.02	0.0	0	0	0	0	0.01	-0.02	0	0	-0.02	0.0	0	0.0	0.0	0	0	71	0.01	0	0	0	0	-0.01	0.0	0	0	0	-0.0	-0.01	0.0	0	0	-0.02	0	71	0	-0.03	0	0	0	-0.02	0	0.0	0	0	0	0.0	0	0	0	-0.01	0	0	0	-0.01	0	0	0	0	0.0	0	0	0.0	0.0	0	0	-0.03	-0.01	0.0	0	0	-0.04	0	0	0	0	0.0	0	0.0	-0.0	-0.05	1.58	0	0	-0.01	-0.07	0	0.0	0	0	0	0	0.0	0	-0.05	0	0.03	0	0	0	0	0	-0.02	0	0	0	0	0	-0.02	0	-0.04	0	0	0	0.0	0.51	-0.08	0.0	0	0	0	0	0	0	0	0.06	0.0	-0.01	0	0.0	0.08	0.0	-0.01	0.02	0.05	-0.03	0.0	0	0	0	0	0.0	-0.02	0.0	0.0	0	0.0	0	0	-0.02	0	0.0	0	0.0	0.0	0	0	0	-0.08	0.06	0	0	-0.02	0	0.0	0	0.1	0	0	0	0	0.0	0.0	-0.03	0	0	0	0	0.04	0.0	-0.03	0	0	0.0	0.02	0	0	-0.01	0.0	0.0	0	0	0	0	-0.03	0.0	0	0	0	-0.05	0	0	-0.02	0.0	0.0	0.07	0	0	-0.01	0	0.01	0.0	0.0	0	0	0	0	0	0	0	0.0	0	-0.03	0.0	0	-0.0	0	0	0.0	0	0	0	1.0	-0.05	0.0	-0.04	0	0	0	0	0	0.04	0	0	0	-0.03	0	0	0	0	0	0.0	0.0	0.0	0	0	0	0.0	0	0	0.0	0	0	0	0	0	0	0.05	0.0	0	0	-0.07	0.0	0.0	0	0	0	0.0	0	0	0	0	0	0.0	0.0	-0.01	0.0	0	0	0	0	0	-0.07	0.01	0	0	0	0	0	0	0.0	0	0.0	0	-0.31	-0.03	0	0	0	-0.0	0	0	0.0	0.0	-0.03	0	-0.02	0.0	0	0	0	0	0.0	0.0	0	0	0.0	5.1	-0.04	0.0	0.0	-0.03	-0.03	0	0	0	0.04	2	0.0	-0.03	-0.1	0	0	0.0	0.05	0.0	0	-0.01	0.0	0	0.0	0.1	0	0.0	0.03	0.0	0	-0.01	0.0	0	0	0	0.0	0	0.0	0	0	0.0	0	0	0	0	0	-0.03	0	0.0	0	0	-0.0	0.0	0	0	0.03	-0.07	-0.05	0.0	0	0	0	0	-0.0	0	0.06	0.0	0.01	-0.02	0	0.0	10	0	0.0	0.0	0	0.0	0	0.0	0	0	0	0	-0.02	-0.02	0.0	0	-0.03	-0.01	0.0	0	0	0.01	-0.02	-0.0	0.0	0	0	0.0	-0.04	0	0	0.0	0.0	0.0	0	0	3	0	0	0	0	0.03	0	0.01	0	0	0.0	0.0	51	0	0	0	-0.05	-0.01	-0.04	-0.03	0.2	0	0	0.01	-0.03	0	0	0.0	0.0	0	0.0	0	0	0	-0.01	0	0	0	0	0	0	-0.05	0	-0.06	0	0	0.03	-0.04	0.0	0.0	0	-0.04	0.01	0.0	0.04	0	0	0	0	0	0	0	0.0	0	-0.02	-0.04	0	0	0	-0.03	0.0	0	0	0.0	0	0	-0.08	0.03	0.0	0.04	0.0	0	0	0.0	0	-0.03	0	0	0.0	0	0	0	0	-0.04	-0.0	0.0	-0.0	0.05	-0.03	0	0	0.0	0.0	0	-0.02	0.0	-0.05	0.0	0	0	0	0	0	0.0	0.03	0	0	0.0	-0.0	0.0	0	0.0	0	0	-0.01	-0.04	0	0	-0.05	0	0.0	0	0.04	0	-0.02	0	0.0	0	0	0	0	0	0	0.02	-0.04	0	0.04	0	0	0	0	0.04	0.04	0	0.0	0.0	0	0	0	0.06	0	0	3	0	0	0.03	0.02	0.0	0	0.06	-0.01	0	0.07	0.0	0.0	0	0	0.0	0	-0.05	0.0	0.0	-0.04	-0.01	0.04	0.0	0	0.03	0	-0.02	0	0	1	0.88
abnormal circulating serine concentration	0	0	0.0	0	0.0	-0.02	0	0.03	0	0	0	0.03	0	0.0	0	0	0.05	0.0	0.0	-0.01	0.0	0	-0.0	0	0	0.0	0.02	0	0	-0.05	-0.02	0	0	0	0	0	0	0	0	0	0.0	0	0.0	0.02	-0.01	0	0.08	0.04	-0.05	0.06	0.0	0	0.03	0.03	0	-0.0	0.0	0.01	0	0	0	0	-0.03	0.11	0.0	0	0	0	0	0	0	0	0	0.0	0	0.03	0	0.0	-0.09	0.0	0.0	0	0	0	0	0	-0.02	0	-0.05	-0.02	0	0	0.0	0	-0.0	0	0	0	0.0	0.0	0	0.03	0.0	0.0	0	0.01	0	0.0	0.0	0	0	0.0	0	0.0	0.01	-0.01	0	0.03	0	0.04	0	0	0.0	0.0	0	0	0	0.07	-0.03	0	0.0	-0.01	-0.0	0.0	0.03	0	0	0.0	0	0	0	0.0	0	-0.02	0	-0.02	-0.01	0	0	-0.08	0	0	0.0	0	-0.04	0	0.0	0.07	0	0	0.0	0	0	0.0	0	0	0.0	0.0	0	0	0	0.04	0.04	0	0	0	0	0	0	0	0	0.0	0	0.0	-0.0	0.02	0	0	0	0.0	0	0.07	0	0.05	0	0.03	0	0	0.04	0.03	0.0	0	-0.07	0.0	0.0	0	0	0.0	0.02	0	0	-0.03	0	0	0	0	0	0	0	0	0	0	0	0.01	0	0	0	0.02	-0.1	0	0.0	0	0.0	0.0	0	-0.11	0.06	0.03	0.0	0	0	0	0	0	0	-0.01	0	0	0.05	0.02	0.03	0	0.03	0.0	0.01	0	0	0	0	0.0	0	0	0.0	-0.04	0.07	0.0	0.0	-0.05	0	0.04	0	0.0	0	0	0	-0.01	0.0	0	0	0	0.0	0	0.02	0	0.05	0.0	0	0	0	0.0	0	0	0.0	0.01	0	0	-0.0	0.0	0	0.0	0	0	0.0	0	0	-0.04	0	0	0	0	0.0	0	0	0.0	0	0	0.02	0	0	0.01	0.02	0	-0.02	0	0	-0.02	0	0.02	0	0.0	0.0	0	0	0	0.0	0	0.0	0	0	0	0.0	0	0.0	0	-0.07	-0.02	0	0	0.02	0.0	0	0	0	0	-0.04	3	-0.02	0.0	0	0	0	0.0	-0.09	0.0	0	-0.02	0	0.0	0.02	0	0.03	0	0	-0.03	-0.08	0	0	-0.05	0	0.01	0	0	0	0	0	0	-0.03	0	-0.02	0.0	0.0	-0.0	0.0	0	0.02	0.0	0	0	0	0	0	0	0	0	-0.01	0	0	0	0	0	0	0.0	0	0.0	0	0	0	0.01	0.01	0.0	0.02	0	0.07	0	0.0	0	-0.0	-0.03	0.0	0	0.01	0	0	-0.05	0.01	0.05	0.0	0.0	0	0	0	-0.0	0.0	0	0.0	0	0.0	-0.01	0	0.09	0	-0.03	0	0	0	0	0	0	-0.0	0.06	0	0	0	0	-0.05	0.0	0	0.03	0	0	0	0.05	0.0	0	0.0	0	0	0	0	0.0	0.0	0	0.03	0.0	-0.03	0.0	0.0	0	0.0	0	0	0	0.0	0	0.0	0	0	0	-0.01	0	0	0	0	-0.04	-0.03	0	0	0	0.04	0.08	0	0.0	0.0	0	0	0	0.0	0.0	0	0	0	0	-0.09	0	0.02	0	0.0	0	0.0	-0.02	0.0	-0.02	0	0	0	0.0	-0.03	0.01	0	0	0	0	0	0	0	0.0	0	0	0	0	0	0	0.0	0.03	0	0	0	0	0	0	0.0	0	0	0	0.0	0.0	0.0	0	0	0	0	0.02	0.0	0	0.0	-0.02	0	0	-0.03	-0.03	0	0	0.0	0	0.0	0.0	0.07	0	0	0	0	0	0	0	0	0.0	0	0	0.0	0	0	0	0	0	0.0	0	-0.0	0.0	0.03	0	0.0	0	0.02	0	0.0	0	0	0	0	0	0.0	0.02	0	0	0.04	0	0	0	0.0	0.0	0	0	0	0	0.0	0	0.04	0	0.02	0	0	0.03	0.01	0.02	0.02	0.0	0	0.03	0	-0.04	0	0.0	0	0	0.0	0.0	0	0.0	0.0	0.03	0.04	0	0	0.0	0	-0.03	-0.03	0.0	0	0.01	0.0	0	0.01	0.0	-0.08	-0.03	0.0	-0.01	0.0	0.02	0	0	0.02	0	0	0	0.0	0.05	0.0	0	0.0	0	0	0.0	0	0.0	0.0	0	0.0	0	0.0	0.0	0	0	0	0	0	0.0	0	0	0	0	0.0	0.01	0.0	0	0.0	0	0	0	0	-0.01	0	0.0	0	0	0	0.0	0.0	0	0	0	0.01	0	0	0	0.0	0.0	0	0	0	0	0	0	0	0.04	0.01	0.0	0.0	0	0	0.02	-0.01	0.0	0	0	0.07	0.01	0.0	0	-0.01	0	0.05	0.0	0.0	-0.01	-0.05	0	-0.07	-0.05	0.0	0.0	-0.04	0	0.0	0	0	0.0	-0.04	-0.03	0	0.01	0.0	0	0	0.0	-0.04	0	-0.0	0	0.0	-0.03	0	0.0	0	0	0.04	0	0.01	0	3	0	0.0	0.0	0	0.0	0	-0.01	0.0	0	0.0	0.0	-0.02	0.0	0	0.0	0	0	0	0	-0.02	0.02	-0.08	0.0	0	0	0.0	0.0	0	0	0	-0.01	0	0.09	0.0	0.0	-0.02	0	0	0	0	0	0	0.0	0	0.0	-0.01	0	0.0	0	0.01	0.03	0.0	0	0.0	0	-0.0	0.0	0	0	-0.03	0.0	-0.0	0	0.0	0	0	-0.02	0.0	0	0	0	-0.0	0	0	0	0	0	0.0	0.0	0.0	0	0	0	0.03	0	0.02	0.0	0.0	0.0	0.09	0.02	0	0	0.0	0	0	0	0.04	0.0	0.06	0	0	0.0	0.01	0.0	0	0.0	0	0	0	0.0	-0.03	0.0	0	0	0	0	0	0.0	-0.02	0	0	-0.03	0	0.0	-0.09	0	0	0.0	0	0.0	0.01	0.0	0	0	0	0	0	0	0	0	0	-0.03	-0.01	0.01	0	0	0.1	0.02	0.0	0	0	0	0	0	0.06	0	0	0.0	0.0	0	0.0	0	0	0	-0.0	0.0	0.0	0	0	-0.07	0.0	0.0	0	0	0.01	0.0	0.0	0.03	0	0	0.04	0.0	0	-0.04	0	0	0.0	0	0	0.0	-0.01	-0.02	0.0	0	0.04	0.0	0.0	-0.03	-0.04	-0.02	0	0	-0.04	0	-0.03	0	0	-0.0	-0.04	0	0.0	0.0	0.0	0	0	0	0.0	0	-0.0	0.0	0.01	0	0.0	0.0	0	0.01	0.04	0	0	0	0	0	0	-0.07	0	0	-0.03	0	0	0	0.01	0	-0.0	0.01	0	0	0	0	0	0.0	0	0.0	0	0.0	0	0	0	0.0	0.0	0	-0.07	0.0	0.02	0	-0.02	0.0	0	0	0	0	0.01	0.01	0.0	0.0	0	0	0.0	0	0	0	0	0	0	0	0	0	0	0.0	0	0	0	0	0	-0.03	0	0	0.0	0	0.06	0.0	0.01	0	0	-0.02	0.0	0	0	0.03	0.0	0.0	0	-0.03	0	0.0	0	0.04	0.0	0.0	0.0	-0.02	0.0	0.04	0.03	0.04	0	0	-0.03	0	0	0	0	0	0	0.02	-0.01	0.03	0.01	0.0	0	0.03	0.0	0	0.0	0	0.0	0	0.01	0.0	0.0	0	HP	0.0	0	-0.03	0.0	0.03	0	0.0	0	0	0	0.0	0	15	0.0	0.0	0	0	0	-0.04	0	0	0	0	0	0	0.0	0	0.05	0.02	-0.02	0.09	0	-0.02	0	0	0	0.05	0	0.0	0	0	-0.06	0	0	0	0.0	0.0	0	0.0	0.07	0.04	0.02	0	-0.02	0.07	0	-0.02	0	0.0	0	0.0	0.0	0	0.0	0.0	0.01	0	0	-0.0	0	0	0	0	0	0.0	0.0	0	-0.02	0	0.0	0	0	0.0	0	0	0.0	0	-0.01	0.04	0	0	0	0	0.0	0.0	0.0	0.03	0.06	-0.08	0.0	0.02	-0.01	0	0.04	0	0.0	0	0	0.0	0.0	-0.02	0.0	0.01	0	0	0	0	0	-0.04	0	0	0	0	-0.01	0.02	0.0	0.0	0	0	0.0	0	0.0	0	0	0.0	0	0	0	0.0	0	0.04	0	0	0	0.0	0.07	0	0.0	0	0	0	0	0	0	0	-0.0	0	0	0	0.0	0	0	-0.08	0	0	-0.04	0	0.0	-0.01	0	-0.02	0.0	0	0	0	0	0	0	0.02	0.03	-0.0	0.0	-0.02	0.0	0.0	0.0	0.0	0	0.0	0	0	0.0	0	0	0	0	0	0	-0.02	0	-0.0	0	0	0	0.06	-0.0	0	0.0	0	-0.06	0	0	0	0.04	0	0	0.02	0	-0.04	0.05	0	0	0.0	0.01	0	0	0	0	0	0.0	0	-0.02	0	-0.06	0	0	0	0.01	0.0	0.0	0	0.0	0	0	0.04	0	0.0	0	0	0.0	0	0.0	-0.01	0	0.0	-0.02	0.02	0.0	0.0	0	0.0	0	-0.1	0	0.0	-0.02	0	0	0	0	0.0	-0.01	0	0.01	0	0.0	0	0	0.0	0	0.0	-0.02	0.0	0	0.0	0.02	0	0.0	0.0	0	0	0	0.0	0	0	0	0.0	0.04	0	0.0	0.03	0.0	0	0	0	0	-0.02	-0.06	0	0	0	0	0.02	0	0.0	0	0	0.04	0	0.0	0.0	0	0	0.06	0	-0.03	0	0.0	0.0	0	0	0	0	0	0	-0.06	-0.02	0	0.0	0	0	0	0	0.02	0	0	0	0	-0.04	0.0	0	0	0	0	0	0.0	0.0	0.0	0	0	0	0.01	0	0	0.0	0	0.0	-0.07	-0.0	-0.07	0	-0.01	0	0.07	0.0	0	0	0	0	0	0	0.0	0	0	0	0	0.0	0	0	0	0.05	0	0	0	0.0	0.0	0	0	0.0	0	0.0	0	-0.06	-0.05	0.0	0	0	0.04	0.0	0.0	-0.0	-0.0	0	-0.0	0.0	0.02	0	0	0.01	0.03	0	0	0.0	0.0	0	0.01	0	-0.0	0.01	-0.1	-0.02	0	0	0	0	0	0	-0.0	0.0	0	0	0	0	0	0.0	-0.03	0.0	0.05	-0.05	0	-0.0	0.0	0	0	0	0.04	0.01	0.04	0	0	0.0	0.0	0	0.0	0.0	0	0	0	0	0	0	0.01	0	0.0	0	0.03	0.0	0	0.02	0	0	-0.03	0	0.03	0	0.02	0.0	0.01	0	0	0.03	-0.0	-0.01	0	-0.04	0.0	0	0.02	0.03	0.0	-0.09	-0.03	0	0.0	0	0.0	0	0	0	0	0	0	0	0	0	-0.02	0.0	0	0	0	0	0	0	0	0	0	0	0	0	-0.09	0	0.01	0	0.01	-0.02	-0.02	-0.05	0	0	-0.02	0	0	0	0	0.0	0.0	0	0	-0.03	0.0	0	0	0	0	-0.0	0	0.0	0	0	0	0.0	-0.01	0	0	0.0	-0.07	0	0	-0.01	0	-0.02	0.03	0	0.0	-0.07	0.02	0	0	0	0	0	0	0	0	0	0.0	0	0.0	0	0	0	0.01	0.0	0	0.03	0	-0.04	0	0.03	-0.03	0.0	0	0	0.0	-0.02	0	0.0	0.0	0.03	0	0	-0.09	0	0	0	-0.07	0.0	-0.04	0	0	0	0	-0.02	0	-0.04	0.08	0.0	0.07	0	0	0	0	0	0.06	-0.07	0	0.0	0.01	0	0	0.0	0.04	0	0.0	0	0	-0.01	0	0	0	0	0	0.0	0	0	0.0	0	0	0	-0.02	0	0	0	0	0	0	0	0.0	-0.01	0	0.01	0	0	-0.04	-0.04	0.03	0	0	0	0	0.0	0	0.02	0.04	0	0	0	0	0	0	0	0.0	0	0.0	0	0	-0.02	0	0.0	0	0.0	0	-0.02	0	0	0	0	0	0	0	0	0	0.02	0	0	-0.0	-0.01	0	0.0	0	0	-0.01	0	0.02	0	0	-0.02	0.02	0	0	0	0	0.0	0	-0.03	0	0	0.0	0.0	0.0	0.02	0.02	0	0	0.04	0	-0.0	0	0.0	0.08	0	0	0	0	0	0	0	0	0.0	0	0	0.0	0	0	0.01	0.0	0	0	0.0	0	0	0.0	0.0	-0.05	-0.01	0.09	-0.05	0	-0.02	0.01	0	0	-0.02	-0.0	0	0.01	0.07	0	0	0	0.0	0.06	0	0.0	0	-0.06	-0.0	0.0	0	0	0.0	0	0	0	0	0	0	0	0	-0.04	0	-0.01	0	0	0.0	0	0.0	0.0	0	0	0	0	0.0	0.0	0	0	-0.01	0.0	0	-0.04	0	-0.05	0	0	0	0.02	0.01	0.03	0.0	0.06	0.0	0	0	0	0.0	0	0.0	0.01	0.0	-0.04	0	0	-0.01	0	0	0	0	0	0	0	0	0	0	0	0	0	-0.06	0	0	0.01	-0.03	0.0	0	0	0.0	0	0	0	0	0.0	0	0	0	0.0	0	0.0	0.0	0	0.04	-0.01	0.09	0	0	0	0.04	0	0	0	0	-0.02	0.0	0	0	0	0	0	0	-0.01	-0.07	0.0	0	0.02	-0.04	0.0	0.02	0.0	0	0.0	0	0.01	0.0	0.02	0.04	0.0	0	-0.01	0	0	0	0.05	0	0	0	0	0.01	0	0	0	0.02	-0.04	0	0.0	0	0.03	0.0	0.0	-0.0	0	0	0	0	0.0	0.0	0	0	0.0	0.06	0.0	0	-0.03	-0.04	0.0	0	0	0	0	0.03	0	0	0	0	0	0.0	-0.0	0	0	-0.02	0.04	0	0	0.0	-0.01	0.0	-0.0	0.0	0	0	-0.03	0	0.0	0	0	0	0	0	0.0	0	0	0	0.0	-0.05	0	0	0	0.0	0.0	0	0	-0.01	0	0	0	-0.0	0.0	0.02	-0.02	-0.01	0.0	0	0	0.0	0.04	0.0	0	0	0	0.0	0.02	0.0	0	0	0	0.0	0	0.0	0.02	0.0	0	0	0	0	0	0	0	0.0	0	0.0	0	0.0	0	0	0	0.0	0	0	0.0	0	0.0	0	0	0	0.06	-0.04	0	0	-0.07	-0.01	0	-0.05	0	0	0	0	-0.02	0.07	0	-0.04	0	0.07	-0.02	0	0.0	0	0.04	0.0	0	0	0	0	0	0.0	0	0	0	0	0	0.0	0	0	0.0	0	0	-0.02	0	0.08	0	0	0	0	0	0	0	0	0	0	-0.02	0	0	0.0	0	0.0	0	0	0	0	0	0	0.03	0.0	0.0	-0.01	0	0	0	-0.01	0.0	0.0	0	0	0.02	0	0.01	-0.02	-0.02	0.0	0	-0.02	0.0	0	0.0	0	0.02	-0.0	0	0	0	0	0.0	0.0	-0.01	0	0.0	0	0.0	0	0	0	0	0	-0.05	-0.01	0.0	0.0	0	0.0	0.04	0	0	0	0	0	0	0	0	-0.03	0.01	0	0	0	0	0.0	-0.02	0	0	0	0	0	0	-0.01	0	0	-0.01	0.0	0.02	0	0.0	0.0	0	0.03	0	0	0	-0.0	-0.04	0	-0.01	0	0	0	0.04	0.0	0.0	0	0	0.0	0	0	0	0	0	0	0	0	0	0	0	0	0	0	0.0	-0.04	0.01	0	0	0	0	-0.0	0.03	0	0	0.01	0.0	0	0.0	0.0	0	0	0	-0.06	0	0	0	0	-0.05	0.0	0	0	0	-0.04	0.01	0.0	0	0	0.02	0	0	0	-0.02	0	0	0	-0.03	0	0.0	0	0	0	-0.06	0	0	0	-0.01	0	0	0	0.01	0	0	0	0	0.0	0	0	0.0	-0.01	0	0	0.02	-0.04	0.0	0	0	-0.05	0	0	0	0	0.0	0	0.0	-0.07	-0.06	0.0	0	0	0.01	0.07	0	0.0	0	0	0	0	0.0	0	-0.02	0	0.02	0	0	0	0	0	0.01	0	0	0	0	0	-0.02	0	0.02	0	0	0	0.0	0.0	-0.02	0.0	0	0	0	0	0	0	0	-0.02	0.0	-0.0	0	0.0	-0.04	0.0	0.04	-0.04	0.01	-0.0	0.0	0	0	0	0	0.0	0.03	0.0	0.0	0	0.0	0	0	-0.03	0	0.0	0	0.0	0.0	0	0	0	-0.05	0.05	0	0	0.06	0	0.0	0	-0.0	0	0	0	0	0.0	0.0	0.04	0	0	0	0	-0.03	0.0	0.05	0	0	0.0	0.04	0	0	0.01	0.0	0.0	0	0	0	0	-0.05	0.0	0	0	0	0.04	0	0	0.03	-0.05	0.0	0.03	0	0	0.02	0	-0.02	0.02	0.0	0	0	0	0	0	0	0	0.0	0	0.08	0.0	0	0.03	0	0	0.0	0	0	0	0.0	-0.05	0.0	-0.0	0	0	0	0	0	0.02	0	0	0	0.01	0	0	0	0	0	0.0	0.0	0.0	0	0	0	0.0	0	0	0.0	0	0	0	0	0	0	0.01	-0.01	0	0	0.08	0.0	0.0	0	0	0	0.0	0	0	0	0	0	0.0	0.0	0.07	0.0	0	0	0	0	0	-0.02	-0.01	0	0	0	0	0	0	0.0	0	0.0	0	-0.3	0.01	0	0	0	-0.02	0	0	0.0	-0.01	-0.04	0	0.0	0.0	0	0	0	0	0.0	0.0	0	0	-0.11	0.0	0.03	0.0	0.0	-0.02	-0.04	0	0	0	0.06	2	0.0	-0.02	-0.0	0	0	0.0	-0.06	0.0	0	0.02	0.0	0	0.0	-0.06	0	0.0	0.02	0.0	0	0.03	0.0	0	0	0	0.0	0	0.0	0	0	0.0	0	0	0	0	0	-0.01	0	0.01	0	0	-0.04	0.0	0	0	0.03	0.0	0.04	0.0	0	0	0	0	0.03	0	-0.02	0.03	0.05	-0.01	0	0.0	0	0	0.0	0.03	0	0.0	0	0.02	0	0	0	0	-0.04	-0.07	0.0	0	-0.03	0.03	0.0	0	0	-0.07	0.04	-0.04	0.0	0	0	0.0	-0.0	0	0	0.0	0.0	0.0	0	0	0	0	0	0	0	0.02	0	0.03	0	0	0.0	0.0	0	0	0	0	0.02	-0.03	0.0	-0.03	0.0	0	0	-0.01	-0.04	0	0	0.0	0.0	0	0.0	0	0	0	-0.01	0	0	0	0	0	0	0.01	0	-0.01	0	0	-0.03	0.03	0.0	0.0	0	0.0	-0.02	-0.01	0.02	0	0	0	0	0	0	0	0.0	0	0.0	-0.05	0	0	0	0.03	0.0	0	0	0.0	0	0	-0.02	0.04	0.0	-0.01	0.0	0	0	0.0	0	-0.02	0	0	0.0	0	0	0	0	-0.02	-0.04	0.0	-0.03	0.03	-0.05	0	0	0.08	0.0	0	0.0	0.0	-0.07	0.0	0	0	0	0	0	0.0	0.03	0	0	0.0	0.04	0.0	0	0.0	0	0	0.03	-0.06	0	0	0.02	0	0.0	0	-0.0	0	-0.04	0	0.0	0	0	0	0	0	0	0.0	-0.02	0	0.03	0	0	0	0	0.04	0.03	0	0.0	0.0	0	0	0	-0.06	0	0	0	0	0	-0.02	0.02	-0.02	0	-0.02	-0.01	0	0.05	0.0	0.0	0	0	0.0	0	0.0	0.0	0.0	-0.05	0.06	-0.05	0.0	0	0.06	0	0.01	0	0	1	0.88
reflex	0	0	0.0	0	0.0	0.02	0	-0.03	0	0	0	-0.02	0	0.0	0	0	0.05	0.0	0.0	0.05	0.0	0	0.02	0	0	0.0	0.01	0	0	0.04	-0.0	0	0	0	0	0	0	0	0	0	0.0	0	0.0	0.07	0.03	0	0.04	0.03	-0.05	-0.01	0.0	0	0.01	-0.0	0	0.02	0.0	-0.01	0	0	0	0	-0.01	-0.02	0.0	0	0	0	0	0	0	0	0	0.0	0	-0.03	0	0.0	-0.03	0.0	0.0	0	0	0	0	0	-0.02	0	0.02	0.03	0	0	0.0	0	0.01	0	0	0	0.0	0.02	0	-0.0	0.0	0.0	0	-0.02	0	0.0	0.0	0	0	0.0	0	0.0	0.06	0.06	0	0.02	0	-0.01	0	0	0.0	0.0	0	0	0	-0.03	-0.01	0	0.0	-0.07	0.03	0.0	0.03	0	0	0.0	0	0	0	0.0	0	-0.0	0	0.01	-0.01	0	0	0.03	0	0	0.0	0	-0.05	0	0.0	0.08	0	0	0.0	0	0	0.0	0	0	0.0	0.0	0	0	0	0.02	0.01	0	0	0	0	0	0	0	0	0.0	0	0.0	-0.01	-0.02	0	0	0	0.0	0	0.01	0	0.05	0	-0.01	0	0	-0.01	-0.01	0.0	0	0.03	0.0	0.0	0	0	0.0	0.04	0	0	0.04	0	0	0	0	0	0	0	0	0	0	0	-0.01	0	0	0	0.01	-0.11	0	0.0	0	0.0	0.0	0	0.05	-0.03	-0.04	0.0	0	0	0	0	0	0	-0.04	0	0	0.05	-0.07	-0.01	0	0.02	0.0	-0.03	0	0	0	0	0.0	0	0	0.0	-0.01	0.01	0.0	0.0	-0.01	0	-0.06	0	0.0	0	0	0	0.05	0.0	0	0	0	0.0	0	-0.07	0	0.02	0.0	0	0	0	0.0	0	0	-0.05	-0.06	0	0	0.01	0.0	0	0.02	0	0	0.0	0	0	-0.0	0	0	0	0	0.0	0	0	0.0	0	0	-0.03	0	0	0.02	0.01	0	-0.01	0	0	-0.0	0	0.04	0	0.0	0.0	0	0	0	0.0	0	0.0	0	0	0	0.0	0	0.0	0	-0.02	-0.03	0	0	0.05	0.0	0	0	0	0	0.06	2	0.03	0.0	0	0	0	0.0	-0.0	0.03	0	-0.03	0	0.0	0.02	0	0.08	0	0	-0.08	-0.02	0	0	0.01	0	0.05	0	0	0	0	0	0	-0.05	0	0.02	0.0	0.0	0.01	0.0	0	-0.02	0.0	0	0	0	0	0	0	0	0	0.02	0	0	0	0	0	0	0.0	0	0.0	0	0	0	-0.01	-0.02	0.0	-0.01	0	-0.04	0	0.0	0	-0.03	-0.02	-0.03	0	0.07	0	0	-0.02	0.03	-0.05	0.0	0.0	0	0	0	-0.02	0.0	0	0.0	0	0.0	-0.05	0	0.01	0	-0.04	0	0	0	0	0	0	0.0	-0.0	0	0	0	0	0.05	0.0	0	0.02	0	0	0	-0.01	0.0	0	0.03	0	0	0	0	0.0	0.0	0	0.01	0.0	-0.03	0.0	0.0	0	0.0	0	0	0	0.0	0	0.08	0	0	0	-0.01	0	0	0	0	-0.0	0.05	0	0	0	-0.01	-0.02	0	0.0	0.0	0	0	0	0.0	0.0	0	0	0	0	0.01	0	-0.03	0	0.0	0	0.0	0.03	0.0	0.01	0	0	0	0.0	0.02	0.0	0	0	0	0	0	0	0	0.0	0	0	0	0	0	0	0.0	0.01	0	0	0	0	0	0	0.0	0	0	0	0.0	0.0	0.0	0	0	0	0	0.03	0.0	0	0.0	-0.08	0	0	-0.01	-0.02	0	0	0.0	0	0.0	0.0	-0.02	0	0	0	0	0	0	0	0	0.02	0	0	0.0	0	0	0	0	0	0.0	0	0.02	0.0	-0.04	0	0.0	0	-0.01	0	0.0	0	0	0	0	0	0.02	-0.02	0	0	-0.02	0	0	0	0.0	0.0	0	0	0	0	0.0	0	-0.01	0	-0.01	0	0	0.1	0.01	-0.03	-0.03	0.0	0	0.02	0	-0.02	0	0.0	0	0	0.0	0.0	0	0.0	0.0	-0.06	-0.01	0	0	0.0	0	0.02	0.01	0.0	0	0.02	0.0	0	0.01	0.0	0.04	-0.02	0.0	0.01	0.0	-0.01	0	0	-0.08	0	0	0	0.0	-0.02	0.0	0	0.0	0	0	0.0	0	0.0	0.0	0	0.0	0	0.0	0.0	0	0	0	0	0	0.0	0	0	0	0	0.0	-0.02	0.0	0	0.0	0	0	0	0	-0.01	0	0.0	0	0	0	0.0	0.0	0	0	0	0.03	0	0	0	0.0	0.0	0	0	0	0	0	0	0	-0.03	-0.0	0.0	0.0	0	0	0.01	0.01	0.0	0	0	0.01	-0.04	0.0	0	-0.01	0	-0.01	0.0	0.0	0.01	-0.02	0	0.0	0.02	0.0	0.0	-0.02	0	0.0	0	0	0.0	0.0	0.05	0	-0.02	0.0	0	0	0.0	-0.04	0	0.01	0	0.0	0.0	0	0.0	0	0	-0.02	0	-0.05	0	2	0	0.0	0.0	0	0.0	0	-0.01	0.0	0	0.0	0.0	0.03	0.0	0	0.0	0	0	0	0	-0.01	-0.02	-0.03	0.0	0	0	0.0	0.0	0	0	0	0.01	0	-0.02	-0.04	0.0	-0.06	0	0	0	0	0	0	0.0	0	0.0	0.01	0	0.0	0	-0.0	0.03	0.0	0	0.0	0	0.03	0.0	0	0	0.01	0.0	0.01	0	0.0	0	0	0.02	0.0	0	0	0	-0.06	0	0	0	0	0	0.0	0.0	0.0	0	0	0	0.03	0	0.03	0.0	0.0	0.0	-0.04	0.05	0	0	0.0	0	0	0	-0.02	0.0	-0.03	0	0	0.0	-0.05	0.0	0	0.0	0	0	0	0.0	-0.0	0.0	0	0	0	0	0	0.0	-0.01	0	0	-0.0	0	0.0	0.0	0	0	0.0	0	0.0	0.0	0.0	0	0	0	0	0	0	0	0	0	-0.04	-0.02	-0.04	0	0	-0.01	0.0	0.0	0	0	0	0	0	0.07	0	0	0.0	0.0	0	0.0	0	0	0	-0.01	0.0	-0.02	0	0	0.03	0.0	0.0	0	0	-0.01	0.0	0.0	0.02	0	0	0.0	0.0	0	-0.03	0	0	0.0	0	0	0.0	0.06	-0.04	0.0	0	-0.07	0.0	0.0	-0.03	-0.01	0.04	0	0	0.04	0	-0.01	0	0	0.01	0.02	0	-0.01	0.0	0.0	0	0	0	0.0	0	0.08	0.0	0.0	0	0.01	0.0	0	-0.06	0.05	0	0	0	0	0	0	0.06	0	0	-0.03	0	0	0	-0.05	0	-0.03	0.04	0	0	0	0	0	0.0	0	0.0	0	0.0	0	0	0	0.0	0.0	0	0.03	0.0	0.05	0	0.01	0.0	0	0	0	0	-0.02	-0.09	0.0	0.0	0	0	0.0	0	0	0	0	0	0	0	0	0	0	0.0	0	0	0	0	0	0.08	0	0	0.0	0	0.01	0.0	0.02	0	0	-0.01	0.0	0	0	-0.02	0.0	0.0	0	0.03	0	0.0	0	0.0	0.0	0.0	0.0	0.03	0.0	0.02	0.01	0.03	0	0	0.03	0	0	0	0	0	0	-0.03	0.0	-0.02	-0.03	0.0	0	-0.06	0.0	0	0.0	0	0.0	0	0.02	0.0	0.0	0	GO	0.0	0	0.07	-0.02	0.03	0	0.0	0	0	0	0.0	0	14	0.0	0.0	0	0	0	-0.04	0	0	0	0	0	0	0.0	0	0.08	0.02	0.01	0.05	0	-0.02	0	0	0	0.03	0	0.0	0	0	-0.01	0	0	0	-0.02	0.0	0	-0.01	-0.01	-0.0	0.03	0	-0.04	0.01	0	0.02	0	0.0	0	0.0	0.0	0	0.0	0.02	0.01	0	0	0.01	0	0	0	0	0	0.0	0.0	0	0.02	0	0.0	0	0	0.06	0	0	0.0	0	0.01	-0.04	0	0	0	0	0.0	0.0	0.0	-0.05	0.0	0.01	0.0	-0.01	-0.01	0	0.03	0	-0.07	0	0	0.0	0.0	0.01	0.0	0.0	0	0	0	0	0	-0.04	0	0	0	0	0.03	-0.04	0.0	0.0	0	0	0.0	0	0.0	0	0	0.0	0	0	0	0.0	0	-0.02	0	0	0	0.0	0.02	0	0.0	0	0	0	0	0	0	0	0.01	0	0	0	0.0	0	0	0.02	0	0	0.03	0	0.0	-0.05	0	0.03	0.0	0	0	0	0	0	0	-0.03	0.09	0.05	0.0	-0.03	0.0	0.0	0.0	0.0	0	0.0	0	0	0.0	0	0	0	0	0	0	-0.02	0	0.03	0	0	0	-0.04	-0.03	0	0.0	0	-0.01	0	0	0	0.01	0	0	0.04	0	-0.05	-0.03	0	0	0.0	0.0	0	0	0	0	0	0.0	0	-0.02	0	0.02	0	0	0	-0.01	0.0	0.0	0	0.0	0	0	0.01	0	0.0	0	0	0.0	0	0.0	0.01	0	0.0	0.1	0.02	0.0	0.0	0	0.01	0	0.02	0	0.02	0.02	0	0	0	0	0.0	0.02	0	-0.01	0	0.0	0	0	0.0	0	0.0	0.05	0.0	0	0.0	-0.03	0	0.0	0.0	0	0	0	0.0	0	0	0	0.0	0.0	0	0.0	0.0	0.0	0	0	0	0	-0.0	0.07	0	0	0	0	0.05	0	0.0	0	0	-0.03	0	-0.02	0.02	0	0	0.02	0	-0.01	0	0.0	0.0	0	0	0	0	0	0	-0.03	0.01	0	0.0	0	0	0	0	0.09	0	0	0	0	0.06	0.0	0	0	0	0	0	0.0	0.0	0.0	0	0	0	-0.02	0	0	0.03	0	0.0	-0.04	0.01	-0.01	0	0.01	0	-0.05	0.0	0	0	0	0	0	0	0.0	0	0	0	0	0.0	0	0	0	0.01	0	0	0	0.0	0.0	0	0	0.0	0	0.0	0	0.02	0.02	0.0	0	0	-0.03	0.0	0.0	-0.02	0.03	0	-0.04	0.0	-0.01	0	0	0.08	0.01	0	0	0.0	0.0	0	0.09	0	-0.05	0.07	0.03	-0.06	0	0	0	0	0	0	0.0	-0.01	0	0	0	0	0	0.0	0.03	0.0	-0.05	0.03	0	-0.01	0.0	0	0	0	-0.02	-0.04	0.05	0	0	0.0	0.0	0	0.0	0.0	0	0	0	0	0	0	-0.01	0	0.0	0	-0.03	0.02	0	-0.01	0	0	-0.02	0	-0.03	0	-0.04	0.0	-0.07	0	0	-0.09	-0.03	-0.04	0	-0.01	-0.01	0	-0.07	0.03	0.0	-0.03	-0.02	0	0.03	0	-0.06	0	0	0	0	0	0	0	0	0	0.01	0.0	0	0	0	0	0	0	0	0	0	0	0	0	0.04	0	0.01	0	-0.02	0.02	-0.08	-0.07	0	0	0.01	0	0	0	0	0.0	0.0	0	0	-0.01	0.0	0	0	0	0	0.05	0	0.0	0	0	0	0.0	0.03	0	0	0.0	0.09	0	0	-0.04	0	-0.01	0.01	0	0.0	-0.02	-0.01	0	0	0	0	0	0	0	0	0	0.0	0	0.0	0	0	0	-0.01	0.0	0	-0.01	0	-0.08	0	0.02	0.04	0.0	0	0	0.0	0.02	0	0.0	0.0	-0.0	0	0	0.03	0	0	0	-0.0	0.0	0.04	0	0	0	0	0.01	0	-0.01	-0.06	0.0	-0.04	0	0	0	0	0	-0.05	-0.0	0	0.0	0.04	0	0	0.0	0.1	0	0.0	0	0	0.0	0	0	0	0	0	0.0	0	0	0.0	0	0	0	0.03	0	0	0	0	0	0	0	0.0	-0.04	0	0.01	0	0	-0.02	0.08	-0.05	0	0	0	0	0.0	0	0.02	0.03	0	0	0	0	0	0	0	0.0	0	0.0	0	0	0.01	0	0.0	0	0.0	0	-0.04	0	0	0	0	0	0	0	0	0	0.0	0	0	0.04	0.0	0	0.0	0	0	0.02	0	-0.02	0	0	0.02	-0.01	0	0	0	0	0.0	0	-0.04	0	0	0.0	0.0	0.0	0.05	0.05	0	0	0.06	0	0.02	0	0.0	0.05	0	0	0	0	0	0	0	0	0.0	0	0	0.0	0	0	-0.02	0.0	0	0	0.0	0	0	0.0	0.0	-0.01	-0.02	-0.02	-0.05	0	0.02	-0.0	0	0	-0.03	-0.01	0	0.01	-0.08	0	0	0	0.0	-0.04	0	0.0	0	0.01	0.0	0.0	0	0	0.0	0	0	0	0	0	0	0	0	-0.01	0	-0.03	0	0	0.0	0	0.0	0.0	0	0	0	0	0.0	0.0	0	0	-0.04	0.0	0	0.0	0	0.0	0	0	0	0.0	0.02	-0.04	0.0	-0.02	0.0	0	0	0	0.0	0	0.0	0.01	0.0	-0.01	0	0	0.04	0	0	0	0	0	0	0	0	0	0	0	0	0	0.03	0	0	0.04	-0.0	0.0	0	0	0.0	0	0	0	0	0.0	0	0	0	0.0	0	0.0	0.0	0	0.04	0.07	0.03	0	0	0	0.02	0	0	0	0	0.0	0.0	0	0	0	0	0	0	-0.03	-0.01	0.0	0	-0.04	-0.02	0.0	0.04	0.0	0	0.0	0	0.04	0.0	0.07	0.01	0.0	0	-0.02	0	0	0	0.03	0	0	0	0	0.03	0	0	0	0.03	-0.07	0	0.0	0	-0.01	0.0	0.0	0.06	0	0	0	0	0.0	0.0	0	0	0.0	-0.02	0.0	0	-0.0	-0.05	0.0	0	0	0	0	-0.02	0	0	0	0	0	0.0	0.03	0	0	0.03	-0.02	0	0	0.0	-0.03	0.0	0.02	0.0	0	0	-0.06	0	0.0	0	0	0	0	0	0.0	0	0	0	0.0	0.05	0	0	0	0.0	0.0	0	0	-0.01	0	0	0	-0.02	0.0	-0.03	-0.02	0.05	0.0	0	0	0.0	-0.02	0.0	0	0	0	0.0	0.02	0.0	0	0	0	0.0	0	0.0	-0.02	0.0	0	0	0	0	0	0	0	0.0	0	0.0	0	0.0	0	0	0	0.0	0	0	0.0	0	0.0	0	0	0	0.02	-0.03	0	0	0.02	0.0	0	-0.03	0	0	0	0	-0.02	-0.04	0	0.05	0	0.07	-0.06	0	0.0	0	0.0	0.0	0	0	0	0	0	0.0	0	0	0	0	0	0.0	0	0	0.0	0	0	-0.08	0	0.0	0	0	0	0	0	0	0	0	0	0	0.01	0	0	0.0	0	0.0	0	0	0	0	0	0	-0.01	0.0	0.0	0.01	0	0	0	0.03	0.0	0.0	0	0	-0.02	0	-0.04	-0.01	0.01	0.0	0	-0.05	0.0	0	0.0	0	-0.02	0.01	0	0	0	0	0.0	0.0	0.03	0	0.0	0	0.0	0	0	0	0	0	-0.03	-0.04	0.0	0.0	0	0.0	0.05	0	0	0	0	0	0	0	0	-0.07	0.07	0	0	0	0	0.0	-0.05	0	0	0	0	0	0	0.01	0	0	0.01	0.0	-0.01	0	0.0	0.0	0	-0.07	0	0	0	0.03	0.0	0	-0.0	0	0	0	-0.04	0.0	0.0	0	0	0.0	0	0	0	0	0	0	0	0	0	0	0	0	0	0	0.0	0.02	-0.03	0	0	0	0	-0.04	0.04	0	0	0.01	0.0	0	0.0	0.0	0	0	0	0.07	0	0	0	0	0.06	0.0	0	0	0	-0.03	0.03	0.0	0	0	0.0	0	0	0	0.01	0	0	0	-0.07	0	0.0	0	0	0	-0.04	0	0	0	0.05	0	0	0	-0.03	0	0	0	0	0.0	0	0	0.0	0.03	0	0	-0.02	-0.04	0.0	0	0	-0.08	0	0	0	0	0.0	0	0.0	-0.01	-0.09	0.0	0	0	-0.03	0.05	0	0.0	0	0	0	0	0.0	0	-0.03	0	-0.06	0	0	0	0	0	-0.02	0	0	0	0	0	-0.02	0	0.08	0	0	0	0.0	0.0	-0.01	0.0	0	0	0	0	0	0	0	-0.04	0.0	0.07	0	0.0	0.03	0.0	0.0	-0.01	0.03	0.03	0.0	0	0	0	0	0.0	-0.04	0.0	0.0	0	0.0	0	0	0.02	0	0.0	0	0.0	0.0	0	0	0	0.03	0.03	0	0	0.01	0	0.0	0	0.0	0	0	0	0	0.0	0.0	0.01	0	0	0	0	-0.06	0.0	0.02	0	0	0.0	0.01	0	0	0.04	0.0	0.0	0	0	0	0	-0.04	0.0	0	0	0	-0.01	0	0	0.0	0.05	0.0	0.08	0	0	-0.02	0	0.02	0.0	0.0	0	0	0	0	0	0	0	0.0	0	-0.07	0.0	0	-0.0	0	0	0.0	0	0	0	0.0	-0.05	0.0	-0.03	0	0	0	0	0	0.04	0	0	0	-0.01	0	0	0	0	0	0.0	0.0	0.0	0	0	0	0.0	0	0	0.0	0	0	0	0	0	0	-0.07	-0.1	0	0	0.04	0.0	0.0	0	0	0	0.0	0	0	0	0	0	0.0	0.0	-0.06	0.0	0	0	0	0	0	-0.0	0.08	0	0	0	0	0	0	0.0	0	0.0	0	-0.3	-0.02	0	0	0	0.01	0	0	0.0	-0.03	0.02	0	0.03	0.0	0	0	0	0	0.0	0.0	0	0	-0.03	0.0	-0.02	0.0	0.0	-0.01	0.01	0	0	0	0.01	3	0.0	-0.02	-0.01	0	0	0.0	0.01	0.0	0	-0.02	0.0	0	0.0	0.02	0	0.0	-0.09	0.0	0	-0.01	0.0	0	0	0	0.0	0	0.0	0	0	0.0	0	0	0	0	0	0.0	0	-0.02	0	0	-0.04	0.0	0	0	-0.04	0.04	0.0	0.0	0	0	0	0	0.0	0	0.05	0.01	0.05	0.03	0	0.0	0	0	0.0	0.01	0	0.0	0	0.01	0	0	0	0	0.06	0.04	0.0	0	-0.04	0.04	0.0	0	0	0.02	-0.0	0.05	0.0	0	0	0.0	-0.02	0	0	0.0	0.0	0.0	0	0	0	0	0	0	0	0.02	0	0.0	0	0	0.0	0.0	0	0	0	0	-0.01	-0.04	0.05	-0.0	0.0	0	0	-0.0	-0.06	0	0	-0.12	0.0	0	0.04	0	0	0	-0.02	0	0	0	0	0	0	0.02	0	0.01	0	0	-0.02	0.02	0.0	0.0	0	-0.01	0.01	0.05	-0.02	0	0	0	0	0	0	0	0.0	0	-0.0	-0.01	0	0	0	0.09	0.0	0	0	0.0	0	0	-0.07	0.05	0.0	0.03	0.0	0	0	0.0	0	-0.0	0	0	0.0	0	0	0	0	0.09	0.02	0.0	-0.01	0.1	-0.02	0	0	-0.08	0.0	0	0.02	0.0	0.01	0.0	0	0	0	0	0	0.0	0.01	0	0	0.0	-0.0	0.0	0	0.0	0	0	-0.01	-0.04	0	0	-0.02	0	0.0	0	0.03	0	-0.04	0	0.0	0	0	0	0	0	0	0.03	0.01	0	-0.02	0	0	0	0	-0.03	0.02	0	0.0	0.0	0	0	0	-0.02	0	0	0	0	0	-0.04	0.07	-0.01	0	0.03	-0.17	0	0.0	0.0	0.0	0	0	0.0	0	0.0	0.0	0.0	0.0	0.02	-0.01	0.0	0	-0.02	0	-0.02	0	0	1	0.88
discoid lupus erythematosus	0	0	0.0	0	0.04	0.02	0	-0.02	0	0	0	0.01	0	0.0	0	0	-0.02	0.0	0.0	0.02	0.0	0	-0.01	0	0	0.0	-0.03	0	0	0.11	-0.0	0	0	0	0	0	0	0	0	0	0.01	0	0.0	-0.01	-0.01	0	-0.0	-0.0	-0.05	-0.0	0.0	0	-0.03	0.03	0	-0.01	0.0	-0.01	0	0	0	0	-0.05	-0.02	0.0	0	0	0	0	0	0	0	0	0.0	0	0.02	0	0.0	0.01	0.0	0.0	0	0	0	0	0	0.08	0	0.01	-0.03	0	0	0.0	0	-0.05	0	0	0	0.0	0.0	0	0.01	0.0	0.0	0	-0.06	0	0.0	0.0	0	0	0.0	0	-0.01	0.04	0.01	0	0.0	0	0.03	0	0	0.0	0.0	0	0	0	0.02	-0.05	0	0.0	0.02	0.02	0.0	0.0	0	0	0.0	0	0	0	0.0	0	0.02	0	-0.03	0.07	0	0	-0.07	0	0	0.0	0	-0.03	0	0.0	0.03	0	0	0.1	0	0	0.0	0	0	0.0	0.0	0	0	0	0.02	0.03	0	0	0	0	0	0	0	0	0.0	0	0.0	-0.07	-0.06	0	0	0	0.0	0	-0.05	0	0.05	0	0.04	0	0	-0.01	0.02	0.0	0	0.03	0.0	0.0	0	0	0.0	0.04	0	0	-0.0	0	0	0	0	0	0	0	0	0	0	0	0.02	0	0	0	0.02	0.01	0	0.0	0	0.0	0.0	0	-0.06	0.01	0.03	0.0	0	0	0	0	0	0	-0.02	0	0	0.04	-0.01	-0.01	0	-0.01	0.0	0.01	0	0	0	0	0.0	0	0	0.01	0.04	0.06	0.0	0.0	0.05	0	0.0	0	0.0	0	0	0	-0.01	0.0	0	0	0	0.0	0	0.04	0	-0.03	0.0	0	0	0	0.0	0	0	-0.02	0.02	0	0	0.05	0.0	0	0.05	0	0	0.0	0	0	0.04	0	0	0	0	0.0	0	0	0.0	0	0	-0.04	0	0	-0.02	0.02	0	-0.01	0	0	-0.05	0	-0.0	0	0.0	0.0	0	0	0	0.0	0	0.0	0	0	0	0.0	0	0.0	0	-0.02	-0.01	0	0	0.03	0.0	0	0	0	0	0.07	11	0.01	0.0	0	0	0	0.0	-0.03	-0.02	0	-0.01	0	0.0	0.0	0	0.01	0	0	-0.02	0.01	0	0	-0.03	0	0.0	0	0	0	0	0	0	0.02	0	0.03	0.0	0.0	-0.01	0.0	0	0.0	0.0	0	0	0	0	0	0	0	0	-0.01	0	0	0	0	0	0	0.0	0	0.04	0	0	0	0.0	-0.0	0.0	-0.01	0	-0.06	0	0.0	0	-0.03	-0.03	-0.07	0	0.02	0	0	-0.02	0.05	-0.03	0.0	0.0	0	0	0	0.01	0.0	0	0.0	0	0.0	0.02	0	0.04	0	-0.06	0	0	0	0	0	0	0.0	0.02	0	0	0	0	-0.02	0.0	0	0.06	0	0	0	0.05	0.0	0	0.04	0	0	0	0	0.0	0.0	0	0.02	0.0	0.03	0.01	0.0	0	0.0	0	0	0	0.0	0	-0.0	0	0	0	0.0	0	0	0	0	-0.08	-0.02	0	0	0	0.03	-0.0	0	0.0	0.0	0	0	0	0.0	0.04	0	0	0	0	-0.02	0	-0.01	0	0.0	0	0.0	0.02	0.0	-0.06	0	0	0	0.0	-0.01	0.02	0	0	0	0	0	0	0	0.0	0	0	0	0	0	0	0.0	0.03	0	0	337	0	0	0	0.0	0	0	0	0.0	0.0	0.0	0	0	0	0	0.01	0.0	0	0.0	-0.03	0	0	-0.03	0.01	0	0	0.0	0	0.0	0.0	0.04	0	0	0	0	0	0	0	0	-0.01	0	0	0.0	0	0	0	0	0	0.0	0	-0.0	0.0	-0.01	0	0.0	0	0.06	14	0.0	0	0	0	0	0	0.01	-0.01	0	0	-0.02	0	0	0	0.0	0.0	0	0	0	0	0.0	0	0.0	0	0.02	0	0	0.01	-0.05	0.01	-0.03	0.0	0	-0.05	0	-0.05	0	0.0	0	0	0.0	0.0	0	0.0	0.0	-0.03	0.02	0	0	0.0	0	0.03	0.01	0.0	0	0.02	0.0	0	-0.02	0.0	-0.07	-0.02	0.0	-0.09	0.0	-0.04	0	0	-0.07	0	0	0	0.0	0.02	0.0	0	0.0	0	0	0.0	0	0.0	0.0	0	0.0	0	0.0	0.0	0	0	0	0	0	0.0	0	0	0	0	0.0	0.07	0.0	0	0.0	0	0	0	0	-0.02	0	0.0	0	0	0	0.0	0.0	0	0	0	-0.04	0	0	0	0.01	0.0	0	0	0	0	0	0	0	-0.03	0.07	0.0	0.0	0	0	0.03	0.0	0.0	0	0	-0.05	-0.07	0.0	0	-0.04	0	0.06	0.0	0.0	0.02	0.01	0	-0.05	0.02	0.0	0.0	-0.01	0	0.0	0	0	0.0	0.0	0.04	0	0.02	0.0	0	0	0.0	0.11	0	-0.03	0	0.0	-0.07	0	0.0	0	0	-0.03	0	0.04	0	11	0	0.0	0.0	0	0.0	0	0.01	0.0	0	0.0	1.0	-0.06	0.0	0	0.0	0	0	0	0	-0.03	-0.04	-0.0	0.0	0	0	0.0	0.0	0	0	0	0.0	0	0.04	-0.05	1.27	-0.05	0	0	0	0	0	0	0.0	0	0.0	-0.02	0	0.0	0	0.01	-0.02	0.0	0	0.0	0	-0.01	0.0	0	0	-0.04	0.0	-0.04	0	0.01	0	0	-0.0	0.0	0	0	0	-0.06	0	0	0	0	0	0.0	0.0	0.0	0	0	0	0.01	0	0.0	0.0	0.0	0.0	-0.0	0.05	0	0	0.0	0	0	0	-0.05	0.0	0.04	0	0	0.0	0.01	0.0	0	0.0	0	0	0	0.0	-0.02	0.0	0	0	0	0	0	0.0	0.05	2	0	0.03	0	0.0	0.04	0	0	0.0	0	0.0	0.04	0.0	0	0	0	0	0	0	0	0	0	0.04	0.01	-0.02	0	0	-0.01	-0.0	0.0	0	0	0	0	0	0.03	0	0	0.0	0.0	0	0.0	0	0	0	0.02	0.0	-0.02	0	0	-0.04	0.0	0.1	0	0	-0.07	0.03	0.02	-0.01	0	0	-0.02	0.0	0	0.01	0	0	0.0	0	0	0.0	-0.02	-0.05	0.0	0	-0.02	0.0	0.0	-0.03	-0.02	-0.04	0	0	0.01	0	0.01	0	0	-0.01	0.04	0	-0.02	0.0	0.0	0	0	0	0.01	0	0.05	0.0	0.0	0	0.08	0.0	0	-0.04	0.08	0	0	0	0	0	0	-0.02	0	0	-0.04	0	0	0	0.03	0	0.03	-0.05	0	0	0	0	0	0.0	0	0.0	0	0.0	0	0	0	0.0	0.0	0	-0.02	0.0	-0.01	0	0.01	0.0	0	0	0	0	-0.04	-0.08	0.01	0.0	0	0	0.0	0	0	0	0	0	0	0	0	0	0	0.0	0	0	0	0	0	0.04	0	0	0.0	0	0.03	0.0	0.08	0	0	-0.04	0.0	0	0	-0.02	0.0	0.0	0	-0.04	0	0.0	0	-0.0	0.0	0.0	0.0	-0.04	0.0	0.03	0.04	-0.02	0	0	0.01	0	0	0	0	0	0	-0.02	-0.0	-0.04	-0.04	0.0	0	-0.01	0.0	0	0.0	0	0.0	0	0.02	0.0	0.0	0	MONDO	0.0	0	-0.04	-0.0	-0.05	0	0.0	0	0	0	0.0	0	31	0.0	0.02	0	0	0	0.04	0	0	0	0	0	0	0.0	0	-0.04	-0.02	0.03	0.02	0	0.02	0	0	0	-0.04	0	0.0	0	0	0.02	0	0	0	-0.0	0.0	0	0.05	0.03	-0.06	0.06	0	0.01	0.12	0	-0.02	0	0.0	0	0.0	0.0	0	0.0	0.04	0.06	0	0	-0.01	0	0	0	0	0	0.0	0.0	0	0.04	0	0.0	0	0	-0.02	0	0	0.0	0	0.03	0.08	0	0	0	0	0.0	0.0	0.0	-0.01	-0.06	0.04	0.0	0.01	-0.14	0	0.0	0	0.07	0	0	0.0	0.0	-0.0	0.0	0.01	0	0	0	0	0	-0.02	0	0	0	0	0.0	-0.02	0.0	0.0	0	0	0.0	0	0.0	0	0	0.0	0	0	0	0.0	0	-0.05	0	0	0	0.0	0.04	0	0.0	0	0	0	0	0	0	0	-0.02	0	0	0	0.0	0	0	0.01	0	0	0.01	0	0.0	-0.01	0	0.02	0.0	0	0	0	0	0	0	0.03	0.01	0.02	0.0	-0.01	0.0	0.0	0.0	0.0	0	0.0	0	0	0.0	0	0	0	0	0	0	-0.04	0	-0.06	0	0	0	-0.02	-0.01	0	0.0	0	-0.01	0	0	0	0.02	0	0	0.03	0	-0.0	-0.04	0	0	0.0	-0.01	0	0	0	0	0	0.0	0	0.03	0	0.01	0	0	0	0.0	0.0	1.0	0	0.0	0	0	-0.03	0	0.0	0	0	0.0	0	0.0	0.05	0	0.0	-0.01	-0.01	0.04	0.0	0	0.01	0	-0.02	0	-0.0	0.01	0	0	0	0	0.0	-0.05	0	0.02	0	0.0	0	0	0.0	0	0.0	0.03	0.0	0	0.0	-0.01	0	0.0	0.0	0	0	0	0.0	0	0	0	0.0	0.03	0	0.0	-0.02	0.0	0	0	0	0	-0.06	-0.01	0	0	0	0	-0.04	0	0.0	0	0	-0.02	0	-0.0	0.03	0	0	0.04	0	0.02	0	0.0	0.0	0	0	0	0	0	0	0.03	-0.01	0	0.0	0	0	0	0	-0.02	0	0	0	0	0.04	0.0	0	0	0	0	0	0.0	0.0	0.0	0	0	0	-0.02	0	0	-0.02	0	0.0	-0.02	-0.0	-0.01	0	-0.01	0	0.05	0.0	0	0	0	0	0	0	0.0	0	0	0	0	0.0	0	0	0	0.03	0	0	0	0.0	0.0	0	0	0.0	0	0.0	0	0.08	0.06	0.0	0	0	0.06	0.0	0.0	-0.07	-0.03	0	0.01	0.0	0.03	0	0	-0.04	0.01	0	0	0.0	0.0	0	0.01	0	0.03	0.07	-0.04	-0.06	0	0	0	0	0	0	-0.02	0.03	0	0	0	0	0	0.0	-0.08	0.0	-0.0	0.01	0	0.02	0.0	0	0	0	-0.04	-0.01	-0.02	0	0	0.0	0.0	0	0.0	0.0	0	0	0	0	0	0	-0.02	0	0.0	0	0.04	0.03	0	-0.01	0	0	-0.01	0	0.02	0	0.04	0.1	0.04	0	0	0.01	0.02	-0.04	0	-0.07	-0.02	0	0.01	-0.03	0.0	0.02	0.02	0	0.02	0	0.01	0	0	0	0	0	0	0	0	0	-0.0	0.0	0	154	0	0	0	0	0	0	0	0	0	0	0.03	0	-0.0	0	-0.05	-0.06	-0.06	-0.05	0	0	0.01	0	0	0	0	0.0	0.0	0	0	0.04	0.0	0	0	0	0	0.0	0	0.0	0	0	0	0.0	0.01	0	0	0.0	-0.08	0	0	-0.01	0	-0.04	0.02	0	0.0	-0.04	-0.01	0	0	0	0	0	0	0	0	0	0.0	0	0.0	0	0	0	0.01	0.0	0	-0.01	0	-0.04	0	-0.01	-0.01	0.0	0	0	0.0	0.01	0	0.0	0.0	-0.01	0	0	-0.05	0	0	0	-0.03	0.0	0.04	0	0	0	0	0.01	0	-0.01	-0.04	0.0	-0.03	0	0	0	0	0	-0.03	0.03	0	0.0	0.01	0	0	0.0	0.05	0	0.0	0	0	-0.0	0	0	0	0	0	0.0	0	0	0.0	0	0	0	-0.01	0	0	0	0	0	0	0	0.0	-0.07	0	-0.02	0	0	0.05	-0.07	0.03	0	0	0	0	0.0	0	-0.03	0.01	0	0	0	0	0	0	0	0.0	0	0.0	0	0	0.0	0	0.0	0	0.0	0	-0.05	0	0	0	0	0	0	0	0	0	-0.03	0	0	0.05	-0.03	0	0.0	0	0	0.04	0	0.09	0	0	-0.02	0.04	0	0	0	0	0.0	0	0.01	0	0	0.0	0.0	0.0	-0.02	-0.02	0	0	-0.01	0	0.08	0	0.0	-0.05	0	0	0	0	0	0	0	0	89.81	0	0	0.0	0	0	0.03	0.0	0	0	0.0	0	0	0.0	0.0	-0.03	-0.0	-0.01	-0.03	0	0.06	-0.0	0	0	-0.01	0.02	0	-0.05	0.05	0	0	0	0.0	-0.01	0	0.0	0	0.03	0.04	0.0	0	0	0.0	0	0	0	0	0	0	0	0	-0.0	0	-0.04	0	0	0.0	0	0.0	0.0	0	0	0	0	0.0	0.0	0	0	-0.04	0.0	0	-0.03	0	-0.0	0	0	0	0.01	0.03	-0.01	0.0	-0.05	0.0	0	0	141	0.0	0	0.0	0.01	0.0	0.07	0	0	-0.02	0	0	0	0	0	0	0	0	0	0	0	0	0	0.01	0	0	-0.01	-0.03	0.0	0	0	0.0	0	0	0	0	0.0	0	0	0	0.0	0	0.0	0.0	0	0.05	0.0	-0.01	0	0	0	0.03	0	0	0	0	-0.04	0.0	0	0	0	0	0	0	0.07	-0.09	0.0	0	-0.02	0.02	0.0	-0.02	0.0	0	0.0	0	0.03	0.0	0.06	-0.01	0.0	0	0.04	0	0	0	-0.0	0	0	0	0	0.03	0	0	0	-0.03	-0.03	0	0.0	0	0.02	0.02	0.0	0.01	0	0	0	0	0.0	0.0	0	0	0.0	0.01	0.0	0	-0.01	0.03	0.0	0	0	0	0	0.01	0	0	0	0	0	0.0	-0.02	0	0	0.02	0.05	0	0	0.0	0.03	0.0	0.02	0.0	0	0	0.01	0	0.0	0	0	0	0	0	0.0	0	0	0	0.0	-0.02	0	0	0	0.0	0.0	0	0	0.01	0	0	0	-0.01	8.92	-0.05	0.05	0.04	0.0	0	0	0.0	0.02	0.0	0	0	0	0.0	0.02	0.0	0	0	0	0.0	0	0.0	0.02	0.07	0	0	0	0	0	0	0	0.0	0	0.0	0	0.0	0	0	0	0.0	0	0	0.0	0	0.0	0	0	0	-0.01	0.02	0	0	0.01	0.0	0	-0.09	0	0	0	0	0.01	0.03	0	-0.0	0	0.05	-0.01	0	0.0	0	0.07	0.0	0	0	0	0	0	0.0	0	0	0	0	0	0.0	0	0	0.0	0	0	0.01	0	-0.0	0	0	0	0	0	0	0	0	0	0	-0.03	0	0	0.0	0	0.0	0	0	0	0	0	0	0.03	0.0	0.0	-0.03	0	0	0	-0.0	0.0	0.0	0	0	0.07	0	-0.02	0.03	0.01	0.0	0	0.01	0.0	0	0.0	0	-0.02	0.04	0	0	0	0	0.0	0.0	-0.07	0	0.0	0	0.0	0	0	0	0	0	0.01	-0.02	0.0	0.0	0	0.0	0.01	0	0	0	0	0	0	0	0	0.04	-0.02	0	0	0	0	0.0	-0.02	0	0	0	0	0	4	-0.02	0	0	-0.02	0.0	-0.04	0	0.0	0.0	0	-0.0	0	0	0	-0.01	-0.01	0	-0.04	1	0	0	0.0	0.0	0.0	0	0	0.0	0	0	0	0	0	0	0	0	0	0	0	0	0	0	0.0	-0.0	0.11	0	0	0	0	0.04	-0.0	0	0	0.02	0.0	0	0.0	0.0	0	0	157	-0.06	0	0	0	0	-0.01	0.0	0	0	0	0.04	0.04	0.0	0	0	0.0	0	157	0	-0.05	0	0	0	0.01	0	0.0	0	0	0	0.05	0	0	0	-0.09	0	0	0	0.0	0	0	0	0	0.0	0	0	0.0	0.02	0	0	-0.06	0.02	0.0	0	0	0.03	0	0	0	0	0.0	0	0.0	0.02	-0.02	2.15	0	0	-0.04	0.07	0	0.0	0	0	0	0	0.0	0	0.05	0	0.01	0	0	0	0	0	-0.03	0	0	0	0	0	0.03	0	0.02	0	0	0	0.0	0.34	0.0	0.0	0	0	0	0	0	0	0	-0.06	0.0	-0.11	0	0.0	-0.03	0.0	-0.01	0.02	0.0	-0.02	0.0	0	0	0	0	0.0	0.07	0.0	0.0	0	0.0	0	0	-0.0	0	0.0	0	0.0	0.0	0	0	0	0.03	-0.02	0	0	-0.02	0	0.0	0	-0.07	0	0	0	0	0.0	0.0	-0.1	0	0	0	0	0.02	0.0	0.02	0	0	0.0	-0.03	0	0	0.02	0.0	0.0	0	0	0	0	-0.1	0.0	0	0	0	-0.01	0	0	0.06	-0.02	0.0	0.05	0	0	0.05	0	-0.03	-0.05	0.0	0	0	0	0	0	0	0	0.0	0	-0.04	0.0	0	0.03	0	0	0.0	0	0	0	7.0	0.05	0.0	0.04	0	0	0	0	0	0.03	0	0	0	0.02	0	0	0	0	0	0.0	0.0	0.0	0	0	0	0.0	0	0	0.0	0	0	0	0	0	0	0.01	-0.03	0	0	0.01	0.0	0.0	0	0	0	0.0	0	0	0	0	0	0.0	0.0	-0.04	0.0	0	0	0	0	0	0.02	0.05	0	0	0	0	0	0	0.0	0	0.0	0	-0.31	-0.04	0	0	0	-0.03	0	0	0.0	0.05	-0.04	0	-0.03	0.0	0	0	0	0	0.09	0.0	0	0	-0.03	70.5	0.01	0.0	0.0	0.02	0.05	0	0	0	-0.01	1	0.0	0.03	-0.05	0	0	0.0	-0.0	0.0	0	0.03	0.0	0	0.0	-0.07	0	0.0	-0.06	0.0	0	0.01	0.0	0	0	0	0.0	0	0.0	0	0	0.0	0	0	0	0	0	-0.0	0	-0.0	0	0	0.0	0.0	0	0	0.03	-0.03	0.02	0.0	0	0	0	0	-0.01	0	0.03	0.03	-0.07	0.1	0	0.0	2	0	0.0	-0.06	0	0.0	0	-0.01	0	0	0	0	-0.02	0.01	0.0	0	0.03	0.02	0.0	0	0	-0.06	0.05	0.03	0.0	0	0	0.0	-0.02	0	0	0.0	0.0	0.0	0	0	1	0	0	0	0	-0.02	0	-0.0	0	0	0.0	0.0	141	0	0	0	-0.03	-0.03	0.0	0.0	0.1	0	0	0.01	-0.07	0	0	0.03	0.0	0	-0.04	0	0	0	-0.02	0	0	0	0	0	0	0.03	0	-0.02	0	0	-0.0	-0.01	0.0	0.0	0	-0.02	-0.01	0.0	0.1	0	0	0	0	0	0	0	0.0	0	-0.01	0.02	0	0	0	-0.0	0.0	0	0	0.0	0	0	-0.06	0.04	0.0	-0.01	0.0	0	0	0.0	0	0.03	0	0	0.0	0	0	0	0	0.04	0.05	0.0	0.0	0.03	-0.03	0	0	0.04	0.0	0	-0.0	0.0	0.01	0.0	0	0	0	0	0	0.0	-0.07	0	0	0.0	0.04	0.0	0	0.0	0	0	0.02	0.07	0	0	0.02	0	0.0	0	0.03	0	0.02	0	0.0	0	0	0	0	0	0	0.02	0.05	0	0.03	0	0	0	0	0.02	0.07	0	0.0	0.0	0	0	0	-0.07	0	0	3	0	0	0.01	0.01	0.01	0	-0.01	0.01	0	-0.01	0.0	0.0	0	0	0.0	0	0.09	0.0	0.0	-0.06	0.02	0.0	0.0	0	0.0	0	0.02	0	0	1	0.88
interaction with host via secreted substance involved in symbiotic interaction	0	0	0.0	0	0.0	0.02	0	-0.01	0	0	0	-0.01	0	0.0	0	0	0.07	0.0	0.0	0.0	0.0	0	0.04	0	0	0.0	-0.02	0	0	0.06	-0.01	0	0	0	0	0	0	0	0	0	0.06	0	0.0	-0.02	0.0	0	0.03	0.0	-0.03	0.03	0.0	0	0.02	0.05	0	0.03	0.0	-0.03	0	0	0	0	-0.03	-0.04	0.0	0	0	0	0	0	0	0	0	0.0	0	-0.02	0	0.0	0.0	0.0	0.0	0	0	0	0	0	0.02	0	0.04	-0.03	0	0	0.0	0	-0.01	0	0	0	0.0	-0.02	0	-0.05	0.0	0.0	0	-0.03	0	0.0	0.0	0	0	0.0	0	0.02	0.03	0.01	0	-0.04	0	0.0	0	0	0.0	0.0	0	0	0	-0.02	-0.06	0	0.0	0.04	-0.04	0.0	-0.02	0	0	0.0	0	0	0	0.0	0	0.02	0	-0.04	0.04	0	0	0.03	0	0	0.0	0	-0.02	0	0.0	0.05	0	0	0.0	0	0	0.0	0	0	0.0	0.0	0	0	0	-0.07	-0.0	0	0	0	0	0	0	0	0	0.0	0	0.0	-0.04	-0.01	0	0	0	0.0	0	-0.01	0	-0.01	0	-0.09	0	0	0.05	-0.02	0.0	0	-0.03	0.0	0.0	0	0	0.0	-0.0	0	0	0.04	0	0	0	0	0	0	0	0	0	0	0	0.01	0	0	0	-0.05	0.0	0	0.0	0	0.0	0.0	0	-0.01	0.01	-0.02	0.0	0	0	0	0	0	0	0.01	0	0	-0.01	-0.04	-0.01	0	-0.0	0.0	0.03	0	0	0	0	0.0	0	0	0.0	0.03	-0.01	0.0	0.0	-0.09	0	-0.02	0	0.0	0	0	0	0.02	0.0	0	0	0	0.0	0	-0.02	0	0.05	0.0	0	0	0	0.0	0	0	-0.04	0.0	0	0	0.03	0.0	0	0.01	0	0	0.0	0	0	-0.04	0	0	0	0	0.0	0	0	0.0	0	0	0.04	0	0	-0.03	0.04	0	-0.01	0	0	-0.03	0	-0.01	0	0.0	0.0	0	0	0	0.0	0	0.0	0	0	0	0.0	0	0.0	0	0.02	0.04	0	0	0.04	0.0	0	0	0	0	-0.03	2	0.02	0.0	0	0	0	0.0	0.03	-0.02	0	-0.01	0	0.0	-0.0	0	-0.01	0	0	-0.02	-0.02	0	0	0.13	0	-0.0	0	0	0	0	0	0	-0.04	0	0.03	0.0	0.0	-0.01	0.0	0	-0.02	0.0	0	0	0	0	0	0	0	0	0.05	0	0	0	0	0	0	0.0	0	0.0	0	0	0	0.02	-0.0	0.0	-0.02	0	0.04	0	0.0	0	0.05	0.01	0.0	0	0.01	0	0	-0.06	0.01	-0.01	0.0	0.0	0	0	0	0.04	0.0	0	0.0	0	0.0	0.03	0	0.0	0	-0.08	0	0	0	0	0	0	0.01	-0.03	0	0	0	0	0.04	0.0	0	-0.01	0	0	0	0.09	0.0	0	0.02	0	0	0	0	0.0	0.0	0	-0.0	0.0	-0.01	0.0	0.0	0	0.0	0	0	0	0.0	0	0.06	0	0	0	-0.01	0	0	0	0	-0.0	0.06	0	0	0	0.04	-0.02	0	0.0	0.0	0	0	0	0.0	0.0	0	0	0	0	0.01	0	-0.04	0	0.0	0	0.0	0.02	0.0	-0.04	0	0	0	0.0	0.05	-0.01	0	0	0	0	0	0	0	0.0	0	0	0	0	0	0	0.0	0.02	0	0	0	0	0	0	0.0	0	0	0	0.0	0.0	0.0	0	0	0	0	-0.02	0.0	0	0.0	-0.03	0	0	-0.04	0.03	0	0	0.0	0	0.0	0.0	0.0	0	0	0	0	0	0	0	0	-0.02	0	0	0.0	0	0	0	0	0	0.0	0	0.04	0.0	0.01	0	0.0	0	-0.05	0	0.0	0	0	0	0	0	-0.0	-0.06	0	0	-0.02	0	0	0	0.0	0.0	0	0	0	0	0.0	0	0.04	0	0.02	0	0	0.0	0.1	-0.04	-0.05	0.0	0	-0.01	0	0.01	0	0.0	0	0	0.0	0.0	0	0.0	0.0	0.05	-0.03	0	0	0.0	0	-0.0	0.02	0.0	0	0.01	0.0	0	0.1	0.0	-0.04	-0.03	0.0	0.05	0.0	0.03	0	0	-0.01	0	0	0	0.0	-0.01	0.0	0	0.0	0	0	0.0	0	0.0	0.0	0	0.0	0	0.0	0.0	0	0	0	0	0	0.0	0	0	0	0	0.0	-0.03	0.0	0	0.0	0	0	0	0	0.01	0	0.0	0	0	0	0.0	0.0	0	0	0	0.03	0	0	0	0.0	0.0	0	0	0	0	0	0	0	0.07	-0.02	0.0	0.0	0	0	-0.03	0.05	0.0	0	0	0.02	-0.03	0.0	0	0.0	0	-0.04	0.0	0.0	0.0	0.08	0	-0.04	0.03	0.0	0.0	-0.03	0	0.0	0	0	0.0	-0.04	0.05	0	0.05	0.0	0	0	0.0	0.05	0	0.02	0	0.0	0.06	0	0.0	0	0	0.02	0	-0.03	0	3	0	0.0	0.0	0	0.0	0	0.03	0.0	0	0.0	0.0	0.04	0.0	0	0.0	0	0	0	0	0.01	-0.01	-0.0	0.0	0	0	0.0	0.0	0	0	0	-0.08	0	-0.11	0.0	0.0	-0.01	0	0	0	0	0	0	0.0	0	0.0	0.02	0	0.0	0	-0.03	-0.01	0.0	0	0.0	0	0.0	0.0	0	0	-0.02	0.0	-0.03	0	0.0	0	0	-0.06	0.0	0	0	0	-0.05	0	0	0	0	0	0.0	0.0	0.0	0	0	0	-0.01	0	-0.01	0.0	0.0	0.0	-0.03	0.02	0	0	0.0	0	0	0	-0.01	0.0	-0.04	0	0	0.0	-0.04	0.0	0	0.0	0	0	0	0.0	-0.06	0.0	0	0	0	0	0	0.0	0.02	0	0	0.0	0	0.0	-0.03	0	0	0.0	0	0.0	-0.03	0.0	0	0	0	0	0	0	0	0	0	0.01	0.0	0.08	0	0	-0.1	0.0	0.0	0	0	0	0	0	0.02	0	0	0.0	0.0	0	0.0	0	0	0	-0.01	0.0	-0.02	0	0	0.03	0.0	0.0	0	0	0.03	0.0	0.0	-0.03	0	0	0.04	0.0	0	-0.03	0	0	0.0	0	0	0.0	0.03	0.1	0.0	0	-0.06	0.0	0.0	0.01	-0.01	0.03	0	0	-0.02	0	0.01	0	0	0.04	-0.06	0	0.01	0.0	0.0	0	0	0	0.0	0	0.06	0.0	-0.0	0	-0.0	0.0	0	-0.02	0.04	0	0	0	0	0	0	-0.02	0	0	-0.06	0	0	0	-0.02	0	0.0	-0.01	0	0	0	0	0	0.0	0	0.0	0	0.0	0	0	0	0.0	0.0	0	0.01	0.0	-0.01	0	-0.0	0.0	0	0	0	0	-0.02	0.01	-0.05	0.0	0	0	0.0	0	0	0	0	0	0	0	0	0	0	0.0	0	0	0	0	0	-0.0	0	0	0.0	0	0.06	0.0	0.07	0	0	0.06	0.0	0	0	0.0	0.0	0.0	0	0.05	0	0.0	0	-0.04	0.0	0.0	0.0	0.02	0.0	-0.02	0.03	0.01	0	0	0.02	0	0	0	0	0	0	0.01	0.02	0.05	0.02	0.0	0	-0.03	0.0	0	0.0	0	0.0	0	0.08	0.0	0.0	0	GO	0.0	0	0.01	0.02	-0.01	0	0.0	0	0	0	0.0	0	14	0.0	0.0	0	0	0	-0.01	0	0	0	0	0	0	0.0	0	0.01	-0.01	-0.02	-0.04	0	-0.01	0	0	0	0.05	0	0.0	0	0	-0.02	0	0	0	0.01	0.0	0	-0.02	-0.04	0.02	-0.04	0	-0.02	0.03	0	-0.0	0	0.0	0	0.0	0.0	0	0.0	0.01	0.02	0	0	0.02	0	0	0	0	0	0.0	0.0	0	-0.03	0	0.0	0	0	0.03	0	0	0.0	0	0.01	0.0	0	0	0	0	0.0	0.0	0.0	-0.0	-0.02	-0.01	0.0	-0.05	-0.04	0	-0.03	0	-0.02	0	0	0.0	0.0	-0.02	0.0	0.02	0	0	0	0	0	-0.0	0	0	0	0	-0.02	-0.01	0.0	0.0	0	0	0.0	0	0.0	0	0	0.0	0	0	0	0.0	0	-0.0	0	0	0	0.0	0.01	0	0.0	0	0	0	0	0	0	0	-0.04	0	0	0	0.0	0	0	-0.01	0	0	0.01	0	0.0	-0.03	0	0.02	0.0	0	0	0	0	0	0	-0.0	0.06	-0.03	0.0	-0.01	0.0	0.0	0.0	0.0	0	0.0	0	0	0.0	0	0	0	0	0	0	0.01	0	0.02	0	0	0	-0.03	-0.02	0	0.0	0	-0.03	0	0	0	0.0	0	0	0.0	0	-0.0	-0.02	0	0	0.0	0.02	0	0	0	0	0	0.0	0	-0.01	0	0.02	0	0	0	-0.03	0.0	0.0	0	0.0	0	0	0.04	0	0.0	0	0	0.33	0	0.0	0.01	0	0.0	-0.02	0.02	0.0	0.0	0	-0.01	0	0.03	0	-0.01	0.05	0	0	0	0	0.0	0.01	0	-0.0	0	0.0	0	0	0.0	0	0.0	-0.03	0.0	0	0.0	0.03	0	0.0	0.0	0	0	0	0.0	0	0	0	0.0	-0.07	0	0.0	0.0	0.0	0	0	0	0	0.05	0.01	0	0	0	0	-0.01	0	0.0	0	0	-0.05	0	0.02	-0.02	0	0	-0.01	0	-0.05	0	0.0	0.0	0	0	0	0	0	0	0.01	-0.0	0	0.0	0	0	0	0	0.06	0	0	0	0	-0.02	0.0	0	0	0	0	0	0.0	0.0	0.0	0	0	0	0.02	0	0	0.06	0	0.0	0.02	-0.01	-0.04	0	0.05	0	-0.06	0.0	0	0	0	0	0	0	0.0	0	0	0	0	0.0	0	0	0	-0.03	0	0	0	0.0	0.0	0	0	0.0	0	0.0	0	0.02	0.09	0.0	0	0	-0.09	0.0	0.0	-0.01	-0.01	0	0.01	0.0	-0.0	0	0	-0.0	0.01	0	0	0.0	0.0	0	0.01	0	-0.03	0.08	0.02	-0.01	0	0	0	0	0	0	0.0	-0.0	0	0	0	0	0	0.0	0.06	0.0	0.01	-0.02	0	-0.05	0.0	0	0	0	0.01	-0.01	0.04	0	0	0.0	0.0	0	0.0	0.0	0	0	0	0	0	0	-0.07	0	0.0	0	-0.08	0.01	0	-0.01	0	0	0.06	0	0.01	0	-0.08	0.0	-0.04	0	0	0.01	-0.03	-0.02	0	-0.02	-0.01	0	-0.02	0.05	0.0	-0.01	-0.02	0	0.02	0	0.02	0	0	0	0	0	0	0	0	0	0.01	0.0	0	0	0	0	0	0	0	0	0	0	0	0	0.03	0	0.03	0	0.03	0.05	-0.0	-0.03	0	0	0.02	0	0	0	0	0.0	0.0	0	0	0.01	0.0	0	0	0	0	0.05	0	0.0	0	0	0	0.0	0.03	0	0	0.0	0.03	0	0	-0.01	0	-0.05	-0.01	0	0.0	0.0	0.01	0	0	0	0	0	0	0	0	0	0.0	0	0.0	0	0	0	-0.0	0.0	0	-0.0	0	0.01	0	-0.0	0.04	0.0	0	0	0.0	0.03	0	0.0	0.0	-0.02	0	0	0.03	0	0	0	0.0	0.0	-0.07	0	0	0	0	-0.04	0	0.02	0.08	0.0	-0.01	0	0	0	0	0	0.02	-0.08	0	0.0	-0.02	0	0	0.0	0.04	0	0.0	0	0	-0.01	0	0	0	0	0	0.0	0	0	0.0	0	0	0	0.04	0	0	0	0	0	0	0	0.0	0.07	0	0.02	0	0	0.01	0.06	-0.03	0	0	0	0	0.0	0	0.03	-0.01	0	0	0	0	0	0	0	0.0	0	0.0	0	0	-0.11	0	0.0	0	0.0	0	-0.04	0	0	0	0	0	0	0	0	0	0.03	0	0	0.01	0.05	0	0.0	0	0	-0.05	0	-0.01	0	0	0.04	-0.03	0	0	0	0	0.0	0	-0.0	0	0	0.0	0.0	0.0	0.03	0.02	0	0	0.08	0	0.02	0	0.0	0.1	0	0	0	0	0	0	0	0	0.0	0	0	0.0	0	0	-0.04	0.0	0	0	0.0	0	0	0.0	0.0	-0.02	0.02	0.01	-0.03	0	-0.03	0.03	0	0	0.01	-0.1	0	0.04	-0.01	0	0	0	0.0	0.02	0	0.0	0	-0.04	-0.01	0.0	0	0	0.0	0	0	0	0	0	0	0	0	0.03	0	-0.01	0	0	0.0	0	0.0	0.0	0	0	0	0	0.0	0.0	0	0	-0.01	0.0	0	0.01	0	-0.02	0	0	0	-0.05	-0.1	-0.02	0.0	-0.02	0.0	0	0	0	0.0	0	0.0	0.01	0.0	0.02	0	0	-0.02	0	0	0	0	0	0	0	0	0	0	0	0	0	0.03	0	0	0.05	0.06	0.0	0	0	0.0	0	0	0	0	0.0	0	0	0	0.0	0	0.0	0.0	0	0.0	0.03	0.02	0	0	0	-0.0	0	0	0	0	-0.04	0.0	0	0	0	0	0	0	-0.01	0.02	0.0	0	-0.03	0.02	0.0	0.06	0.0	0	0.0	0	0.01	0.0	-0.05	0.06	0.0	0	-0.01	0	0	0	0.02	0	0	0	0	0.01	0	0	0	-0.03	-0.01	0	0.0	0	0.01	0.0	0.0	-0.02	0	0	0	0	0.0	0.0	0	0	0.0	-0.04	0.0	0	-0.08	-0.06	0.0	0	0	0	0	-0.0	0	0	0	0	0	0.0	-0.01	0	0	-0.0	-0.08	0	0	0.0	-0.01	0.0	-0.04	0.0	0	0	-0.0	0	0.0	0	0	0	0	0	0.0	0	0	0	0.0	0.06	0	0	0	0.0	0.0	0	0	-0.03	0	0	0	-0.01	0.0	0.02	-0.06	-0.05	0.0	0	0	0.0	0.04	0.0	0	0	0	0.0	-0.03	0.0	0	0	0	0.0	0	0.0	0.02	0.0	0	0	0	0	0	0	0	0.0	0	0.0	0	0.0	0	0	0	0.0	0	0	0.0	0	0.0	0	0	0	-0.03	0.03	0	0	-0.02	0.0	0	-0.03	0	0	0	0	-0.03	0.02	0	0.01	0	-0.01	-0.09	0	0.0	0	-0.02	0.0	0	0	0	0	0	0.0	0	0	0	0	0	0.0	0	0	0.0	0	0	0.01	0	-0.02	0	0	0	0	0	0	0	0	0	0	0.0	0	0	0.0	0	0.0	0	0	0	0	0	0	-0.03	0.0	0.0	0.03	0	0	0	0.02	0.0	0.0	0	0	-0.03	0	-0.04	-0.03	-0.08	0.0	0	-0.08	0.0	0	0.0	0	0.04	-0.01	1	0	0	0	0.0	0.0	0.01	0	0.0	0	0.0	0	0	0	0	0	0.06	-0.02	0.0	0.0	0	0.0	-0.01	0	0	0	0	0	0	0	0	-0.04	0.09	0	0	0	0	0.0	0.04	0	0	0	0	0	0	-0.06	0	0	-0.07	0.0	-0.03	0	0.0	0.0	0	-0.09	0	0	0	-0.02	0.02	0	0.06	0	0	0	0.04	0.0	0.0	0	0	0.0	0	0	0	0	0	0	0	0	0	0	0	0	0	0	0.0	-0.04	-0.01	0	0	0	0	0.04	0.0	0	0	-0.0	0.0	0	0.0	0.0	0	0	0	0.01	0	0	0	0	-0.0	0.0	0	0	0	-0.09	0.02	0.0	0	0	0.03	0	0	0	-0.0	0	0	0	-0.02	0	0.0	0	0	0	-0.06	0	0	0	0.07	0	0	0	-0.03	0	0	0	0	0.0	0	0	0.0	-0.03	0	0	0.05	-0.0	0.0	0	0	-0.07	0	0	0	0	0.0	0	0.0	0.03	-0.08	0.0	0	0	-0.05	0.1	0	0.0	0	0	0	0	0.0	0	-0.02	0	-0.04	0	0	0	0	0	-0.03	0	0	0	0	0	0.02	0	0.08	0	0	0	0.0	0.0	-0.01	0.0	0	0	0	0	0	0	0	-0.04	0.0	0.1	0	0.0	-0.01	0.0	0.05	-0.01	0.02	-0.03	0.0	0	0	0	0	0.0	-0.04	0.0	0.0	0	0.0	0	0	-0.03	0	0.0	0	0.0	0.0	0	0	0	-0.0	0.06	0	0	0.09	0	0.0	0	-0.01	0	0	0	0	0.0	0.0	-0.01	0	0	0	0	0.01	0.0	0.02	0	0	0.0	0.03	0	0	0.02	0.0	0.0	0	0	0	0	0.03	0.0	0	0	0	0.05	0	0	0.05	0.05	0.0	0.01	0	0	0.0	0	-0.01	-0.01	0.0	0	0	0	0	0	0	0	0.0	0	-0.01	0.0	0	-0.01	0	0	0.0	0	0	0	0.0	-0.07	0.0	-0.04	0	0	0	0	0	-0.01	0	0	0	0.02	0	0	0	0	0	0.0	0.0	0.0	0	0	0	0.0	0	0	0.0	0	0	0	0	0	0	-0.03	0.0	0	0	-0.01	0.0	0.0	0	0	0	0.0	0	0	0	0	0	0.0	0.0	0.01	0.0	0	0	0	0	0	-0.01	-0.01	0	0	0	0	0	0	0.0	0	0.0	0	-0.3	0.0	0	0	0	-0.03	0	0	0.0	-0.02	0.03	0	0.06	0.0	0	0	0	0	0.0	0.0	0	0	0.01	0.0	0.01	0.0	0.0	-0.03	-0.0	0	0	0	-0.04	1	0.0	-0.02	0.07	0	0	0.0	0.01	0.0	0	0.03	0.0	0	0.0	0.05	0	0.0	0.02	0.0	0	0.01	0.0	0	0	0	0.0	0	0.0	0	0	0.0	0	0	0	0	0	0.05	0	0.04	0	0	0.04	0.0	0	0	0.01	0.03	-0.09	0.0	0	0	0	0	-0.03	0	0.02	0.05	0.02	0.01	0	0.0	0	0	0.0	-0.0	0	0.0	0	0.03	0	0	0	0	-0.08	-0.01	0.0	0	-0.04	0.03	0.0	0	0	-0.01	0.02	0.01	0.0	0	0	0.0	-0.02	0	0	0.0	0.0	0.0	0	0	1	0	0	0	0	0.03	0	0.02	0	0	0.0	0.0	0	0	0	0	0.01	0.06	-0.02	0.01	0.0	0	0	-0.06	0.04	0	0	-0.1	0.0	0	0.01	0	0	0	-0.01	0	0	0	0	0	0	0.01	0	-0.1	0	0	0.03	0.03	0.0	0.0	0	-0.01	0.0	0.02	-0.03	0	0	0	0	0	0	0	0.0	0	0.01	-0.03	0	0	0	0.07	0.0	0	0	0.0	0	0	-0.06	-0.01	0.0	0.03	0.0	0	0	0.0	0	-0.02	0	0	0.0	0	0	0	0	0.0	-0.02	0.0	0.02	0.01	-0.01	0	0	-0.05	0.0	0	-0.03	0.0	-0.05	0.0	0	0	0	0	0	0.0	-0.01	0	0	0.0	0.02	0.0	0	0.0	0	0	0.0	-0.07	0	0	0.02	0	0.0	0	-0.02	0	0.01	0	0.0	0	0	0	0	0	0	-0.0	0.02	0	0.02	0	0	0	0	-0.02	0.02	0	0.0	0.0	0	0	0	-0.01	0	0	0	0	0	-0.01	0.05	0.01	0	0.02	-0.05	0	-0.02	0.0	0.0	0	0	0.0	0	-0.0	0.0	0.0	0.01	-0.02	-0.01	0.0	0	0.02	0	0.05	0	0	1	0.88
jejunal cancer	0	0	0.01	0	0.0	0.02	0	-0.0	0	0	0	0.03	0	0.0	0	0	0.07	0.0	0.0	0.02	0.0	0	0.01	0	0	0.0	0.03	0	0	0.01	-0.02	0	0	0	0	0	0	0	0	0	0.02	0	0.0	0.0	0.07	0	0.04	0.03	-0.02	-0.01	0.0	0	-0.0	0.02	0	0.07	0.0	-0.05	0	0	0	0	-0.03	-0.02	0.0	0	0	0	0	0	0	0	0	0.0	0	0.05	0	0.0	-0.05	0.0	0.0	0	0	0	0	0	0.08	0	-0.08	0.02	0	0	0.0	0	0.02	0	0	0	0.0	-0.07	0	0.03	0.0	0.0	0	-0.06	0	0.0	0.0	0	0	0.0	0	-0.03	-0.02	-0.04	0	0.05	0	0.0	0	0	0.0	0.0	0	0	0	0.0	0.03	0	0.0	-0.02	-0.03	0.0	-0.03	0	0	0.0	0	0	0	0.0	0	0.08	0	-0.05	0.08	0	0	0.03	0	0	0.0	0	0.01	0	0.0	-0.01	0	0	0.0	0	0	0.0	0	0	0.0	0.0	0	0	0	0.02	0.03	0	0	0	0	0	0	0	0	0.0	0	0.0	-0.1	0.02	0	0	0	0.0	0	-0.04	0	0.01	0	-0.05	0	0	0.07	0.06	0.0	0	-0.0	0.0	0.0	0	0	0.0	-0.0	0	0	-0.0	0	0	0	0	0	0	0	0	0	0	0	-0.01	0	0	0	-0.01	0.04	0	0.0	0	0.0	0.0	0	-0.04	-0.05	0.05	0.0	0	0	0	0	0	0	0.04	0	0	0.02	-0.06	0.0	0	-0.06	0.0	-0.01	0	0	0	0	0.0	0	0	0.0	-0.0	0.02	0.0	0.0	0.06	0	-0.04	0	0.0	0	0	0	-0.01	0.0	0	0	0	0.0	0	0.0	0	0.02	0.0	0	0	0	0.0	0	0	-0.04	0.02	0	0	0.02	0.0	0	0.03	0	0	0.0	0	0	0.01	0	0	0	0	0.0	0	0	0.0	0	0	0.04	0	0	-0.04	-0.01	0	-0.0	0	0	-0.01	0	-0.04	0	0.0	0.0	0	0	0	0.0	0	0.0	0	0	0	0.0	0	0.0	0	-0.02	0.06	0	0	-0.06	0.0	0	0	0	0	0.0	12	-0.02	0.0	0	0	0	0.0	-0.11	-0.02	0	-0.0	0	0.0	0.0	0	0.05	0	0	0.06	-0.02	0	0	0.03	0	-0.01	0	0	0	0	0	0	-0.04	0	-0.01	0.0	0.0	-0.01	0.0	0	-0.01	0.0	0	0	0	0	0	0	0	0	-0.05	0	0	0	0	0	0	0.0	0	0.0	0	0	0	0.0	-0.0	0.0	0.01	0	0.02	0	0.0	0	0.02	0.03	-0.01	0	0.0	0	0	-0.0	0.03	-0.01	0.0	0.0	0	0	0	0.01	0.0	0	0.0	0	0.0	-0.01	0	0.01	0	-0.08	0	0	0	0	0	0	-0.02	-0.02	0	0	0	0	0.01	0.0	0	-0.04	0	0	0	-0.01	0.0	0	0.0	0	0	0	0	0.0	0.0	0	0.05	0.0	-0.02	0.0	0.0	0	0.0	0	0	0	0.0	0	0.05	0	0	0	-0.03	0	0	0	0	-0.01	0.07	0	0	0	0.04	-0.02	0	0.0	0.0	0	0	0	0.0	0.0	0	0	0	0	-0.07	0	-0.01	0	0.0	0	0.0	0.06	0.0	-0.02	0	0	0	0.0	-0.0	0.05	0	0	0	0	0	0	0	0.0	0	0	0	0	0	0	0.0	0.01	0	0	3	0	0	0	0.0	0	0	0	0.0	0.0	0.0	0	0	0	0	-0.04	0.0	0	0.0	-0.11	0	0	-0.02	0.0	0	0	0.0	0	0.0	0.0	-0.01	0	0	0	0	0	0	0	0	0.0	0	0	0.0	0	0	0	0	0	0.0	0	0.01	0.0	0.01	0	0.0	0	-0.06	0	0.0	0	0	0	0	0	-0.03	-0.03	0	0	-0.01	0	0	0	0.0	0.0	0	0	0	0	0.0	0	0.0	0	-0.01	0	0	-0.04	0.01	0.01	-0.04	0.0	0	0.04	0	-0.04	0	0.0	0	0	0.0	0.0	0	0.0	0.0	0.02	0.06	0	0	0.0	0	-0.01	0.03	0.0	0	0.01	0.0	0	-0.04	0.01	-0.06	0.02	0.0	0.0	0.0	-0.04	0	0	0.02	0	0	0	0.0	-0.01	0.0	0	0.0	0	0	0.0	0	0.0	0.0	0	0.0	0	0.0	0.0	0	0	0	0	0	0.0	0	0	0	0	0.0	-0.05	0.0	0	0.0	0	0	0	0	-0.05	0	0.0	0	0	0	0.0	0.0	0	0	0	0.05	0	0	0	0.0	0.0	0	0	0	0	0	0	0	0.0	-0.07	0.0	0.0	0	0	0.05	0.06	0.0	0	0	-0.04	-0.03	0.0	0	0.01	0	-0.04	0.0	0.0	0.02	0.01	0	-0.06	0.01	0.0	0.0	0.03	0	0.0	0	0	0.0	0.06	-0.03	0	0.02	0.0	0	0	0.0	-0.05	0	0.03	0	0.0	-0.07	0	0.0	0	0	0.01	0	0.0	0	13	0	0.0	0.0	0	0.0	0	0.07	0.0	0	0.0	1.0	0.02	0.0	0	0.0	0	0	0	0	0.02	-0.02	0.02	0.0	0	0	0.0	0.0	0	0	0	-0.03	0	0.02	0.01	0.0	-0.0	0	0	0	0	0	0	0.0	0	0.0	-0.01	0	0.0	0	-0.02	0.03	0.0	0	0.0	0	0.01	0.0	0	0	0.01	0.0	-0.01	0	0.0	0	0	0.02	0.0	0	0	0	-0.04	0	0	0	0	0	0.0	0.0	0.0	0	0	0	-0.0	0	0.02	0.0	0.0	0.0	0.02	-0.0	0	0	0.0	0	0	0	0.05	0.0	-0.01	0	0	0.0	-0.01	0.0	0	0.0	0	0	0	0.0	-0.05	0.0	0	0	0	0	0	0.0	0.03	0	0	0.01	0	0.0	-0.07	0	0	0.0	0	0.0	0.0	0.0	0	0	0	0	0	0	0	0	0	-0.03	0.0	0.01	0	0	0.04	0.0	0.0	0	0	0	0	0	-0.0	0	0	0.0	0.0	0	0.0	0	0	0	-0.01	0.0	0.01	0	0	-0.06	0.0	0.0	0	0	-0.02	0.0	0.0	-0.02	0	0	0.0	0.0	0	0.0	0	0	0.0	0	0	0.0	-0.02	0.0	0.0	0	0.04	0.0	0.0	0.02	-0.02	0.02	0	0	-0.02	0	-0.05	0	0	0.0	-0.09	0	0.01	0.0	0.0	0	0	0	0.0	0	-0.01	0.0	-0.03	0	0.07	0.0	0	0.03	0.03	0	0	0	0	0	0	0.02	0	0	-0.06	0	0	0	-0.07	0	0.01	0.02	0	0	0	0	0	0.0	0	0.0	0	0.0	0	0	0	0.0	0.0	0	-0.01	0.0	-0.03	0	0.01	0.0	0	0	0	0	-0.0	0.07	-0.01	0.0	0	0	0.0	0	0	0	0	0	0	0	0	0	0	0.0	0	0	0	0	0	-0.03	0	0	0.0	0	0.03	0.0	-0.02	0	0	0.0	0.0	0	0	-0.04	0.0	0.0	0	0.04	0	0.0	0	0.02	0.0	0.0	0.0	0.04	0.0	-0.01	0.01	-0.05	0	0	-0.03	0	0	0	0	0	0	-0.03	0.04	0.01	-0.02	0.0	0	0.05	0.0	0	0.0	0	0.0	0	0.02	0.0	0.0	0	EFO	0.0	0	-0.02	0.01	-0.0	0	0.0	0	0	0	0.0	0	32	0.0	0.0	0	0	0	-0.01	0	0	0	0	0	0	0.0	0	0.1	-0.01	0.04	0.02	0	0.0	0	0	0	0.04	0	0.0	0	0	-0.02	0	0	0	-0.0	0.0	0	-0.01	0.02	-0.01	0.05	0	0.06	0.04	0	-0.02	0	0.0	0	0.0	0.0	0	0.0	0.03	0.06	0	0	0.04	0	0	0	0	0	0.0	0.0	0	-0.01	0	0.0	0	0	0.05	0	0	0.0	0	0.04	0.0	0	0	0	0	0.0	0.0	0.0	-0.01	0.06	-0.05	0.0	0.0	-0.01	0	-0.03	0	0.02	0	0	0.0	0.0	-0.02	0.0	-0.02	0	0	0	0	0	0.05	0	0	0	0	0.02	0.05	0.0	0.0	0	0	0.0	0	0.0	0	0	0.0	0	0	0	0.0	0	0.03	0	0	0	0.0	-0.05	0	0.0	0	0	0	0	0	0	0	-0.07	0	0	0	0.0	0	0	-0.04	0	0	-0.02	0	0.0	0.06	0	-0.02	0.0	0	0	0	0	0	0	-0.0	0.01	0.02	0.0	0.05	0.0	0.0	0.0	0.0	0	0.0	0	0	0.0	0	0	0	0	0	0	-0.02	0	0.01	0	0	0	-0.06	-0.05	0	0.0	0	0.01	0	0	0	0.0	0	0	-0.05	0	0.03	-0.03	0	0	0.0	-0.06	0	0	0	0	0	0.0	0	-0.02	0	0.03	0	0	0	-0.01	0.0	0.0	0	0.0	0	0	-0.07	0	0.0	0	0	0.08	0	0.0	0.05	0	0.0	0.07	0.04	0.0	0.0	0	0.06	0	-0.06	0	0.04	0.0	0	0	0	0	0.0	-0.02	0	-0.02	0	0.0	0	0	0.0	0	0.0	-0.02	0.0	0	0.0	-0.01	0	0.0	0.0	0	0	0	0.0	0	0	0	0.0	0.0	0	0.0	-0.05	0.0	0	0	0	0	-0.01	-0.04	0	0	0	0	0.11	0	0.0	0	0	-0.01	0	-0.0	0.01	0	0	-0.01	0	-0.03	0	0.0	0.0	0	0	0	0	0	0	0.01	-0.02	0	0.0	0	0	0	0	0.01	0	0	0	0	-0.04	0.0	0	0	0	0	0	0.0	0.0	0.0	0	0	0	-0.02	0	0	-0.03	0	0.0	0.03	0.0	-0.05	0	-0.07	0	0.02	0.0	0	0	0	0	0	0	0.0	0	0	0	0	0.0	0	0	0	0.02	0	0	0	0.0	0.0	0	0	0.0	0	0.0	0	-0.02	0.04	0.0	0	0	0.0	0.0	0.0	0.0	-0.0	0	0.02	0.0	-0.03	0	0	0.0	0.03	0	0	0.0	0.0	0	-0.04	0	-0.04	0.04	-0.02	0.06	0	0	0	0	0	0	0.05	-0.06	0	0	0	0	0	0.0	0.01	0.0	-0.01	-0.03	0	-0.03	0.0	0	0	0	0.06	-0.03	-0.05	0	0	0.0	0.0	0	0.0	0.0	0	0	0	0	0	0	0.01	0	0.0	0	-0.08	0.01	0	-0.03	0	0	0.01	0	0.01	0	0.02	0.0	0.02	0	0	-0.03	-0.06	0.0	0	-0.02	-0.07	0	0.0	-0.0	0.0	-0.04	-0.01	0	0.04	0	-0.0	0	0	0	0	0	0	0	0	0	-0.01	0.0	0	3	0	0	0	0	0	0	0	0	0	0	-0.02	0	0.09	0	-0.01	0.03	0.01	0.02	0	0	-0.02	0	0	0	0	0.0	0.0	0	0	-0.02	0.0	0	0	0	0	0.05	0	0.0	0	0	0	0.0	-0.05	0	0	0.0	-0.0	0	0	-0.07	0	-0.04	0.04	0	0.0	-0.03	-0.01	0	0	0	0	0	0	0	0	0	0.0	0	0.0	0	0	0	-0.02	0.0	0	0.04	0	0.05	0	-0.03	0.01	0.0	0	0	0.0	0.0	0	0.0	0.0	0.03	0	0	0.01	0	0	0	0.07	0.0	0.02	0	0	0	0	0.03	0	-0.02	-0.03	0.0	-0.0	0	0	0	0	0	0.03	0.05	0	0.0	0.0	0	0	0.0	0.09	0	0.0	0	0	0.06	0	0	0	0	0	0.0	0	0	0.0	0	0	0	-0.05	0	0	0	0	0	0	0	0.0	0.03	0	0.01	0	0	-0.02	-0.02	-0.01	0	0	0	0	0.0	0	0.02	0.08	0	0	0	0	0	0	0	0.0	0	0.0	0	0	0.02	0	0.0	0	0.0	0	0.02	0	0	0	0	0	0	0	0	0	-0.0	0	0	0.03	-0.01	0	0.0	0	0	-0.03	0	0.03	0	0	0.01	-0.05	0	0	0	0	0.0	0	-0.03	0	0	0.0	0.0	0.0	0.05	0.03	0	0	-0.03	0	-0.01	0	0.0	0.05	0	0	0	0	0	0	0	0	100.0	0	0	0.0	0	0	0.03	0.0	0	0	0.0	0	0	0.0	0.0	0.01	-0.02	0.03	-0.02	0	-0.03	-0.05	0	0	-0.01	0.02	0	0.0	-0.0	0	0	0	0.0	0.02	0	0.0	0	-0.01	-0.03	0.0	0	0	0.0	0	0	0	0	0	0	0	0	0.06	0	0.03	0	0	0.0	0	0.0	0.0	0	0	0	0	0.0	0.0	0	0	0.01	0.0	0	0.03	0	-0.04	0	0	0	-0.03	0.03	-0.04	0.0	0.08	0.0	0	0	3	0.0	0	0.0	0.05	0.0	0.05	0	0	0.03	0	0	0	0	0	0	0	0	0	0	0	0	0	0.03	0	0	-0.05	-0.03	0.0	0	0	0.0	0	0	0	0	0.0	0	0	0	0.0	0	0.0	0.0	0	0.03	0.01	-0.04	0	0	0	-0.04	0	0	0	0	-0.02	0.0	0	0	0	0	0	0	-0.04	-0.0	0.0	0	-0.0	0.01	0.0	0.06	0.0	0	0.0	0	-0.03	0.0	0.05	0.02	0.0	0	-0.05	0	0	0	0.09	0	0	0	0	-0.01	0	0	0	-0.05	0.03	0	0.0	0	-0.01	0.01	0.0	0.03	0	0	0	0	0.0	0.0	0	0	0.0	-0.06	0.0	0	0.01	-0.03	0.0	0	0	0	0	-0.04	0	0	0	0	0	0.0	-0.06	0	0	0.04	0.02	0	0	0.0	0.02	0.0	-0.02	0.0	0	0	0.01	0	0.0	0	0	0	0	0	0.0	0	0	0	0.0	0.05	0	0	0	0.0	0.0	0	0	0.0	0	0	0	0.02	0.0	0.03	-0.01	0.03	0.0	0	0	0.0	-0.03	0.0	0	0	0	0.0	-0.01	0.0	0	0	0	0.0	0	0.0	0.02	0.0	0	0	0	0	0	0	0	0.0	0	0.0	0	0.0	0	0	0	0.0	0	0	0.0	0	0.0	0	0	0	0.04	0.04	0	0	0.04	0.02	0	0.01	0	0	0	0	-0.02	-0.04	0	0.05	0	-0.05	-0.05	0	0.0	0	0.0	0.0	0	0	0	0	0	0.0	0	0	0	0	0	0.0	0	0	0.0	0	0	0.03	0	0.0	0	0	0	0	0	0	0	0	0	0	0.0	0	0	0.0	0	0.0	0	0	0	0	0	0	-0.02	0.0	0.0	-0.01	0	0	0	0.07	0.0	0.0	0	0	0.02	0	-0.01	0.01	0.01	0.0	0	-0.05	0.0	0	0.0	0	0.04	0.01	1	0	0	0	0.0	0.0	-0.07	0	0.0	0	0.0	0	0	0	0	0	-0.01	-0.01	0.0	0.0	0	0.0	0.02	0	0	0	0	0	0	0	0	0.02	-0.06	0	0	0	0	0.0	0.06	0	0	0	0	0	1	-0.08	0	0	-0.05	0.0	0.01	0	0.0	0.0	0	0.02	0	0	0	-0.06	0.04	0	-0.03	1	0	0	0.02	0.0	0.0	0	0	0.0	0	0	0	0	0	0	0	0	0	0	0	0	0	0	0.0	0.01	0.02	0	0	0	0	-0.0	0.0	0	0	0.03	0.0	0	0.0	0.0	0	0	3	-0.04	0	0	0	0	-0.03	0.0	0	0	0	-0.05	-0.04	0.0	0	0	0.03	0	3	0	0.02	0	0	0	0.01	0	0.0	0	0	0	0.0	0	0	0	-0.05	0	0	0	0.01	0	0	0	0	0.0	0	0	0.0	0.02	0	0	0.07	-0.05	0.0	0	0	-0.05	0	0	0	0	0.0	0	0.0	-0.08	-0.0	1.0	0	0	-0.03	-0.01	0	0.0	0	0	0	0	0.0	0	-0.03	0	0.08	0	0	0	0	0	0.07	0	0	0	0	0	-0.03	0	-0.05	0	0	0	0.0	0.01	-0.0	0.0	0	0	0	0	0	0	0	-0.08	0.0	-0.05	0	0.0	-0.03	0.0	0.08	-0.03	0.04	0.08	0.0	0	0	0	0	0.0	0.0	0.0	0.0	0	0.0	0	0	-0.04	0	0.0	0	0.0	0.0	0	0	0	-0.02	-0.03	0	0	-0.05	0	0.0	0	0.05	0	0	0	0	0.0	0.0	-0.02	0	0	0	0	0.03	0.0	0.02	0	0	0.0	-0.03	0	0	0.03	0.0	0.0	0	0	0	0	-0.02	0.0	0	0	0	-0.07	0	0	0.04	0.04	0.0	-0.04	0	0	0.06	0	-0.04	-0.02	0.0	0	0	0	0	0	0	0	0.0	0	-0.01	0.0	0	0.0	0	0	0.0	0	0	0	0.0	0.02	0.0	-0.05	0	0	0	0	0	-0.01	0	0	0	-0.04	0	0	0	0	0	0.0	0.0	0.0	0	0	0	0.0	0	0	0.0	0	0	0	0	0	0	-0.03	0.02	0	0	-0.04	0.0	0.0	0	0	0	0.0	0	0	0	0	0	0.0	0.0	0.04	0.0	0	0	0	0	0	-0.0	0.06	0	0	0	0	0	0	0.0	0	0.0	0	-0.29	0.03	0	0	0	-0.0	0	0	0.0	0.04	-0.0	0	0.03	0.0	0	0	0	0	0.0	0.0	0	0	-0.03	1.0	-0.01	0.0	0.0	0.06	0.04	0	0	0	0.03	1	0.0	0.0	0.07	0	0	0.0	0.04	0.0	0	0.01	0.0	0	0.0	0.04	0	0.0	0.04	0.0	0	-0.01	0.0	0	0	0	0.0	0	0.0	0	0	0.0	0	0	0	0	0	0.0	0	-0.07	0	0	-0.02	0.0	0	0	0.02	-0.01	-0.04	0.0	0	0	0	0	-0.0	0	0.03	0.03	-0.04	-0.1	0	0.0	3	0	0.0	0.01	0	0.0	0	-0.03	0	0	0	0	0.01	-0.04	0.0	0	-0.04	0.05	0.0	0	0	-0.05	0.01	0.0	0.0	0	0	0.0	-0.03	0	0	0.0	0.0	0.0	0	0	6	0	0	0	0	-0.03	0	0.01	0	0	0.0	0.0	3	0	0	0	0.01	0.04	0.03	0.02	0.0	0	0	-0.05	0.05	0	0	0.08	0.0	0	0.0	0	0	0	-0.02	0	0	0	0	0	0	-0.03	0	0.04	0	0	-0.0	-0.02	0.0	0.0	0	0.03	-0.0	-0.01	0.03	0	0	0	0	0	0	0	0.0	0	-0.01	-0.05	0	0	0	-0.02	0.0	0	0	0.0	0	0	-0.02	0.05	0.0	0.01	0.0	0	0	0.0	0	-0.05	0	0	0.0	0	0	0	0	-0.01	0.04	0.0	-0.01	-0.03	-0.05	0	0	0.02	0.0	0	0.0	0.0	-0.02	0.0	0	0	0	0	0	0.0	-0.01	0	0	0.0	0.06	0.0	0	0.0	0	0	-0.06	0.01	0	0	0.06	0	0.0	0	-0.02	0	0.03	0	0.0	0	0	0	0	0	0	0.04	0.04	0	-0.01	0	0	0	0	0.03	-0.06	0	0.0	0.0	0	0	0	0.06	0	0	1	0	0	-0.01	-0.02	0.01	0	0.05	0.01	0	-0.0	0.0	0.0	0	0	0.0	0	-0.05	0.0	0.0	-0.05	-0.05	-0.05	0.0	0	-0.04	0	0.01	0	0	1	0.88
familial disease	0	0	0.0	0	0.0	0.03	0	0.03	0	0	0	-0.02	0	0.0	0	0	-0.01	0.0	0.0	0.01	0.0	0	0.07	0	0	0.0	-0.0	0	0	0.06	0.03	0	0	0	0	0	0	0	0	0	0.1	0	0.0	-0.02	-0.01	0	0.02	-0.0	0.0	0.05	0.0	0	0.02	-0.01	0	0.08	0.0	0.05	0	0	0	0	0.01	0.05	0.0	0	0	0	0	0	0	0	0	0.0	0	-0.04	0	0.0	0.03	0.0	0.0	0	0	0	0	0	-0.05	0	0.03	0.01	0	0	0.0	0	-0.01	0	0	0	0.0	-0.02	0	0.08	0.0	0.0	0	0.06	0	0.0	0.0	0	0	0.0	0	0.01	0.04	-0.0	0	0.04	0	0.0	0	0	0.0	0.0	0	0	0	-0.03	0.06	0	0.0	0.06	-0.02	0.0	-0.01	0	0	0.0	0	0	0	0.0	0	0.02	0	0.02	-0.01	0	0	-0.01	0	0	0.0	0	0.01	0	0.0	-0.0	0	0	0.0	0	0	0.0	0	0	0.0	0.0	0	0	0	0.02	-0.01	0	0	0	0	0	0	0	0	0.0	0	0.0	-0.08	0.03	0	0	0	0.0	0	0.03	0	0.03	0	0.04	0	0	0.04	-0.06	0.0	0	0.0	0.0	0.0	0	0	0.0	0.02	0	0	0.06	0	0	0	0	0	0	0	0	0	0	0	0.01	0	0	0	-0.04	-0.07	0	0.0	0	0.0	0.0	0	-0.05	-0.01	-0.05	0.0	0	0	0	0	0	0	0.03	0	0	0.05	0.03	-0.03	0	-0.06	0.0	-0.1	0	0	0	0	0.0	0	0	0.0	-0.0	0.05	0.0	0.0	-0.02	0	-0.01	0	0.0	0	0	0	-0.03	0.0	0	0	0	0.0	0	-0.02	0	0.05	0.0	0	0	0	0.0	0	0	0.03	0.03	0	0	-0.03	0.0	0	0.02	0	0	0.0	0	0	0.0	0	0	0	0	0.0	0	0	0.0	0	0	-0.03	0	0	0.05	-0.03	0	-0.01	0	0	0.02	0	-0.01	0	0.0	0.0	0	0	0	0.01	0	0.0	0	0	0	0.0	0	0.0	0	-0.01	0.01	0	0	0.09	0.0	0	0	0	0	0.03	0	0.07	0.0	0	0	0	0.0	-0.01	0.02	0	0.01	0	0.0	-0.04	0	0.02	0	0	-0.01	-0.01	0	0	0.0	0	-0.0	0	0	0	0	0	0	-0.03	0	0.01	0.0	0.0	-0.02	0.0	0	-0.03	0.0	0	0	0	0	0	0	0	0	0.03	0	0	0	0	0	0	0.0	0	0.0	0	0	0	0.03	0.01	0.0	0.0	0	0.01	0	0.0	0	0.0	-0.01	-0.02	0	-0.07	0	0	-0.02	0.02	0.01	0.0	0.0	0	0	0	-0.02	0.0	0	0.0	0	0.0	0.05	0	-0.02	0	-0.09	0	0	0	0	0	0	-0.08	0.03	0	0	0	0	-0.05	0.0	0	0.01	0	0	0	0.06	0.0	0	0.0	0	0	0	0	0.0	0.0	0	0.0	0.0	0.0	0.0	0.0	0	0.0	0	0	0	0.0	0	0.04	0	0	0	-0.04	0	0	0	0	-0.04	0.03	0	0	0	0.06	0.01	0	0.0	0.0	0	0	0	0.0	0.0	0	0	0	0	-0.08	0	-0.07	0	0.0	0	0.0	0.02	0.0	-0.07	0	0	0	0.0	-0.03	0.03	0	0	0	0	0	0	0	0.0	0	0	0	0	0	0	0.0	-0.01	0	0	147	0	0	0	0.0	0	0	0	0.0	0.0	0.0	0	0	0	0	-0.04	0.0	0	0.0	0.0	0	0	-0.0	-0.07	0	0	0.0	0	0.0	0.0	0.05	0	0	0	0	0	0	0	0	-0.03	0	0	0.0	0	0	0	0	0	0.0	0	0.01	0.0	0.01	0	0.0	0	0.05	0	0.0	0	0	0	0	0	-0.06	-0.03	0	0	-0.05	0	0	0	0.0	0.0	0	0	0	0	0.0	0	0.01	0	-0.04	0	0	0.04	-0.02	-0.01	0.01	0.0	0	-0.01	0	-0.04	0	0.0	0	0	0.0	0.0	0	0.0	0.0	-0.02	0.01	0	0	0.0	0	-0.02	0.0	0.0	0	0.04	0.0	0	0.01	0.0	-0.04	0.02	0.0	-0.02	0.0	0.03	0	0	0.07	0	0	0	0.0	-0.0	0.0	0	0.0	0	0	0.0	0	0.0	0.0	0	0.0	0	0.0	0.0	0	0	0	0	0	0.0	0	0	0	0	0.0	0.04	0.0	0	0.0	0	0	0	0	0.07	0	0.0	0	0	0	0.0	0.0	0	0	0	-0.03	0	0	0	0.0	0.0	0	0	0	0	0	0	0	0.01	-0.0	0.0	0.0	0	0	0.0	0.07	0.0	0	0	0.02	0.02	0.0	0	-0.03	0	-0.02	0.0	0.0	0.01	0.03	0	-0.04	0.04	0.0	0.0	0.0	0	0.0	0	0	0.0	0.03	-0.05	0	0.04	0.0	0	0	0.0	0.02	0	0.04	0	0.0	0.01	0	0.0	0	0	0.04	0	0.01	0	0	0	0.0	0.0	0	0.0	0	0.03	0.0	0	0.0	1.0	0.0	0.0	0	0.0	0	0	0	0	0.01	0.02	0.06	0.0	0	0	0.01	0.0	0	0	0	-0.06	0	-0.01	-0.06	0.0	-0.01	0	0	0	0	0	0	0.0	0	0.0	0.04	0	0.0	0	0.07	0.01	0.0	0	0.0	0	-0.03	0.0	0	0	-0.03	0.0	-0.02	0	0.0	0	0	-0.06	0.0	0	0	0	-0.02	0	0	0	0	0	0.0	0.0	0.0	0	0	0	0.03	0	-0.05	0.0	0.0	0.0	-0.0	-0.02	0	0	0.0	0	0	0	-0.01	0.0	0.0	0	0	0.0	0.02	0.0	0	0.0	0	0	0	0.0	0.02	0.0	0	0	0	0	0	0.0	0.0	0	0	0.02	0	0.0	-0.01	0	0	0.0	0	0.0	0.0	0.0	0	0	0	0	0	0	0	0	0	0.01	-0.01	0.05	0	0	-0.01	-0.0	0.0	0	0	0	0	0	-0.08	0	0	0.0	0.0	0	0.0	0	0	0	-0.02	0.0	-0.02	0	0	-0.02	0.0	0.0	0	0	-0.04	0.0	0.0	0.03	0	0	0.04	0.0	0	0.02	0	0	0.0	0	0	0.0	-0.05	-0.01	0.0	0	0.02	0.0	0.0	-0.02	0.03	-0.07	0	0	-0.01	0	0.01	0	0	-0.09	0.0	0	-0.01	0.0	0.0	0	0	0	0.0	0	-0.01	0.0	0.05	0	0.03	0.0	0	-0.06	-0.03	0	0	0	0	0	0	-0.02	0	0	0.01	0	0	0	-0.03	0	0.02	-0.03	0	0	0	0	0	0.0	0	0.0	0	0.0	0	0	0	0.0	0.0	0	-0.04	0.0	0.04	0	0.03	0.0	0	0	0	0	-0.0	-0.02	-0.03	0.0	0	0	0.0	0	0	0	0	0	0	0	0	0	0	0.0	0	0	0	0	0	-0.05	0	0	0.0	0	-0.01	0.0	-0.01	0	0	0.01	0.0	0	0	0.09	0.0	0.0	0	-0.02	0	0.0	0	-0.04	0.0	0.0	0.0	-0.04	0.0	0.02	-0.03	-0.09	0	0	-0.02	0	0	0	0	0	0	0.03	0.02	0.05	-0.02	0.0	0	-0.0	0.0	0	0.0	0	0.0	0	-0.0	0.0	0.0	0	OTAR	0.0	0	0.03	0.02	-0.01	0	0.0	0	0	0	0.0	0	16	0.0	0.0	0	0	0	-0.01	0	0	0	0	0	0	0.0	0	-0.02	-0.15	0.0	-0.08	0	0.01	0	0	0	0.04	0	0.0	0	0	-0.01	0	0	0	-0.02	0.0	0	0.03	-0.1	-0.02	0.05	0	0.0	0.01	0	0.03	0	0.0	0	0.0	0.0	0	0.0	0.04	0.04	0	0	-0.04	0	0	0	0	0	0.0	0.0	0	0.01	0	0.0	0	0	-0.01	0	0	0.0	0	0.04	0.01	0	0	0	0	0.0	0.0	0.0	0.04	0.03	0.05	0.0	-0.02	-0.14	0	0.03	0	0.07	0	0	0.0	0.0	-0.02	0.0	-0.01	0	0	0	0	0	-0.01	0	0	0	0	0.02	0.04	0.0	0.0	0	0	0.0	0	0.0	0	0	0.0	0	0	0	0.0	0	0.01	0	0	0	0.0	-0.01	0	0.0	0	0	0	0	0	0	0	-0.06	0	0	0	0.0	0	0	-0.02	0	0	0.02	0	0.0	-0.08	0	-0.01	0.0	0	0	0	0	0	0	0.04	-0.01	0.02	0.0	0.04	0.0	0.0	0.0	0.0	0	0.0	0	0	0.0	0	0	0	0	0	0	-0.01	0	0.02	0	0	0	-0.02	-0.03	0	0.0	0	-0.01	0	0	0	0.03	0	0	-0.02	0	-0.02	0.03	0	0	0.0	-0.04	0	0	0	0	0	0.0	0	-0.04	0	0.07	0	0	0	0.04	0.0	0.0	0	0.0	0	0	-0.01	0	0.0	0	0	0.0	0	0.0	-0.02	0	0.0	-0.03	-0.03	0.0	0.0	0	-0.01	0	-0.02	0	-0.0	-0.02	0	0	0	0	0.0	0.03	0	-0.01	0	0.0	0	0	0.0	0	0.0	-0.03	0.0	0	0.0	0.02	0	0.0	0.0	0	0	0	0.0	0	0	0	0.0	-0.01	0	0.0	0.04	0.0	0	0	0	0	-0.0	-0.03	0	0	0	0	0.1	0	0.0	0	0	0.06	0	0.0	-0.04	0	0	-0.02	0	0.01	0	0.0	0.0	0	0	0	0	0	0	0.02	0.01	0	0.0	0	0	0	0	-0.02	0	0	0	0	-0.0	0.0	0	0	0	0	0	0.0	0.0	0.0	0	0	0	0.01	0	0	-0.02	0	0.0	-0.02	-0.0	0.04	0	-0.0	0	0.03	0.0	0	0	0	0	0	0	0.0	0	0	0	0	0.0	0	0	0	-0.08	0	0	0	0.0	0.0	0	0	0.0	0	0.0	0	0.01	-0.01	0.0	0	0	-0.11	0.0	0.0	-0.03	0.01	0	-0.01	0.0	-0.01	0	0	0.04	-0.01	0	0	0.0	0.0	0	-0.03	0	-0.01	0.05	-0.08	-0.07	0	0	0	0	0	0	-0.01	-0.04	0	0	0	0	0	0.0	0.03	0.0	-0.01	0.01	0	-0.01	0.0	0	0	0	0.02	0.07	0.03	0	0	0.0	0.0	0	0.0	0.0	0	0	0	0	0	0	0.05	0	0.0	0	-0.03	0.01	0	-0.02	0	0	-0.01	0	0.03	0	-0.06	0.0	-0.0	0	0	0.03	-0.05	-0.03	0	0.06	0.0	0	0.04	-0.02	0.0	-0.06	-0.02	0	-0.0	0	0.02	0	0	0	0	0	0	0	0	0	0.0	0.0	0	83	0	0	0	0	0	0	0	0	0	0	0.03	0	0.02	0	-0.05	0.01	0.05	-0.0	0	0	0.08	0	0	0	0	0.0	0.0	0	0	0.04	0.0	0	0	0	0	-0.02	0	0.0	0	0	0	0.0	0.02	0	0	0.0	-0.09	0	0	0.01	0	-0.02	-0.02	0	0.0	-0.01	-0.01	0	0	0	0	0	0	0	0	0	0.0	0	0.0	0	0	0	-0.01	0.0	0	-0.05	0	0.05	0	-0.02	-0.03	0.0	0	0	0.0	-0.0	0	0.0	0.0	0.06	0	0	-0.04	0	0	0	-0.01	0.0	0.0	0	0	0	0	-0.01	0	-0.04	0.0	0.0	0.01	0	0	0	0	0	0.04	-0.02	0	0.0	-0.0	0	0	0.0	-0.04	0	0.0	0	0	0.02	0	0	0	0	0	0.0	0	0	0.0	0	0	0	-0.01	0	0	0	0	0	0	0	0.0	0.02	0	0.06	0	0	-0.07	0.05	-0.03	0	0	0	0	0.0	0	-0.02	-0.02	0	0	0	0	0	0	0	0.0	0	0.01	0	0	-0.03	0	0.0	0	0.0	0	-0.03	0	0	0	0	0	0	0	0	0	-0.02	0	0	-0.01	0.03	0	0.0	0	0	0.05	0	-0.04	0	0	0.04	0.05	0	0	0	0	0.0	0	-0.04	0	0	0.0	0.0	0.0	-0.01	-0.01	0	0	0.02	0	0.03	0	0.0	0.05	0	0	0	0	0	0	0	0	100.0	0	0	0.0	0	0	0.01	0.0	0	0	0.0	0	0	0.0	0.0	0.02	0.01	0.04	-0.05	0	0.02	-0.03	0	0	-0.04	0.0	0	-0.0	-0.01	0	0	0	0.0	-0.04	0	0.0	0	-0.03	0.02	0.0	0	0	0.0	0	0	0	0	0	0	0	0	0.02	0	0.05	0	0	0.0	0	0.0	0.0	0	0	0	0	0.0	0.0	0	0	0.01	0.0	0	0.01	0	-0.01	0	0	0	-0.01	0.0	-0.03	0.0	-0.06	0.0	0	0	83	0.0	0	0.0	0.0	0.0	0.01	0	0	0.02	0	0	0	0	0	0	0	0	0	0	0	0	0	0.02	0	0	0.01	0.02	0.0	0	0	0.0	0	0	0	0	0.0	0	0	0	0.0	0	0.0	0.0	0	0.04	0.05	0.02	0	0	0	0.01	0	0	0	0	-0.06	0.0	0	0	0	0	0	0	-0.01	-0.08	0.0	0	0.01	-0.03	0.0	-0.1	0.0	0	0.0	0	-0.01	0.0	-0.01	0.04	0.0	0	-0.02	0	0	0	-0.03	0	0	0	0	-0.04	0	0	0	0.02	0.02	0	0.0	0	-0.05	0.0	0.0	0.03	0	0	0	0	0.0	0.0	0	0	0.0	0.02	0.0	0	0.02	-0.01	0.0	0	0	0	0	0.03	0	0	0	0	0	0.0	-0.03	0	0	-0.01	0.01	0	0	0.0	0.01	0.0	-0.03	0.0	0	0	-0.0	0	0.0	0	0	0	0	0	0.0	0	0	0	0.0	-0.02	0	0	0	0.0	0.0	0	0	0.03	0	0	0	0.06	0.0	0.04	0.01	-0.01	0.0	0	0	0.0	-0.01	0.0	0	0	0	0.0	-0.06	0.0	0	0	0	0.0	0	0.0	0.02	0.0	0	0	0	0	0	0	0	0.0	0	0.0	0	0.0	0	0	0	0.0	0	0	0.0	0	0.0	0	0	0	0.03	-0.03	0	0	-0.04	-0.02	0	0.06	0	0	0	0	0.01	0.02	0	-0.04	0	-0.05	0.01	0	0.0	0	0.03	0.0	0	0	0	0	0	0.0	0	0	0	0	0	0.0	0	0	0.0	0	0	0.03	0	-0.01	0	0	0	0	0	0	0	0	0	0	-0.02	0	0	0.0	0	0.0	0	0	0	0	0	0	-0.01	0.0	0.0	-0.03	0	0	0	-0.03	0.0	0.0	0	0	0.03	0	-0.02	-0.02	-0.03	0.0	0	-0.09	0.0	0	0.0	0	0.0	-0.03	0	0	0	0	0.0	0.0	0.0	0	0.0	0	0.0	0	0	0	0	0	0.01	-0.06	0.0	0.0	0	0.0	0.05	0	0	0	0	0	0	0	0	-0.08	0.0	0	0	0	0	0.0	0.06	0	0	0	0	0	1	0.04	0	0	0.03	0.0	0.0	0	0.0	0.0	0	-0.0	0	0	0	-0.02	0.02	0	0.04	1	0	0	0.03	0.0	0.0	0	0	0.0	0	0	0	0	0	0	0	0	0	0	0	0	0	0	0.0	-0.05	0.03	0	0	0	0	-0.01	-0.05	0	0	0.05	0.0	0	0.0	0.0	0	0	83	0.02	0	0	0	0	0.0	0.0	0	0	0	-0.01	0.01	0.0	0	0	0.02	0	83	0	0.06	0	0	0	-0.02	0	0.0	0	0	0	0.03	0	0	0	0.01	0	0	0	0.01	0	0	0	0	0.0	0	0	0.0	-0.04	0	0	0.01	-0.01	0.0	0	0	-0.01	0	0	0	0	0.0	0	0.0	0.01	-0.03	1.77	0	0	-0.01	0.02	0	0.0	0	0	0	0	0.0	0	-0.09	0	0.01	0	0	0	0	0	0.03	0	0	0	0	0	0.07	0	-0.05	0	0	0	0.0	0.01	0.07	0.0	0	0	0	0	0	0	0	-0.06	0.0	0.03	0	0.0	0.04	0.0	-0.01	-0.02	0.0	0.03	0.0	0	0	0	0	0.0	-0.03	0.0	0.0	0	0.0	0	0	0.01	0	0.0	0	0.0	0.0	0	0	0	-0.02	0.05	0	0	-0.08	0	0.0	0	0.03	0	0	0	0	0.0	0.0	0.05	0	0	0	0	0.01	0.0	0.03	0	0	0.0	-0.01	0	0	-0.05	0.0	0.0	0	0	0	0	-0.06	0.0	0	0	0	-0.03	0	0	0.04	-0.03	0.0	-0.04	0	0	-0.07	0	-0.01	0.04	0.0	0	0	0	0	0	0	0	0.0	0	-0.0	0.0	0	0.02	0	0	0.0	0	0	0	0.0	-0.07	0.0	0.01	0	0	0	0	0	0.0	0	0	0	0.01	0	0	0	0	0	0.0	0.0	0.0	0	0	0	0.0	0	0	0.0	0	0	0	0	0	0	-0.04	-0.0	0	0	-0.03	0.0	0.0	0	0	0	0.0	0	0	0	0	0	0.0	0.0	0.05	0.0	0	0	0	0	0	0.01	-0.01	0	0	0	0	0	0	0.0	0	0.0	0	-0.3	0.04	0	0	0	0.01	0	0	0.0	-0.02	0.0	0	-0.02	0.0	0	0	0	0	0.0	0.0	0	0	-0.05	1.0	0.03	0.0	0.0	-0.1	0.0	0	0	0	0.01	38	0.0	0.07	0.04	0	0	0.0	0.01	0.0	0	0.02	0.0	0	0.0	-0.04	0	0.0	0.03	0.0	0	0.04	0.0	0	0	0	0.0	0	0.0	0	0	0.0	0	0	0	0	0	-0.02	0	-0.01	0	0	-0.05	0.0	0	0	-0.04	-0.08	0.01	0.0	0	0	0	0	-0.0	0	0.01	0.03	-0.05	0.07	0	0.0	83	0	0.0	0.01	0	0.0	0	-0.05	0	0	0	0	-0.02	-0.02	0.0	0	-0.05	0.01	0.0	0	0	0.06	0.01	0.01	0.0	0	0	0.0	-0.01	0	0	0.0	0.0	0.0	0	0	0	0	0	0	0	0.01	0	0.0	0	0	0.0	0.0	83	0	0	0	0.03	0.09	0.02	0.01	0.0	0	0	-0.02	-0.01	0	0	-0.01	0.0	0	0.04	0	0	0	0.03	0	0	0	0	0	0	-0.02	0	0.05	0	0	0.02	-0.04	0.0	0.0	0	-0.0	0.05	-0.02	0.01	0	0	0	0	0	0	0	0.0	0	-0.03	-0.03	0	0	0	-0.05	0.0	0	0	0.0	0	0	-0.05	0.05	0.0	0.05	0.0	0	0	0.0	0	-0.02	0	0	0.0	0	0	0	0	0.04	0.03	0.0	0.01	-0.07	-0.01	0	0	0.04	0.0	0	-0.02	0.0	-0.06	0.0	0	0	0	0	0	0.0	0.04	0	0	0.0	-0.01	0.0	0	0.0	0	0	0.03	0.03	0	0	-0.06	0	0.0	0	-0.03	0	-0.01	0	0.0	0	0	0	0	0	0	-0.02	-0.02	0	0.03	0	0	0	0	0.03	0.0	0	0.0	0.0	0	0	0	0.01	0	0	1	0	0	0.0	0.1	0.01	0	0.02	0.05	0	0.03	0.0	0.0	0	0	0.0	0	0.03	0.0	0.0	0.01	-0.04	-0.0	0.0	0	0.02	0	-0.02	0	0	1	0.88
parkinson disease, mitochondrial	0	0	0.0	0	0.0	0.01	0	0.0	0	0	0	-0.0	0	0.0	0	0	0.1	0.0	0.0	-0.02	0.0	0	0.05	0	0	0.0	0.02	0	0	-0.02	-0.01	0	0	0	0	0	0	0	0	0	0.02	0	0.0	-0.01	-0.02	0	0.02	0.03	0.03	-0.0	0.0	0	-0.04	-0.06	0	-0.01	0.0	0.04	0	0	0	0	0.01	-0.0	0.0	0	0	0	0	0	0	0	0	0.0	0	0.0	0	0.0	-0.02	0.0	0.0	0	0	0	0	0	0.03	0	-0.03	0.07	0	0	0.0	0	0.06	0	0	0	0.0	-0.01	0	0.0	0.0	0.0	0	0.0	0	0.0	0.0	0	0	0.0	0	0.04	0.0	-0.03	0	0.03	0	0.02	0	0	0.0	0.0	0	0	0	0.01	-0.0	0	0.0	0.01	-0.02	0.0	-0.01	0	0	0.0	0	0	0	0.0	0	-0.05	0	0.02	-0.07	0	0	0.01	0	0	0.0	0	0.04	0	0.0	0.01	0	0	0.0	0	0	0.0	0	0	0.0	0.0	0	0	0	0.06	-0.02	0	0	0	0	0	0	0	0	0.0	0	0.0	-0.03	0.02	0	0	0	0.0	0	0.04	0	-0.0	0	0.01	0	0	-0.02	0.01	0.0	0	0.01	0.0	0.0	0	0	0.0	0.0	0	0	-0.0	0	0	0	0	0	0	0	0	0	0	0	0.03	0	0	0	0.02	-0.01	0	0.0	0	0.0	0.0	0	0.04	0.05	0.01	0.0	0	0	0	0	0	0	0.02	0	0	-0.01	-0.02	0.01	0	0.01	0.0	0.04	0	0	0	0	0.0	0	0	1.0	0.01	-0.02	0.0	0.0	-0.01	0	-0.01	0	0.0	0	0	0	-0.04	0.0	0	0	0	0.0	0	-0.01	0	0.02	0.0	0	0	0	0.0	0	0	0.02	0.02	0	0	-0.02	0.0	0	-0.02	0	0	0.0	0	0	0.05	0	0	0	0	0.0	0	0	0.0	0	0	-0.07	0	0	-0.0	-0.02	0	0.04	0	0	0.09	0	-0.03	0	0.0	0.0	0	0	0	0.0	0	0.0	0	0	0	0.0	0	0.0	0	0.02	-0.05	0	0	-0.02	0.0	0	0	0	0	0.01	15	-0.01	0.0	0	0	0	0.0	0.05	0.05	0	0.03	0	0.0	-0.0	0	0.04	0	0	0.05	0.06	0	0	-0.02	0	0.02	0	0	0	0	0	0	-0.02	0	-0.01	0.0	0.0	-0.01	0.0	0	0.04	0.0	0	0	0	0	0	0	0	0	-0.02	0	0	0	0	0	0	0.0	0	0.0	0	0	0	0.01	-0.0	0.0	-0.03	0	0.06	0	0.0	0	-0.03	0.06	0.02	0	-0.01	0	0	0.0	0.02	0.02	0.0	0.0	0	0	0	0.0	0.0	0	0.0	0	0.33	-0.06	0	-0.05	0	0.1	0	0	0	0	0	0	-0.11	0.01	0	0	0	0	-0.05	0.0	0	0.0	0	0	0	0.04	0.0	0	-0.02	0	0	0	0	0.0	0.0	0	-0.0	0.0	0.03	0.0	0.0	0	0.0	0	0	0	0.0	0	0.02	0	0	0	-0.01	0	0	0	0	-0.01	-0.02	0	0	0	-0.04	-0.03	0	0.0	0.0	0	0	0	0.0	0.0	0	0	0	0	-0.02	0	-0.0	0	0.0	0	0.0	0.03	0.0	-0.02	0	0	0	0.0	-0.02	0.0	0	0	0	0	0	0	0	0.0	0	0	0	0	0	0	0.0	0.02	0	0	12	0	0	0	0.0	0	0	0	0.0	0.0	0.0	0	0	0	0	-0.01	0.0	0	0.0	-0.03	0	0	0.01	0.03	0	0	0.0	0	0.0	0.0	0.03	0	0	0	0	0	0	0	0	-0.0	0	0	0.0	0	0	0	0	0	0.0	0	0.02	0.23	-0.02	0	0.0	0	-0.01	0	0.0	0	0	0	0	0	-0.01	0.06	0	0	0.04	0	0	0	0.0	0.0	0	0	0	0	0.0	0	0.02	0	0.02	0	0	0.09	0.05	-0.04	0.03	0.0	0	0.07	0	0.03	0	0.0	0	0	0.0	0.0	0	0.0	0.0	0.01	-0.0	0	0	0.0	0	-0.03	0.01	0.0	0	0.04	0.0	0	-0.09	0.0	-0.03	-0.02	0.0	-0.07	0.0	0.06	0	0	-0.03	0	0	0	0.0	-0.03	0.0	0	0.0	0	0	0.0	0	0.0	0.0	0	0.0	0	0.0	0.0	0	0	0	0	0	0.0	0	0	0	0	0.0	-0.03	0.0	0	0.0	0	0	0	0	0.06	0	0.0	0	0	0	0.0	0.0	0	0	0	0.05	0	0	0	0.0	0.0	0	0	0	0	0	0	0	0.01	-0.02	0.0	0.0	0	0	0.01	0.08	0.0	0	0	0.05	0.04	0.0	0	-0.0	0	-0.03	0.0	0.0	-0.02	-0.01	0	0.03	-0.0	0.0	0.0	-0.0	0	0.0	0	0	0.0	0.03	-0.0	0	-0.03	0.0	0	0	0.0	-0.08	0	0.03	0	0.0	-0.05	0	0.0	0	0	-0.03	0	-0.03	0	15	0	0.0	0.0	0	0.0	0	0.11	0.0	0	0.0	0.0	0.0	0.0	0	0.0	0	0	0	0	0.01	-0.01	-0.0	0.0	0	0	0.0	0.0	0	0	0	-0.05	0	-0.05	-0.02	100.0	-0.03	0	0	0	0	0	0	0.0	0	0.0	-0.01	0	0.0	0	0.05	0.02	0.0	0	0.0	0	0.0	0.0	0	0	-0.02	0.0	-0.03	0	0.0	0	0	0.02	0.0	0	0	0	-0.06	0	0	0	0	0	0.0	0.0	0.0	0	0	0	-0.01	0	0.03	0.0	0.0	0.0	-0.01	0.02	0	0	0.0	0	0	0	0.05	0.0	0.05	0	0	0.0	0.04	0.0	0	0.0	0	0	0	0.0	0.01	0.0	0	0	0	0	0	0.0	-0.02	11	0	-0.03	0	0.0	0.02	0	0	0.0	0	0.0	0.03	0.0	0	0	0	0	0	0	0	0	0	-0.05	-0.01	0.02	0	0	0.02	0.04	0.0	0	0	0	0	0	-0.04	0	0	0.0	0.0	0	0.0	0	0	0	0.03	0.0	0.02	0	0	-0.05	0.0	0.0	0	0	-0.02	0.0	0.0	0.02	0	0	0.05	0.0	0	-0.01	0	0	0.0	0	0	0.0	0.02	-0.05	0.0	0	-0.02	0.0	0.0	-0.0	0.01	-0.0	0	0	0.05	0	-0.02	0	0	-0.05	0.08	0	-0.02	0.0	0.0	0	0	0	0.0	0	-0.04	0.0	0.01	0	-0.05	0.0	0	-0.02	0.11	0	0	0	0	0	0	0.0	0	0	0.02	0	0	0	0.0	0	0.03	0.09	0	0	0	0	0	0.0	0	0.0	0	0.0	0	0	0	0.0	0.0	0	-0.01	0.0	0.02	0	0.06	0.0	0	0	0	0	-0.02	-0.04	-0.0	0.0	0	0	0.0	0	0	0	0	0	0	0	0	0	0	0.0	0	0	0	0	0	-0.01	0	0	0.0	0	0.03	0.0	-0.02	0	0	-0.0	0.0	0	0	0.04	0.0	0.33	0	0.01	0	0.0	0	-0.01	0.0	0.0	0.0	-0.0	0.0	-0.01	-0.0	-0.04	0	0	-0.0	0	0	0	0	0	0	0.01	-0.02	0.02	0.02	0.33	0	0.08	0.0	0	0.0	0	0.0	0	-0.02	0.0	0.0	0	MONDO	0.0	0	0.05	0.02	0.02	0	0.0	0	0	0	0.0	0	47	0.0	0.0	0	0	0	-0.01	0	0	0	0	0	0	0.0	0	0.05	-0.02	0.03	-0.02	0	-0.02	0	0	0	0.03	0	0.0	0	0	0.01	0	0	0	0.02	0.0	0	0.01	-0.05	-0.03	-0.01	0	0.06	-0.08	0	-0.01	0	0.0	0	0.0	0.0	0	0.0	-0.05	-0.0	0	0	-0.04	0	0	0	0	0	0.0	0.0	0	-0.0	0	0.0	0	0	0.03	0	0	0.0	0	0.07	0.0	0	0	0	0	0.0	0.0	0.0	-0.0	-0.03	0.04	0.0	-0.0	-0.07	0	0.04	0	-0.01	0	0	0.0	0.0	-0.02	0.0	-0.03	0	0	0	0	0	-0.04	0	0	0	0	-0.04	-0.02	0.0	0.0	0	0	0.0	0	0.0	0	0	0.0	0	0	0	0.0	0	-0.07	0	0	0	0.0	-0.02	0	0.0	0	0	0	0	0	0	0	0.02	0	0	0	0.0	0	0	-0.04	0	0	0.0	0	0.0	0.01	0	0.04	0.0	0	0	0	0	0	0	-0.03	-0.04	-0.02	0.0	0.02	0.0	0.0	0.0	0.0	0	0.0	0	0	0.0	0	0	0	0	0	0	-0.02	0	0.06	0	0	0	0.06	0.0	0	0.0	0	0.01	0	0	0	0.01	0	0	-0.01	0	-0.01	-0.08	0	0	0.0	-0.02	0	0	0	0	0	0.0	0	-0.04	0	0.02	0	0	0	-0.04	0.0	1.0	0	0.0	0	0	0.07	0	0.0	0	0	0.0	0	0.0	0.0	0	0.0	0.05	-0.0	0.0	0.0	0	-0.02	0	-0.03	0	-0.03	-0.0	0	0	0	0	0.0	0.06	0	-0.05	0	0.0	0	0	0.0	0	0.0	-0.05	0.0	0	0.0	-0.0	0	0.0	0.0	0	0	0	0.0	0	0	0	0.0	0.04	0	0.0	0.04	0.0	0	0	0	0	-0.07	-0.04	0	0	0	0	0.01	0	0.0	0	0	-0.01	0	0.02	0.01	0	0	-0.02	0	-0.01	0	0.0	0.0	0	0	0	0	0	0	0.06	0.02	0	0.0	0	0	0	0	0.0	0	0	0	0	0.01	0.0	0	0	0	0	0	0.0	0.0	0.0	0	0	0	-0.03	0	0	-0.01	0	0.0	-0.06	-0.04	-0.06	0	-0.04	0	-0.02	0.0	0	0	0	0	0	0	0.0	0	0	0	0	0.0	0	0	0	-0.01	0	0	0	0.0	0.0	0	0	0.0	0	0.0	0	0.01	-0.01	0.0	0	0	-0.05	0.0	0.0	0.04	-0.01	0	0.01	0.0	0.02	0	0	0.02	0.03	0	0	0.0	0.0	0	0.01	0	-0.0	-0.01	0.01	0.03	0	0	0	0	0	0	-0.02	0.05	0	0	0	0	0	0.0	-0.03	0.0	-0.03	0.02	0	-0.0	0.0	0	0	0	-0.03	0.04	0.04	0	0	0.0	0.0	0	0.0	0.0	0	0	0	0	0	0	-0.03	0	0.0	0	0.05	-0.03	0	-0.04	0	0	-0.02	0	-0.03	0	0.0	0.0	0.06	0	0	0.06	-0.03	-0.02	0	0.04	0.0	0	-0.04	0.0	0.0	-0.03	0.01	0	-0.03	0	-0.0	0	0	0	0	0	0	0	0	0	0.03	0.0	0	11	0	0	0	0	0	0	0	0	0	0	0.04	0	0.03	1	-0.02	-0.1	0.01	0.01	0	0	0.0	0	0	0	0	0.0	0.0	0	0	-0.01	0.0	0	0	0	0	-0.03	0	0.0	0	0	0	0.0	-0.02	0	0	0.0	-0.06	0	0	-0.04	0	0.05	0.01	0	0.0	0.03	0.04	0	0	0	0	0	0	0	0	0	0.0	0	0.0	0	0	0	-0.05	0.0	0	-0.12	0	0.08	0	0.03	-0.01	0.0	0	0	0.0	-0.0	0	0.0	0.0	0.04	0	0	0.07	0	0	0	0.05	0.0	0.07	0	0	0	0	0.0	0	-0.03	-0.05	0.0	-0.09	0	0	0	0	0	0.0	0.01	0	0.0	0.0	0	0	0.0	0.01	0	0.0	0	0	-0.03	0	0	0	0	0	0.0	0	0	0.0	0	0	0	0.01	0	0	0	0	0	0	0	0.0	0.06	0	-0.02	0	0	0.03	0.11	-0.0	0	0	0	0	0.0	0	0.03	0.06	0	0	0	0	0	0	0	0.0	0	0.0	0	0	0.05	0	0.0	0	0.0	0	0.03	0	0	0	0	0	0	0	0	0	0.04	0	0	-0.01	-0.05	0	0.0	0	0	0.03	0	0.04	0	0	0.04	-0.01	0	0	0	0	0.0	0	-0.04	0	0	0.0	0.0	0.33	-0.01	-0.03	0	0	0.01	0	-0.05	0	0.0	-0.02	0	0	0	0	0	0	0	0	0.0	0	0	0.0	0	0	-0.0	0.0	0	0	0.0	0	0	0.0	0.0	-0.01	-0.01	-0.04	0.0	0	0.03	-0.05	0	0	-0.0	0.01	0	0.04	0.01	0	0	0	0.0	0.01	0	0.0	0	-0.02	0.01	0.0	0	0	0.0	0	0	0	0	0	0	0	0	-0.02	0	0.0	0	0	0.0	0	0.0	0.0	0	0	0	0	0.0	0.0	0	0	-0.04	0.0	0	-0.02	0	-0.0	0	0	0	0.02	-0.02	-0.02	0.0	-0.06	0.0	0	0	11	0.0	0	0.0	0.04	0.0	-0.04	0	0	0.01	0	0	0	0	0	0	0	0	0	0	0	0	0	0.05	0	0	-0.01	0.02	0.0	0	0	0.0	0	0	0	0	0.0	0	0	0	0.0	0	0.0	0.0	0	0.06	0.0	-0.04	0	0	0	-0.04	0	0	0	0	-0.03	0.0	0	0	0	0	0	0	-0.06	-0.03	0.0	0	0.07	-0.03	0.0	-0.06	0.0	0	0.0	0	-0.04	0.0	0.02	0.03	0.0	0	-0.05	0	0	0	0.03	0	0	0	0	-0.05	0	0	0	-0.03	-0.05	0	0.0	0	-0.01	0.28	0.0	0.01	0	0	0	0	0.0	0.0	0	0	0.0	0.03	0.0	0	0.1	-0.0	0.0	0	0	0	0	-0.03	0	0	0	0	0	0.0	0.01	0	0	-0.03	-0.03	0	0	0.0	-0.01	0.0	0.02	0.0	0	0	-0.05	0	0.0	0	0	0	0	0	0.0	0	0	0	0.0	0.05	0	0	0	0.0	0.0	0	0	-0.01	0	0	0	0.02	0.0	-0.02	0.01	0.03	0.0	0	0	0.0	0.0	0.0	0	0	0	0.0	-0.01	0.0	0	0	0	0.0	0	0.0	-0.01	0.0	0	0	0	0	0	0	0	0.0	0	0.0	0	0.0	0	0	0	0.0	0	0	0.0	0	0.0	0	0	0	0.04	-0.06	0	0	-0.04	-0.02	0	-0.0	0	0	0	0	-0.04	0.0	0	-0.01	0	-0.02	0.05	0	0.0	0	-0.05	0.0	0	0	0	0	0	0.0	0	0	0	0	0	0.0	0	0	0.0	0	0	0.0	0	-0.03	0	0	0	0	0	0	0	0	0	0	-0.01	0	0	0.0	0	0.0	0	0	0	0	0	0	-0.02	0.0	0.0	-0.0	0	0	0	-0.03	0.0	0.0	0	0	-0.03	0	0.0	0.06	-0.02	0.0	0	-0.06	0.0	0	0.0	0	0.03	-0.02	0	0	0	0	0.0	0.0	0.07	0	0.0	0	0.0	0	0	0	0	0	0.06	0.01	0.0	0.0	0	0.0	0.03	0	0	0	0	0	0	0	0	-0.09	0.07	0	0	0	0	0.33	-0.01	0	0	0	0	0	1	0.0	0	0	0.05	0.0	-0.0	0	0.0	0.0	0	0.06	0	0	0	0.03	0.04	0	-0.04	0	0	0	-0.03	0.0	0.0	0	0	0.0	0	0	0	0	0	0	0	0	0	0	0	0	0	0	0.0	-0.04	-0.01	0	0	0	0	0.05	-0.03	0	0	0.02	0.0	0	0.0	0.0	0	0	11	-0.04	0	0	0	0	0.0	0.0	0	0	0	-0.03	0.01	0.0	0	0	-0.03	0	11	0	-0.02	0	0	0	-0.03	0	0.0	0	0	0	0.04	0	0	0	-0.03	0	0	0	-0.01	0	0	0	0	0.0	0	0	0.0	-0.07	0	0	0.01	-0.08	0.0	0	0	0.01	0	0	0	0	0.0	0	0.0	-0.08	0.01	1.09	0	0	-0.01	0.01	0	0.0	0	0	0	0	0.0	0	-0.02	0	0.01	0	0	0	0	0	0.09	0	0	0	0	0	0.01	0	-0.04	0	0	0	0.0	0.33	0.06	0.0	0	0	0	0	0	0	0	0.06	0.0	0.01	0	0.0	0.06	0.0	-0.01	0.01	-0.02	-0.04	0.0	0	0	0	0	0.0	-0.02	0.0	0.0	0	0.0	0	0	0.0	0	0.0	0	0.0	0.0	0	0	0	-0.03	0.01	0	0	-0.02	0	0.0	0	-0.01	0	0	0	0	0.0	0.0	0.06	0	0	0	0	0.02	0.0	-0.03	0	0	0.0	0.0	0	0	-0.02	0.0	0.11	0	0	0	0	-0.0	0.0	0	0	0	-0.02	0	0	-0.02	0.0	0.0	0.03	0	0	-0.1	0	-0.0	0.02	0.0	0	0	0	0	0	0	0	0.0	0	0.03	0.0	0	0.06	0	0	0.0	0	0	0	0.0	0.01	0.0	0.03	0	0	0	0	0	-0.04	0	0	0	-0.05	0	0	0	0	0	0.0	0.0	0.0	0	0	0	0.0	0	0	0.0	0	0	0	0	0	0	0.01	0.02	0	0	-0.03	0.0	0.0	0	0	0	0.0	0	0	0	0	0	0.0	0.0	-0.02	0.0	0	0	0	0	0	0.03	0.03	0	0	0	0	0	0	0.0	0	0.0	0	-0.3	-0.02	0	0	0	-0.03	0	0	0.0	0.08	-0.02	0	-0.04	0.0	0	0	0	0	0.0	0.0	0	0	-0.11	0.0	0.01	0.0	0.0	-0.04	0.01	0	0	0	-0.02	3	0.0	-0.04	-0.01	0	0	0.0	0.01	0.0	0	-0.01	0.0	0	0.0	-0.02	0	0.0	0.0	0.0	0	0.02	0.0	0	0	0	0.0	0	0.0	0	0	0.0	0	0	0	0	0	-0.03	0	0.01	0	0	-0.05	0.0	0	0	0.01	-0.05	0.04	0.0	0	0	0	0	-0.04	0	-0.01	0.05	0.03	-0.03	0	0.0	11	0	0.0	0.03	0	0.0	0	0.01	0	0	0	0	0.04	-0.0	0.0	0	0.03	-0.02	0.0	0	0	-0.04	0.01	-0.03	0.0	0	0	0.0	0.02	0	0	0.0	0.0	0.0	0	0	2	0	0	0	0	-0.05	0	0.0	0	0	0.0	0.0	0	0	0	0	0.03	0.05	-0.02	-0.02	0.0	0	0	0.01	-0.08	0	0	0.07	0.0	0	0.03	0	0	0	0.03	0	0	0	0	0	0	0.02	0	0.05	0	0	-0.01	-0.01	0.0	0.0	0	-0.06	0.0	-0.03	0.01	0	0	0	0	0	0	0	0.0	0	-0.06	-0.04	0	0	0	-0.04	0.0	0	0	0.0	0	0	0.03	0.04	0.0	0.04	0.0	0	0	0.0	0	-0.05	0	0	0.0	0	0	0	0	0.01	0.0	0.0	0.04	0.06	-0.0	0	0	-0.0	0.0	0	-0.06	0.0	-0.05	0.0	0	0	0	0	0	0.0	0.05	0	0	0.0	-0.01	0.0	0	0.0	0	0	-0.04	0.01	0	0	-0.09	0	0.0	0	-0.02	0	-0.04	0	0.0	0	0	0	0	0	0	-0.02	0.04	0	0.01	0	0	0	0	0.08	-0.03	0	0.0	0.0	0	0	0	-0.01	0	0	1	0	0	0.03	0.02	-0.03	0	0.03	0.03	0	0.06	0.0	0.0	0	0	0.0	0	-0.02	0.0	0.0	-0.08	-0.02	0.02	0.0	0	-0.06	0	-0.04	0	0	1	0.88
nephrolithiasis	0	0	0.0	0	0.0	0.05	0	0.02	0	0	0	-0.01	0	0.0	0	0	0.02	0.0	0.0	0.01	0.0	0	0.02	0	0	0.0	0.03	0	0	-0.06	-0.05	0	0	0	0	0	0	0	5	0	-0.03	0	82.0	-0.06	-0.04	0	0.04	0.05	-0.01	0.01	0.0	0	-0.0	-0.05	0	-0.09	0.05	0.03	0	0	0	0	0.04	-0.03	0.0	0	0	0	0	0	0	0	0	0.0	0	-0.03	0	4.0	0.06	0.0	0.0	0	0	0	0	0	-0.04	0	-0.02	-0.04	0	0	0.57	0	-0.06	0	0	0	0.0	-0.01	0	0.01	0.0	0.0	0	-0.06	0	0.0	0.0	0	0	0.0	0	0.01	0.01	-0.03	0	0.0	0	0.02	0	0	0.0	0.0	0	0	0	0.12	0.0	0	0.0	0.02	-0.02	0.0	-0.05	0	0	0.0	0	0	0	0.0	0	-0.01	0	0.04	-0.01	0	0	0.05	0	0	0.0	0	0.03	0	0.0	0.03	0	0	0.0	0	0	0.0	0	0	0.0	0.0	0	0	0	-0.06	0.02	0	0	0	0	0	0	0	0	0.0	0	0.0	-0.02	-0.04	0	0	0	0.0	0	0.01	0	0.03	0	0.01	0	0	0.01	-0.01	0.0	0	-0.03	0.0	0.0	0	0	0.0	-0.04	0	0	-0.01	0	0	0	0	0	0	0	0	0	0	82	-0.02	0	0	0	-0.02	-0.1	0	0.0	0	0.54	0.0	0	0.01	0.02	-0.01	0.02	0	0	4206	0	0	0	0.01	0	0	-0.01	-0.03	0.04	0	0.02	0.0	0.06	0	0	0	0	0.0	0	0	0.3	0.04	0.09	0.31	0.0	0.03	0	-0.03	0	0.58	0	0	0	-0.0	0.0	0	0	0	0.0	0	0.03	0	0.06	0.0	0	0	0	0.0	0	0	-0.05	-0.02	0	0	-0.05	0.0	0	-0.0	0	0	0.0	0	0	-0.0	0	0	0	0	0.0	0	0	0.0	1	0	-0.02	0	0	0.04	-0.03	0	-0.01	0	0	0.05	0	0.03	0	0.0	0.0	0	0	0	0.0	0	0.0	0	0	0	0.0	0	0.0	0	0.04	-0.01	0	0	-0.09	0.0	0	0	0	0	-0.02	1	0.01	0.0	0	0	0	0.0	0.02	0.05	0	-0.03	0	0.0	0.07	0	0.02	0	0	0.03	0.03	0	0	0.04	0	0.08	0	0	0	0	0	0	0.03	0	-0.03	0.0	0.0	0.0	0.37	0	-0.0	0.37	0	0	0	0	0	0	0	0	0.05	0	0	0	0	0	0	0.0	0	0.0	0	0	0	-0.01	0.0	0.0	0.04	0	0.04	0	0.0	0	0.04	0.02	0.03	0	-0.04	0	0	-0.01	0.0	-0.03	0.37	0.0	0	0	0	0.01	0.0	0	0.0	0	0.0	-0.0	0	-0.05	0	-0.08	0	0	0	0	0	0	0.0	0.01	0	0	0	0	-0.07	0.0	0	-0.0	0	0	0	0.01	0.0	0	-0.03	0	0	0	0	0.0	0.0	0	0.04	0.0	-0.01	0.0	0.0	0	0.0	0	0	0	0.0	0	-0.01	0	0	0	-0.03	0	0	0	0	-0.02	-0.0	0	0	0	-0.03	0.0	0	0.0	0.0	0	0	0	0.09	0.0	0	0	0	0	0.09	0	0.04	0	0.0	0	0.0	0.02	0.0	0.02	0	0	0	0.0	0.02	0.02	0	0	0	0	0	0	0	0.0	0	0	0	0	0	0	0.0	-0.02	0	0	1261	0	0	0	0.52	0	0	0	0.44	0.0	0.0	0	0	0	0	-0.03	0.0	0	0.0	0.03	0	0	-0.0	0.04	0	0	0.0	0	0.0	0.0	-0.05	0	0	0	0	0	0	0	0	0.01	0	0	0.0	0	0	0	0	0	0.37	0	0.03	0.0	0.04	0	0.37	0	-0.03	40	0.0	0	0	0	0	0	0.0	-0.07	0	0	-0.02	0	0	0	0.0	0.0	0	0	0	0	0.0	0	0.02	0	-0.04	0	0	0.07	0.06	-0.01	-0.02	0.0	0	-0.02	0	-0.0	0	0.0	0	0	0.0	0.0	0	0.0	0.0	0.11	0.02	0	0	0.0	0	0.0	-0.0	0.0	0	-0.02	0.0	0	-0.05	0.0	-0.01	0.01	0.0	-0.09	0.0	-0.03	0	0	-0.05	0	0	0	0.0	-0.04	0.0	0	0.0	0	0	0.0	0	0.0	0.0	0	0.0	0	0.0	0.0	0	0	0	0	0	0.0	0	0	0	0	0.0	-0.03	0.0	0	0.0	0	0	0	0	-0.0	0	0.0	0	0	0	0.0	0.0	0	0	0	-0.01	0	0	0	0.0	0.0	0	0	0	0	0	0	0	0.04	-0.02	0.0	0.0	0	0	0.03	-0.05	0.0	0	0	0.01	0.01	0.0	0	-0.07	0	0.02	0.0	0.0	-0.01	0.03	0	-0.01	0.01	0.0	0.0	0.02	0	0.0	0	0	0.0	-0.01	0.0	0	-0.02	0.0	0	0	0.0	-0.02	0	0.03	0	0.0	0.02	0	0.0	0	0	0.01	0	-0.04	0	2	0	0.0	0.0	0	0.37	0	-0.02	0.58	0	0.0	1.0	0.0	0.23	0	0.0	0	0	0	0	0.04	0.01	-0.05	0.0	0	0	0.0	0.0	0	0	0	-0.01	0	0.03	0.01	16.92	-0.07	0	0	0	0	0	0	0.0	0	0.0	-0.0	0	0.0	0	-0.02	0.02	0.0	0	0.0	0	0.0	0.0	0	0	0.03	0.01	0.01	0	0.0	0	0	0.04	0.0	0	0	0	0.02	0	0	0	0	0	0.0	0.0	0.0	0	0	0	-0.09	0	-0.05	0.0	0.0	0.0	-0.01	-0.03	0	0	0.0	0	0	0	-0.01	0.0	-0.03	0	0	0.0	-0.07	0.05	0	0.0	0	0	0	0.0	0.01	0.0	0	0	0	0	0	0.0	0.02	79	0	-0.02	0	0.0	-0.02	0	0	0.0	0	0.0	0.01	0.0	0	0	0	0	0	0	0	0	0	-0.02	0.05	0.01	0	0	0.06	0.03	0.0	0	0	0	0	0	0.03	0	0	1.0	0.0	0	0.0	0	0	0	-0.0	0.0	-0.0	0	0	-0.03	0.0	0.0	0	0	-0.04	0.0	0.0	0.0	0	0	0.02	0.52	0	-0.02	0	0	0.21	0	0	0.0	-0.03	-0.01	0.0	0	-0.02	0.0	0.0	-0.01	-0.02	0.03	0	0	-0.03	0	-0.01	0	0	-0.02	-0.09	0	0.09	0.0	0.0	0	0	0	0.0	0	-0.04	0.0	-0.02	0	0.04	0.0	0	-0.06	0.04	0	0	0	0	0	0	-0.08	0	0	0.03	0	0	0	0.02	0	-0.01	0.0	0	0	0	0	0	0.0	0	0.01	0	0.0	0	0	0	0.0	0.37	0	0.01	0.0	-0.06	0	0.02	0.0	0	0	0	0	-0.0	-0.06	-0.02	0.37	0	0	0.0	0	0	0	0	0	0	0	0	0	1	0.0	0	0	0	0	0	-0.01	0	0	0.0	0	-0.05	0.0	-0.02	0	0	-0.03	0.0	0	0	-0.02	0.0	0.0	0	0.05	0	0.0	0	0.06	0.0	0.0	0.0	-0.04	0.0	0.02	0.01	0.08	0	0	-0.04	0	0	0	0	0	0	0.05	-0.03	-0.02	-0.01	0.0	0	-0.01	0.0	0	0.0	0	0.0	0	0.01	0.0	0.0	0	EFO	0.0	0	0.01	-0.01	0.03	0	0.0	0	0	0	0.0	0	15	0.0	0.0	0	0	0	-0.02	0	0	0	0	0	0	0.0	0	-0.03	-0.01	0.01	0.0	0	-0.04	0	0	0	0.01	0	0.0	0	0	-0.03	0	0	0	-0.01	0.0	0	0.01	-0.04	0.02	0.03	0	-0.03	-0.01	0	0.03	0	0.0	0	0.0	0.0	0	0.0	0.01	-0.05	0	0	0.03	0	0	0	0	0	0.0	0.0	0	-0.06	0	0.37	0	0	-0.02	0	0	0.0	0	-0.04	0.05	0	0	0	0	0.0	0.0	0.37	0.01	0.01	-0.02	0.0	0.01	0.02	0	0.03	0	0.07	0	0	0.0	0.0	0.0	0.0	0.06	0	0	0	0	0	-0.05	0	0	0	0	0.06	-0.04	0.0	0.0	0	0	0.0	0	0.0	0	0	0.0	0	0	0	0.0	0	-0.01	0	0	0	0.0	-0.01	0	0.0	0	0	0	0	0	0	0	0.03	0	0	0	0.0	0	0	-0.02	0	0	-0.01	0	0.0	0.0	0	0.03	0.0	0	0	0	0	0	0	-0.04	0.04	-0.01	0.0	0.01	0.0	0.0	0.0	0.0	0	0.0	0	0	0.0	0	0	0	0	0	0	-0.02	0	0.04	0	0	0	-0.01	0.0	0	0.0	0	-0.03	0	0	0	-0.03	0	0	0.01	0	-0.0	-0.05	0	0	0.0	-0.01	0	1	0	0	0	0.0	0	-0.01	0	0.03	0	0	0	0.02	0.0	79.0	0	0.37	0	0	-0.01	0	0.86	0	0	0.5	0	0.0	0.01	0	0.0	-0.0	-0.04	0.0	0.0	0	0.02	0	-0.04	0	0.04	0.04	0	0	0	0	0.0	0.0	0	0.0	0	0.0	0	0	0.0	0	0.0	0.01	0.0	0	0.0	0.0	0	0.0	0.0	0	0	0	857.4	0	0	0	0.0	0.05	0	0.0	-0.0	0.0	0	0	0	0	-0.01	0.01	0	0	0	0	-0.05	0	0.37	0	0	0.02	0	-0.09	-0.01	0	0	0.01	0	0.05	0	0.0	0.0	0	0	0	0	0	0	-0.03	0.0	0	0.0	0	0	0	0	-0.02	0	0	0	0	0.01	0.0	0	0	0	0	0	0.0	0.0	0.0	0	0	0	0.05	0	0	-0.04	0	0.0	-0.07	0.02	-0.06	0	-0.01	0	0.05	0.0	0	0	0	0	0	0	0.0	0	0	0	0	0.0	0	0	0	0.01	0	0	0	0.0	0.0	0	0	0.0	0	0.0	0	0.01	-0.01	0.0	0	0	0.01	0.0	0.0	0.0	0.0	0	0.04	0.0	-0.02	0	0	-0.04	-0.04	0	0	0.0	0.0	0	-0.04	0	-0.01	-0.02	-0.04	0.03	0	0	0	0	0	0	0.03	-0.01	0	0	0	0	0	0.0	0.07	0.0	-0.02	0.02	0	-0.05	17.56	0	0	0	0.02	0.05	-0.03	0	0	0.0	0.0	0	0.0	0.0	0	0	0	0	0	0	0.02	0	0.34	0	0.04	-0.02	0	-0.03	0	0	0.05	0	0.0	0	0.01	0.01	0.04	0	0	0.01	-0.07	0.03	0	-0.02	-0.04	0	0.03	0.02	0.0	0.0	0.01	0	-0.02	0	-0.01	0	0	0	0	0	0	0	0	0	0.05	0.0	0	418	0	0	0	0	0	0	0	0	0	0	-0.05	0	-0.03	0	-0.02	0.03	0.05	0.03	0	0	-0.02	0	0	0	0	0.0	0.0	0	0	-0.01	0.0	0	0	0	0	0.03	0	0.0	0	0	0	0.0	0.04	0	0	0.0	0.01	0	0	-0.0	0	-0.01	0.02	0	0.0	0.04	-0.0	0	0	0	0	0	0	0	0	0	0.0	0	0.46	0	0	0	-0.0	0.0	0	-0.09	0	0.04	0	0.03	0.01	0.0	0	0	0.0	0.06	0	0.0	0.47	-0.0	0	0	0.05	0	0	0	0.03	0.0	-0.0	0	0	0	0	-0.03	0	0.03	-0.03	0.0	-0.08	0	0	0	0	0	-0.01	0.05	0	0.0	0.01	0	0	0.0	0.01	0	0.0	0	0	0.04	0	0	0	0	0	0.0	0	0	0.0	0	0	0	-0.03	0	0	0	0	0	0	0	0.0	-0.01	0	-0.03	0	0	0.05	-0.0	0.02	0	0	0	0	0.0	0	-0.06	0.0	0	0	0	0	0	0	0	0.0	0	0.06	0	0	0.01	0	0.0	0	0.04	0	0.01	0	0	0	0	0	0	0	0	0	0.06	0	0	0.03	0.02	0	0.49	0	0	0.0	0	0.06	0	0	-0.0	-0.02	0	0	0	0	0.0	0	-0.03	0	0	0.0	0.0	0.0	-0.02	0.03	0	0	-0.05	0	0.05	0	0.01	0.03	0	0	0	0	0	0	0	0	55.89	0	0	0.0	0	0	-0.03	0.0	0	0	0.0	0	0	0.0	0.0	-0.03	-0.02	-0.0	-0.01	0	0.01	-0.02	0	0	0.08	-0.04	0	-0.01	0.01	0	0	0	0.0	0.01	0	0.0	0	0.01	0.02	0.0	0	0	0.0	0	0	0	0	0	0	0	0	-0.03	0	-0.05	0	0	0.0	0	0.0	0.0	0	0	0	0	0.0	0.0	0	0	-0.11	0.0	0	0.02	0	-0.05	0	0	0	0.06	-0.0	-0.07	0.0	0.01	0.0	0	0	261	0.0	0	0.0	-0.05	0.0	-0.02	0	0	-0.01	0	0	0	0	0	0	0	0	0	0	0	0	0	-0.05	0	0	0.05	-0.03	0.0	0	0	0.0	0	0	0	0	0.01	0	0	0	0.0	0	0.0	0.0	0	-0.02	0.02	0.03	0	0	0	-0.02	0	0	0	0	0.0	0.0	0	0	0	0	0	0	-0.01	0.01	0.0	0	-0.01	0.03	0.43	0.05	0.0	0	0.0	0	-0.0	0.0	0.04	0.05	0.0	0	-0.02	0	1	0	0.03	0	0	0	0	-0.08	0	0	0	-0.03	-0.06	0	0.0	0	-0.05	0.09	0.0	0.02	0	0	0	0	0.0	0.0	0	0	0.01	0.01	0.01	0	-0.05	0.02	0.0	0	0	0	0	-0.01	0	0	0	0	0	0.0	0.01	0	0	-0.01	-0.01	0	0	0.0	-0.02	0.43	-0.02	0.47	0	0	0.0	0	0.0	0	0	0	9	0	0.0	0	0	0	0.0	0.07	0	0	0	0.0	0.0	0	0	0.04	0	0	0	-0.02	8.57	-0.02	-0.03	-0.05	0.0	0	0	0.0	0.07	0.0	0	0	0	0.0	-0.01	0.0	0	0	0	0.0	0	0.0	0.1	0.0	0	0	0	0	0	0	0	0.0	0	0.0	0	0.0	0	0	0	0.0	0	0	0.0	0	0.0	0	0	0	0.01	0.02	0	0	-0.04	0.01	0	0.03	0	0	0	0	0.01	0.06	0	0.03	0	0.03	-0.05	0	0.0	0	-0.03	0.0	0	0	0	0	0	0.0	0	0	0	0	0	0.0	0	0	0.07	0	0	-0.03	0	0.03	0	0	0	0	0	0	0	0	0	0	-0.04	0	0	0.0	0	0.0	0	0	0	0	0	0	0.02	0.0	0.0	0.02	0	0	0	0.07	0.0	0.0	0	0	-0.04	0	0.0	0.02	0.02	0.0	0	-0.05	0.0	0	0.0	0	0.04	-0.0	1	0	0	0	0.0	0.0	0.02	0	0.0	0	0.0	0	0	0	0	0	-0.01	0.0	0.0	0.49	0	0.04	0.04	0	0	0	0	0	0	0	0	-0.04	0.01	0	0	0	0	0.0	-0.01	0	0	0	0	0	11	0.02	0	0	0.03	0.0	0.07	0	0.0	0.0	0	0.0	0	0	0	0.04	0.04	0	-0.04	1	0	0	0.08	0.0	0.0	0	0	0.0	0	0	0	0	0	0	0	0	0	0	0	0	0	0	0.0	-0.02	0.04	0	0	0	0	-0.08	0.0	0	0	0.03	0.0	0	0.0	0.0	4	0	467	-0.01	0	0	0	0	-0.06	0.0	0	0	0	-0.01	0.0	0.0	0	0	-0.05	0	467	0	0.1	0	0	0	-0.01	0	0.0	0	0	0	0.04	0	0	0	0.07	0	0	0	0.01	0	0	0	0	0.0	0	0	0.0	0.02	0	0	-0.01	-0.04	0.0	0	0	-0.08	0	0	0	0	0.0	0	0.0	0.02	-0.04	2.7	0	0	-0.01	0.01	0	0.37	0	0	0	0	0.02	0	0.02	0	0.01	0	0	0	0	0	0.04	0	0	0	0	0	0.01	0	0.03	0	0	0	0.0	0.61	0.03	0.0	0	0	0	0	0	0	0	0.02	0.0	-0.02	0	0.49	0.0	0.0	-0.02	-0.01	0.0	-0.08	0.37	0	0	0	0	0.0	-0.03	0.0	0.0	0	0.0	0	0	-0.03	0	0.37	0	0.0	0.0	0	0	0	-0.06	0.02	0	0	0.03	0	0.0	0	-0.03	0	0	0	0	0.0	0.0	-0.02	0	0	0	0	-0.05	0.0	0.01	0	0	0.0	0.03	0	0	0.09	0.0	0.0	0	0	0	0	0.0	0.0	0	0	0	0.01	0	0	-0.0	-0.06	0.0	-0.01	0	0	-0.03	0	0.01	0.04	0.0	0	0	0	0	0	0	0	0.0	0	0.01	0.0	0	-0.01	0	0	0.0	0	0	0	40.0	-0.02	0.0	0.02	0	0	0	0	0	-0.07	0	0	0	-0.0	0	0	0	0	0	0.49	0.0	0.0	0	0	0	0.04	0	0	0.0	0	0	0	0	0	0	-0.03	-0.03	0	0	-0.03	0.0	0.0	0	0	0	0.0	0	0	0	0	0	0.0	0.0	-0.08	0.0	0	0	0	0	0	-0.01	0.05	0	0	0	0	0	0	0.0	0	0.37	0	-0.36	0.01	0	0	0	-0.0	0	0	0.0	0.11	0.05	0	-0.05	0.0	0	0	0	0	0.0	0.0	0	0	-0.06	261.0	0.05	0.0	0.0	-0.02	0.02	0	0	0	-0.08	1	0.03	0.02	-0.03	0	0	0.0	0.01	0.0	0	-0.02	0.0	0	0.0	-0.04	0	0.0	-0.02	0.0	0	-0.02	0.0	0	0	0	0.0	0	0.0	0	0	0.0	0	0	0	0	0	0.01	0	0.06	0	0	-0.03	0.0	0	0	-0.06	0.04	0.04	0.0	0	0	0	0	0.03	0	-0.03	0.03	0.07	0.03	0	0.0	1	0	0.0	0.03	0	0.0	0	0.03	0	0	0	0	-0.02	-0.02	0.0	0	-0.05	-0.0	0.0	0	0	0.03	-0.02	-0.0	0.0	0	0	0.0	-0.05	0	0	0.0	0.0	0.0	0	0	31	0	0	0	0	-0.05	0	0.04	0	0	0.03	0.0	261	0	0	0	0.01	0.0	0.01	0.04	0.15	0	0	-0.06	-0.01	0	0	-0.06	0.0	0	0.01	0	0	0	-0.04	0	0	0	0	0	0	-0.02	0	0.05	0	0	-0.02	-0.06	0.0	0.0	0	-0.0	0.02	0.02	0.06	0	0	0	0	0	0	0	0.0	0	-0.0	-0.02	0	0	0	-0.03	0.0	0	0	0.0	0	0	-0.01	0.02	0.0	0.09	0.0	0	0	0.0	0	0.02	0	0	0.0	0	0	0	0	0.04	0.0	0.0	-0.02	0.04	0.0	0	0	-0.02	0.0	0	0.03	0.0	0.02	0.0	0	0	0	0	0	0.0	0.03	0	0	0.07	0.02	0.0	0	0.0	0	0	0.06	0.04	0	0	0.08	0	0.0	0	-0.01	0	0.0	0	0.0	0	0	0	0	0	0	0.0	-0.05	0	-0.06	0	0	0	0	0.12	-0.02	0	0.0	0.0	0	0	0	-0.01	0	0	6	0	0	0.04	-0.05	-0.01	0	-0.06	0.01	0	0.06	0.0	0.0	0	0	0.0	0	-0.01	0.0	0.0	-0.05	0.01	0.0	0.0	0	0.02	0	-0.05	0	0	1	0.88
perineum disease	0	0	0.0	0	0.0	-0.05	0	-0.0	0	0	0	-0.04	0	0.0	0	0	-0.0	0.0	0.0	-0.04	0.0	0	-0.01	0	0	0.0	0.02	0	0	0.04	0.05	0	0	0	0	0	0	0	0	0	0.01	0	0.0	-0.01	0.0	0	0.03	0.01	-0.02	0.04	0.0	0	-0.01	-0.01	0	-0.05	0.0	-0.06	0	0	0	0	0.05	0.02	0.0	0	0	0	0	0	0	0	0	0.0	0	0.02	0	0.0	0.01	0.0	0.0	0	0	0	0	0	-0.02	0	0.07	0.02	0	0	0.0	0	-0.03	0	0	0	0.0	-0.03	0	-0.01	0.0	0.0	0	-0.0	0	0.0	0.0	0	0	0.0	0	0.01	0.07	0.01	0	-0.01	0	0.01	0	0	0.0	0.0	0	0	0	-0.04	-0.02	0	0.0	0.04	0.0	0.0	-0.0	0	0	0.0	0	0	0	0.0	0	0.02	0	-0.0	0.06	0	0	0.02	0	0	0.0	0	-0.01	0	0.0	0.03	0	0	0.0	0	0	0.0	0	0	0.0	0.0	0	0	0	0.01	-0.01	0	0	0	0	0	0	0	0	0.0	0	0.0	-0.03	-0.1	0	0	0	0.0	0	0.03	0	0.09	0	0.02	0	0	-0.08	0.02	0.0	0	-0.07	0.0	0.0	0	0	0.0	-0.04	0	0	0.02	0	0	0	0	0	0	0	0	0	0	0	0.02	0	0	0	0.0	-0.02	0	0.0	0	0.0	0.0	0	-0.02	-0.05	0.01	0.0	0	0	0	0	0	0	-0.01	0	0	0.01	0.01	0.02	0	0.08	0.0	-0.06	0	0	0	0	0.0	0	0	0.0	0.02	-0.03	0.0	0.0	-0.05	0	0.04	0	0.0	0	0	0	0.02	0.0	0	0	0	0.0	0	-0.02	0	0.02	0.0	0	0	0	0.0	0	0	0.01	-0.02	0	0	-0.04	0.0	0	0.01	0	0	0.0	0	0	0.03	0	0	0	0	0.0	0	0	0.0	0	0	0.0	0	0	0.04	0.0	0	-0.02	0	0	0.04	0	-0.02	0	0.0	0.0	0	0	0	0.0	0	0.0	0	0	0	0.0	0	0.0	0	0.02	-0.03	0	0	0.04	0.0	0	0	0	0	0.01	3	0.08	0.0	0	0	0	0.0	-0.01	-0.01	0	-0.08	0	0.0	-0.03	0	-0.01	0	0	-0.02	0.01	0	0	0.03	0	0.02	0	0	0	0	0	0	-0.02	0	-0.0	0.0	0.0	-0.01	0.0	0	-0.0	0.0	0	0	0	0	0	0	0	0	0.03	0	0	0	0	0	0	0.0	0	0.0	0	0	0	-0.02	0.04	0.0	0.08	0	-0.02	0	0.0	0	-0.02	0.01	0.01	0	0.02	0	0	0.03	0.02	0.03	0.0	0.0	0	0	0	0.01	0.0	0	0.0	0	0.0	0.03	0	0.05	0	-0.05	0	0	0	0	0	0	-0.02	-0.02	0	0	0	0	-0.0	0.0	0	0.05	0	0	0	-0.02	0.0	0	0.02	0	0	0	0	0.0	0.0	0	-0.03	0.0	-0.03	0.0	0.0	0	0.0	0	0	0	0.0	0	0.0	0	0	0	0.0	0	0	0	0	0.07	-0.01	0	0	0	-0.01	0.02	0	0.0	0.0	0	0	0	0.0	0.0	0	0	0	0	-0.04	0	-0.01	0	0.0	0	0.0	0.05	0.0	-0.01	0	0	0	0.0	0.03	-0.01	0	0	0	0	0	0	0	0.0	0	0	0	0	0	0	0.0	0.02	0	0	5	0	0	0	0.0	0	0	0	0.0	0.0	0.0	0	0	0	0	0.03	0.0	0	0.0	0.01	0	0	0.02	-0.01	0	0	0.0	0	0.0	0.0	0.02	0	0	0	0	0	0	0	0	-0.01	0	0	0.0	0	0	0	0	0	0.0	0	-0.0	0.0	-0.01	0	0.0	0	0.01	0	0.0	0	0	0	0	0	0.01	-0.0	0	0	0.04	0	0	0	0.0	0.0	0	0	0	0	0.0	0	0.04	0	0.1	0	0	-0.01	0.01	0.03	0.01	0.0	0	-0.05	0	0.01	0	0.0	0	0	0.0	0.0	0	0.0	0.0	-0.0	0.01	0	0	0.0	0	0.04	-0.0	0.0	0	-0.01	0.0	0	0.05	0.0	0.01	0.01	0.0	-0.02	0.0	0.02	0	0	-0.04	0	0	0	0.0	-0.02	0.0	0	0.0	0	0	0.0	0	0.0	0.0	0	0.0	0	0.0	0.0	0	0	0	0	0	0.0	0	0	0	0	0.0	-0.0	0.0	0	0.0	0	0	0	0	-0.05	0	0.0	0	0	0	0.0	0.0	0	0	0	-0.0	0	0	0	0.0	0.0	0	0	0	0	0	0	0	0.03	-0.02	0.0	0.0	0	0	-0.03	0.07	0.0	0	0	0.0	0.01	0.0	0	-0.06	0	0.02	0.0	0.0	0.0	0.01	0	-0.06	-0.03	0.0	0.0	-0.03	0	0.0	0	0	0.0	-0.01	0.08	0	0.03	0.0	0	0	0.0	-0.01	0	0.0	0	0.0	0.03	0	0.0	0	0	0.05	0	-0.01	0	3	0	0.0	0.0	0	0.0	0	-0.04	0.0	0	0.0	1.0	-0.01	0.0	0	0.0	0	0	0	0	-0.0	0.04	0.01	0.0	0	0	0.0	0.0	0	0	0	0.0	0	-0.04	-0.01	0.0	0.02	0	0	0	0	0	0	0.0	0	0.0	0.07	0	0.0	0	-0.0	0.01	0.0	0	0.0	0	0.02	0.0	0	0	0.01	0.0	0.01	0	0.0	0	0	-0.07	0.0	0	0	0	-0.0	0	0	0	0	0	0.0	0.0	0.0	0	0	0	0.05	0	0.01	0.0	0.0	0.0	0.03	-0.02	0	0	0.0	0	0	0	-0.04	0.0	0.02	0	0	0.0	0.02	0.0	0	0.0	0	0	0	0.0	0.03	0.0	0	0	0	0	0	0.0	0.01	0	0	-0.05	0	0.0	0.01	0	0	0.0	0	0.0	0.05	0.0	0	0	0	0	0	0	0	0	0	-0.06	-0.04	-0.06	0	0	-0.01	-0.03	0.0	0	0	0	0	0	0.03	0	0	0.0	0.0	0	0.0	0	0	0	-0.01	0.0	0.03	0	0	-0.0	0.0	0.0	0	0	0.0	0.0	0.0	-0.0	0	0	0.0	0.0	0	-0.04	0	0	0.0	0	0	0.0	0.03	-0.03	0.0	0	-0.04	0.0	0.0	-0.03	-0.01	-0.0	0	0	-0.0	0	-0.01	0	0	0.03	-0.1	0	-0.01	0.0	0.0	0	0	0	0.0	0	0.02	0.0	-0.02	0	0.02	0.0	0	0.01	-0.08	0	0	0	0	0	0	0.02	0	0	0.03	0	0	0	0.01	0	-0.08	0.05	0	0	0	0	0	0.0	0	0.0	0	0.0	0	0	0	0.0	0.0	0	-0.05	0.0	-0.05	0	0.01	0.0	0	0	0	0	0.01	0.0	-0.05	0.0	0	0	0.0	0	0	0	0	0	0	0	0	0	0	0.0	0	0	0	0	0	0.11	0	0	0.0	0	0.01	0.0	0.02	0	0	-0.08	0.0	0	0	-0.03	0.0	0.0	0	0.01	0	0.0	0	-0.01	0.0	0.0	0.0	-0.03	0.0	0.04	0.01	0.0	0	0	-0.05	0	0	0	0	0	0	0.06	-0.03	0.02	-0.01	0.0	0	-0.01	0.0	0	0.0	0	0.0	0	0.03	0.0	0.0	0	EFO	0.0	0	0.03	0.02	0.04	0	0.0	0	0	0	0.0	0	31	0.0	0.0	0	0	0	-0.01	0	0	0	0	0	0	0.0	0	-0.13	-0.02	0.0	-0.04	0	0.01	0	0	0	-0.09	0	0.0	0	0	0.0	0	0	0	-0.01	0.0	0	0.04	0.01	0.04	0.04	0	0.0	0.02	0	-0.02	0	0.0	0	0.0	0.0	0	0.0	0.02	-0.0	0	0	0.04	0	0	0	0	0	0.0	0.0	0	-0.05	0	0.0	0	0	0.02	0	0	0.0	0	0.01	0.08	0	0	0	0	0.0	0.0	0.0	-0.0	-0.0	0.03	0.0	-0.02	-0.04	0	0.02	0	-0.0	0	0	0.0	0.0	-0.03	0.0	0.05	0	0	0	0	0	-0.05	0	0	0	0	0.05	0.03	0.0	0.0	0	0	0.0	0	0.0	0	0	0.0	0	0	0	0.0	0	-0.05	0	0	0	0.0	0.04	0	0.0	0	0	0	0	0	0	0	-0.05	0	0	0	0.0	0	0	0.07	0	0	-0.04	0	0.0	0.0	0	-0.02	0.0	0	0	0	0	0	0	0.0	-0.03	-0.04	0.0	-0.01	0.0	0.0	0.0	0.0	0	0.0	0	0	0.0	0	0	0	0	0	0	-0.01	0	0.04	0	0	0	-0.0	-0.06	0	0.0	0	-0.02	0	0	0	0.02	0	0	-0.03	0	0.01	0.06	0	0	0.0	-0.01	0	0	0	0	0	0.0	0	-0.08	0	0.03	0	0	0	0.02	0.0	0.0	0	0.0	0	0	0.03	0	0.0	0	0	0.0	0	0.0	0.04	0	0.0	-0.01	-0.03	0.0	0.0	0	0.02	0	-0.02	0	-0.04	0.01	0	0	0	0	0.0	0.1	0	-0.01	0	0.0	0	0	0.0	0	0.0	0.03	0.0	0	0.0	-0.03	0	0.0	0.0	0	0	0	0.0	0	0	0	0.0	0.02	0	0.0	0.02	0.0	0	0	0	0	-0.05	-0.02	0	0	0	0	-0.03	0	0.0	0	0	-0.09	0	0.01	-0.03	0	0	-0.01	0	0.01	0	0.0	0.0	0	0	0	0	0	0	0.02	0.02	0	0.0	0	0	0	0	-0.04	0	0	0	0	-0.03	0.0	0	0	0	0	0	0.0	0.0	0.0	0	0	0	0.03	0	0	-0.06	0	0.0	0.03	-0.05	-0.01	0	-0.0	0	0.03	0.0	0	0	0	0	0	0	0.0	0	0	0	0	0.0	0	0	0	0.03	0	0	0	0.0	0.0	0	0	0.0	0	0.0	0	0.02	0.02	0.0	0	0	0.07	0.0	0.0	0.04	-0.0	0	-0.06	0.0	-0.01	0	0	0.01	0.04	0	0	0.0	0.0	0	-0.01	0	0.05	0.05	-0.03	-0.02	0	0	0	0	0	0	-0.04	0.0	0	0	0	0	0	0.0	0.02	0.0	0.05	-0.03	0	0.03	0.0	0	0	0	-0.02	0.04	0.05	0	0	0.0	0.0	0	0.0	0.0	0	0	0	0	0	0	-0.03	0	0.0	0	-0.01	0.0	0	-0.01	0	0	-0.01	0	0.04	0	-0.04	0.0	-0.09	0	0	-0.01	-0.02	0.03	0	-0.0	-0.01	0	-0.06	0.01	0.0	0.01	0.01	0	0.04	0	-0.0	0	0	0	0	0	0	0	0	0	-0.11	0.0	0	5	0	0	0	0	0	0	0	0	0	0	-0.03	0	-0.01	0	0.01	0.03	-0.0	-0.02	0	0	-0.02	0	0	0	0	0.0	0.0	0	0	0.02	0.0	0	0	0	0	-0.05	0	0.0	0	0	0	0.0	0.02	0	0	0.0	-0.01	0	0	0.02	0	-0.05	-0.0	0	0.0	0.01	-0.01	0	0	0	0	0	0	0	0	0	0.0	0	0.0	0	0	0	-0.01	0.0	0	-0.03	0	0.04	0	-0.0	0.04	0.0	0	0	0.0	-0.04	0	0.0	0.0	0.0	0	0	-0.01	0	0	0	-0.0	0.0	-0.05	0	0	0	0	-0.04	0	-0.07	-0.05	0.0	-0.0	0	0	0	0	0	0.01	0.0	0	0.0	0.0	0	0	0.0	0.08	0	0.0	0	0	-0.03	0	0	0	0	0	0.0	0	0	0.0	0	0	0	0.01	0	0	0	0	0	0	0	0.0	0.01	0	-0.01	0	0	0.01	0.08	0.05	0	0	0	0	0.0	0	0.0	-0.09	0	0	0	0	0	0	0	0.0	0	0.0	0	0	-0.04	0	0.0	0	0.0	0	-0.04	0	0	0	0	0	0	0	0	0	-0.0	0	0	-0.0	0.04	0	0.0	0	0	-0.02	0	0.03	0	0	-0.01	0.07	0	0	0	0	0.0	0	-0.04	0	0	0.0	0.0	0.0	-0.03	0.0	0	0	0.0	0	-0.01	0	0.0	0.03	0	0	0	0	0	0	0	0	100.0	0	0	0.0	0	0	0.04	0.0	0	0	0.0	0	0	0.0	0.0	0.01	-0.02	0.01	-0.0	0	-0.0	0.01	0	0	-0.02	-0.04	0	0.01	-0.01	0	0	0	0.0	-0.03	0	0.0	0	-0.13	0.08	0.0	0	0	0.0	0	0	0	0	0	0	0	0	0.06	0	0.05	0	0	0.0	0	0.0	0.0	0	0	0	0	0.0	0.0	0	0	0.0	0.0	0	0.06	0	-0.01	0	0	0	0.04	-0.04	0.02	0.0	0.02	0.0	0	0	5	0.0	0	0.0	-0.01	0.0	0.0	0	0	-0.04	0	0	0	0	0	0	0	0	0	0	0	0	0	-0.07	0	0	-0.03	0.02	0.0	0	0	0.0	0	0	0	0	0.0	0	0	0	0.0	0	0.0	0.0	0	-0.04	0.05	0.0	0	0	0	-0.01	0	0	0	0	-0.03	0.0	0	0	0	0	0	0	0.03	-0.0	0.0	0	-0.1	0.04	0.0	0.01	0.0	0	0.0	0	0.02	0.0	-0.01	0.02	0.0	0	0.03	0	0	0	-0.03	0	0	0	0	-0.0	0	0	0	0.05	-0.05	0	0.0	0	0.03	0.0	0.0	-0.05	0	0	0	0	0.0	0.0	0	0	0.0	-0.02	0.0	0	-0.01	0.03	0.0	0	0	0	0	0.0	0	0	0	0	0	0.0	0.0	0	0	-0.02	0.06	0	0	0.0	-0.06	0.0	-0.02	0.0	0	0	-0.01	0	0.0	0	0	0	0	0	0.0	0	0	0	0.0	0.01	0	0	0	0.0	0.0	0	0	0.05	0	0	0	-0.01	0.0	0.01	-0.03	0.02	0.0	0	0	0.0	-0.01	0.0	0	0	0	0.0	-0.02	0.0	0	0	0	0.0	0	0.0	0.04	0.0	0	0	0	0	0	0	0	0.0	0	0.0	0	0.0	0	0	0	0.0	0	0	0.0	0	0.0	0	0	0	0.03	0.0	0	0	-0.0	-0.02	0	0.02	0	0	0	0	-0.02	0.06	0	-0.01	0	0.1	0.02	0	0.0	0	-0.04	0.0	0	0	0	0	0	0.0	0	0	0	0	0	0.0	0	0	0.0	0	0	-0.04	0	0.07	0	0	0	0	0	0	0	0	0	0	0.03	0	0	0.0	0	0.0	0	0	0	0	0	0	-0.01	0.0	0.0	0.01	0	0	0	-0.03	0.0	0.0	0	0	0.01	0	0.03	0.05	0.04	0.0	0	0.02	0.0	0	0.0	0	-0.02	0.01	0	0	0	0	0.0	0.0	-0.04	0	0.0	0	0.0	0	0	0	0	0	-0.07	-0.02	0.0	0.0	0	0.0	0.03	0	0	0	0	0	0	0	0	0.0	-0.04	0	0	0	0	0.0	0.04	0	0	0	0	0	1	0.01	0	0	-0.02	0.0	-0.01	0	0.0	0.0	0	-0.05	0	0	0	-0.04	-0.02	0	0.04	1	0	0	0.05	0.0	0.0	0	0	0.0	0	0	0	0	0	0	0	0	0	0	0	0	0	0	0.0	-0.01	0.01	0	0	0	0	-0.02	-0.01	0	0	0.0	0.0	0	0.0	0.0	0	0	5	-0.1	0	0	0	0	-0.01	0.0	0	0	0	0.06	0.03	0.0	0	0	-0.05	0	5	0	-0.02	0	0	0	-0.06	0	0.0	0	0	0	-0.04	0	0	0	-0.1	0	0	0	0.06	0	0	0	0	0.0	0	0	0.0	0.01	0	0	0.01	-0.05	0.0	0	0	-0.08	0	0	0	0	0.0	0	0.0	-0.03	-0.01	1.0	0	0	-0.0	0.09	0	0.0	0	0	0	0	0.0	0	0.0	0	-0.11	0	0	0	0	0	0.03	0	0	0	0	0	-0.01	0	-0.02	0	0	0	0.0	0.01	0.04	0.0	0	0	0	0	0	0	0	-0.01	0.0	-0.03	0	0.0	0.05	0.0	-0.0	0.01	-0.02	0.08	0.0	0	0	0	0	0.0	-0.04	0.0	0.0	0	0.0	0	0	-0.01	0	0.0	0	0.0	0.0	0	0	0	-0.07	-0.03	0	0	0.04	0	0.0	0	-0.0	0	0	0	0	0.0	0.0	0.03	0	0	0	0	0.02	0.0	0.06	0	0	0.0	0.07	0	0	0.06	0.0	0.0	0	0	0	0	0.02	0.0	0	0	0	0.07	0	0	0.05	-0.01	0.0	0.0	0	0	0.03	0	0.03	0.0	0.0	0	0	0	0	0	0	0	0.0	0	0.03	0.0	0	-0.01	0	0	0.0	0	0	0	0.0	-0.01	0.0	0.08	0	0	0	0	0	-0.03	0	0	0	0.06	0	0	0	0	0	0.0	0.0	0.0	0	0	0	0.0	0	0	0.0	0	0	0	0	0	0	0.08	-0.05	0	0	0.03	0.0	0.0	0	0	0	0.0	0	0	0	0	0	0.0	0.0	-0.08	0.0	0	0	0	0	0	0.01	-0.06	0	0	0	0	0	0	0.0	0	0.0	0	-0.29	0.02	0	0	0	-0.06	0	0	0.0	-0.02	0.02	0	0.01	0.0	0	0	0	0	0.0	0.0	0	0	-0.04	1.0	0.01	0.0	0.0	-0.05	0.04	0	0	0	-0.02	7	0.0	0.04	0.07	0	0	0.0	-0.03	0.0	0	0.04	0.0	0	0.0	-0.03	0	0.0	0.01	0.0	0	0.01	0.0	0	0	0	0.0	0	0.0	0	0	0.0	0	0	0	0	0	-0.04	0	0.02	0	0	0.0	0.0	0	0	-0.03	-0.01	-0.01	0.0	0	0	0	0	-0.02	0	0.01	0.03	0.07	0.01	0	0.0	5	0	0.0	0.01	0	0.0	0	-0.02	0	0	0	0	0.03	-0.01	0.0	0	-0.01	-0.02	0.0	0	0	-0.01	0.03	-0.02	0.0	0	0	0.0	-0.03	0	0	0.0	0.0	0.0	0	0	14	0	0	0	0	0.01	0	-0.02	0	0	0.0	0.0	5	0	0	0	-0.04	-0.03	-0.0	0.0	0.0	0	0	0.03	0.06	0	0	-0.05	0.0	0	0.02	0	0	0	0.01	0	0	0	0	0	0	0.02	0	-0.02	0	0	-0.04	0.0	0.0	0.0	0	-0.02	0.01	-0.01	-0.04	0	0	0	0	0	0	0	0.0	0	-0.04	-0.01	0	0	0	-0.06	0.0	0	0	0.0	0	0	0.01	0.04	0.0	0.04	0.0	0	0	0.0	0	0.02	0	0	0.0	0	0	0	0	-0.02	-0.07	0.0	-0.03	0.0	-0.04	0	0	0.06	0.0	0	0.04	0.0	-0.01	0.0	0	0	0	0	0	0.0	-0.02	0	0	0.0	-0.0	0.0	0	0.0	0	0	-0.01	0.04	0	0	0.05	0	0.0	0	0.05	0	0.05	0	0.0	0	0	0	0	0	0	-0.04	0.02	0	0.01	0	0	0	0	-0.02	-0.04	0	0.0	0.0	0	0	0	-0.07	0	0	1	0	0	-0.07	-0.01	-0.03	0	-0.01	0.06	0	-0.03	0.0	0.0	0	0	0.0	0	-0.01	0.0	0.0	-0.01	-0.03	-0.04	0.0	0	-0.04	0	-0.05	0	0	1	0.87
trisomy x	0	0	0.0	0	0.0	-0.01	0	0.05	0	0	0	0.0	0	0.0	0	0	0.01	0.0	0.0	0.04	0.0	0	-0.02	0	0	0.0	0.07	0	0	-0.0	0.01	0	0	0	0	0	0	0	0	0	0.02	0	0.0	0.01	-0.02	0	-0.04	0.04	-0.0	0.01	0.0	0	-0.0	-0.05	0	-0.05	0.0	0.01	0	0	0	0	-0.04	0.01	0.0	0	0	0	0	0	0	0	0	0.0	0	0.01	0	0.0	-0.1	0.0	0.0	0	0	0	0	0	-0.05	0	-0.03	-0.01	0	0	0.0	0	-0.01	0	0	0	0.0	-0.08	0	0.01	0.0	0.0	0	0.04	0	0.0	0.0	0	0	0.0	0	-0.01	-0.04	0.06	0	0.09	0	-0.02	0	0	0.0	0.0	0	0	0	-0.03	-0.04	0	0.0	-0.01	0.03	0.0	-0.02	0	0	0.0	0	0	0	0.0	0	-0.02	0	0.08	-0.11	0	0	0.0	0	0	0.0	0	0.01	0	0.0	-0.0	0	0	0.0	0	0	0.0	0	0	0.0	0.0	0	0	0	-0.01	-0.01	0	0	0	0	0	0	0	0	0.0	0	0.0	-0.08	0.06	0	0	0	0.0	0	-0.06	0	0.02	0	0.03	0	0	0.01	-0.07	0.0	0	-0.04	0.0	0.0	0	0	0.0	-0.01	0	0	0.05	0	0	0	0	0	0	0	0	0	0	0	0.03	0	0	0	0.02	-0.08	0	0.0	0	0.0	0.0	0	-0.03	0.01	-0.0	0.0	0	0	0	0	0	0	0.05	0	0	0.03	0.03	-0.02	0	0.05	0.0	-0.05	0	0	0	0	0.0	0	0	0.0	-0.04	0.07	0.0	0.0	0.04	0	-0.0	0	0.0	0	0	0	0.03	0.0	0	0	0	0.0	0	-0.04	0	-0.03	0.0	0	0	0	0.0	0	0	0.03	0.0	0	0	0.0	0.0	0	0.09	0	0	0.0	0	0	0.06	0	0	0	0	0.0	0	0	0.0	0	0	-0.01	0	0	0.04	-0.02	0	0.03	0	0	0.03	0	-0.01	0	0.0	0.0	0	0	0	0.0	0	0.0	0	0	0	0.0	0	0.0	0	0.08	-0.02	0	0	0.05	0.0	0	0	0	0	0.01	19	0.0	0.0	0	0	0	0.0	-0.02	0.04	0	0.03	0	0.0	0.01	0	0.03	0	0	-0.02	-0.02	0	0	0.0	0	-0.05	0	0	0	0	0	0	-0.03	0	-0.01	0.0	0.0	0.01	0.0	0	0.01	0.0	0	0	0	0	0	0	0	0	0.01	0	0	0	0	0	0	0.0	0	0.0	0	0	0	-0.02	-0.01	0.0	-0.01	0	0.01	0	0.0	0	-0.02	0.03	-0.03	0	0.0	0	0	0.04	0.04	0.05	0.0	0.0	0	0	0	0.02	0.0	0	0.0	0	0.0	0.03	0	0.07	0	-0.02	0	0	0	0	0	0	-0.04	0.05	0	0	0	0	0.03	0.0	0	0.05	0	0	0	-0.02	0.0	0	0.03	0	0	0	0	0.0	0.0	0	-0.02	0.0	0.04	0.0	0.0	0	0.0	0	0	0	0.0	0	0.06	0	0	0	0.01	0	0	0	0	0.02	0.02	0	0	0	0.0	0.02	0	0.0	0.0	0	0	0	0.0	0.0	0	0	0	0	0.02	0	-0.01	0	0.0	0	0.0	0.02	0.0	-0.01	0	0	0	0.0	0.06	-0.04	0	0	0	0	0	0	0	0.0	0	0	0	0	0	0	0.0	-0.03	0	0	4	0	0	0	0.0	0	0	0	0.0	0.0	0.0	0	0	0	0	-0.03	0.0	0	0.0	0.04	0	0	0.02	0.04	0	0	0.0	0	0.0	0.0	0.0	0	0	0	0	0	0	0	0	-0.03	0	0	0.0	0	0	0	0	0	0.0	0	-0.0	0.0	0.03	0	0.0	0	-0.02	0	0.0	0	0	0	0	0	0.01	-0.1	0	0	0.05	0	0	0	0.0	0.0	0	0	0	0	0.0	0	0.07	0	0.01	0	0	0.0	-0.01	0.01	-0.01	0.0	0	-0.02	0	0.01	0	0.0	0	0	0.0	0.0	0	0.0	0.0	-0.0	-0.0	0	0	0.0	0	0.04	0.05	0.0	0	0.03	0.0	0	-0.04	0.0	-0.07	0.06	0.0	-0.04	0.0	0.05	0	0	-0.03	0	0	0	0.0	0.01	0.0	0	0.0	0	0	0.0	0	0.0	0.0	0	0.0	0	0.0	0.0	0	0	0	0	0	0.0	0	0	0	0	0.0	-0.02	0.0	0	0.0	0	0	0	0	0.03	0	0.0	0	0	0	0.0	0.0	0	0	0	-0.02	0	0	0	0.0	0.0	0	0	0	0	0	0	0	0.02	-0.04	0.0	0.0	0	0	0.04	-0.02	0.0	0	0	0.04	0.02	0.0	0	-0.07	0	0.05	0.0	0.0	-0.01	-0.03	0	0.04	-0.02	0.0	0.0	0.04	0	0.0	0	0	0.0	0.01	0.02	0	-0.0	0.0	0	0	0.0	0.01	0	-0.02	0	0.0	-0.02	0	0.0	0	0	0.02	0	0.02	0	21	0	0.0	0.0	0	0.0	0	0.01	0.0	0	0.0	1.0	-0.01	0.0	0	0.0	0	0	0	0	-0.02	0.03	0.05	0.0	0	0	0.0	0.0	0	0	0	0.02	0	0.01	-0.02	0.0	0.06	0	0	0	0	0	0	0.0	0	0.0	0.03	0	0.0	0	-0.05	0.03	0.0	0	0.0	0	0.02	0.0	0	0	-0.04	0.0	-0.03	0	0.0	0	0	-0.02	0.0	0	0	0	0.02	0	0	0	0	0	0.0	0.0	0.0	0	0	0	-0.06	0	0.01	0.0	0.0	0.0	-0.07	-0.08	0	0	0.0	0	0	0	-0.06	0.0	-0.05	0	0	0.0	-0.03	0.0	0	0.0	0	0	0	0.0	0.01	0.0	0	0	0	0	0	0.0	0.01	0	0	0.01	0	0.0	-0.06	0	0	0.0	0	0.0	0.03	0.0	0	0	0	0	0	0	0	0	0	-0.01	-0.0	-0.06	0	0	0.11	0.02	0.0	0	0	0	0	0	-0.02	0	0	0.0	0.0	0	0.0	0	0	0	-0.02	0.0	-0.06	0	0	0.05	0.0	0.0	0	0	-0.06	0.0	0.0	0.02	0	0	0.01	0.0	0	0.0	0	0	0.0	0	0	0.0	0.01	-0.03	0.0	0	-0.08	0.0	0.0	0.03	0.02	-0.04	0	0	0.08	0	0.05	0	0	-0.05	0.01	0	0.03	0.0	0.0	0	0	0	0.0	0	0.0	0.0	0.05	0	-0.02	0.0	0	-0.05	0.01	0	0	0	0	0	0	-0.05	0	0	0.03	0	0	0	0.06	0	-0.04	-0.01	0	0	0	0	0	0.0	0	0.0	0	0.01	0	0	0	0.0	0.0	0	-0.01	0.0	-0.05	0	0.01	0.0	0	0	0	0	0.02	-0.09	-0.02	0.0	0	0	0.0	0	0	0	0	0	0	0	0	0	0	0.0	0	0	0	0	0	-0.01	0	0	0.0	0	-0.06	0.0	-0.03	0	0	-0.01	0.0	0	0	0.09	0.0	0.0	0	-0.04	0	0.0	0	0.01	0.0	0.0	0.0	-0.09	0.0	-0.03	-0.03	-0.01	0	0	-0.05	0	0	0	0	0	0	-0.04	-0.0	-0.0	0.04	0.0	0	0.03	0.0	0	0.0	0	0.0	0	-0.04	0.0	0.0	0	MONDO	0.0	0	-0.03	0.02	-0.03	0	0.0	0	0	0	0.0	0	62	0.0	0.0	0	0	0	-0.02	0	0	0	0	0	0	0.0	0	-0.05	-0.05	-0.06	-0.01	0	0.03	0	0	0	0.03	0	0.0	0	0	0.01	0	0	0	-0.02	0.0	0	-0.03	-0.09	-0.05	-0.02	0	-0.07	-0.02	0	0.06	0	0.0	0	0.0	0.0	0	0.0	0.05	-0.03	0	0	-0.01	0	0	0	0	0	0.0	0.0	0	-0.09	0	0.0	0	0	0.03	0	0	0.0	0	0.04	-0.03	0	0	0	0	0.0	0.0	0.0	-0.01	-0.02	0.02	0.0	-0.02	0.01	0	0.02	0	0.02	0	0	0.0	0.0	-0.0	0.0	-0.01	0	0	0	0	0	0.03	0	0	0	0	0.01	0.02	0.0	0.0	0	0	0.0	0	0.0	0	0	0.0	0	0	0	0.0	0	-0.04	0	0	0	0.0	0.03	0	0.0	0	0	0	0	0	0	0	0.02	0	0	0	0.0	0	0	0.02	0	0	0.04	0	0.0	0.02	0	0.01	0.0	0	0	0	0	0	0	0.03	0.02	0.04	0.0	0.02	0.0	0.0	0.0	0.0	0	0.0	0	0	0.0	0	0	0	0	0	0	-0.03	0	-0.01	0	0	0	0.0	-0.01	0	0.0	0	-0.07	0	0	0	0.01	0	0	-0.05	0	-0.02	0.03	0	0	0.0	-0.05	0	0	0	0	0	0.0	0	0.04	0	0.01	0	0	0	0.03	0.0	0.0	0	0.0	0	0	0.02	0	0.0	0	0	0.1	0	0.0	0.01	0	0.0	-0.0	-0.06	0.0	0.0	0	-0.04	0	-0.01	0	0.06	0.02	0	0	0	0	0.0	0.04	0	-0.03	0	0.0	0	0	0.0	0	0.0	0.08	0.0	0	0.0	-0.03	0	0.0	0.0	0	0	0	0.0	0	0	0	0.0	-0.01	0	0.0	-0.03	0.0	0	0	0	0	-0.04	-0.05	0	0	0	0	-0.02	0	0.0	0	0	-0.01	0	-0.02	0.03	0	0	-0.0	0	-0.01	0	0.0	0.0	0	0	0	0	0	0	0.01	0.04	0	0.0	0	0	0	0	0.01	0	0	0	0	0.01	0.0	0	0	0	0	0	0.0	0.0	0.0	0	0	0	0.01	0	0	0.03	0	0.0	-0.03	0.02	0.01	0	-0.03	0	-0.02	0.0	0	0	0	0	0	0	0.0	0	0	0	0	0.0	0	0	0	0.01	0	0	0	0.0	0.0	0	0	0.0	0	0.0	0	0.01	-0.11	0.0	0	0	0.07	0.0	0.0	0.04	-0.03	0	-0.04	0.0	0.03	0	0	-0.03	0.02	0	0	0.0	0.0	0	0.02	0	-0.04	0.03	0.01	-0.01	0	0	0	0	0	0	-0.03	-0.02	0	0	0	0	0	0.0	0.01	0.0	0.0	-0.0	0	0.03	0.0	0	0	0	0.01	0.04	-0.04	0	0	0.0	0.0	0	0.0	0.0	0	0	0	0	0	0	-0.01	0	0.0	0	0.0	0.02	0	0.03	0	0	-0.02	0	0.0	0	-0.03	0.0	0.0	0	0	0.02	0.01	0.01	0	-0.03	0.01	0	0.02	-0.0	0.0	0.07	0.01	0	0.01	0	0.02	0	0	0	0	0	0	0	0	0	-0.0	0.0	0	3	0	0	0	0	0	0	0	0	0	0	0.0	0	0.01	0	-0.03	-0.02	0.01	-0.01	0	0	-0.0	0	0	0	0	0.0	0.0	0	0	0.04	0.0	0	0	0	0	-0.03	0	0.0	0	0	0	0.0	-0.01	0	0	0.0	0.0	0	0	0.02	0	0.04	0.03	0	0.0	0.02	-0.07	0	0	0	0	0	0	0	0	0	0.0	0	0.0	0	0	0	-0.0	0.0	0	-0.07	0	-0.08	0	0.0	0.01	0.0	0	0	0.0	0.07	0	0.0	0.0	-0.07	0	0	0.03	0	0	0	-0.06	0.0	-0.01	0	0	0	0	0.03	0	0.01	0.03	0.0	-0.01	0	0	0	0	0	0.04	-0.01	0	0.0	0.06	0	0	0.0	0.06	0	0.0	0	0	0.05	0	0	0	0	0	0.0	0	0	0.0	0	0	0	0.02	0	0	0	0	0	0	0	0.0	0.02	0	-0.02	0	0	-0.0	0.01	0.03	0	0	0	0	0.0	0	-0.01	0.01	0	0	0	0	0	0	0	0.0	0	0.0	0	0	0.04	0	0.0	0	0.0	0	0.01	0	0	0	0	0	0	0	0	0	0.04	0	0	0.01	0.01	0	0.0	0	0	-0.05	0	-0.02	0	0	0.07	-0.01	0	0	0	0	0.0	0	-0.03	0	0	0.0	0.0	0.0	-0.05	-0.06	0	0	-0.0	0	0.01	0	0.0	0.08	0	0	0	0	0	0	0	0	100.0	0	0	0.0	0	0	-0.01	0.0	0	0	0.0	0	0	0.0	0.0	-0.02	0.03	0.05	-0.03	0	-0.01	-0.04	0	0	-0.01	0.04	0	0.01	0.06	0	0	0	0.0	0.02	0	0.0	0	0.03	0.02	0.0	0	0	0.0	0	0	0	0	0	0	0	0	0.01	0	0.0	0	0	0.0	0	0.0	0.0	0	0	0	0	0.0	0.0	0	0	-0.0	0.0	0	0.04	0	-0.05	0	0	0	0.07	-0.01	-0.0	0.0	0.01	0.0	0	0	3	0.0	0	0.0	-0.02	0.0	-0.04	0	0	-0.02	0	0	0	0	0	0	0	0	0	0	0	0	0	-0.02	0	0	0.02	0.01	0.0	0	0	0.0	0	0	0	0	0.0	0	0	0	0.0	0	0.0	0.0	0	-0.02	0.02	-0.0	0	0	0	-0.01	0	0	0	0	-0.03	0.0	0	0	0	0	0	0	-0.02	0.01	0.0	0	-0.05	0.01	0.0	-0.04	0.0	0	0.0	0	0.0	0.0	-0.06	-0.04	0.0	0	-0.03	0	0	0	-0.02	0	0	0	0	-0.02	0	0	0	-0.01	-0.05	0	0.0	0	0.0	0.0	0.0	0.04	0	0	0	0	0.0	0.0	0	0	0.0	0.03	0.0	0	0.01	-0.0	0.0	0	0	0	0	-0.03	0	0	0	0	0	0.0	0.0	0	0	-0.03	-0.03	0	0	0.0	-0.01	0.0	0.02	0.0	0	0	0.03	0	0.0	0	0	0	0	0	0.0	0	0	0	0.0	0.02	0	0	0	0.0	0.0	0	0	-0.02	0	0	0	-0.04	0.0	0.02	0.01	-0.0	0.0	0	0	0.0	-0.01	0.0	0	0	0	0.0	-0.01	0.0	0	0	0	0.0	0	0.0	0.02	0.0	0	0	0	0	0	0	0	0.0	0	0.0	0	0.0	0	0	0	0.0	0	0	0.0	0	0.0	0	0	0	0.03	0.04	0	0	0.02	-0.02	0	0.03	0	0	0	0	0.01	0.04	0	-0.0	0	-0.08	0.08	0	0.0	0	-0.01	0.0	0	0	0	0	0	0.0	0	0	0	0	0	0.0	0	0	0.0	0	0	0.03	0	-0.04	0	0	0	0	0	0	0	0	0	0	-0.01	0	0	0.0	0	0.0	0	0	0	0	0	0	-0.03	0.0	0.0	-0.02	0	0	0	0.02	0.0	0.0	0	0	-0.02	0	-0.01	0.04	-0.02	0.0	0	-0.0	0.0	0	0.0	0	-0.0	0.07	2	0	0	0	0.0	0.0	-0.01	0	0.0	0	0.0	0	0	0	0	0	-0.09	-0.01	0.0	0.0	0	0.0	0.05	0	0	0	0	0	0	0	0	-0.09	-0.04	0	0	0	0	0.0	0.03	0	0	0	0	0	1	-0.02	0	0	-0.01	0.0	0.01	0	0.0	0.0	0	0.02	0	0	0	-0.09	0.03	0	-0.04	1	0	0	0.0	0.0	0.0	0	0	0.0	0	0	0	0	0	0	0	0	0	0	0	0	0	0	0.0	-0.04	0.02	0	0	0	0	-0.05	-0.02	0	0	0.03	0.0	0	0.0	0.0	0	0	3	0.07	0	0	0	0	-0.05	0.0	0	0	0	-0.04	0.0	0.0	0	0	0.03	0	3	0	-0.02	0	0	0	0.03	0	0.0	0	0	0	-0.01	0	0	0	0.01	0	0	0	0.03	0	0	0	0	0.0	0	0	0.0	0.04	0	0	0.03	-0.02	0.0	0	0	-0.07	0	0	0	0	0.0	0	0.0	0.06	0.01	1.33	0	0	-0.01	-0.01	0	0.0	0	0	0	0	0.0	0	0.04	0	-0.01	0	0	0	0	0	0.03	0	0	0	0	0	0.0	0	-0.03	0	0	0	0.0	0.01	0.04	0.0	0	0	0	0	0	0	0	0.02	0.0	0.01	0	0.0	-0.05	0.0	-0.08	0.0	0.0	0.05	0.0	0	0	0	0	0.0	-0.01	0.0	0.0	0	0.0	0	0	0.04	0	0.0	0	0.0	0.0	0	0	0	-0.04	0.05	0	0	-0.06	0	0.0	0	0.01	0	0	0	0	0.0	0.0	-0.07	0	0	0	0	-0.02	0.0	0.06	0	0	0.0	-0.01	0	0	0.04	0.0	0.0	0	0	0	0	-0.01	0.0	0	0	0	0.08	0	0	0.02	0.02	0.0	-0.0	0	0	-0.0	0	0.02	0.03	0.0	0	0	0	0	0	0	0	0.0	0	0.06	0.0	0	-0.02	0	0	0.0	0	0	0	0.0	-0.05	0.0	-0.0	0	0	0	0	0	-0.04	0	0	0	-0.01	0	0	0	0	0	0.0	0.0	0.0	0	0	0	0.0	0	0	0.0	0	0	0	0	0	0	-0.04	-0.03	0	0	-0.01	0.0	0.0	0	0	0	0.0	0	0	0	0	0	0.0	0.0	0.07	0.0	0	0	0	0	0	-0.05	-0.07	0	0	0	0	0	0	0.0	0	0.0	0	-0.29	0.07	0	0	0	-0.04	0	0	0.0	0.02	0.01	0	0.0	0.0	0	0	0	0	0.0	0.0	0	0	-0.11	1.0	-0.03	0.0	0.0	0.01	-0.01	0	0	0	-0.02	1	0.0	0.03	-0.02	0	0	0.0	0.04	0.0	0	0.04	0.0	0	0.0	-0.08	0	0.0	-0.03	0.0	0	0.01	0.0	0	0	0	0.0	0	0.0	0	0	0.0	0	0	0	0	0	-0.01	0	0.01	0	0	0.06	0.0	0	0	-0.03	-0.02	0.04	0.0	0	0	0	0	-0.07	0	0.0	-0.02	0.02	0.01	0	0.0	3	0	0.0	-0.01	0	0.0	0	-0.03	0	0	0	0	-0.02	0.0	0.0	0	-0.04	0.09	0.0	0	0	-0.06	-0.03	0.02	0.0	0	0	0.0	-0.03	0	0	0.0	0.0	0.0	0	0	13	0	0	0	0	0.03	0	0.01	0	0	0.0	0.0	3	0	0	0	0.04	-0.06	0.0	0.01	0.0	0	0	0.02	0.01	0	0	-0.04	0.0	0	-0.0	0	0	0	0.02	0	0	0	0	0	0	-0.03	0	0.02	0	0	-0.02	0.01	0.0	0.0	0	-0.04	-0.04	-0.05	0.07	0	0	0	0	0	0	0	0.0	0	-0.01	-0.04	0	0	0	-0.01	0.0	0	0	0.0	0	0	0.03	0.04	0.0	0.04	0.0	0	0	0.0	0	0.05	0	0	0.0	0	0	0	0	0.09	-0.0	0.0	-0.0	0.03	0.06	0	0	-0.06	0.0	0	0.02	0.0	0.02	0.0	0	0	0	0	0	0.0	-0.02	0	0	0.0	-0.03	0.0	0	0.0	0	0	-0.01	0.03	0	0	-0.05	0	0.0	0	0.03	0	-0.05	0	0.0	0	0	0	0	0	0	0.0	-0.01	0	-0.07	0	0	0	0	-0.02	-0.02	0	0.0	0.0	0	0	0	0.01	0	0	1	0	0	0.05	-0.01	-0.03	0	0.01	-0.0	0	0.06	0.0	0.0	0	0	0.0	0	0.03	0.0	0.0	-0.02	0.01	0.07	0.0	0	-0.03	0	0.04	0	0	1	0.87
palpebral sebaceous gland tumor	0	0	0.0	0	0.0	-0.03	0	0.05	0	0	0	0.03	0	0.0	0	0	-0.03	0.0	0.0	0.03	0.0	0	-0.01	0	0	0.0	0.02	0	0	0.09	0.0	0	0	0	0	0	0	0	0	0	0.04	0	0.0	-0.0	0.02	0	-0.0	0.0	0.03	-0.01	0.0	0	0.05	0.02	0	0.05	0.0	-0.06	0	0	0	0	-0.04	0.02	0.0	0	0	0	0	0	0	0	0	0.0	0	0.01	0	0.0	-0.02	0.0	0.0	0	0	0	0	0	0.01	0	-0.07	-0.05	0	0	0.0	0	0.04	0	0	0	0.0	0.0	0	0.0	0.0	0.0	0	0.06	0	0.0	0.0	0	0	0.0	0	0.06	0.07	-0.05	0	0.03	0	0.01	0	0	0.0	0.0	0	0	0	0.01	0.03	0	0.0	-0.03	-0.04	0.0	0.0	0	0	0.0	0	0	0	0.0	0	0.06	0	0.04	0.01	0	0	0.03	0	0	0.0	0	0.02	0	0.0	-0.03	0	0	0.0	0	0	0.0	0	0	0.0	0.0	0	0	0	-0.05	-0.06	0	0	0	0	0	0	0	0	0.0	0	0.0	-0.02	-0.04	0	0	0	0.0	0	0.02	0	0.01	0	-0.02	0	0	-0.03	-0.05	0.0	0	0.04	0.0	0.0	0	0	0.0	-0.06	0	0	-0.02	0	0	0	0	0	0	0	0	0	0	0	-0.04	0	0	0	0.05	0.03	0	0.0	0	0.0	0.0	0	0.04	-0.05	-0.03	0.0	0	0	0	0	0	0	0.01	0	0	-0.02	0.02	0.02	0	-0.06	0.0	-0.03	0	0	0	0	0.0	0	0	0.0	-0.01	0.04	0.0	0.0	0.01	0	-0.01	0	0.0	0	0	0	-0.01	0.0	0	0	0	0.0	0	-0.04	0	-0.04	0.0	0	0	0	0.0	0	0	0.01	-0.04	0	0	-0.01	0.0	0	0.01	0	0	0.0	0	0	-0.04	0	0	0	0	0.0	0	0	0.0	0	0	0.07	0	0	0.0	-0.0	0	0.02	0	0	0.04	0	0.0	0	0.0	0.0	0	0	0	0.0	0	0.0	0	0	0	0.0	0	0.0	0	0.02	0.05	0	0	-0.03	0.0	0	0	0	0	-0.05	16	-0.0	0.0	0	0	0	0.0	-0.03	-0.05	0	-0.01	0	0.0	0.02	0	-0.0	0	0	-0.08	-0.01	0	0	0.06	0	-0.03	0	0	0	0	0	0	-0.05	0	-0.01	0.0	0.0	0.03	0.0	0	-0.01	0.0	0	0	0	0	0	0	0	0	-0.02	0	0	0	0	0	0	0.0	0	0.0	0	0	0	0.03	0.02	0.0	0.01	0	-0.04	0	0.0	0	0.01	-0.07	-0.0	0	0.03	0	0	-0.02	0.01	0.02	0.0	0.0	0	0	0	0.02	0.0	0	0.0	0	0.0	0.01	0	-0.01	0	-0.04	0	0	0	0	0	0	0.02	0.04	0	0	0	0	-0.02	0.0	0	-0.01	0	0	0	0.03	0.0	0	-0.0	0	0	0	0	0.0	0.0	0	0.01	0.0	0.02	0.0	0.0	0	0.0	0	0	0	0.0	0	-0.03	0	0	0	0.02	0	0	0	0	-0.04	0.04	0	0	0	0.04	0.0	0	0.0	0.0	0	0	0	0.0	0.0	0	0	0	0	-0.01	0	0.04	0	0.0	0	0.0	0.01	0.0	-0.03	0	0	0	0.0	0.0	0.01	0	0	0	0	0	0	0	0.0	0	0	0	0	0	0	0.0	0.02	0	0	0	0	0	0	0.0	0	0	0	0.0	0.0	0.0	0	0	0	0	-0.02	0.0	0	0.0	-0.0	0	0	-0.03	-0.06	0	0	0.0	0	0.0	0.0	0.06	0	0	0	0	0	0	0	0	-0.07	0	0	0.0	0	0	0	0	0	0.0	0	-0.05	0.0	0.01	0	0.0	0	0.02	0	0.0	0	0	0	0	0	0.02	0.07	0	0	0.01	0	0	0	0.0	0.0	0	0	0	0	0.0	0	0.03	0	0.03	0	0	0.05	-0.01	-0.01	0.01	0.0	0	-0.08	0	-0.01	0	0.0	0	0	0.0	0.0	0	0.0	0.0	0.05	0.05	0	0	0.0	0	0.04	0.01	0.0	0	0.06	0.0	0	0.02	0.0	-0.01	0.03	0.0	0.01	0.0	0.04	0	0	-0.01	0	0	0	0.0	0.04	0.0	0	0.0	0	0	0.0	0	0.0	0.0	0	0.0	0	0.0	0.0	0	0	0	0	0	0.0	0	0	0	0	0.0	-0.03	0.0	0	0.0	0	0	0	0	-0.1	0	0.0	0	0	0	0.0	0.0	0	0	0	-0.02	0	0	0	0.0	0.0	0	0	0	0	0	0	0	0.02	-0.07	0.0	0.0	0	0	0.03	-0.07	0.0	0	0	-0.04	-0.03	0.0	0	-0.02	0	-0.04	0.0	0.0	-0.01	-0.04	0	-0.03	0.02	0.0	0.0	0.02	0	0.0	0	0	0.0	-0.02	0.12	0	0.06	0.0	0	0	0.0	-0.05	0	0.06	0	0.0	-0.01	0	0.0	0	0	-0.03	0	0.07	0	17	0	0.0	0.0	0	0.0	0	0.04	0.0	0	0.0	0.0	-0.07	0.0	0	0.0	0	0	0	0	-0.02	0.0	0.03	0.0	0	0	0.0	0.0	0	0	0	-0.0	0	-0.07	-0.02	0.0	-0.06	0	0	0	0	0	0	0.0	0	0.0	0.04	0	0.0	0	0.0	0.02	0.0	0	0.0	0	0.0	0.0	0	0	-0.04	0.0	-0.05	0	0.0	0	0	0.02	0.0	0	0	0	-0.02	0	0	0	0	0	0.0	0.0	0.0	0	0	0	-0.05	0	0.02	0.0	0.0	0.0	0.03	-0.02	0	0	0.0	0	0	0	-0.06	0.0	-0.02	0	0	0.0	0.04	0.0	0	0.0	0	0	0	0.0	-0.05	0.0	0	0	0	0	0	0.0	0.03	0	0	-0.05	0	0.0	0.02	0	0	0.0	0	0.0	0.01	0.0	0	0	0	0	0	0	0	0	0	0.02	0.0	-0.02	0	0	0.11	-0.06	0.0	0	0	0	0	0	-0.07	0	0	0.0	0.0	0	0.0	0	0	0	0.02	0.0	-0.03	0	0	-0.02	0.0	0.0	0	0	0.03	0.0	0.0	0.0	0	0	-0.03	0.0	0	-0.03	0	0	0.0	0	0	0.0	-0.04	0.02	0.0	0	0.08	0.0	0.0	0.0	0.0	-0.03	0	0	0.05	0	-0.02	0	0	0.04	-0.04	0	0.01	0.0	0.0	0	0	0	0.0	0	-0.04	0.0	-0.03	0	-0.06	0.0	0	0.04	-0.03	0	0	0	0	0	0	-0.03	0	0	-0.02	0	0	0	0.03	0	0.01	-0.01	0	0	0	0	0	0.0	0	0.0	0	0.0	0	0	0	0.0	0.0	0	-0.04	0.0	0.01	0	0.0	0.0	0	0	0	0	0.03	0.02	-0.01	0.0	0	0	0.0	0	0	0	0	0	0	0	0	0	0	0.0	0	0	0	0	0	0.0	0	0	0.0	0	0.02	0.0	-0.06	0	0	0.01	0.0	0	0	0.05	0.0	0.0	0	-0.0	0	0.0	0	-0.02	0.0	0.0	0.0	0.04	0.0	0.03	0.02	-0.04	0	0	-0.02	0	0	0	0	0	0	-0.03	0.02	-0.01	0.01	0.0	0	0.04	0.0	0	0.0	0	0.0	0	0.0	0.0	0.0	0	MONDO	0.0	0	-0.06	-0.03	0.05	0	0.0	0	0	0	0.0	0	49	0.0	0.0	0	0	0	-0.04	0	0	0	0	0	0	0.0	0	0.01	0.0	0.02	0.04	0	0.01	0	0	0	0.03	0	0.0	0	0	-0.03	0	0	0	0.01	0.0	0	0.04	0.01	0.02	-0.04	0	-0.05	0.07	0	-0.03	0	0.0	0	0.0	0.0	0	0.0	-0.0	-0.02	0	0	0.01	0	0	0	0	0	0.0	0.0	0	0.01	0	0.0	0	0	-0.02	0	0	0.0	0	0.06	-0.08	0	0	0	0	0.0	0.0	0.0	-0.04	0.01	-0.05	0.0	-0.0	-0.05	0	0.05	0	-0.01	0	0	0.0	0.0	-0.01	0.0	-0.06	0	0	0	0	0	-0.05	0	0	0	0	0.01	0.04	0.0	0.0	0	0	0.0	0	0.0	0	0	0.0	0	0	0	0.0	0	0.01	0	0	0	0.0	0.06	0	0.0	0	0	0	0	0	0	0	0.1	0	0	0	0.0	0	0	0.07	0	0	0.0	0	0.0	-0.01	0	-0.03	0.0	0	0	0	0	0	0	-0.02	-0.02	-0.09	0.0	-0.04	0.0	0.0	0.0	0.0	0	0.0	0	0	0.0	0	0	0	0	0	0	0.04	0	0.0	0	0	0	0.01	0.04	0	0.0	0	0.02	0	0	0	0.01	0	0	0.01	0	0.04	-0.09	0	0	0.0	0.04	0	0	0	0	0	0.0	0	-0.01	0	-0.03	0	0	0	-0.03	0.0	0.0	0	0.0	0	0	0.02	0	0.0	0	0	0.06	0	0.0	0.01	0	0.0	0.04	0.01	0.0	0.0	0	0.03	0	-0.03	0	0.06	-0.05	0	0	0	0	0.0	0.02	0	0.06	0	0.0	0	0	0.0	0	0.0	0.01	0.0	0	0.0	0.0	0	0.0	0.0	0	0	0	0.0	0	0	0	0.0	-0.03	0	0.0	0.07	0.0	0	0	0	0	-0.08	0.02	0	0	0	0	-0.03	0	0.0	0	0	-0.01	0	0.05	-0.05	0	0	0.01	0	-0.02	0	0.0	0.0	0	0	0	0	0	0	-0.02	0.0	0	0.0	0	0	0	0	0.02	0	0	0	0	0.03	0.0	0	0	0	0	0	0.0	0.0	0.0	0	0	0	-0.01	0	0	0.04	0	0.0	0.03	-0.02	0.05	0	0.02	0	-0.0	0.0	0	0	0	0	0	0	0.0	0	0	0	0	0.0	0	0	0	-0.02	0	0	0	0.0	0.0	0	0	0.0	0	0.0	0	-0.03	-0.03	0.0	0	0	0.03	0.0	0.0	0.01	-0.03	0	0.04	0.0	-0.01	0	0	0.05	0.03	0	0	0.0	0.0	0	-0.0	0	0.01	0.05	-0.04	0.03	0	0	0	0	0	0	-0.01	0.0	0	0	0	0	0	0.0	0.04	0.0	-0.05	0.02	0	0.01	0.0	0	0	0	-0.0	-0.03	-0.05	0	0	0.0	0.0	0	0.0	0.0	0	0	0	0	0	0	-0.02	0	0.0	0	-0.03	-0.04	0	-0.05	0	0	0.03	0	0.01	0	-0.05	0.0	-0.01	0	0	-0.05	-0.0	-0.0	0	0.04	0.02	0	-0.01	0.02	0.0	-0.05	-0.03	0	0.01	0	-0.02	0	0	0	0	0	0	0	0	0	-0.05	0.0	0	0	0	0	0	0	0	0	0	0	0	0	0.04	0	-0.02	0	-0.07	0.05	0.0	0.02	0	0	-0.02	0	0	0	0	0.0	0.0	0	0	-0.05	0.0	0	0	0	0	0.06	0	0.0	0	0	0	0.0	-0.03	0	0	0.0	0.02	0	0	-0.02	0	-0.02	0.02	0	0.0	0.06	0.01	0	0	0	0	0	0	0	0	0	0.0	0	0.0	0	0	0	-0.0	0.0	0	-0.04	0	-0.01	0	0.0	0.02	0.0	0	0	0.0	0.04	0	0.0	0.0	0.03	0	0	-0.04	0	0	0	-0.01	0.0	-0.04	0	0	0	0	-0.02	0	0.02	0.04	0.0	0.08	0	0	0	0	0	-0.0	0.02	0	0.0	-0.02	0	0	0.0	-0.01	0	0.0	0	0	0.02	0	0	0	0	0	0.0	0	0	0.0	0	0	0	-0.03	0	0	0	0	0	0	0	0.0	0.03	0	0.03	0	0	-0.02	0.0	0.0	0	0	0	0	0.0	0	0.09	-0.03	0	0	0	0	0	0	0	0.0	0	0.0	0	0	0.01	0	0.0	0	0.0	0	0.02	0	0	0	0	0	0	0	0	0	0.01	0	0	0.02	0.03	0	0.0	0	0	-0.02	0	0.01	0	0	-0.01	0.05	0	0	0	0	0.0	0	0.03	0	0	0.0	0.0	0.0	0.0	0.01	0	0	0.03	0	-0.05	0	0.0	0.01	0	0	0	0	0	0	0	0	0.0	0	0	0.0	0	0	0.08	0.0	0	0	0.0	0	0	0.0	0.0	0.01	-0.02	0.09	-0.03	0	0.02	-0.02	0	0	0.01	-0.03	0	-0.01	-0.05	0	0	0	0.0	0.01	0	0.0	0	-0.02	-0.06	0.0	0	0	0.0	0	0	0	0	0	0	0	0	-0.05	0	0.02	0	0	0.0	0	0.0	0.0	0	0	0	0	0.0	0.0	0	0	-0.06	0.0	0	-0.02	0	-0.02	0	0	0	-0.0	-0.05	-0.01	0.0	-0.05	0.0	0	0	0	0.0	0	0.0	-0.01	0.0	0.01	0	0	-0.01	0	0	0	0	0	0	0	0	0	0	0	0	0	-0.01	0	0	-0.03	-0.02	0.0	0	0	0.0	0	0	0	0	0.0	0	0	0	0.0	0	0.0	0.0	0	0.01	-0.02	-0.03	0	0	0	0.03	0	0	0	0	-0.05	0.0	0	0	0	0	0	0	-0.01	0.01	0.0	0	-0.05	0.04	0.0	-0.01	0.0	0	0.0	0	0.0	0.0	0.01	0.07	0.0	0	0.01	0	0	0	-0.02	0	0	0	0	-0.07	0	0	0	-0.01	-0.05	0	0.0	0	-0.0	0.0	0.0	-0.05	0	0	0	0	0.0	0.0	0	0	0.0	-0.01	0.0	0	-0.0	0.01	0.0	0	0	0	0	0.01	0	0	0	0	0	0.0	-0.01	0	0	0.03	-0.0	0	0	0.0	0.02	0.0	-0.05	0.0	0	0	-0.05	0	0.0	0	0	0	0	0	0.0	0	0	0	0.0	-0.02	0	0	0	0.0	0.0	0	0	0.02	0	0	0	-0.0	0.0	-0.03	0.01	-0.04	0.0	0	0	0.0	-0.02	0.0	0	0	0	0.0	-0.03	0.0	0	0	0	0.0	0	0.0	0.01	0.0	0	0	0	0	0	0	0	0.0	0	0.0	0	0.0	0	0	0	0.0	0	0	0.0	0	0.0	0	0	0	-0.01	-0.01	0	0	-0.03	0.03	0	0.03	0	0	0	0	0.01	-0.02	0	0.04	0	-0.0	0.03	0	0.0	0	0.0	0.0	0	0	0	0	0	0.0	0	0	0	0	0	0.0	0	0	0.0	0	0	0.0	0	-0.05	0	0	0	0	0	0	0	0	0	0	0.01	0	0	0.0	0	0.0	0	0	0	0	0	0	0.0	0.0	0.0	0.02	0	0	0	-0.02	0.0	0.0	0	0	-0.01	0	-0.01	-0.0	-0.01	0.0	0	0.04	0.0	0	0.0	0	0.04	0.03	1	0	0	0	0.0	0.0	-0.06	0	0.0	0	0.0	0	0	0	0	0	0.02	-0.02	0.0	0.0	0	0.0	-0.01	0	0	0	0	0	0	0	0	-0.02	-0.05	0	0	0	0	0.0	-0.06	0	0	0	0	0	0	0.08	0	0	-0.06	0.0	-0.04	0	0.0	0.0	0	-0.05	0	0	0	-0.01	-0.03	0	0.05	0	0	0	0.07	0.0	0.0	0	0	0.0	0	0	0	0	0	0	0	0	0	0	0	0	0	0	0.0	0.01	-0.02	0	0	0	0	-0.05	-0.05	0	0	0.01	0.0	0	0.0	0.0	0	0	0	-0.01	0	0	0	0	0.03	0.0	0	0	0	-0.01	-0.01	0.0	0	0	0.01	0	0	0	-0.01	0	0	0	0.0	0	0.0	0	0	0	0.13	0	0	0	0.02	0	0	0	0.02	0	0	0	0	0.0	0	0	0.0	0.08	0	0	0.02	0.03	0.0	0	0	-0.06	0	0	0	0	0.0	0	0.0	-0.01	-0.04	0.0	0	0	-0.04	-0.0	0	0.0	0	0	0	0	0.0	0	0.02	0	0.04	0	0	0	0	0	0.01	0	0	0	0	0	-0.03	0	0.01	0	0	0	0.0	0.0	0.04	0.0	0	0	0	0	0	0	0	-0.01	0.0	0.02	0	0.0	-0.05	0.0	0.03	0.01	0.02	0.03	0.0	0	0	0	0	0.0	-0.03	0.0	0.0	0	0.0	0	0	-0.02	0	0.0	0	0.0	0.0	0	0	0	0.04	0.02	0	0	-0.02	0	0.0	0	0.04	0	0	0	0	0.0	0.0	0.05	0	0	0	0	0.06	0.0	0.03	0	0	0.0	0.0	0	0	-0.01	0.0	0.0	0	0	0	0	0.02	0.0	0	0	0	-0.06	0	0	0.04	-0.06	0.0	-0.04	0	0	0.05	0	0.03	-0.07	0.0	0	0	0	0	0	0	0	0.0	0	-0.04	0.0	0	-0.01	0	0	0.0	0	0	0	0.0	0.03	0.0	-0.02	0	0	0	0	0	-0.01	0	0	0	-0.07	0	0	0	0	0	0.0	0.0	0.0	0	0	0	0.0	0	0	0.0	0	0	0	0	0	0	-0.02	-0.01	0	0	0.04	0.0	0.0	0	0	0	0.0	0	0	0	0	0	0.0	0.0	0.08	0.0	0	0	0	0	0	-0.01	0.02	0	0	0	0	0	0	0.0	0	0.0	0	-0.3	0.01	0	0	0	0.04	0	0	0.0	-0.02	0.04	0	0.0	0.0	0	0	0	0	0.0	0.0	0	0	0.02	0.0	-0.0	0.0	0.0	0.04	0.05	0	0	0	0.02	1	0.0	-0.01	-0.03	0	0	0.0	-0.03	0.0	0	-0.02	0.0	0	0.0	-0.02	0	0.0	0.03	0.0	0	-0.0	0.0	0	0	0	0.0	0	0.0	0	0	0.0	0	0	0	0	0	0.09	0	-0.02	0	0	-0.03	0.0	0	0	-0.0	0.02	-0.02	0.0	0	0	0	0	-0.01	0	-0.04	-0.02	0.04	0.08	0	0.0	0	0	0.0	0.04	0	0.0	0	0.02	0	0	0	0	0.01	0.03	0.0	0	-0.03	0.02	0.0	0	0	0.04	-0.01	0.01	0.0	0	0	0.0	-0.03	0	0	0.0	0.0	0.0	0	0	5	0	0	0	0	-0.07	0	0.02	0	0	0.0	0.0	0	0	0	0	0.02	0.03	0.1	-0.0	0.0	0	0	-0.0	0.06	0	0	0.04	0.0	0	-0.01	0	0	0	0.04	0	0	0	0	0	0	-0.03	0	0.06	0	0	0.02	0.01	0.0	0.0	0	-0.02	-0.08	-0.0	-0.03	0	0	0	0	0	0	0	0.0	0	0.01	0.06	0	0	0	-0.02	0.0	0	0	0.0	0	0	-0.06	-0.01	0.0	0.02	0.0	0	0	0.0	0	-0.06	0	0	0.0	0	0	0	0	0.05	0.06	0.0	0.01	-0.11	0.04	0	0	0.01	0.0	0	0.01	0.0	-0.01	0.0	0	0	0	0	0	0.0	-0.03	0	0	0.0	0.03	0.0	0	0.0	0	0	0.0	0.05	0	0	0.06	0	0.0	0	-0.04	0	0.06	0	0.0	0	0	0	0	0	0	-0.0	0.02	0	-0.04	0	0	0	0	0.06	0.06	0	0.0	0.0	0	0	0	-0.07	0	0	0	0	0	0.03	-0.01	0.01	0	-0.04	-0.05	0	0.05	0.0	0.0	0	0	0.0	0	0.01	0.0	0.0	-0.02	-0.02	-0.01	0.0	0	-0.05	0	-0.04	0	0	1	0.87
chagas disease	0	0	0.0	0	0.0	-0.01	0	0.01	0	0	0	0.04	0	0.0	0	0	0.02	0.0	0.0	0.01	0.0	0	-0.02	0	0	0.0	-0.01	0	0	0.03	-0.01	0	0	0	0	0	0	0	0	0	0.04	0	0.0	-0.04	0.02	0	0.04	0.01	0.01	0.03	0.01	0	-0.02	-0.01	0	0.02	0.0	0.02	0	0	0	0	-0.03	-0.02	0.0	0	0	0	0	0	0	0	0	0.0	0	0.04	0	0.0	-0.02	0.0	0.0	0	0	0	0	0	-0.0	0	0.02	0.01	0	0	0.0	0	-0.04	0	0	0	0.0	-0.05	0	0.06	0.0	0.0	0	0.05	0	0.0	0.0	0	0	0.0	0	0.02	0.09	-0.05	0	0.01	0	0.02	0	0	0.0	0.0	0	0	0	0.05	-0.08	0	0.0	-0.04	-0.08	0.0	-0.01	0	0	0.0	0	0	0	0.0	0	0.1	0	-0.0	-0.02	0	0	-0.05	0	0	0.0	0	0.01	0	0.0	0.03	0	0	0.0	0	0	0.0	0	0	0.0	0.0	0	0	0	-0.02	-0.05	0	0	0	0	0	0	0	0	0.0	0	0.0	0.01	-0.08	0	0	0	0.0	0	-0.08	0	0.02	0	-0.08	0	0	-0.02	0.05	0.0	0	0.07	0.0	0.0	0	0	0.0	0.01	0	0	-0.03	0	0	0	0	0	0	0	0	0	0	0	0.0	0	0	0	-0.01	0.02	0	0.0	0	0.0	0.0	0	-0.03	0.04	-0.01	0.0	0	0	0	0	0	0	0.01	0	0	-0.01	-0.01	0.03	0	-0.02	0.0	-0.06	0	0	0	0	0.0	0	0	0.0	0.06	-0.05	0.0	0.0	-0.0	0	-0.03	0	0.0	0	0	0	-0.01	0.0	0	0	0	0.0	0	-0.03	0	0.02	0.0	0	0	0	0.0	0	0	-0.01	0.01	0	0	-0.03	0.0	0	0.02	0	0	0.0	0	0	0.0	0	0	0	0	0.0	0	0	0.0	0	0	0.08	0	0	-0.03	0.06	0	-0.01	0	0	-0.05	0	0.02	0	0.0	0.0	0	0	0	0.0	0	0.0	0	0	0	0.0	0	0.0	0	-0.07	-0.0	0	0	0.02	0.0	0	0	0	0	0.04	4	-0.02	0.0	0	0	0	0.0	0.08	-0.02	0	0.01	0	0.0	-0.03	0	0.03	0	0	0.04	0.03	0	0	0.06	0	-0.01	0	0	0	0	0	0	0.03	0	0.07	0.0	0.0	-0.03	0.0	0	0.0	0.0	0	0	0	0	0	0	0	0	-0.06	0	0	0	0	0	0	0.0	0	0.0	0	0	0	0.08	-0.01	0.0	0.04	0	0.04	0	0.0	0	0.05	-0.0	-0.01	0	0.03	0	0	0.02	-0.01	-0.04	0.01	0.0	0	0	0	0.01	0.0	0	0.0	0	0.0	-0.02	0	-0.0	0	-0.0	0	0	0	0	0	0	0.01	-0.03	0	0	0	0	0.08	0.0	0	0.03	0	0	0	0.05	0.0	0	0.01	0	0	0	0	0.0	0.0	0	-0.05	0.0	0.06	0.0	0.0	0	0.0	0	0	0	0.0	0	-0.01	0	0	0	0.01	0	0	0	0	-0.04	-0.09	0	0	0	0.03	0.03	0	0.0	0.0	0	0	0	0.0	0.0	0	0	0	0	-0.01	0	0.04	0	0.0	0	0.0	0.01	0.0	-0.08	0	0	0	0.0	-0.0	0.01	0	0	0	0	0	0	0	0.0	0	0	0	0	0	0	0.0	0.06	0	0	2618	0	0	0	0.01	0	0	0	0.0	0.0	0.0	0	0	0	0	-0.0	0.0	0	0.0	0.04	0	0	-0.02	-0.0	0	0	0.0	0	0.0	0.0	0.03	0	0	0	0	0	0	0	0	0.02	0	0	0.0	0	0	0	0	0	0.0	0	0.06	0.0	0.01	0	0.0	0	-0.03	1	0.0	0	0	0	0	0	-0.08	0.05	0	0	-0.04	0	0	0	0.0	0.0	0	0	0	0	0.0	0	0.0	0	0.01	0	0	-0.01	-0.02	-0.09	0.02	0.0	0	0.03	0	0.06	0	0.0	0	0	0.0	0.0	0	0.01	0.0	0.03	0.02	0	0	0.0	0	-0.01	-0.04	0.0	0	0.09	0.0	0	0.01	0.0	-0.06	-0.0	0.0	-0.1	0.0	0.03	0	0	-0.03	0	0	0	0.0	0.02	0.0	0	0.0	0	0	0.0	0	0.0	0.0	0	0.0	0	0.0	0.0	0	0	0	0	0	0.0	0	0	0	0	0.0	0.02	0.0	0	0.0	0	0	0	0	0.06	0	0.0	0	0	0	0.0	0.0	0	0	0	-0.03	0	0	0	0.0	0.0	0	0	0	0	0	0	0	-0.06	0.04	0.0	0.0	0	0	-0.02	0.02	0.0	0	0	0.03	-0.02	0.0	0	0.07	0	-0.02	0.0	0.0	0.0	0.07	0	-0.1	0.0	0.0	0.0	-0.04	0	0.0	0	0	0.09	-0.04	0.03	0	0.02	0.0	0	0	0.01	0.03	0	-0.02	0	0.0	0.0	0	0.0	0	0	0.01	0	-0.02	0	5	0	0.0	0.0	0	0.0	0	0.03	0.0	0	0.0	1.0	-0.01	0.0	0	0.0	0	0	0	0	-0.03	0.02	0.0	0.0	0	0	0.0	0.0	0	0	0	-0.04	0	0.03	-0.02	0.0	0.06	0	0	0	0	0	0	0.0	0	0.0	0.02	0	0.0	0	-0.01	-0.03	0.0	0	0.0	0	-0.04	0.0	0	0	0.01	0.0	-0.05	0	0.01	0	0	-0.05	0.0	0	0	0	-0.09	0	0	0	0	0	0.0	0.0	0.0	0	0	0	0.03	0	-0.01	0.0	0.0	0.0	-0.01	0.0	0	0	0.0	0	0	0	0.03	0.0	-0.02	0	0	0.0	-0.02	0.0	0	0.0	0	0	0	0.0	-0.04	0.0	0	0	0	0	0	0.0	0.0	0	0	-0.03	0	0.0	0.01	0	0	0.0	0	0.0	-0.01	0.0	0	0	0	0	0	0	0	0	0	-0.01	-0.03	0.01	0	0	-0.06	0.02	0.0	0	0	0	0	0	-0.07	0	0	0.0	0.0	0	0.0	0	0	0	0.02	0.0	-0.06	0	0	0.03	0.0	0.0	0	0	-0.03	0.0	0.01	0.06	0	0	-0.0	0.0	0	-0.04	0	0	0.0	0	0	0.0	0.01	0.01	0.0	0	0.02	0.0	0.0	-0.05	0.0	0.03	0	0	-0.0	0	0.03	0	0	-0.04	0.01	0	-0.03	0.0	0.0	0	0	0	0.04	0	0.07	0.0	-0.05	0	0.05	0.0	0	-0.06	0.04	0	0	0	0	0	0	-0.02	0	0	0.06	0	0	0	0.05	0	-0.02	-0.01	0	0	0	0	0	0.01	0	0.0	0	0.01	0	0	0	0.0	0.0	0	-0.02	0.0	0.01	0	0.0	0.0	0	0	0	0	-0.03	0.04	0.02	0.0	0	0	0.0	0	0	0	0	0	0	0	0	0	0	0.0	0	0	0	0	0	0.04	0	0	0.0	0	-0.02	0.0	0.0	0	0	-0.0	0.0	0	0	-0.02	0.0	0.0	0	0.02	0	0.0	0	0.04	0.0	0.0	0.0	-0.05	0.0	0.02	0.02	-0.03	0	0	0.01	0	0	0	0	0	0	-0.06	0.03	0.0	0.02	0.0	0	-0.01	0.0	0	0.0	0	0.0	0	-0.05	0.0	0.0	0	MONDO	0.0	0	-0.04	-0.03	-0.02	0	0.0	0	0	0	0.0	0	32	0.0	0.01	0	0	0	0.02	0	0	0	0	0	0	0.0	0	0.01	-0.04	0.02	-0.02	0	-0.01	0	0	0	-0.05	0	0.0	0	0	0.03	0	0	0	0.04	0.0	0	0.01	-0.06	0.01	-0.03	0	0.01	0.04	0	-0.03	0	0.0	0	0.0	0.0	0	0.0	0.03	0.05	0	0	0.05	0	0	0	0	0	0.0	0.0	0	-0.04	0	0.0	0	0	-0.0	0	0	0.0	0	0.04	0.02	0	0	0	0	0.01	0.0	0.0	0.05	-0.03	0.04	0.0	0.0	-0.0	0	0.02	0	0.01	0	0	0.0	0.0	0.02	0.0	0.02	0	0	0	0	0	0.02	0	0	0	0	0.01	0.03	0.0	0.0	0	0	0.0	0	0.0	0	0	0.0	0	0	0	0.0	0	-0.07	0	0	0	0.0	0.05	0	0.0	0	0	0	0	0	0	0	-0.02	0	0	0	0.0	0	0	-0.01	0	0	0.01	0	0.0	-0.04	0	0.0	0.0	0	0	0	0	0	0	-0.01	-0.05	-0.01	0.0	0.07	0.01	0.0	0.0	0.0	0	0.0	0	0	0.0	0	0	0	0	0	0	0.01	0	0.02	0	0	0	0.01	-0.02	0	0.0	0	-0.05	0	0	0	0.01	0	0	0.02	0	0.03	0.04	0	0	0.0	-0.03	0	0	0	0	0	0.0	0	0.01	0	0.02	0	0	0	-0.01	0.0	0.0	0	0.0	0	0	-0.01	0	0.0	0	0	0.2	0	0.0	0.03	0	0.0	0.0	-0.02	0.0	0.0	0	-0.02	0	-0.03	0	-0.02	-0.03	0	0	0	0	0.0	0.0	0	0.09	0	0.0	0	0	0.0	0	0.0	0.05	0.0	0	0.0	0.01	0	0.0	0.0	0	0	0	0.0	0	0	0	0.0	-0.01	0	0.0	-0.03	0.01	0	0	0	0	-0.01	0.0	0	0	0	0	-0.04	0	0.0	0	0	-0.01	0	-0.03	-0.01	0	0	-0.01	0	0.02	0	0.0	0.0	0	0	0	0	0	0	0.04	0.05	0	0.0	0	0	0	0	0.0	0	0	0	0	0.03	0.0	0	0	0	0	0	0.0	0.0	0.0	0	0	0	-0.0	0	0	-0.03	0	0.0	-0.02	-0.04	0.03	0	-0.01	0	0.06	0.0	0	0	0	0	0	0	0.0	0	0	0	0	0.0	0	0	0	-0.0	0	0	0	0.0	0.0	0	0	0.0	0	0.0	0	0.04	0.01	0.01	0	0	0.02	0.0	0.0	-0.02	-0.06	0	0.03	0.0	0.01	0	0	0.01	0.0	0	0	0.0	0.0	0	0.02	0	-0.01	0.02	-0.01	0.0	0	0	0	0	0	0	-0.02	-0.01	0	0	0	0	0	0.01	0.07	0.0	-0.04	-0.0	0	-0.02	0.0	0	0	0	-0.03	0.02	0.03	0	0	0.0	0.0	0	0.0	0.01	0	0	0	0	0	0	0.05	0	0.0	0	-0.04	0.01	0	-0.07	0	0	0.03	0	-0.01	0	0.06	0.04	0.0	0	0	0.01	0.04	-0.08	0	-0.04	-0.02	0	-0.02	-0.01	0.0	0.02	-0.01	0	0.06	0	-0.0	0	0	0	0	0	0	0	0	0	-0.0	0.0	0	468	0	0	0	0	0	0	0	0	0	0	0.05	0	0.07	0	0.01	-0.01	-0.01	-0.0	0	0	0.04	0	0	0	0	0.01	0.0	0	0	0.07	0.0	0	0	0	0	0.01	0	0.0	0	0	0	0.0	0.04	0	0	0.0	0.0	0	0	0.03	0	0.01	0.0	0	0.0	-0.05	-0.04	0	0	0	0	0	0	0	0	0	0.0	0	0.0	0	0	0	0.03	0.0	0	-0.05	0	0.03	0	-0.05	0.04	0.0	0	0	0.0	-0.02	0	0.0	0.0	0.04	0	0	0.01	0	0	0	0.03	0.0	0.02	0	0	0	0	-0.07	0	0.05	0.04	0.0	0.02	0	0	0	0	0	-0.01	-0.03	0	0.0	0.06	0	0	0.0	0.1	0	0.0	0	0	0.04	0	0	0	0	0	0.0	0	0	0.0	0	0	0	-0.01	0	0	0	0	0	0	0	0.0	-0.02	0	0.0	0	0	-0.02	-0.07	0.04	0	0	0	0	0.0	0	-0.0	0.02	0	0	0	0	0	0	0	0.0	0	0.0	0	0	-0.07	0	0.0	0	0.0	0	-0.04	0	0	0	0	0	0	0	0	0	0.02	0	0	0.02	0.01	0	0.0	0	0	0.02	0	0.01	0	0	0.05	0.12	0	0	0	0	0.0	0	0.01	0	0	0.0	0.0	0.0	-0.02	0.01	0	0	-0.02	0	0.0	0	0.01	-0.05	0	0	0	0	0	0	0	0	99.79	0	0	0.0	0	0	0.0	0.0	0	0	0.0	0	0	0.0	0.0	0.05	-0.06	-0.03	-0.04	0	-0.02	-0.05	0	0	-0.04	0.05	0	-0.01	-0.03	0	0	0	0.0	0.03	0	0.0	0	-0.01	0.05	0.0	0	0	0.0	0	0	0	0	0	0	0	0	0.03	0	0.03	0	0	0.0	0	0.0	0.0	0	0	0	0	0.0	0.0	0	0	-0.06	0.0	0	-0.01	0	-0.07	0	0	0	0.05	-0.01	0.01	0.0	0.02	0.0	0	0	467	0.0	0	0.0	0.02	0.0	-0.01	0	0	0.01	0	0	0	0	0	0	0	0	0	0	0	0	0	0.02	0	0	-0.04	-0.02	0.0	0	0	0.0	0	0	0	0	0.0	0	0	0	0.0	0	0.0	0.0	0	0.02	-0.01	-0.04	0	0	0	0.02	0	0	0	0	-0.11	0.0	0	0	0	0	0	0	0.04	-0.07	0.0	0	-0.01	0.08	0.0	-0.04	0.0	0	0.0	0	0.01	0.0	0.03	0.03	0.0	0	-0.02	0	0	0	-0.02	0	0	0	0	-0.02	0	0	0	-0.04	-0.09	0	0.0	0	0.02	0.01	0.0	-0.05	0	0	0	0	0.0	0.0	0	0	0.0	-0.01	0.0	0	-0.02	-0.03	0.0	0	0	0	0	0.06	0	0	0	0	0	0.0	-0.0	0	0	0.0	-0.01	0	0	0.0	-0.0	0.0	0.01	0.01	0	0	0.07	0	0.0	0	0	0	0	0	0.0	0	0	0	0.0	0.06	0	0	0	0.0	0.0	0	0	0.01	0	0	0	-0.03	0.21	-0.01	0.03	-0.01	0.0	0	0	0.0	-0.05	0.0	0	0	0	0.0	0.02	0.0	0	0	0	0.0	0	0.0	0.0	0.0	0	0	0	0	0	0	0	0.0	0	0.0	0	0.0	0	0	0	0.0	0	0	0.0	0	0.0	0	0	0	0.05	0.01	0	0	-0.01	0.01	0	0.02	0	0	0	0	-0.02	0.06	0	-0.02	0	-0.07	-0.08	0	0.0	0	-0.01	0.0	0	0	0	0	0	0.0	0	0	0	0	0	0.0	0	0	0.01	0	0	0.03	0	0.02	0	0	0	0	0	0	0	0	0	0	0.02	0	0	0.0	0	0.0	0	0	0	0	0	0	-0.01	0.0	0.0	0.02	0	0	0	0.06	0.0	0.0	0	0	-0.01	0	-0.02	-0.04	0.04	0.0	0	-0.01	0.0	0	0.0	0	-0.0	-0.1	1	0	0	0	0.0	0.0	0.0	0	0.0	0	0.0	0	0	0	0	0	-0.01	0.0	0.0	0.0	0	0.0	-0.04	0	0	0	0	0	0	0	0	-0.02	0.03	0	0	0	0	0.0	0.02	0	0	0	0	0	2	0.03	0	0	-0.04	0.01	0.0	0	0.0	0.0	0	-0.06	0	0	0	0.01	0.03	0	-0.03	1	0	0	-0.0	0.0	0.0	0	0	0.0	0	0	0	0	0	0	0	0	0	0	0	0	0	0	0.0	-0.02	0.01	0	0	0	0	0.03	0.02	0	0	0.04	0.0	0	0.0	0.0	0	0	468	-0.05	0	0	0	0	0.01	0.0	0	0	0	0.02	-0.01	0.0	0	0	-0.01	0	468	0	0.03	0	0	0	-0.06	0	0.0	0	0	0	-0.01	0	0	0	-0.06	0	0	0	0.03	0	0	0	0	0.0	0	0	0.0	-0.01	0	0	0.04	-0.12	0.0	0	0	0.02	0	0	0	0	0.0	0	0.0	-0.03	0.02	5.59	0	0	-0.02	0.11	0	0.0	0	0	0	0	0.0	0	0.01	0	-0.02	0	0	0	0	0	0.03	0	0	0	0	0	-0.01	0	-0.08	0	0	0	0.0	0.09	-0.0	0.0	0	0	0	0	0	0	0	0.0	0.0	-0.01	0	0.0	0.01	0.0	0.01	-0.02	0.03	-0.05	0.0	0	0	0	0	0.0	-0.02	0.0	0.0	0	0.0	0	0	-0.03	0	0.0	0	0.0	0.0	0	0	0	-0.01	0.01	0	0	-0.04	0	0.0	0	-0.01	0	0	0	0	0.0	0.0	-0.02	0	0	0	0	0.03	0.0	-0.02	0	0	0.0	0.01	0	0	-0.05	0.0	0.0	0	0	0	0	0.05	0.0	0	0	0	0.03	0	0	-0.02	-0.05	0.0	-0.02	0	0	-0.01	0	-0.01	0.01	0.0	0	0	0	0	0	0	0	0.0	0	-0.01	0.0	0	0.01	0	0	0.0	0	0	0	1.0	-0.02	0.0	-0.01	0	0	0	0	0	-0.0	0	0	0	-0.03	0	0	0	0	0	0.0	0.0	0.0	0	0	0	0.01	0	0	0.0	0	0	0	0	0	0	-0.07	0.0	0	0	-0.01	0.0	0.0	0	0	0	0.0	0	0	0	0	0	0.0	0.0	-0.0	0.0	0	0	0	0	0	-0.02	-0.02	0	0	0	0	0	0	0.0	0	0.0	0	-0.3	0.03	0	0	0	0.03	0	0	0.0	-0.07	-0.04	0	0.01	0.0	0	0	0	0	0.0	0.0	0	0	-0.02	467.0	-0.01	0.0	0.0	0.0	0.01	0	0	0	-0.01	2	0.0	-0.02	0.01	0	0	0.0	-0.03	0.0	0	0.01	0.0	0	0.0	-0.05	0	0.0	0.06	0.0	0	0.01	0.0	0	0	0	0.0	0	0.0	0	0	0.0	0	0	0	0	0	-0.03	0	0.04	0	0	0.06	0.0	0	0	-0.04	-0.0	0.0	0.0	0	0	0	0	0.02	0	-0.03	0.04	0.03	0.06	0	0.0	1	0	0.0	0.01	0	0.0	0	0.02	0	0	0	0	-0.02	0.08	0.0	0	-0.01	0.03	0.0	0	0	-0.04	0.03	-0.06	0.0	0	0	0.01	-0.04	0	0	0.0	0.0	0.0	0	0	13	0	0	0	0	0.04	0	0.01	0	0	0.0	0.01	467	0	0	0	0.04	0.0	-0.04	0.02	0.0	0	0	0.02	-0.01	0	0	-0.03	0.0	0	-0.05	0	0	0	-0.0	0	0	0	0	0	0	-0.06	0	0.01	0	0	-0.03	0.0	0.0	0.0	0	-0.05	0.0	-0.07	0.02	0	0	0	0	0	0	0	0.0	0	-0.03	-0.02	0	0	0	-0.01	0.0	0	0	0.0	0	0	-0.03	0.09	0.0	0.08	0.0	0	0	0.0	0	-0.01	0	0	0.0	0	0	0	0	-0.03	-0.01	0.0	0.03	-0.02	-0.01	0	0	0.02	0.0	0	-0.0	0.0	-0.02	0.0	0	0	0	0	0	0.0	-0.01	0	0	0.01	0.02	0.0	0	0.0	0	0	0.02	-0.01	0	0	0.0	0	0.0	0	0.06	0	-0.01	0	0.0	0	0	0	0	0	0	0.06	0.03	0	0.05	0	0	0	0	0.03	-0.03	0	0.0	0.0	0	0	0	-0.01	0	0	2	0	0	-0.01	0.07	0.0	0	-0.03	-0.05	0	-0.06	0.0	0.0	0	0	0.0	0	-0.01	0.0	0.0	-0.02	-0.05	-0.02	0.0	0	-0.06	0	0.04	0	0	1	0.87
tetra-amelia	0	0	0.0	0	0.0	0.01	0	0.0	0	0	0	0.04	0	0.0	0	0	0.03	0.0	0.0	0.02	0.0	0	0.02	0	0	0.0	-0.07	0	0	0.01	0.01	0	0	0	0	0	0	0	0	0	0.03	0	0.0	0.01	0.03	0	0.02	0.0	-0.0	-0.03	0.0	0	-0.01	0.02	0	-0.01	0.0	0.04	0	0	0	0	-0.04	0.06	0.0	0	0	0	0	0	0	0	0	0.0	0	-0.04	0	0.0	0.0	0.0	0.0	0	0	0	0	0	-0.02	0	-0.02	0.04	0	0	0.0	0	0.04	0	0	0	0.0	-0.03	0	-0.02	0.0	0.0	0	0.08	0	0.0	0.0	0	0	0.0	0	0.03	0.05	0.03	0	0.01	0	0.02	0	0	0.0	0.0	0	0	0	-0.07	0.02	0	0.0	0.03	0.02	0.0	0.06	0	0	0.0	0	0	0	0.0	0	0.05	0	0.02	-0.03	0	0	0.0	0	0	0.0	0	-0.03	0	0.0	0.01	0	0	0.0	0	0	0.0	0	0	0.0	0.0	0	0	0	-0.05	0.0	0	0	0	0	0	0	0	0	0.0	0	0.0	-0.08	0.01	0	0	0	0.0	0	0.02	0	-0.0	0	-0.04	0	0	-0.02	-0.0	0.0	0	0.02	0.0	0.0	0	0	0.0	-0.02	0	0	0.01	0	0	0	0	0	0	0	0	0	0	0	0.03	0	0	0	-0.07	0.01	0	0.0	0	0.0	0.0	0	0.01	0.01	0.02	0.0	0	0	0	0	0	0	0.01	0	0	0.0	0.01	-0.02	0	-0.01	0.0	-0.03	0	0	0	0	0.0	0	0	0.0	-0.05	-0.0	0.0	0.0	0.03	0	-0.11	0	0.0	0	0	0	-0.02	0.0	0	0	0	0.0	0	0.04	0	-0.01	0.0	0	0	0	0.0	0	0	0.02	0.07	0	0	0.01	0.0	0	0.0	0	0	0.0	0	0	0.02	0	0	0	0	0.0	0	0	0.0	0	0	-0.03	0	0	0.02	-0.03	0	0.06	0	0	0.06	0	-0.03	0	0.0	0.0	0	0	0	0.0	0	0.0	0	0	0	0.0	0	0.0	0	0.04	-0.03	0	0	-0.01	0.0	0	0	0	0	0.07	13	-0.0	0.0	0	0	0	0.0	0.06	-0.02	0	-0.01	0	0.0	0.01	0	-0.04	0	0	0.02	0.0	0	0	-0.01	0	0.01	0	0	0	0	0	0	0.02	0	0.09	0.0	0.0	-0.06	0.0	0	0.03	0.0	0	0	0	0	0	0	0	0	0.02	0	0	0	0	0	0	0.0	0	0.0	0	0	0	-0.01	-0.03	0.0	0.02	0	-0.0	0	0.0	0	0.04	-0.02	-0.01	0	0.03	0	0	0.06	-0.04	0.06	0.0	0.0	0	0	0	0.04	0.0	0	0.0	0	0.0	-0.01	0	0.01	0	0.01	0	0	0	0	0	0	0.01	0.02	0	0	0	0	0.03	0.0	0	-0.07	0	0	0	0.03	0.0	0	-0.03	0	0	0	0	0.0	0.0	0	-0.02	0.0	-0.06	0.0	0.0	0	0.0	0	0	0	0.0	0	-0.02	0	0	0	0.05	0	0	0	0	0.01	0.08	0	0	0	-0.02	-0.02	0	0.0	0.0	0	0	0	0.0	0.0	0	0	0	0	-0.1	0	-0.01	0	0.0	0	0.0	-0.0	0.0	-0.05	0	0	0	0.0	0.04	-0.04	0	0	0	0	0	0	0	0.0	0	0	0	0	0	0	0.0	-0.01	0	0	6	0	0	0	0.0	0	0	0	0.0	0.0	0.0	0	0	0	0	0.02	0.0	0	0.0	0.02	0	0	0.04	0.01	0	0	0.0	0	0.0	0.0	-0.05	0	0	0	0	0	0	0	0	-0.02	0	0	0.0	0	0	0	0	0	0.0	0	-0.01	0.0	-0.02	0	0.0	0	0.04	0	0.0	0	0	0	0	0	-0.04	0.01	0	0	-0.03	0	0	0	0.0	0.0	0	0	0	0	0.0	0	0.02	0	-0.07	0	0	-0.01	0.04	-0.02	-0.01	0.0	0	-0.04	0	-0.04	0	0.0	0	0	0.0	0.0	0	0.0	0.0	-0.03	-0.1	0	0	0.0	0	-0.02	-0.01	0.0	0	0.01	0.0	0	-0.06	0.0	-0.06	0.0	0.0	0.05	0.0	0.01	0	0	0.02	0	0	0	0.0	-0.03	0.0	0	0.0	0	0	0.0	0	0.0	0.0	0	0.0	0	0.0	0.0	0	0	0	0	0	0.0	0	0	0	0	0.0	-0.01	0.0	0	0.0	0	0	0	0	0.03	0	0.0	0	0	0	0.0	0.0	0	0	0	-0.05	0	0	0	0.0	0.0	0	0	0	0	0	0	0	0.01	-0.04	0.0	0.0	0	0	-0.0	-0.04	0.0	0	0	0.02	0.02	0.0	0	-0.08	0	0.05	0.0	0.0	0.02	-0.03	0	0.01	-0.1	0.0	0.0	-0.01	0	0.0	0	0	0.0	0.05	-0.03	0	-0.02	0.0	0	0	0.0	0.04	0	0.04	0	0.0	0.0	0	0.0	0	0	-0.03	0	-0.01	0	13	0	0.0	0.0	0	0.0	0	-0.03	0.0	0	0.0	1.0	0.04	0.0	0	0.0	0	0	0	0	-0.01	-0.02	0.12	0.0	0	0	0.0	0.0	0	0	0	0.06	0	0.02	-0.03	0.0	0.05	0	0	0	0	0	0	0.0	0	0.0	0.01	0	0.0	0	0.04	0.02	0.0	0	0.0	0	-0.03	0.0	0	0	0.02	0.0	0.03	0	0.0	0	0	0.04	0.0	0	0	0	0.03	0	0	0	0	0	0.0	0.0	0.0	0	0	0	0.01	0	0.03	0.0	0.0	0.0	-0.01	-0.03	0	0	0.0	0	0	0	-0.08	0.0	0.0	0	0	0.0	-0.03	0.0	0	0.0	0	0	0	0.0	-0.02	0.0	0	0	0	0	0	0.0	-0.0	0	0	-0.04	0	0.0	-0.04	0	0	0.0	0	0.0	0.05	0.0	0	0	0	0	0	0	0	0	0	0.03	0.0	-0.02	0	0	0.01	0.04	0.0	0	0	0	0	0	0.01	0	0	0.0	0.0	0	0.0	0	0	0	-0.05	0.0	-0.02	0	0	0.03	0.0	0.0	0	0	-0.03	0.0	0.0	-0.03	0	0	0.01	0.0	0	0.05	0	0	0.0	0	0	0.0	-0.01	0.01	0.0	0	-0.02	0.0	0.0	0.05	-0.01	-0.02	0	0	0.03	0	0.01	0	0	-0.02	0.03	0	-0.0	0.0	0.0	0	0	0	0.0	0	-0.04	0.0	0.03	0	-0.02	0.0	0	0.03	-0.11	0	0	0	0	0	0	-0.02	0	0	0.03	0	0	0	-0.01	0	-0.07	-0.02	0	0	0	0	0	0.0	0	0.0	0	0.0	0	0	0	0.0	0.0	0	-0.01	0.0	0.05	0	0.06	0.0	0	0	0	0	0.04	0.06	0.0	0.0	0	0	0.0	0	0	0	0	0	0	0	0	0	0	0.0	0	0	0	0	0	-0.05	0	0	0.0	0	-0.01	0.0	-0.01	0	0	-0.0	0.0	0	0	0.12	0.0	0.0	0	0.02	0	0.0	0	0.01	0.0	0.0	0.0	0.02	0.0	0.03	0.05	-0.02	0	0	-0.02	0	0	0	0	0	0	0.05	0.01	0.07	0.0	0.0	0	0.0	0.0	0	0.0	0	0.0	0	-0.04	0.0	0.0	0	MONDO	0.0	0	0.03	0.03	-0.01	0	0.0	0	0	0	0.0	0	32	0.0	0.0	0	0	0	0.04	0	0	0	0	0	0	0.0	0	-0.0	-0.01	-0.03	-0.02	0	0.03	0	0	0	0.04	0	0.0	0	0	0.03	0	0	0	0.0	0.0	0	0.03	-0.06	0.01	0.03	0	-0.01	-0.02	0	0.01	0	0.0	0	0.0	0.0	0	0.0	0.01	-0.05	0	0	0.02	0	0	0	0	0	0.0	0.0	0	-0.04	0	0.0	0	0	-0.01	0	0	0.0	0	0.04	0.06	0	0	0	0	0.0	0.0	0.0	-0.02	-0.04	-0.05	0.0	-0.05	-0.03	0	0.03	0	0.03	0	0	0.0	0.0	-0.01	0.0	-0.0	0	0	0	0	0	0.03	0	0	0	0	-0.01	0.01	0.0	0.0	0	0	0.0	0	0.0	0	0	0.0	0	0	0	0.0	0	0.0	0	0	0	0.0	0.08	0	0.0	0	0	0	0	0	0	0	0.05	0	0	0	0.0	0	0	-0.05	0	0	0.01	0	0.0	-0.06	0	-0.01	0.0	0	0	0	0	0	0	0.03	0.02	0.02	0.0	-0.0	0.0	0.0	0.0	0.0	0	0.0	0	0	0.0	0	0	0	0	0	0	-0.02	0	-0.05	0	0	0	0.01	-0.05	0	0.0	0	0.06	0	0	0	0.01	0	0	-0.04	0	0.05	0.03	0	0	0.0	-0.03	0	0	0	0	0	0.0	0	0.02	0	0.02	0	0	0	0.01	0.0	0.0	0	0.0	0	0	-0.02	0	0.0	0	0	0.0	0	0.0	0.04	0	0.0	-0.04	0.02	0.0	0.0	0	-0.04	0	-0.01	0	0.0	-0.05	0	0	0	0	0.0	-0.0	0	0.03	0	0.0	0	0	0.0	0	0.0	0.06	0.0	0	0.0	0.01	0	0.0	0.0	0	0	0	0.0	0	0	0	0.0	0.0	0	0.0	0.03	0.0	0	0	0	0	0.05	-0.01	0	0	0	0	-0.04	0	0.0	0	0	0.01	0	0.06	-0.02	0	0	0.07	0	0.03	0	0.0	0.0	0	0	0	0	0	0	0.02	0.0	0	0.0	0	0	0	0	-0.01	0	0	0	0	0.0	0.0	0	0	0	0	0	0.0	0.0	0.0	0	0	0	-0.05	0	0	0.04	0	0.0	-0.07	-0.02	-0.05	0	-0.0	0	0.02	0.0	0	0	0	0	0	0	0.0	0	0	0	0	0.0	0	0	0	-0.03	0	0	0	0.0	0.0	0	0	0.0	0	0.0	0	0.01	-0.04	0.0	0	0	-0.02	0.0	0.0	-0.02	-0.02	0	0.01	0.0	-0.02	0	0	0.08	-0.03	0	0	0.0	0.0	0	0.01	0	0.0	-0.04	-0.05	-0.02	0	0	0	0	0	0	0.03	-0.05	0	0	0	0	0	0.0	-0.02	0.0	0.02	0.02	0	-0.06	0.0	0	0	0	-0.03	-0.08	0.01	0	0	0.0	0.0	0	0.0	0.0	0	0	0	0	0	0	-0.0	0	0.0	0	-0.04	0.02	0	-0.02	0	0	0.0	0	-0.06	0	-0.03	0.0	-0.01	0	0	-0.01	-0.03	0.02	0	-0.0	0.01	0	0.03	0.0	0.0	0.06	0.0	0	-0.05	0	0.05	0	0	0	0	0	0	0	0	0	-0.06	0.0	0	5	0	0	0	0	0	0	0	0	0	0	0.01	0	-0.05	0	-0.09	-0.03	0.03	-0.06	0	0	0.01	0	0	0	0	0.0	0.0	0	0	0.07	0.0	0	0	0	0	-0.07	0	0.0	0	0	0	0.0	0.02	0	0	0.0	0.03	0	0	-0.05	0	0.02	-0.0	0	0.0	0.02	0.02	0	0	0	0	0	0	0	0	0	0.0	0	0.0	0	0	0	-0.02	0.0	0	0.0	0	-0.01	0	0.03	0.02	0.0	0	0	0.0	0.02	0	0.0	0.0	0.02	0	0	0.01	0	0	0	0.05	0.0	0.06	0	0	0	0	-0.08	0	-0.0	-0.01	0.0	-0.04	0	0	0	0	0	-0.03	-0.0	0	0.0	-0.0	0	0	0.0	-0.02	0	0.0	0	0	-0.03	0	0	0	0	0	0.0	0	0	0.0	0	0	0	-0.01	0	0	0	0	0	0	0	0.0	-0.06	0	-0.02	0	0	-0.02	-0.03	-0.05	0	0	0	0	0.0	0	0.04	-0.01	0	0	0	0	0	0	0	0.0	0	0.0	0	0	0.13	0	0.0	0	0.0	0	0.02	0	0	0	0	0	0	0	0	0	-0.01	0	0	-0.02	-0.05	0	0.0	0	0	0.04	0	0.0	0	0	0.03	0.01	0	0	0	0	0.0	0	-0.01	0	0	0.0	0.0	0.0	0.11	-0.02	0	0	0.05	0	0.03	0	0.0	0.03	0	0	0	0	0	0	0	0	100.0	0	0	0.0	0	0	-0.02	0.0	0	0	0.0	0	0	0.0	0.0	-0.03	0.03	0.05	-0.04	0	-0.03	0.03	0	0	-0.02	-0.03	0	-0.0	-0.06	0	0	0	0.0	0.01	0	0.0	0	0.06	0.03	0.0	0	0	0.0	0	0	0	0	0	0	0	0	-0.01	0	0.0	0	0	0.0	0	0.0	0.0	0	0	0	0	0.0	0.0	0	0	-0.07	0.0	0	0.01	0	0.01	0	0	0	0.03	0.04	0.05	0.0	0.01	0.0	0	0	5	0.0	0	0.0	-0.04	0.0	-0.01	0	0	0.0	0	0	0	0	0	0	0	0	0	0	0	0	0	0.07	0	0	0.01	0.05	0.0	0	0	0.0	0	0	0	0	0.0	0	0	0	0.0	0	0.0	0.0	0	0.02	-0.02	-0.02	0	0	0	0.0	0	0	0	0	-0.09	0.0	0	0	0	0	0	0	0.03	-0.01	0.0	0	0.04	-0.04	0.0	-0.02	0.0	0	0.0	0	-0.06	0.0	-0.06	-0.01	0.0	0	-0.04	0	0	0	0.02	0	0	0	0	0.03	0	0	0	0.05	-0.04	0	0.0	0	-0.02	0.0	0.0	0.03	0	0	0	0	0.0	0.0	0	0	0.0	0.03	0.0	0	0.03	0.03	0.0	0	0	0	0	0.02	0	0	0	0	0	0.0	0.06	0	0	-0.01	0.02	0	0	0.0	0.03	0.0	0.01	0.0	0	0	0.02	0	0.0	0	0	0	0	0	0.0	0	0	0	0.0	0.01	0	0	0	0.0	0.0	0	0	0.05	0	0	0	-0.1	0.0	-0.03	-0.0	-0.05	0.0	0	0	0.0	0.02	0.0	0	0	0	0.0	-0.01	0.0	0	0	0	0.0	0	0.0	0.0	0.0	0	0	0	0	0	0	0	0.0	0	0.0	0	0.0	0	0	0	0.0	0	0	0.0	0	0.0	0	0	0	-0.01	0.04	0	0	-0.02	-0.03	0	-0.01	0	0	0	0	-0.07	-0.03	0	0.02	0	0.07	0.04	0	0.0	0	0.03	0.0	0	0	0	0	0	0.0	0	0	0	0	0	0.0	0	0	0.0	0	0	-0.05	0	-0.05	0	0	0	0	0	0	0	0	0	0	-0.07	0	0	0.0	0	0.0	0	0	0	0	0	0	0.02	0.0	0.0	-0.01	0	0	0	0.01	0.0	0.0	0	0	-0.04	0	-0.01	0.02	-0.0	0.0	0	-0.04	0.0	0	0.0	0	-0.03	0.04	0	0	0	0	0.0	0.0	-0.02	0	0.0	0	0.0	0	0	0	0	0	-0.03	-0.03	0.0	0.0	0	0.0	-0.01	0	0	0	0	0	0	0	0	0.07	0.01	0	0	0	0	0.0	0.05	0	0	0	0	0	1	-0.01	0	0	0.02	0.0	0.01	0	0.0	0.0	0	0.04	0	0	0	0.01	-0.06	0	-0.03	1	0	0	-0.06	0.0	0.0	0	0	0.0	0	0	0	0	0	0	0	0	0	0	0	0	0	0	0.0	0.01	-0.0	0	0	0	0	-0.02	0.01	0	0	-0.0	0.0	0	0.0	0.0	0	0	5	-0.07	0	0	0	0	0.03	0.0	0	0	0	-0.06	0.05	0.0	0	0	0.03	0	5	0	0.0	0	0	0	0.04	0	0.0	0	0	0	-0.05	0	0	0	-0.07	0	0	0	-0.01	0	0	0	0	0.0	0	0	0.0	-0.08	0	0	0.06	-0.04	0.0	0	0	-0.01	0	0	0	0	0.0	0	0.0	0.05	-0.03	1.2	0	0	0.09	-0.01	0	0.0	0	0	0	0	0.0	0	-0.0	0	0.06	0	0	0	0	0	-0.05	0	0	0	0	0	0.04	0	-0.01	0	0	0	0.0	0.0	-0.01	0.0	0	0	0	0	0	0	0	0.02	0.0	0.01	0	0.0	-0.05	0.0	-0.01	-0.02	0.01	-0.01	0.0	0	0	0	0	0.0	-0.02	0.0	0.0	0	0.0	0	0	0.05	0	0.0	0	0.0	0.0	0	0	0	0.0	0.0	0	0	-0.01	0	0.0	0	0.02	0	0	0	0	0.0	0.0	0.03	0	0	0	0	0.04	0.0	-0.0	0	0	0.0	0.05	0	0	-0.02	0.0	0.0	0	0	0	0	-0.09	0.0	0	0	0	-0.01	0	0	0.06	-0.0	0.0	0.05	0	0	-0.03	0	0.02	0.03	0.0	0	0	0	0	0	0	0	0.0	0	-0.01	0.0	0	0.02	0	0	0.0	0	0	0	0.0	-0.03	0.0	0.03	0	0	0	0	0	-0.01	0	0	0	0.03	0	0	0	0	0	0.0	0.0	0.0	0	0	0	0.0	0	0	0.0	0	0	0	0	0	0	-0.04	-0.01	0	0	-0.04	0.0	0.0	0	0	0	0.0	0	0	0	0	0	0.0	0.0	0.03	0.0	0	0	0	0	0	-0.06	0.0	0	0	0	0	0	0	0.0	0	0.0	0	-0.29	0.01	0	0	0	-0.02	0	0	0.0	-0.04	0.01	0	-0.04	0.0	0	0	0	0	0.0	0.0	0	0	-0.01	1.0	-0.03	0.0	0.0	0.0	-0.04	0	0	0	0.01	3	0.0	-0.01	-0.06	0	0	0.0	-0.0	0.0	0	-0.01	0.0	0	0.0	0.09	0	0.0	0.01	0.0	0	0.02	0.0	0	0	0	0.0	0	0.0	0	0	0.0	0	0	0	0	0	0.02	0	0.02	0	0	-0.03	0.0	0	0	0.05	0.01	0.02	0.0	0	0	0	0	0.06	0	0.02	0.05	-0.0	-0.02	0	0.0	5	0	0.0	0.0	0	0.0	0	-0.07	0	0	0	0	-0.03	-0.01	0.0	0	-0.03	-0.01	0.0	0	0	0.01	0.03	-0.01	0.0	0	0	0.0	0.04	0	0	0.0	0.0	0.0	0	0	6	0	0	0	0	-0.0	0	-0.05	0	0	0.0	0.0	5	0	0	0	0.01	0.01	-0.0	0.01	0.0	0	0	0.02	-0.05	0	0	0.08	0.0	0	-0.03	0	0	0	0.05	0	0	0	0	0	0	-0.01	0	0.03	0	0	-0.05	-0.04	0.0	0.0	0	0.06	-0.03	-0.04	-0.07	0	0	0	0	0	0	0	0.0	0	0.01	-0.04	0	0	0	-0.03	0.0	0	0	0.0	0	0	-0.03	0.01	0.0	0.02	0.0	0	0	0.0	0	0.01	0	0	0.0	0	0	0	0	-0.01	0.02	0.0	-0.06	-0.02	-0.0	0	0	0.0	0.0	0	0.03	0.0	0.03	0.0	0	0	0	0	0	0.0	-0.01	0	0	0.0	0.01	0.0	0	0.0	0	0	-0.01	-0.01	0	0	0.04	0	0.0	0	0.04	0	-0.01	0	0.0	0	0	0	0	0	0	-0.0	-0.04	0	0.01	0	0	0	0	-0.03	-0.04	0	0.0	0.0	0	0	0	-0.04	0	0	1	0	0	0.04	0.0	-0.01	0	0.02	-0.02	0	0.02	0.0	0.0	0	0	0.0	0	-0.02	0.0	0.0	-0.05	-0.0	-0.01	0.0	0	-0.01	0	0.0	0	0	1	0.87
testicular agenesis	0	0	0.0	0	0.0	0.0	0	0.01	0	0	0	0.06	0	0.0	0	0	0.05	0.0	0.0	0.03	0.0	0	0.0	0	0	0.0	-0.01	0	0	-0.02	-0.01	0	0	0	0	0	0	0	0	0	0.01	0	0.0	0.03	0.02	0	-0.04	0.03	0.03	-0.02	0.0	0	-0.03	-0.04	0	-0.05	0.0	-0.02	0	0	0	0	0.03	0.04	0.0	0	0	0	0	0	0	0	0	0.0	0	-0.01	0	0.0	-0.09	0.0	0.0	0	0	0	0	0	-0.01	0	-0.01	0.0	0	0	0.0	0	-0.03	0	0	0	0.0	0.01	0	-0.0	0.0	0.0	0	0.04	0	0.0	0.0	0	0	0.0	0	0.05	0.06	0.06	0	0.05	0	-0.01	0	0	0.0	0.0	0	0	0	0.02	-0.05	0	0.0	-0.06	0.01	0.0	0.06	0	0	0.0	0	0	0	0.0	0	0.05	0	0.05	-0.0	0	0	-0.01	0	0	0.0	0	0.0	0	0.0	-0.01	0	0	0.0	0	0	0.0	0	0	0.0	0.0	0	0	0	-0.01	-0.06	0	0	0	0	0	0	0	0	0.0	0	0.0	0.0	-0.02	0	0	0	0.0	0	-0.02	0	0.03	0	0.01	0	0	0.03	-0.03	0.0	0	-0.02	0.0	0.0	0	0	0.0	0.02	0	0	-0.01	0	0	0	0	0	0	0	0	0	0	0	0.05	0	0	0	-0.06	-0.04	0	0.0	0	0.0	0.0	0	-0.04	0.02	0.04	0.0	0	0	0	0	0	0	0.03	0	0	-0.01	0.01	0.0	0	0.05	0.0	-0.06	0	0	0	0	0.0	0	0	0.0	-0.03	-0.02	0.0	0.0	0.02	0	-0.03	0	0.0	0	0	0	0.05	0.0	0	0	0	0.0	0	0.01	0	-0.02	0.0	0	0	0	0.0	0	0	0.04	0.03	0	0	0.02	0.0	0	0.05	0	0	0.0	0	0	-0.01	0	0	0	0	0.0	0	0	0.0	0	0	-0.03	0	0	0.03	-0.02	0	0.03	0	0	0.04	0	0.01	0	0.0	0.0	0	0	0	0.0	0	0.0	0	0	0	0.0	0	0.0	0	0.0	-0.08	0	0	0.04	0.0	0	0	0	0	0.01	12	0.04	0.0	0	0	0	0.0	0.03	0.01	0	-0.02	0	0.0	0.01	0	-0.0	0	0	-0.02	-0.03	0	0	-0.06	0	0.01	0	0	0	0	0	0	0.04	0	-0.0	0.0	0.0	-0.01	0.0	0	0.03	0.0	0	0	0	0	0	0	0	0	-0.03	0	0	0	0	0	0	0.0	0	0.0	0	0	0	0.0	-0.01	0.0	-0.01	0	0.01	0	0.0	0	0.02	0.01	0.06	0	0.01	0	0	0.11	-0.01	0.03	0.0	0.0	0	0	0	0.04	0.0	0	0.0	0	0.0	-0.06	0	0.03	0	0.05	0	0	0	0	0	0	-0.05	0.0	0	0	0	0	-0.02	0.0	0	0.06	0	0	0	-0.05	0.0	0	-0.01	0	0	0	0	0.0	0.0	0	0.02	0.0	-0.02	0.0	0.0	0	0.0	0	0	0	0.0	0	0.07	0	0	0	-0.01	0	0	0	0	0.06	0.08	0	0	0	-0.04	-0.0	0	0.0	0.0	0	0	0	0.0	0.0	0	0	0	0	-0.07	0	-0.04	0	0.0	0	0.0	-0.01	0.0	0.03	0	0	0	0.0	0.07	-0.07	0	0	0	0	0	0	0	0.0	0	0	0	0	0	0	0.0	0.03	0	0	29	0	0	0	0.0	0	0	0	0.0	0.0	0.0	0	0	0	0	-0.03	0.0	0	0.0	0.04	0	0	0.06	-0.01	0	0	0.0	0	0.0	0.0	0.0	0	0	0	0	0	0	0	0	0.01	0	0	0.0	0	0	0	0	0	0.0	0	0.02	0.0	0.01	0	0.0	0	-0.04	0	0.0	0	0	0	0	0	0.03	-0.03	0	0	0.0	0	0	0	0.0	0.0	0	0	0	0	0.0	0	0.0	0	-0.02	0	0	-0.01	-0.04	0.06	-0.0	0.0	0	0.01	0	-0.01	0	0.0	0	0	0.0	0.0	0	0.0	0.0	-0.02	-0.03	0	0	0.0	0	-0.01	0.04	0.0	0	0.03	0.0	0	-0.07	0.0	-0.1	0.02	0.0	0.03	0.0	0.04	0	0	-0.01	0	0	0	0.0	-0.06	0.0	0	0.0	0	0	0.0	0	0.0	0.0	0	0.0	0	0.0	0.0	0	0	0	0	0	0.0	0	0	0	0	0.0	-0.02	0.0	0	0.0	0	0	0	0	0.04	0	0.0	0	0	0	0.0	0.0	0	0	0	-0.0	0	0	0	0.0	0.0	0	0	0	0	0	0	0	-0.02	-0.05	0.0	0.0	0	0	0.02	0.01	0.0	0	0	0.04	0.02	0.0	0	-0.01	0	0.01	0.0	0.0	0.01	-0.04	0	0.02	-0.0	0.0	0.0	0.02	0	0.0	0	0	0.0	0.02	-0.0	0	0.03	0.0	0	0	0.0	0.07	0	0.0	0	0.0	0.03	0	0.0	0	0	0.01	0	0.03	0	13	0	0.0	0.0	0	0.0	0	0.02	0.0	0	0.0	1.0	0.03	0.0	0	0.0	0	0	0	0	0.04	-0.01	-0.03	0.0	0	0	0.0	0.0	0	0	0	0.01	0	0.01	0.01	0.0	0.08	0	0	0	0	0	0	0.0	0	0.0	-0.01	0	0.0	0	-0.0	0.03	0.0	0	0.0	0	0.02	0.0	0	0	-0.01	0.0	0.0	0	0.0	0	0	0.01	0.0	0	0	0	0.05	0	0	0	0	0	0.0	0.0	0.0	0	0	0	0.0	0	-0.02	0.0	0.0	0.0	0.01	-0.11	0	0	0.0	0	0	0	-0.06	0.0	-0.02	0	0	0.0	-0.07	0.0	0	0.0	0	0	0	0.0	0.04	0.0	0	0	0	0	0	0.0	-0.0	0	0	-0.05	0	0.0	-0.06	0	0	0.0	0	0.0	0.03	0.0	0	0	0	0	0	0	0	0	0	0.03	0.0	-0.04	0	0	0.06	0.0	0.0	0	0	0	0	0	-0.05	0	0	0.0	0.0	0	0.0	0	0	0	0.02	0.0	-0.04	0	0	0.02	0.0	0.0	0	0	-0.01	0.0	0.0	-0.02	0	0	0.01	0.0	0	0.02	0	0	0.0	0	0	0.0	0.01	-0.01	0.0	0	0.01	0.0	0.0	-0.01	0.01	-0.0	0	0	0.01	0	0.05	0	0	-0.07	-0.05	0	-0.02	0.0	0.0	0	0	0	0.0	0	-0.05	0.0	0.02	0	-0.01	0.0	0	0.05	-0.1	0	0	0	0	0	0	-0.0	0	0	0.06	0	0	0	-0.06	0	-0.09	0.03	0	0	0	0	0	0.0	0	0.0	0	0.0	0	0	0	0.0	0.0	0	-0.06	0.0	-0.02	0	-0.03	0.0	0	0	0	0	0.03	0.02	-0.02	0.0	0	0	0.0	0	0	0	0	0	0	0	0	0	0	0.0	0	0	0	0	0	-0.03	0	0	0.0	0	-0.06	0.0	-0.04	0	0	-0.04	0.0	0	0	0.08	0.0	0.0	0	-0.02	0	0.0	0	0.03	0.0	0.0	0.0	-0.07	0.0	0.08	0.06	0.06	0	0	-0.01	0	0	0	0	0	0	0.0	-0.02	0.03	0.01	0.0	0	-0.0	0.0	0	0.0	0	0.0	0	0.0	0.0	0.0	0	MONDO	0.0	0	-0.02	0.08	-0.03	0	0.0	0	0	0	0.0	0	62	0.0	0.0	0	0	0	0.0	0	0	0	0	0	0	0.0	0	-0.03	-0.01	-0.04	0.0	0	-0.01	0	0	0	0.03	0	0.0	0	0	-0.03	0	0	0	0.04	0.0	0	-0.01	-0.11	0.02	0.0	0	-0.03	-0.04	0	-0.0	0	0.0	0	0.0	0.0	0	0.0	0.03	-0.02	0	0	0.01	0	0	0	0	0	0.0	0.0	0	-0.06	0	0.0	0	0	-0.01	0	0	0.0	0	0.0	-0.01	0	0	0	0	0.0	0.0	0.0	-0.02	0.02	-0.02	0.0	0.05	0.01	0	0.03	0	-0.01	0	0	0.0	0.0	-0.03	0.0	0.03	0	0	0	0	0	0.03	0	0	0	0	0.05	0.03	0.0	0.0	0	0	0.0	0	0.0	0	0	0.0	0	0	0	0.0	0	-0.02	0	0	0	0.0	0.01	0	0.0	0	0	0	0	0	0	0	-0.01	0	0	0	0.0	0	0	-0.01	0	0	0.02	0	0.0	-0.02	0	0.01	0.0	0	0	0	0	0	0	-0.02	0.02	-0.01	0.0	-0.01	0.0	0.0	0.0	0.0	0	0.0	0	0	0.0	0	0	0	0	0	0	-0.06	0	0.01	0	0	0	0.02	-0.07	0	0.0	0	0.02	0	0	0	0.03	0	0	-0.01	0	-0.03	0.03	0	0	0.0	0.02	0	0	0	0	0	0.0	0	-0.02	0	-0.03	0	0	0	0.01	0.0	0.0	0	0.0	0	0	-0.01	0	0.0	0	0	0.08	0	0.0	0.04	0	0.0	-0.0	-0.0	0.0	0.0	0	-0.04	0	-0.09	0	-0.01	-0.0	0	0	0	0	0.0	0.03	0	0.01	0	0.0	0	0	0.0	0	0.0	0.04	0.0	0	0.0	0.01	0	0.0	0.0	0	0	0	0.0	0	0	0	0.0	0.05	0	0.0	0.04	0.0	0	0	0	0	0.03	-0.06	0	0	0	0	-0.08	0	0.0	0	0	-0.02	0	0.04	0.0	0	0	0.04	0	0.05	0	0.0	0.0	0	0	0	0	0	0	-0.02	0.02	0	0.0	0	0	0	0	0.02	0	0	0	0	-0.03	0.0	0	0	0	0	0	0.0	0.0	0.0	0	0	0	-0.0	0	0	0.02	0	0.0	-0.04	-0.01	-0.05	0	-0.01	0	0.04	0.0	0	0	0	0	0	0	0.0	0	0	0	0	0.0	0	0	0	0.08	0	0	0	0.0	0.0	0	0	0.0	0	0.0	0	0.01	-0.01	0.0	0	0	0.08	0.0	0.0	0.05	0.01	0	-0.0	0.0	0.02	0	0	0.01	-0.01	0	0	0.0	0.0	0	0.05	0	0.03	0.05	0.01	0.02	0	0	0	0	0	0	-0.02	-0.02	0	0	0	0	0	0.0	-0.02	0.0	-0.02	-0.04	0	-0.0	0.0	0	0	0	-0.01	-0.07	0.01	0	0	0.0	0.0	0	0.0	0.0	0	0	0	0	0	0	-0.05	0	0.0	0	0.03	0.03	0	-0.02	0	0	-0.03	0	-0.06	0	-0.06	0.0	-0.02	0	0	0.02	-0.04	0.04	0	-0.06	0.0	0	0.02	-0.0	0.0	0.04	0.01	0	-0.02	0	0.01	0	0	0	0	0	0	0	0	0	-0.0	0.0	0	14	0	0	0	0	0	0	0	0	0	0	-0.01	0	-0.01	0	-0.01	0.01	0.03	-0.03	0	0	0.03	0	0	0	0	0.0	0.0	0	0	0.04	0.0	0	0	0	0	-0.02	0	0.0	0	0	0	0.0	-0.0	0	0	0.0	0.03	0	0	-0.01	0	0.03	0.07	0	0.0	-0.01	-0.05	0	0	0	0	0	0	0	0	0	0.0	0	0.0	0	0	0	-0.02	0.0	0	-0.01	0	-0.05	0	0.01	-0.01	0.0	0	0	0.0	0.04	0	0.0	0.0	0.02	0	0	0.04	0	0	0	-0.03	0.0	-0.01	0	0	0	0	-0.01	0	-0.01	-0.02	0.0	-0.07	0	0	0	0	0	-0.0	-0.05	0	0.0	0.03	0	0	0.0	0.05	0	0.0	0	0	0.03	0	0	0	0	0	0.0	0	0	0.0	0	0	0	0.02	0	0	0	0	0	0	0	0.0	-0.02	0	-0.05	0	0	-0.01	-0.01	-0.01	0	0	0	0	0.0	0	-0.02	-0.11	0	0	0	0	0	0	0	0.0	0	0.0	0	0	0.07	0	0.0	0	0.0	0	0.04	0	0	0	0	0	0	0	0	0	0.02	0	0	-0.04	0.03	0	0.0	0	0	0.04	0	-0.01	0	0	0.04	-0.01	0	0	0	0	0.0	0	0.02	0	0	0.0	0.0	0.0	-0.0	-0.02	0	0	0.04	0	0.01	0	0.0	0.05	0	0	0	0	0	0	0	0	100.0	0	0	0.0	0	0	0.01	0.0	0	0	0.0	0	0	0.0	0.0	-0.02	0.04	-0.05	-0.03	0	-0.02	0.05	0	0	0.05	0.03	0	-0.04	-0.01	0	0	0	0.0	-0.02	0	0.0	0	-0.02	0.05	0.0	0	0	0.0	0	0	0	0	0	0	0	0	0.04	0	0.02	0	0	0.0	0	0.0	0.0	0	0	0	0	0.0	0.0	0	0	-0.07	0.0	0	0.0	0	0.01	0	0	0	0.05	0.04	0.02	0.0	0.02	0.0	0	0	14	0.0	0	0.0	-0.02	0.0	0.01	0	0	0.02	0	0	0	0	0	0	0	0	0	0	0	0	0	-0.01	0	0	0.01	-0.01	0.0	0	0	0.0	0	0	0	0	0.0	0	0	0	0.0	0	0.0	0.0	0	-0.01	-0.04	0.0	0	0	0	0.03	0	0	0	0	0.01	0.0	0	0	0	0	0	0	-0.0	0.02	0.0	0	0.03	-0.02	0.0	-0.01	0.0	0	0.0	0	-0.01	0.0	-0.03	0.0	0.0	0	-0.02	0	0	0	-0.01	0	0	0	0	-0.02	0	0	0	-0.01	-0.07	0	0.0	0	-0.0	0.0	0.0	-0.01	0	0	0	0	0.0	0.0	0	0	0.0	-0.02	0.0	0	0.07	0.02	0.0	0	0	0	0	-0.0	0	0	0	0	0	0.0	-0.01	0	0	-0.04	0.07	0	0	0.0	-0.02	0.0	0.04	0.0	0	0	-0.06	0	0.0	0	0	0	0	0	0.0	0	0	0	0.0	0.04	0	0	0	0.0	0.0	0	0	0.09	0	0	0	-0.07	0.0	0.01	-0.05	-0.03	0.0	0	0	0.0	0.03	0.0	0	0	0	0.0	0.04	0.0	0	0	0	0.0	0	0.0	-0.02	0.0	0	0	0	0	0	0	0	0.0	0	0.0	0	0.0	0	0	0	0.0	0	0	0.0	0	0.0	0	0	0	0.07	-0.01	0	0	-0.0	0.03	0	-0.02	0	0	0	0	-0.07	-0.06	0	-0.0	0	0.09	0.06	0	0.0	0	-0.03	0.0	0	0	0	0	0	0.0	0	0	0	0	0	0.0	0	0	0.0	0	0	-0.05	0	-0.02	0	0	0	0	0	0	0	0	0	0	-0.05	0	0	0.0	0	0.0	0	0	0	0	0	0	-0.01	0.0	0.0	0.01	0	0	0	0.02	0.0	0.0	0	0	0.03	0	0.03	0.02	0.03	0.0	0	-0.03	0.0	0	0.0	0	-0.07	0.03	1	0	0	0	0.0	0.0	-0.06	0	0.0	0	0.0	0	0	0	0	0	-0.03	-0.02	0.0	0.0	0	0.0	0.02	0	0	0	0	0	0	0	0	-0.02	-0.01	0	0	0	0	0.0	-0.0	0	0	0	0	0	1	-0.05	0	0	0.02	0.0	0.04	0	0.0	0.0	0	-0.01	0	0	0	-0.05	0.0	0	0.02	1	0	0	0.02	0.0	0.0	0	0	0.0	0	0	0	0	0	0	0	0	0	0	0	0	0	0	0.0	-0.0	0.02	0	0	0	0	-0.04	-0.02	0	0	0.01	0.0	0	0.0	0.0	0	0	14	-0.01	0	0	0	0	0.01	0.0	0	0	0	-0.05	0.05	0.0	0	0	0.0	0	14	0	-0.04	0	0	0	-0.07	0	0.0	0	0	0	-0.02	0	0	0	-0.05	0	0	0	-0.05	0	0	0	0	0.0	0	0	0.0	-0.08	0	0	0.02	-0.04	0.0	0	0	-0.04	0	0	0	0	0.0	0	0.0	0.02	-0.02	2.07	0	0	0.06	-0.06	0	0.0	0	0	0	0	0.0	0	-0.06	0	-0.04	0	0	0	0	0	0.0	0	0	0	0	0	-0.0	0	-0.01	0	0	0	0.0	0.01	-0.03	0.0	0	0	0	0	0	0	0	0.01	0.0	0.04	0	0.0	-0.01	0.0	0.01	0.02	-0.01	0.04	0.0	0	0	0	0	0.0	-0.01	0.0	0.0	0	0.0	0	0	0.03	0	0.0	0	0.0	0.0	0	0	0	0.05	0.06	0	0	0.0	0	0.0	0	-0.01	0	0	0	0	0.0	0.0	-0.01	0	0	0	0	0.01	0.0	0.03	0	0	0.0	-0.04	0	0	0.05	0.0	0.0	0	0	0	0	0.0	0.0	0	0	0	0.06	0	0	0.0	0.03	0.0	0.03	0	0	0.03	0	0.04	-0.02	0.0	0	0	0	0	0	0	0	0.0	0	0.06	0.0	0	0.04	0	0	0.0	0	0	0	0.0	-0.02	0.0	0.05	0	0	0	0	0	-0.04	0	0	0	-0.0	0	0	0	0	0	0.0	0.0	0.0	0	0	0	0.0	0	0	0.0	0	0	0	0	0	0	0.09	-0.03	0	0	0.02	0.0	0.0	0	0	0	0.0	0	0	0	0	0	0.0	0.0	0.06	0.0	0	0	0	0	0	-0.04	-0.04	0	0	0	0	0	0	0.0	0	0.0	0	-0.29	0.06	0	0	0	-0.0	0	0	0.0	0.02	-0.01	0	0.04	0.0	0	0	0	0	0.0	0.0	0	0	-0.08	1.0	-0.07	0.0	0.0	0.05	-0.01	0	0	0	0.04	1	0.0	0.03	-0.06	0	0	0.0	0.07	0.0	0	0.01	0.0	0	0.0	-0.02	0	0.0	-0.01	0.0	0	-0.01	0.0	0	0	0	0.0	0	0.0	0	0	0.0	0	0	0	0	0	-0.01	0	0.03	0	0	-0.04	0.0	0	0	0.04	-0.02	0.03	0.0	0	0	0	0	-0.02	0	0.02	0.0	0.02	-0.06	0	0.0	14	0	0.0	0.02	0	0.0	0	-0.04	0	0	0	0	0.02	-0.05	0.0	0	-0.02	0.01	0.0	0	0	-0.04	-0.04	-0.02	0.0	0	0	0.0	-0.05	0	0	0.0	0.0	0.0	0	0	5	0	0	0	0	-0.0	0	0.01	0	0	0.0	0.0	14	0	0	0	-0.02	-0.08	0.02	0.02	0.0	0	0	0.03	-0.03	0	0	-0.0	0.0	0	0.04	0	0	0	0.02	0	0	0	0	0	0	-0.05	0	0.06	0	0	-0.06	-0.0	0.0	0.0	0	0.01	-0.08	-0.01	0.04	0	0	0	0	0	0	0	0.0	0	-0.02	-0.06	0	0	0	0.04	0.0	0	0	0.0	0	0	-0.03	0.01	0.0	-0.01	0.0	0	0	0.0	0	0.01	0	0	0.0	0	0	0	0	0.0	-0.01	0.0	-0.03	0.04	-0.01	0	0	-0.06	0.0	0	0.04	0.0	0.01	0.0	0	0	0	0	0	0.0	-0.02	0	0	0.0	0.04	0.0	0	0.0	0	0	-0.05	0.02	0	0	-0.06	0	0.0	0	0.05	0	-0.03	0	0.0	0	0	0	0	0	0	0.05	-0.03	0	-0.05	0	0	0	0	-0.04	-0.07	0	0.0	0.0	0	0	0	-0.0	0	0	1	0	0	-0.03	-0.03	-0.05	0	0.04	0.01	0	0.1	0.0	0.0	0	0	0.0	0	0.04	0.0	0.0	-0.02	0.02	-0.01	0.0	0	-0.02	0	0.01	0	0	1	0.87
posterior cortical atrophy	0	0	0.0	0	0.0	0.04	0	0.05	0	0	0	0.01	0	0.0	0	0	0.07	0.0	0.0	-0.03	0.0	0	0.04	0	0	0.0	-0.04	0	0	-0.04	0.05	0	0	0	0	0	0	0	0	0	0.02	0	0.0	-0.03	0.04	0	0.05	0.04	-0.01	-0.02	0.0	0	0.01	-0.02	0	0.01	0.0	-0.0	0	0	0	0	-0.03	0.03	0.0	0	0	0	0	0	0	0	0	0.0	0	0.03	0	0.0	0.06	0.0	0.0	0	0	0	0	0	0.04	0	0.01	0.0	0	0	0.0	0	-0.02	0	0	0	0.0	-0.03	0	-0.0	0.0	0.0	0	-0.07	0	0.0	0.0	0	0	0.0	0	-0.03	0.01	-0.02	0	-0.03	0	0.05	0	0	0.0	0.0	0	0	0	0.05	-0.01	0	0.0	0.05	0.04	0.0	0.07	0	0	0.0	0	0	0	0.0	0	-0.04	0	0.06	-0.03	0	0	0.02	0	0	0.0	0	0.03	0	0.0	0.03	0	0	0.0	0	0	0.0	0	0	0.0	0.0	0	0	0	0.02	-0.0	0	0	0	0	0	0	0	0	0.0	0	0.0	-0.0	-0.03	0	0	0	0.0	0	-0.01	0	-0.02	0	-0.0	0	0	-0.03	-0.05	0.0	0	-0.04	0.0	0.0	0	0	0.0	0.01	0	0	-0.01	0	0	0	0	0	0	0	0	0	0	0	0.06	0	0	0	0.05	-0.04	0	0.0	0	0.0	0.0	0	0.0	0.02	-0.07	0.0	0	0	0	0	0	0	-0.01	0	0	-0.03	-0.02	0.01	0	0.07	0.0	-0.01	0	0	0	0	0.0	0	0	0.0	0.08	0.02	0.0	0.0	-0.02	0	-0.09	0	0.0	0	0	0	-0.07	0.0	0	0	0	0.0	0	-0.0	0	-0.01	0.0	0	0	0	0.0	0	0	0.01	0.01	0	0	-0.0	0.0	0	-0.0	0	0	0.0	0	0	-0.03	0	0	0	0	0.0	0	0	0.0	0	0	-0.03	0	0	-0.01	-0.06	0	0.07	0	0	0.07	0	0.0	0	0.0	0.0	0	0	0	0.0	0	0.0	0	0	0	0.0	0	0.0	0	-0.01	-0.08	0	0	-0.03	0.0	0	0	0	0	0.05	11	0.01	0.0	0	0	0	0.0	0.06	0.02	0	0.02	0	0.0	-0.02	0	0.04	0	0	-0.04	0.02	0	0	0.01	0	-0.04	0	0	0	0	0	0	-0.01	0	0.04	0.0	0.0	-0.06	0.0	0	0.04	0.0	0	0	0	0	0	0	0	0	-0.01	0	0	0	0	0	0	0.0	0	0.0	0	0	0	-0.03	-0.06	0.0	-0.06	0	-0.03	0	0.0	0	0.01	-0.0	-0.0	0	0.01	0	0	0.02	0.0	0.02	0.0	0.0	0	0	0	-0.02	0.0	0	0.0	0	0.0	-0.03	0	-0.01	0	0.06	0	0	0	0	0	0	-0.1	-0.01	0	0	0	0	0.01	0.0	0	-0.01	0	0	0	0.09	0.0	0	-0.03	0	0	0	0	0.0	0.0	0	0.02	0.0	-0.01	0.0	0.0	0	0.0	0	0	0	0.0	0	-0.02	0	0	0	-0.06	0	0	0	0	-0.01	-0.05	0	0	0	-0.01	-0.02	0	0.0	0.0	0	0	0	0.0	0.0	0	0	0	0	-0.05	0	-0.04	0	0.0	0	0.0	0.01	0.0	-0.02	0	0	0	0.0	0.01	-0.05	0	0	0	0	0	0	0	0.0	0	0	0	0	0	0	0.0	0.01	0	0	63	0	0	0	0.0	0	0	0	0.0	0.0	0.0	0	0	0	0	-0.03	0.0	0	0.0	-0.02	0	0	0.0	-0.02	0	0	0.0	0	0.0	0.0	-0.03	0	0	0	0	0	0	0	0	-0.04	0	0	0.0	0	0	0	0	0	0.0	0	-0.0	0.0	-0.03	0	0.0	0	-0.03	0	0.0	0	0	0	0	0	0.04	0.07	0	0	0.03	0	0	0	0.0	0.0	0	0	0	0	0.0	0	-0.02	0	0.01	0	0	0.01	0.04	-0.04	0.01	0.0	0	0.01	0	-0.01	0	0.0	0	0	0.0	0.0	0	0.0	0.0	-0.01	-0.02	0	0	0.0	0	-0.06	-0.02	0.0	0	0.05	0.0	0	-0.07	0.0	-0.05	-0.02	0.0	-0.1	0.0	-0.02	0	0	-0.1	0	0	0	0.0	-0.04	0.0	0	0.0	0	0	0.0	0	0.0	0.0	0	0.0	0	0.0	0.0	0	0	0	0	0	0.0	0	0	0	0	0.0	-0.01	0.0	0	0.0	0	0	0	0	0.03	0	0.0	0	0	0	0.0	0.0	0	0	0	0.05	0	0	0	0.0	0.0	0	0	0	0	0	0	0	0.03	-0.06	0.0	0.0	0	0	0.04	0.06	0.0	0	0	0.03	-0.0	0.0	0	0.07	0	0.02	0.0	0.0	0.0	-0.02	0	0.06	-0.03	0.0	0.0	0.01	0	0.0	0	0	0.0	-0.01	-0.05	0	-0.0	0.0	0	0	0.0	-0.02	0	0.01	0	0.0	-0.03	0	0.0	0	0	-0.04	0	-0.03	0	12	0	0.0	0.0	0	0.0	0	-0.0	0.0	0	0.0	1.0	-0.02	0.0	0	0.0	0	0	0	0	0.02	0.01	0.02	0.0	0	0	0.0	0.0	0	0	0	-0.05	0	-0.0	0.01	0.0	0.03	0	0	0	0	0	0	0.0	0	0.0	-0.0	0	0.0	0	0.07	0.05	0.0	0	0.0	0	0.02	0.0	0	0	0.03	0.0	0.0	0	0.0	0	0	0.08	0.0	0	0	0	-0.03	0	0	0	0	0	0.0	0.0	0.0	0	0	0	-0.01	0	0.01	0.0	0.0	0.0	-0.06	0.09	0	0	0.0	0	0	0	-0.01	0.0	0.03	0	0	0.0	-0.04	0.0	0	0.0	0	0	0	0.0	-0.0	0.0	0	0	0	0	0	0.0	-0.0	0	0	-0.03	0	0.0	-0.01	0	0	0.0	0	0.0	-0.0	0.0	0	0	0	0	0	0	0	0	0	-0.01	0.01	0.02	0	0	0.02	0.01	0.0	0	0	0	0	0	-0.03	0	0	0.0	0.0	0	0.0	0	0	0	-0.0	0.0	-0.01	0	0	-0.02	0.0	0.0	0	0	-0.0	0.0	0.0	-0.0	0	0	0.06	0.0	0	-0.04	0	0	0.0	0	0	0.0	0.03	0.0	0.0	0	-0.01	0.0	0.0	-0.03	-0.06	-0.01	0	0	0.04	0	0.06	0	0	0.03	0.02	0	-0.06	0.0	0.0	0	0	0	0.0	0	-0.01	0.0	-0.08	0	0.04	0.0	0	-0.05	0.02	0	0	0	0	0	0	-0.06	0	0	0.01	0	0	0	0.02	0	-0.01	0.07	0	0	0	0	0	0.0	0	0.0	0	0.0	0	0	0	0.0	0.0	0	-0.0	0.0	0.04	0	-0.02	0.0	0	0	0	0	-0.01	-0.0	0.01	0.0	0	0	0.0	0	0	0	0	0	0	0	0	0	0	0.0	0	0	0	0	0	0.02	0	0	0.0	0	0.02	0.0	0.01	0	0	-0.05	0.0	0	0	0.01	0.0	0.0	0	0.01	0	0.0	0	-0.01	0.0	0.0	0.0	0.01	0.0	0.01	0.04	-0.03	0	0	0.01	0	0	0	0	0	0	0.0	-0.01	-0.0	-0.0	0.0	0	0.08	0.0	0	0.0	0	0.0	0	0.02	0.0	0.0	0	MONDO	0.0	0	0.05	0.02	-0.0	0	0.0	0	0	0	0.0	0	48	0.0	0.0	0	0	0	-0.02	0	0	0	0	0	0	0.0	0	0.02	0.01	0.0	-0.05	0	-0.01	0	0	0	0.03	0	0.0	0	0	0.04	0	0	0	0.02	0.0	0	-0.02	-0.01	-0.04	-0.02	0	0.02	-0.02	0	-0.02	0	0.0	0	0.0	0.0	0	0.0	-0.03	0.04	0	0	0.01	0	0	0	0	0	0.0	0.0	0	-0.01	0	0.0	0	0	0.02	0	0	0.0	0	0.02	0.01	0	0	0	0	0.0	0.0	0.0	0.01	-0.08	0.04	0.0	0.08	-0.03	0	-0.02	0	0.02	0	0	0.0	0.0	0.02	0.0	-0.02	0	0	0	0	0	-0.06	0	0	0	0	-0.02	-0.05	0.0	0.0	0	0	0.0	0	0.0	0	0	0.0	0	0	0	0.0	0	-0.1	0	0	0	0.0	-0.01	0	0.0	0	0	0	0	0	0	0	0.09	0	0	0	0.0	0	0	-0.01	0	0	0.07	0	0.0	-0.01	0	0.07	0.0	0	0	0	0	0	0	-0.01	-0.03	-0.04	0.0	0.05	0.0	0.0	0.0	0.0	0	0.0	0	0	0.0	0	0	0	0	0	0	0.01	0	0.01	0	0	0	-0.03	0.02	0	0.0	0	-0.02	0	0	0	0.03	0	0	-0.03	0	0.04	-0.03	0	0	0.0	-0.02	0	0	0	0	0	0.0	0	-0.06	0	-0.01	0	0	0	-0.05	0.0	0.0	0	0.0	0	0	0.01	0	0.0	0	0	0.08	0	0.0	0.03	0	0.0	0.06	-0.0	0.0	0.0	0	-0.02	0	-0.04	0	-0.02	0.04	0	0	0	0	0.0	0.03	0	0.05	0	0.0	0	0	0.0	0	0.0	0.02	0.0	0	0.0	0.02	0	0.0	0.0	0	0	0	0.0	0	0	0	0.0	0.03	0	0.0	0.02	0.0	0	0	0	0	0.02	-0.12	0	0	0	0	-0.01	0	0.0	0	0	-0.01	0	0.0	0.02	0	0	-0.0	0	-0.03	0	0.0	0.0	0	0	0	0	0	0	0.01	0.03	0	0.0	0	0	0	0	0.01	0	0	0	0	0.03	0.0	0	0	0	0	0	0.0	0.0	0.0	0	0	0	0.01	0	0	-0.02	0	0.0	-0.02	-0.01	-0.02	0	0.01	0	-0.05	0.0	0	0	0	0	0	0	0.0	0	0	0	0	0.0	0	0	0	0.03	0	0	0	0.0	0.0	0	0	0.0	0	0.0	0	-0.01	0.02	0.0	0	0	0.01	0.0	0.0	0.02	0.0	0	0.04	0.0	0.03	0	0	0.03	0.01	0	0	0.0	0.0	0	0.09	0	0.01	0.1	-0.02	0.04	0	0	0	0	0	0	-0.06	0.04	0	0	0	0	0	0.0	-0.0	0.0	-0.05	0.03	0	0.01	0.0	0	0	0	0.04	0.01	-0.05	0	0	0.0	0.0	0	0.0	0.0	0	0	0	0	0	0	0.01	0	0.0	0	0.06	0.04	0	-0.01	0	0	0.02	0	-0.01	0	-0.0	0.0	0.02	0	0	0.05	-0.01	-0.0	0	-0.0	0.02	0	0.0	0.03	0.0	-0.03	-0.02	0	-0.05	0	0.04	0	0	0	0	0	0	0	0	0	0.02	0.0	0	20	0	0	0	0	0	0	0	0	0	0	0.01	0	0.05	0	-0.0	-0.03	0.03	-0.04	0	0	0.01	0	0	0	0	0.0	0.0	0	0	0.0	0.0	0	0	0	0	0.0	0	0.0	0	0	0	0.0	0.02	0	0	0.0	-0.02	0	0	-0.01	0	0.05	-0.03	0	0.0	-0.0	0.02	0	0	0	0	0	0	0	0	0	0.0	0	0.0	0	0	0	-0.04	0.0	0	-0.05	0	0.05	0	0.08	-0.02	0.0	0	0	0.0	0.02	0	0.0	0.0	0.02	0	0	-0.0	0	0	0	-0.03	0.0	0.04	0	0	0	0	-0.02	0	-0.04	0.02	0.0	-0.05	0	0	0	0	0	-0.02	0.03	0	0.0	-0.04	0	0	0.0	-0.02	0	0.0	0	0	0.01	0	0	0	0	0	0.0	0	0	0.0	0	0	0	-0.03	0	0	0	0	0	0	0	0.0	0.01	0	-0.01	0	0	-0.02	0.04	0.01	0	0	0	0	0.0	0	-0.02	-0.02	0	0	0	0	0	0	0	0.0	0	0.0	0	0	0.08	0	0.0	0	0.0	0	-0.02	0	0	0	0	0	0	0	0	0	0.04	0	0	0.01	-0.02	0	0.0	0	0	-0.01	0	0.05	0	0	0.03	0.03	0	0	0	0	0.0	0	-0.02	0	0	0.0	0.0	0.0	0.05	0.02	0	0	0.04	0	0.01	0	0.0	0.02	0	0	0	0	0	0	0	0	100.0	0	0	0.0	0	0	-0.07	0.0	0	0	0.0	0	0	0.0	0.0	-0.05	-0.03	-0.08	-0.01	0	-0.02	-0.01	0	0	-0.04	-0.02	0	0.02	-0.04	0	0	0	0.0	0.04	0	0.0	0	-0.04	0.01	0.0	0	0	0.0	0	0	0	0	0	0	0	0	0.02	0	-0.01	0	0	0.0	0	0.0	0.0	0	0	0	0	0.0	0.0	0	0	0.02	0.0	0	0.02	0	-0.02	0	0	0	-0.04	0.02	-0.08	0.0	-0.04	0.0	0	0	20	0.0	0	0.0	0.05	0.0	0.02	0	0	-0.0	0	0	0	0	0	0	0	0	0	0	0	0	0	0.09	0	0	-0.03	-0.01	0.0	0	0	0.0	0	0	0	0	0.0	0	0	0	0.0	0	0.0	0.0	0	0.06	-0.05	-0.02	0	0	0	-0.04	0	0	0	0	-0.0	0.0	0	0	0	0	0	0	0.03	-0.04	0.0	0	0.01	-0.01	0.0	-0.03	0.0	0	0.0	0	-0.03	0.0	-0.01	-0.03	0.0	0	-0.03	0	0	0	-0.04	0	0	0	0	-0.01	0	0	0	-0.03	0.02	0	0.0	0	0.0	0.0	0.0	0.0	0	0	0	0	0.0	0.0	0	0	0.0	0.06	0.0	0	0.06	0.03	0.0	0	0	0	0	0.02	0	0	0	0	0	0.0	-0.02	0	0	0.01	-0.01	0	0	0.0	0.0	0.0	0.02	0.0	0	0	0.01	0	0.0	0	0	0	0	0	0.0	0	0	0	0.0	0.03	0	0	0	0.0	0.0	0	0	0.06	0	0	0	-0.0	0.0	-0.02	0.01	0.02	0.0	0	0	0.0	0.01	0.0	0	0	0	0.0	0.01	0.0	0	0	0	0.0	0	0.0	0.01	0.0	0	0	0	0	0	0	0	0.0	0	0.0	0	0.0	0	0	0	0.0	0	0	0.0	0	0.0	0	0	0	-0.01	0.01	0	0	-0.0	0.02	0	0.03	0	0	0	0	0.02	0.08	0	-0.0	0	0.01	0.11	0	0.0	0	-0.08	0.0	0	0	0	0	0	0.0	0	0	0	0	0	0.0	0	0	0.0	0	0	0.07	0	-0.04	0	0	0	0	0	0	0	0	0	0	0.03	0	0	0.0	0	0.0	0	0	0	0	0	0	0.02	0.0	0.0	-0.0	0	0	0	-0.02	0.0	0.0	0	0	-0.04	0	-0.0	0.02	-0.01	0.0	0	-0.06	0.0	0	0.0	0	-0.01	0.07	1	0	0	0	0.0	0.0	0.02	0	0.0	0	0.0	0	0	0	0	0	0.04	0.02	0.0	0.0	0	0.0	-0.01	0	0	0	0	0	0	0	0	-0.09	0.03	0	0	0	0	0.0	0.03	0	0	0	0	0	1	0.05	0	0	0.07	0.0	0.01	0	0.0	0.0	0	0.01	0	0	0	-0.01	0.01	0	-0.04	1	0	0	-0.06	0.0	0.0	0	0	0.0	0	0	0	0	0	0	0	0	0	0	0	0	0	0	0.0	0.02	-0.0	0	0	0	0	0.05	-0.0	0	0	-0.05	0.0	0	0.0	0.0	0	0	20	0.02	0	0	0	0	0.03	0.0	0	0	0	-0.02	0.03	0.0	0	0	0.04	0	20	0	-0.0	0	0	0	-0.04	0	0.0	0	0	0	0.03	0	0	0	-0.04	0	0	0	-0.02	0	0	0	0	0.0	0	0	0.0	-0.03	0	0	-0.01	-0.0	0.0	0	0	0.01	0	0	0	0	0.0	0	0.0	-0.08	0.01	3.15	0	0	-0.02	-0.07	0	0.0	0	0	0	0	0.0	0	-0.04	0	-0.02	0	0	0	0	0	0.06	0	0	0	0	0	0.0	0	0.05	0	0	0	0.0	0.01	0.02	0.0	0	0	0	0	0	0	0	0.01	0.0	-0.0	0	0.0	0.06	0.0	-0.05	-0.02	0.02	0.04	0.0	0	0	0	0	0.0	-0.02	0.0	0.0	0	0.0	0	0	-0.01	0	0.0	0	0.0	0.0	0	0	0	-0.03	0.04	0	0	0.07	0	0.0	0	0.04	0	0	0	0	0.0	0.0	-0.03	0	0	0	0	0.04	0.0	-0.03	0	0	0.0	0.01	0	0	-0.03	0.0	0.0	0	0	0	0	-0.06	0.0	0	0	0	0.01	0	0	-0.03	0.01	0.0	0.11	0	0	-0.02	0	-0.04	0.05	0.0	0	0	0	0	0	0	0	0.0	0	-0.01	0.0	0	0.07	0	0	0.0	0	0	0	0.0	0.0	0.0	0.01	0	0	0	0	0	0.0	0	0	0	-0.01	0	0	0	0	0	0.0	0.0	0.0	0	0	0	0.0	0	0	0.0	0	0	0	0	0	0	-0.01	-0.0	0	0	-0.03	0.0	0.0	0	0	0	0.0	0	0	0	0	0	0.0	0.0	-0.07	0.0	0	0	0	0	0	0.01	0.07	0	0	0	0	0	0	0.0	0	0.0	0	-0.29	-0.05	0	0	0	-0.06	0	0	0.0	-0.03	0.02	0	0.02	0.0	0	0	0	0	0.0	0.0	0	0	-0.03	1.0	-0.02	0.0	0.0	-0.1	-0.02	0	0	0	0.01	2	0.0	0.03	-0.05	0	0	0.0	0.11	0.0	0	-0.05	0.0	0	0.0	0.07	0	0.0	-0.05	0.0	0	0.01	0.0	0	0	0	0.0	0	0.0	0	0	0.0	0	0	0	0	0	-0.03	0	0.03	0	0	-0.05	0.0	0	0	0.02	-0.01	0.01	0.0	0	0	0	0	-0.05	0	0.0	0.03	-0.02	0.03	0	0.0	20	0	0.0	-0.04	0	0.0	0	-0.01	0	0	0	0	0.01	0.03	0.0	0	0.03	0.0	0.0	0	0	0.03	-0.04	-0.06	0.0	0	0	0.0	-0.03	0	0	0.0	0.0	0.0	0	0	3	0	0	0	0	0.02	0	-0.02	0	0	0.0	0.0	20	0	0	0	0.02	-0.05	-0.04	-0.0	0.0	0	0	-0.02	-0.04	0	0	-0.05	0.0	0	0.02	0	0	0	0.02	0	0	0	0	0	0	0.02	0	0.0	0	0	0.01	-0.03	0.0	0.0	0	-0.05	0.05	0.01	-0.03	0	0	0	0	0	0	0	0.0	0	-0.04	-0.05	0	0	0	-0.03	0.0	0	0	0.0	0	0	-0.03	0.03	0.0	0.02	0.0	0	0	0.0	0	-0.08	0	0	0.0	0	0	0	0	-0.02	-0.01	0.0	0.0	0.09	-0.03	0	0	-0.02	0.0	0	-0.02	0.0	-0.08	0.0	0	0	0	0	0	0.0	-0.02	0	0	0.0	0.0	0.0	0	0.0	0	0	-0.03	0.04	0	0	-0.04	0	0.0	0	0.02	0	-0.01	0	0.0	0	0	0	0	0	0	0.04	-0.04	0	0.01	0	0	0	0	0.05	0.04	0	0.0	0.0	0	0	0	0.02	0	0	1	0	0	0.02	0.03	-0.04	0	0.03	-0.05	0	0.01	0.0	0.0	0	0	0.0	0	-0.03	0.0	0.0	-0.06	0.0	0.04	0.0	0	-0.01	0	-0.01	0	0	1	0.87
conjunctival intraepithelial neoplasm	0	0	0.0	0	0.0	0.04	0	0.02	0	0	0	0.0	0	0.0	0	0	-0.03	0.0	0.0	0.04	0.0	0	-0.01	0	0	0.0	0.03	0	0	0.06	-0.01	0	0	0	0	0	0	0	0	0	0.03	0	0.0	-0.03	0.07	0	-0.02	0.03	-0.01	-0.01	0.0	0	0.06	0.0	0	0.01	0.0	-0.1	0	0	0	0	-0.05	0.02	0.0	0	0	0	0	0	0	0	0	0.0	0	0.02	0	0.0	-0.0	0.0	0.0	0	0	0	0	0	0.03	0	-0.01	0.0	0	0	0.0	0	0.07	0	0	0	0.0	-0.03	0	-0.01	0.01	0.0	0	-0.0	0	0.0	0.0	0	0	0.0	0	0.04	-0.06	-0.0	0	0.04	0	0.01	0	0	0.0	0.0	0	0	0	-0.02	-0.02	0	0.0	-0.03	0.01	0.0	0.02	0	0	0.0	0	0	0	0.0	0	0.03	0	-0.02	0.01	0	0	0.04	0	0	0.0	0	0.0	0	0.0	0.03	0	0	0.0	0	0	0.0	0	0	0.0	0.0	0	0	0	-0.06	-0.06	0	0	0	0	0	0	0	0	0.0	0	0.0	0.02	0.08	0	0	0	0.0	0	0.05	0	-0.02	0	0.06	0	0	-0.01	0.01	0.0	0	0.02	0.0	0.0	0	0	0.0	-0.03	0	0	-0.07	0	0	0	0	0	0	0	0	0	0	0	-0.0	0	0	0	0.09	0.02	0	0.0	0	0.0	0.0	0	0.02	0.0	-0.05	0.0	0	0	0	0	0	0	0.01	0	0	-0.0	0.02	0.02	0	-0.05	0.0	-0.02	0	0	0	0	0.0	0	0	0.0	0.01	-0.02	0.0	0.0	0.06	0	0.03	0	0.0	0	0	0	-0.04	0.0	0	0	0	0.0	0	-0.01	0	-0.07	0.0	0	0	0	0.0	0	0	0.02	0.0	0	0	-0.0	0.0	0	-0.0	0	0	0.0	0	0	-0.06	0	0	0	0	0.0	0	0	0.0	0	0	0.02	0	0	-0.05	-0.02	0	0.01	0	0	0.02	0	-0.01	0	0.0	0.0	0	0	0	0.0	0	0.0	0	0	0	0.0	0	0.0	0	-0.05	-0.0	0	0	-0.01	0.0	0	0	0	0	-0.01	13	-0.06	0.0	0	0	0	0.0	-0.03	-0.03	0	-0.0	0	0.0	-0.0	0	-0.05	0	0	0.02	0.01	0	0	-0.03	0	0.03	0	0	0	0	0	0	-0.0	0	-0.0	0.0	0.0	0.07	0.0	0	0.02	0.0	0	0	0	0	0	0	0	0	-0.06	0	0	0	0	0	0	0.0	0	0.0	0	0	0	0.02	-0.02	0.0	0.02	0	-0.01	0	0.0	0	-0.0	-0.03	-0.01	0	0.0	0	0	0.01	0.04	0.01	0.0	0.0	0	0	0	0.02	0.0	0	0.0	0	0.0	-0.07	0	-0.02	0	0.02	0	0	0	0	0	0	0.02	-0.02	0	0	0	0	-0.03	0.0	0	0.04	0	0	0	0.02	0.0	0	-0.01	0	0	0	0	0.0	0.0	0	-0.04	0.0	-0.0	0.0	0.0	0	0.0	0	0	0	0.0	0	-0.05	0	0	0	-0.03	0	0	0	0	-0.06	0.06	0	0	0	0.06	0.0	0	0.0	0.0	0	0	0	0.0	0.0	0	0	0	0	-0.0	0	-0.0	0	0.0	0	0.0	0.01	0.0	-0.05	0	0	0	0.0	0.05	0.05	0	0	0	0	0	0	0	0.0	0	0	0	0	0	0	0.0	0.04	0	0	21	0	0	0	0.0	0	0	0	0.0	0.0	0.0	0	0	0	0	-0.01	0.0	0	0.0	-0.01	0	0	-0.01	-0.0	0	0	0.0	0	0.0	0.0	0.03	0	0	0	0	0	0	0	0	-0.04	0	0	0.0	0	0	0	0	0	0.0	0	-0.02	0.0	-0.0	0	0.0	0	-0.01	0	0.0	0	0	0	0	0	-0.01	0.07	0	0	0.06	0	0	0	0.0	0.0	0	0	0	0	0.0	0	-0.01	0	0.06	0	0	-0.01	-0.0	-0.0	0.02	0.0	0	-0.06	0	-0.03	0	0.0	0	0	0.0	0.0	0	0.0	0.0	0.03	0.0	0	0	0.0	0	0.03	0.03	0.0	0	0.1	0.0	0	-0.06	0.0	0.01	-0.01	0.0	-0.0	0.0	-0.0	0	0	0.04	0	0	0	0.0	-0.0	0.0	0	0.0	0	0	0.0	0	0.0	0.0	0	0.0	0	0.0	0.0	0	0	0	0	0	0.0	0	0	0	0	0.0	-0.04	0.0	0	0.0	0	0	0	0	-0.05	0	0.0	0	0	0	0.0	0.0	0	0	0	0.01	0	0	0	0.0	0.0	0	0	0	0	0	0	0	0.04	-0.07	0.0	0.0	0	0	0.05	-0.01	0.0	0	0	-0.05	-0.03	0.0	0	0.01	0	-0.0	0.0	0.0	-0.01	-0.03	0	-0.0	-0.01	0.0	0.0	0.01	0	0.0	0	0	0.0	-0.03	0.01	0	0.09	0.0	0	0	0.0	-0.02	0	0.05	0	0.0	0.04	0	0.0	0	0	-0.02	0	-0.03	0	14	0	0.0	0.0	0	0.0	0	-0.02	0.0	0	0.0	1.0	-0.06	0.0	0	0.0	0	0	0	0	-0.05	0.07	-0.01	0.0	0	0	0.0	0.0	0	0	0	-0.05	0	-0.03	-0.0	0.0	-0.07	0	0	0	0	0	0	0.0	0	0.0	0.03	0	0.0	0	0.03	0.06	0.0	0	0.0	0	0.02	0.0	0	0	-0.0	0.0	-0.02	0	0.0	0	0	0.02	0.0	0	0	0	-0.02	0	0	0	0	0	0.0	0.0	0.0	0	0	0	0.02	0	0.04	0.0	0.0	0.0	0.02	0.02	0	0	0.0	0	0	0	0.04	0.0	-0.03	0	0	0.0	-0.03	0.0	0	0.0	0	0	0	0.0	-0.05	0.0	0	0	0	0	0	0.0	0.04	0	0	-0.01	0	0.0	-0.01	0	0	0.0	0	0.0	-0.01	0.0	0	0	0	0	0	0	0	0	0	-0.03	0.02	-0.05	0	0	0.06	-0.07	0.0	0	0	0	0	0	-0.0	0	0	0.0	0.0	0	0.0	0	0	0	0.05	0.0	-0.04	0	0	-0.05	0.0	0.0	0	0	0.06	0.0	0.0	-0.02	0	0	-0.03	0.0	0	0.03	0	0	0.0	0	0	0.0	-0.01	0.02	0.0	0	0.02	0.0	0.0	-0.01	0.05	-0.08	0	0	0.04	0	0.01	0	0	-0.01	0.0	0	0.02	0.0	0.0	0	0	0	0.0	0	0.01	0.0	-0.03	0	-0.01	0.0	0	-0.0	-0.01	0	0	0	0	0	0	0.01	0	0	-0.03	0	0	0	0.02	0	-0.04	0.01	0	0	0	0	0	0.0	0	0.0	0	0.0	0	0	0	0.0	0.0	0	-0.02	0.0	0.04	0	-0.01	0.0	0	0	0	0	-0.01	0.08	-0.05	0.0	0	0	0.0	0	0	0	0	0	0	0	0	0	0	0.0	0	0	0	0	0	-0.04	0	0	0.0	0	0.05	0.0	-0.05	0	0	-0.05	0.0	0	0	-0.05	0.0	0.0	0	0.05	0	0.0	0	-0.03	0.0	0.0	0.0	0.03	0.0	-0.03	0.01	-0.01	0	0	-0.03	0	0	0	0	0	0	-0.03	0.01	-0.04	0.03	0.0	0	0.03	0.0	0	0.0	0	0.0	0	-0.06	0.0	0.0	0	MONDO	0.0	0	-0.03	-0.06	0.03	0	0.0	0	0	0	0.0	0	34	0.0	0.0	0	0	0	-0.03	0	0	0	0	0	0	0.0	0	-0.03	-0.03	0.04	-0.02	0	0.05	0	0	0	0.05	0	0.0	0	0	-0.02	0	0	0	0.01	0.0	0	0.03	0.04	0.02	-0.01	0	-0.04	0.05	0	-0.03	0	0.0	0	0.0	0.0	0	0.0	-0.03	-0.01	0	0	0.04	0	0	0	0	0	0.0	0.0	0	0.05	0	0.0	0	0	0.0	0	0	0.0	0	0.01	-0.08	0	0	0	0	0.0	0.0	0.0	-0.05	-0.03	-0.02	0.0	0.04	-0.08	0	0.04	0	0.06	0	0	0.0	0.0	-0.02	0.0	-0.05	0	0	0	0	0	-0.04	0	0	0	0	0.03	0.03	0.0	0.0	0	0	0.0	0	0.0	0	0	0.0	0	0	0	0.0	0	0.01	0	0	0	0.0	0.09	0	0.0	0	0	0	0	0	0	0	0.01	0	0	0	0.0	0	0	0.01	0	0	-0.02	0	0.0	0.03	0	-0.01	0.0	0	0	0	0	0	0	-0.01	-0.06	0.0	0.0	0.0	0.0	0.0	0.0	0.0	0	0.0	0	0	0.0	0	0	0	0	0	0	-0.0	0	0.01	0	0	0	0.04	-0.03	0	0.0	0	0.01	0	0	0	0.03	0	0	-0.02	0	0.0	-0.07	0	0	0.0	0.01	0	0	0	0	0	0.0	0	-0.02	0	-0.04	0	0	0	-0.02	0.0	0.0	0	0.0	0	0	0.06	0	0.0	0	0	0.07	0	0.0	-0.04	0	0.0	0.06	-0.05	0.0	0.0	0	0.04	0	-0.03	0	0.02	-0.05	0	0	0	0	0.0	0.0	0	-0.02	0	0.0	0	0	0.0	0	0.0	-0.04	0.0	0	0.0	0.0	0	0.0	0.0	0	0	0	0.0	0	0	0	0.0	0.04	0	0.0	0.01	0.0	0	0	0	0	-0.08	-0.02	0	0	0	0	0.02	0	0.0	0	0	-0.02	0	0.04	-0.02	0	0	0.02	0	-0.02	0	0.0	0.0	0	0	0	0	0	0	0.02	-0.01	0	0.0	0	0	0	0	-0.02	0	0	0	0	0.02	0.0	0	0	0	0	0	0.0	0.0	0.0	0	0	0	-0.01	0	0	0.06	0	0.0	-0.01	-0.02	0.05	0	-0.01	0	-0.04	0.0	0	0	0	0	0	0	0.0	0	0	0	0	0.0	0	0	0	-0.02	0	0	0	0.0	0.0	0	0	0.0	0	0.0	0	-0.02	0.01	0.0	0	0	-0.01	0.0	0.0	-0.03	-0.04	0	0.03	0.0	0.0	0	0	0.04	0.0	0	0	0.0	0.0	0	0.02	0	0.02	0.1	-0.06	0.05	0	0	0	0	0	0	0.0	0.0	0	0	0	0	0	0.0	0.03	0.0	-0.05	0.04	0	-0.01	0.0	0	0	0	0.05	0.01	-0.03	0	0	0.0	0.0	0	0.0	0.0	0	0	0	0	0	0	0.02	0	0.0	0	-0.0	-0.01	0	-0.02	0	0	-0.05	0	0.01	0	0.0	0.0	0.01	0	0	-0.02	-0.02	0.01	0	-0.0	-0.03	0	0.04	0.01	0.0	-0.01	-0.04	0	0.0	0	-0.01	0	0	0	0	0	0	0	0	0	-0.06	0.0	0	9	0	0	0	0	0	0	0	0	0	0	0.09	0	0.04	0	0.05	-0.0	0.01	0.02	0	0	-0.08	0	0	0	0	0.0	0.0	0	0	-0.05	0.0	0	0	0	0	0.03	0	0.0	0	0	0	0.0	-0.03	0	0	0.0	-0.01	0	0	-0.04	0	-0.0	0.04	0	0.0	0.05	0.04	0	0	0	0	0	0	0	0	0	0.0	0	0.0	0	0	0	0.0	0.0	0	-0.02	0	0.05	0	0.03	-0.02	0.0	0	0	0.0	0.08	0	0.0	0.0	-0.0	0	0	-0.02	0	0	0	0.04	0.0	-0.06	0	0	0	0	0.03	0	-0.01	-0.0	0.0	0.04	0	0	0	0	0	-0.01	0.03	0	0.0	-0.01	0	0	0.0	0.01	0	0.0	0	0	0.01	0	0	0	0	0	0.0	0	0	0.0	0	0	0	-0.11	0	0	0	0	0	0	0	0.0	0.02	0	0.02	0	0	-0.04	-0.06	-0.01	0	0	0	0	0.0	0	0.06	-0.02	0	0	0	0	0	0	0	0.0	0	0.0	0	0	-0.0	0	0.0	0	0.0	0	0.08	0	0	0	0	0	0	0	0	0	0.04	0	0	0.09	-0.03	0	0.0	0	0	-0.07	0	-0.0	0	0	-0.04	-0.05	0	0	0	0	0.0	0	0.02	0	0	0.0	0.0	0.0	-0.02	-0.02	0	0	0.03	0	-0.05	0	0.0	0.06	0	0	0	0	0	0	0	0	100.0	0	0	0.0	0	0	0.01	0.0	0	0	0.0	0	0	0.0	0.0	0.01	-0.02	0.05	0.04	0	-0.01	-0.04	0	0	-0.01	-0.03	0	0.0	-0.01	0	0	0	0.0	0.01	0	0.0	0	-0.08	-0.09	0.0	0	0	0.0	0	0	0	0	0	0	0	0	-0.02	0	-0.02	0	0	0.0	0	0.0	0.0	0	0	0	0	0.0	0.0	0	0	-0.04	0.0	0	-0.02	0	-0.04	0	0	0	-0.03	0.02	0.0	0.0	0.02	0.0	0	0	9	0.0	0	0.0	0.0	0.0	0.04	0	0	-0.02	0	0	0	0	0	0	0	0	0	0	0	0	0	-0.01	0	0	-0.06	-0.03	0.0	0	0	0.0	0	0	0	0	0.0	0	0	0	0.0	0	0.0	0.0	0	0.02	-0.01	-0.04	0	0	0	-0.03	0	0	0	0	0.02	0.0	0	0	0	0	0	0	-0.01	0.03	0.0	0	-0.02	-0.03	0.0	-0.03	0.0	0	0.0	0	-0.01	0.0	-0.03	0.05	0.0	0	-0.02	0	0	0	-0.03	0	0	0	0	-0.03	0	0	0	-0.03	-0.04	0	0.0	0	-0.03	0.01	0.0	-0.05	0	0	0	0	0.0	0.0	0	0	0.0	0.04	0.0	0	0.02	0.03	0.0	0	0	0	0	0.01	0	0	0	0	0	0.0	-0.0	0	0	0.03	0.03	0	0	0.0	0.03	0.0	-0.0	0.0	0	0	-0.07	0	0.0	0	0	0	0	0	0.0	0	0	0	0.0	-0.03	0	0	0	0.0	0.0	0	0	0.06	0	0	0	0.0	0.0	-0.04	0.02	-0.01	0.0	0	0	0.0	-0.01	0.0	0	0	0	0.0	-0.04	0.0	0	0	0	0.0	0	0.0	0.0	0.0	0	0	0	0	0	0	0	0.0	0	0.0	0	0.0	0	0	0	0.0	0	0	0.0	0	0.0	0	0	0	0.07	-0.02	0	0	0.01	0.07	0	0.1	0	0	0	0	0.07	-0.0	0	0.02	0	0.03	0.01	0	0.0	0	0.03	0.01	0	0	0	0	0	0.0	0	0	0	0	0	0.0	0	0	0.0	0	0	0.03	0	-0.07	0	0	0	0	0	0	0	0	0	0	0.01	0	0	0.0	0	0.0	0	0	0	0	0	0	0.02	0.0	0.0	0.02	0	0	0	-0.05	0.0	0.0	0	0	0.02	0	-0.0	0.03	0.02	0.0	0	0.01	0.0	0	0.0	0	0.04	-0.01	1	0	0	0	0.0	0.0	0.0	0	0.0	0	0.0	0	0	0	0	0	-0.01	0.02	0.0	0.0	0	0.0	-0.04	0	0	0	0	0	0	0	0	-0.02	-0.09	0	0	0	0	0.0	-0.01	0	0	0	0	0	1	0.04	0	0	-0.06	0.0	-0.04	0	0.0	0.0	0	-0.08	0	0	0	-0.0	0.03	0	-0.02	1	0	0	0.05	0.0	0.0	0	0	0.0	0	0	0	0	0	0	0	0	0	0	0	0	0	0	0.0	0.02	-0.03	0	0	0	0	-0.05	-0.05	0	0	-0.0	0.0	0	0.0	0.0	0	0	9	-0.07	0	0	0	0	0.0	0.0	0	0	0	0.04	-0.04	0.0	0	0	-0.01	0	9	0	0.03	0	0	0	0.03	0	0.0	0	0	0	0.09	0	0	0	-0.04	0	0	0	-0.02	0	0	0	0	0.0	0	0	0.0	0.01	0	0	-0.0	-0.03	0.0	0	0	0.0	0	0	0	0	0.0	0	0.0	-0.03	0.01	2.33	0	0	-0.06	0.03	0	0.0	0	0	0	0	0.0	0	0.02	0	0.05	0	0	0	0	0	0.03	0	0	0	0	0	-0.03	0	-0.01	0	0	0	0.0	0.01	0.07	0.0	0	0	0	0	0	0	0	0.02	0.0	0.04	0	0.0	-0.01	0.0	0.02	0.01	-0.02	-0.02	0.0	0	0	0	0	0.0	-0.03	0.0	0.0	0	0.0	0	0	-0.03	0	0.0	0	0.0	0.0	0	0	0	0.05	0.04	0	0	-0.04	0	0.0	0	0.04	0	0	0	0	0.0	0.0	-0.0	0	0	0	0	0.05	0.0	0.04	0	0	0.0	-0.03	0	0	0.04	0.0	0.0	0	0	0	0	-0.03	0.0	0	0	0	0.01	0	0	-0.02	-0.06	0.0	0.01	0	0	0.07	0	0.01	-0.03	0.0	0	0	0	0	0	0	0	0.0	0	0.02	0.0	0	0.03	0	0	0.0	0	0	0	0.0	0.04	0.0	-0.05	0	0	0	0	0	-0.05	0	0	0	-0.04	0	0	0	0	0	0.0	0.0	0.0	0	0	0	0.0	0	0	0.0	0	0	0	0	0	0	0.03	0.0	0	0	0.02	0.0	0.0	0	0	0	0.0	0	0	0	0	0	0.0	0.0	0.01	0.0	0	0	0	0	0	-0.04	0.03	0	0	0	0	0	0	0.0	0	0.0	0	-0.29	0.06	0	0	0	-0.01	0	0	0.0	-0.09	0.06	0	0.05	0.0	0	0	0	0	0.0	0.0	0	0	0.02	1.0	0.02	0.0	0.0	0.01	0.08	0	0	0	0.03	1	0.0	-0.05	-0.08	0	0	0.0	-0.03	0.0	0	-0.04	0.0	0	0.0	0.01	0	0.0	-0.02	0.0	0	-0.05	0.0	0	0	0	0.0	0	0.0	0	0	0.0	0	0	0	0	0	0.03	0	0.02	0	0	-0.04	0.0	0	0	0.04	0.04	-0.05	0.0	0	0	0	0	0.04	0	0.01	-0.03	0.01	-0.04	0	0.0	9	0	0.0	0.05	0	0.0	0	-0.01	0	0	0	0	0.02	-0.02	0.0	0	-0.0	0.05	0.0	0	0	0.0	-0.03	-0.0	0.0	0	0	0.0	-0.01	0	0	0.0	0.0	0.0	0	0	4	0	0	0	0	-0.02	0	-0.0	0	0	0.0	0.0	9	0	0	0	0.01	-0.03	0.11	0.0	0.0	0	0	-0.08	0.02	0	0	0.04	0.0	0	-0.0	0	0	0	-0.02	0	0	0	0	0	0	-0.01	0	0.06	0	0	-0.0	0.03	0.0	0.0	0	0.04	-0.03	-0.04	0.01	0	0	0	0	0	0	0	0.0	0	0.02	0.03	0	0	0	-0.03	0.0	0	0	0.0	0	0	-0.01	0.01	0.0	-0.05	0.0	0	0	0.0	0	-0.02	0	0	0.0	0	0	0	0	0.06	0.03	0.0	0.0	-0.06	0.03	0	0	0.02	0.0	0	0.02	0.0	0.01	0.0	0	0	0	0	0	0.0	-0.02	0	0	0.0	0.02	0.0	0	0.0	0	0	0.01	0.04	0	0	0.03	0	0.0	0	0.0	0	0.03	0	0.0	0	0	0	0	0	0	0.05	-0.01	0	-0.0	0	0	0	0	0.03	-0.03	0	0.0	0.0	0	0	0	0.01	0	0	1	0	0	0.02	0.0	-0.03	0	-0.01	-0.08	0	0.04	0.0	0.0	0	0	0.0	0	-0.05	0.0	0.0	-0.0	0.02	0.05	0.0	0	-0.06	0	0.05	0	0	1	0.87
childhood cerebellar neoplasm	0	0	0.0	0	0.0	0.02	0	-0.0	0	0	0	-0.06	0	0.0	0	0	-0.05	0.0	0.0	0.0	0.0	0	0.03	0	0	0.0	-0.02	0	0	0.03	0.01	0	0	0	0	0	0	0	0	0	0.06	0	0.0	0.02	0.02	0	0.0	0.03	0.0	-0.03	0.0	0	0.11	0.04	0	0.08	0.0	-0.03	0	0	0	0	-0.06	-0.02	0.0	0	0	0	0	0	0	0	0	0.0	0	0.03	0	0.0	0.04	0.0	0.0	0	0	0	0	0	0.02	0	-0.05	-0.04	0	0	0.0	0	-0.01	0	0	0	0.0	-0.02	0	0.01	0.0	0.0	0	0.0	0	0.0	0.0	0	0	0.0	0	0.01	0.03	0.01	0	-0.04	0	-0.02	0	0	0.0	0.0	0	0	0	-0.0	-0.06	0	0.0	-0.05	0.01	0.0	0.02	0	0	0.0	0	0	0	0.0	0	0.03	0	0.02	-0.04	0	0	0.01	0	0	0.0	0	0.01	0	0.0	0.0	0	0	0.0	0	0	0.0	0	0	0.0	0.0	0	0	0	-0.02	-0.01	0	0	0	0	0	0	0	0	0.0	0	0.0	-0.07	0.08	0	0	0	0.0	0	0.03	0	0.02	0	-0.06	0	0	0.02	-0.05	0.0	0	0.01	0.0	0.0	0	0	0.0	0.04	0	0	0.02	0	0	0	0	0	0	0	0	0	0	0	-0.02	0	0	0	0.04	0.01	0	0.0	0	0.0	0.0	0	-0.11	0.03	-0.03	0.0	0	0	0	0	0	0	-0.02	0	0	0.01	-0.01	0.01	0	-0.01	0.0	0.05	0	0	0	0	0.0	0	0	0.0	-0.01	0.03	0.0	0.0	-0.01	0	-0.02	0	0.0	0	0	0	-0.04	0.0	0	0	0	0.0	0	-0.04	0	-0.06	0.0	0	0	0	0.0	0	0	-0.04	0.02	0	0	-0.01	0.0	0	0.06	0	0	0.0	0	0	-0.04	0	0	0	0	0.0	0	0	0.0	0	0	0.05	0	0	-0.03	-0.03	0	0.06	0	0	0.02	0	0.02	0	0.0	0.0	0	0	0	0.0	0	0.0	0	0	0	0.0	0	0.0	0	0.02	0.04	0	0	0.01	0.0	0	0	0	0	0.05	12	0.02	0.0	0	0	0	0.0	0.02	0.01	0	-0.02	0	0.0	0.01	0	0.01	0	0	-0.02	-0.02	0	0	0.01	0	-0.07	0	0	0	0	0	0	-0.06	0	-0.04	0.0	0.0	-0.05	0.0	0	-0.02	0.0	0	0	0	0	0	0	0	0	-0.06	0	0	0	0	0	0	0.0	0	0.0	0	0	0	0.01	-0.02	0.0	-0.02	0	-0.02	0	0.0	0	-0.01	-0.04	-0.04	0	-0.02	0	0	-0.02	-0.02	-0.07	0.0	0.0	0	0	0	0.01	0.0	0	0.0	0	0.0	0.06	0	-0.0	0	0.08	0	0	0	0	0	0	-0.04	0.0	0	0	0	0	0.01	0.0	0	0.02	0	0	0	0.05	0.0	0	0.05	0	0	0	0	0.0	0.0	0	0.02	0.0	0.0	0.0	0.0	0	0.0	0	0	0	0.0	0	-0.01	0	0	0	-0.02	0	0	0	0	-0.03	0.06	0	0	0	0.06	0.02	0	0.0	0.0	0	0	0	0.0	0.0	0	0	0	0	-0.01	0	-0.05	0	0.0	0	0.0	0.03	0.0	-0.08	0	0	0	0.0	0.04	0.03	0	0	0	0	0	0	0	0.0	0	0	0	0	0	0	0.0	-0.03	0	0	1	0	0	0	0.0	0	0	0	0.0	0.0	0.0	0	0	0	0	0.01	0.0	0	0.0	-0.0	0	0	0.02	-0.02	0	0	0.0	0	0.0	0.0	-0.03	0	0	0	0	0	0	0	0	-0.05	0	0	0.0	0	0	0	0	0	0.0	0	-0.03	0.0	0.01	0	0.0	0	-0.04	0	0.0	0	0	0	0	0	-0.03	0.02	0	0	0.0	0	0	0	0.0	0.0	0	0	0	0	0.0	0	-0.02	0	0.01	0	0	0.04	-0.01	-0.03	0.04	0.0	0	-0.01	0	-0.01	0	0.0	0	0	0.0	0.0	0	0.0	0.0	0.01	0.0	0	0	0.0	0	-0.08	-0.02	0.0	0	0.03	0.0	0	-0.01	0.0	0.02	-0.05	0.0	0.0	0.0	-0.0	0	0	-0.02	0	0	0	0.0	0.02	0.0	0	0.0	0	0	0.0	0	0.0	0.0	0	0.0	0	0.0	0.0	0	0	0	0	0	0.0	0	0	0	0	0.0	0.01	0.0	0	0.0	0	0	0	0	-0.02	0	0.0	0	0	0	0.0	0.0	0	0	0	0.02	0	0	0	0.0	0.0	0	0	0	0	0	0	0	-0.0	-0.06	0.0	0.0	0	0	0.06	-0.01	0.0	0	0	0.01	-0.05	0.0	0	-0.0	0	0.01	0.0	0.0	0.04	-0.05	0	0.03	0.04	0.0	0.0	-0.01	0	0.0	0	0	0.0	-0.02	-0.03	0	0.0	0.0	0	0	0.0	0.03	0	0.04	0	0.0	0.04	0	0.0	0	0	-0.02	0	0.04	0	13	0	0.0	0.0	0	0.0	0	-0.07	0.0	0	0.0	1.0	-0.05	0.0	0	0.0	0	0	0	0	-0.0	-0.03	0.06	0.0	0	0	0.0	0.0	0	0	0	-0.08	0	-0.01	-0.03	0.0	0.01	0	0	0	0	0	0	0.0	0	0.0	0.0	0	0.0	0	-0.0	-0.0	0.0	0	0.0	0	0.01	0.0	0	0	-0.03	0.0	-0.03	0	0.0	0	0	0.01	0.0	0	0	0	-0.04	0	0	0	0	0	0.0	0.0	0.0	0	0	0	-0.03	0	-0.01	0.0	0.0	0.0	-0.0	0.03	0	0	0.0	0	0	0	-0.01	0.0	-0.04	0	0	0.0	0.01	0.0	0	0.0	0	0	0	0.0	0.0	0.0	0	0	0	0	0	0.0	0.02	0	0	0.03	0	0.0	-0.02	0	0	0.0	0	0.0	-0.02	0.0	0	0	0	0	0	0	0	0	0	-0.02	0.05	0.03	0	0	0.04	-0.03	0.0	0	0	0	0	0	0.03	0	0	0.0	0.0	0	0.0	0	0	0	0.05	0.0	0.04	0	0	-0.02	0.0	0.0	0	0	-0.05	0.0	0.0	0.03	0	0	-0.04	0.0	0	-0.01	0	0	0.0	0	0	0.0	0.03	-0.01	0.0	0	-0.04	0.0	0.0	0.06	0.05	-0.0	0	0	0.02	0	0.0	0	0	-0.0	-0.0	0	-0.02	0.0	0.0	0	0	0	0.0	0	0.02	0.0	-0.02	0	-0.01	0.0	0	0.02	-0.01	0	0	0	0	0	0	-0.01	0	0	-0.04	0	0	0	-0.0	0	-0.02	0.01	0	0	0	0	0	0.0	0	0.0	0	0.0	0	0	0	0.0	0.0	0	0.01	0.0	0.03	0	0.03	0.0	0	0	0	0	0.08	0.02	0.01	0.0	0	0	0.0	0	0	0	0	0	0	0	0	0	0	0.0	0	0	0	0	0	0.0	0	0	0.0	0	0.02	0.0	0.02	0	0	0.02	0.0	0	0	0.02	0.0	0.0	0	0.0	0	0.0	0	-0.04	0.0	0.0	0.0	0.06	0.0	-0.06	-0.0	-0.05	0	0	-0.03	0	0	0	0	0	0	-0.03	0.04	-0.02	-0.05	0.0	0	0.01	0.0	0	0.0	0	0.0	0	-0.02	0.0	0.0	0	MONDO	0.0	0	0.02	0.04	0.04	0	0.0	0	0	0	0.0	0	32	0.0	0.0	0	0	0	-0.0	0	0	0	0	0	0	0.0	0	0.02	-0.0	0.0	-0.02	0	0.01	0	0	0	0.08	0	0.0	0	0	-0.0	0	0	0	-0.06	0.0	0	0.01	-0.0	-0.04	0.05	0	-0.01	0.02	0	0.03	0	0.0	0	0.0	0.0	0	0.0	-0.08	-0.02	0	0	-0.0	0	0	0	0	0	0.0	0.0	0	0.02	0	0.0	0	0	0.02	0	0	0.0	0	0.06	-0.12	0	0	0	0	0.0	0.0	0.0	-0.02	-0.01	-0.03	0.0	0.13	-0.0	0	0.03	0	-0.01	0	0	0.0	0.0	-0.01	0.0	-0.03	0	0	0	0	0	-0.03	0	0	0	0	0.02	0.03	0.0	0.0	0	0	0.0	0	0.0	0	0	0.0	0	0	0	0.0	0	-0.03	0	0	0	0.0	-0.04	0	0.0	0	0	0	0	0	0	0	0.02	0	0	0	0.0	0	0	-0.05	0	0	0.05	0	0.0	-0.03	0	0.02	0.0	0	0	0	0	0	0	-0.01	0.03	-0.02	0.0	0.04	0.0	0.0	0.0	0.0	0	0.0	0	0	0.0	0	0	0	0	0	0	0.02	0	0.0	0	0	0	-0.03	0.03	0	0.0	0	0.03	0	0	0	-0.02	0	0	-0.02	0	-0.03	-0.02	0	0	0.0	0.02	0	0	0	0	0	0.0	0	-0.0	0	-0.02	0	0	0	-0.02	0.0	0.0	0	0.0	0	0	-0.05	0	0.0	0	0	0.08	0	0.0	0.01	0	0.0	0.02	-0.0	0.0	0.0	0	0.07	0	-0.04	0	0.05	0.05	0	0	0	0	0.0	0.02	0	0.03	0	0.0	0	0	0.0	0	0.0	0.02	0.0	0	0.0	0.0	0	0.0	0.0	0	0	0	0.0	0	0	0	0.0	0.04	0	0.0	0.01	0.0	0	0	0	0	-0.06	0.01	0	0	0	0	-0.04	0	0.0	0	0	0.01	0	-0.02	0.0	0	0	0.02	0	-0.04	0	0.0	0.0	0	0	0	0	0	0	-0.01	-0.02	0	0.0	0	0	0	0	-0.06	0	0	0	0	0.03	0.0	0	0	0	0	0	0.0	0.0	0.0	0	0	0	-0.01	0	0	0.0	0	0.0	0.06	0.0	0.06	0	-0.04	0	0.09	0.0	0	0	0	0	0	0	0.0	0	0	0	0	0.0	0	0	0	0.0	0	0	0	0.0	0.0	0	0	0.0	0	0.0	0	-0.06	0.04	0.0	0	0	0.02	0.0	0.0	0.05	0.06	0	0.05	0.0	-0.02	0	0	0.04	-0.03	0	0	0.0	0.0	0	-0.03	0	-0.03	0.01	-0.05	0.03	0	0	0	0	0	0	-0.05	-0.01	0	0	0	0	0	0.0	0.01	0.0	-0.08	0.03	0	-0.02	0.0	0	0	0	0.02	0.04	-0.07	0	0	0.0	0.0	0	0.0	0.0	0	0	0	0	0	0	0.0	0	0.0	0	-0.0	0.03	0	-0.07	0	0	-0.01	0	0.04	0	-0.09	0.0	-0.04	0	0	0.01	0.05	0.04	0	0.03	-0.01	0	0.03	0.05	0.0	0.04	-0.06	0	-0.0	0	0.01	0	0	0	0	0	0	0	0	0	0.02	0.0	0	1	0	0	0	0	0	0	0	0	0	0	0.01	0	-0.0	0	0.01	0.0	-0.02	0.03	0	0	-0.01	0	0	0	0	0.0	0.0	0	0	0.0	0.0	0	0	0	0	0.01	0	0.0	0	0	0	0.0	-0.03	0	0	0.0	0.04	0	0	-0.01	0	0.03	-0.02	0	0.0	-0.01	0.01	0	0	0	0	0	0	0	0	0	0.0	0	0.0	0	0	0	-0.01	0.0	0	0.0	0	0.07	0	0.06	-0.06	0.0	0	0	0.0	-0.06	0	0.0	0.0	0.01	0	0	-0.03	0	0	0	0.03	0.0	0.0	0	0	0	0	0.01	0	-0.04	-0.01	0.0	-0.02	0	0	0	0	0	0.0	0.02	0	0.0	-0.01	0	0	0.0	-0.12	0	0.0	0	0	0.09	0	0	0	0	0	0.0	0	0	0.0	0	0	0	-0.04	0	0	0	0	0	0	0	0.0	0.04	0	0.01	0	0	-0.04	-0.04	0.05	0	0	0	0	0.0	0	-0.02	0.01	0	0	0	0	0	0	0	0.0	0	0.0	0	0	0.08	0	0.0	0	0.0	0	0.01	0	0	0	0	0	0	0	0	0	0.04	0	0	0.06	-0.02	0	0.0	0	0	-0.04	0	0.01	0	0	-0.06	0.0	0	0	0	0	0.0	0	0.03	0	0	0.0	0.0	0.0	-0.03	0.02	0	0	0.04	0	-0.01	0	0.0	0.05	0	0	0	0	0	0	0	0	100.0	0	0	0.0	0	0	-0.03	0.0	0	0	0.0	0	0	0.0	0.0	0.03	-0.0	-0.14	-0.04	0	-0.09	-0.01	0	0	-0.01	-0.03	0	0.04	-0.05	0	0	0	0.0	-0.02	0	0.0	0	0.03	-0.04	0.0	0	0	0.0	0	0	0	0	0	0	0	0	0.03	0	-0.03	0	0	0.0	0	0.0	0.0	0	0	0	0	0.0	0.0	0	0	-0.05	0.0	0	0.04	0	0.05	0	0	0	-0.0	-0.0	0.01	0.0	0.06	0.0	0	0	1	0.0	0	0.0	0.01	0.0	0.01	0	0	0.03	0	0	0	0	0	0	0	0	0	0	0	0	0	0.03	0	0	-0.02	0.0	0.0	0	0	0.0	0	0	0	0	0.0	0	0	0	0.0	0	0.0	0.0	0	0.04	0.08	0.04	0	0	0	-0.01	0	0	0	0	0.05	0.0	0	0	0	0	0	0	-0.03	-0.01	0.0	0	-0.05	-0.1	0.0	-0.02	0.0	0	0.0	0	-0.05	0.0	-0.02	0.01	0.0	0	-0.01	0	0	0	-0.07	0	0	0	0	-0.04	0	0	0	-0.01	0.03	0	0.0	0	0.01	0.0	0.0	-0.0	0	0	0	0	0.0	0.0	0	0	0.0	-0.02	0.0	0	0.0	-0.01	0.0	0	0	0	0	0.0	0	0	0	0	0	0.0	-0.06	0	0	-0.04	0.0	0	0	0.0	0.05	0.0	-0.01	0.0	0	0	-0.03	0	0.0	0	0	0	0	0	0.0	0	0	0	0.0	-0.02	0	0	0	0.0	0.0	0	0	-0.01	0	0	0	-0.02	0.0	-0.02	0.01	0.02	0.0	0	0	0.0	-0.01	0.0	0	0	0	0.0	0.03	0.0	0	0	0	0.0	0	0.0	0.03	0.0	0	0	0	0	0	0	0	0.0	0	0.0	0	0.0	0	0	0	0.0	0	0	0.0	0	0.0	0	0	0	-0.01	0.02	0	0	-0.02	0.06	0	0.04	0	0	0	0	0.04	0.0	0	0.03	0	-0.01	0.06	0	0.0	0	-0.02	0.0	0	0	0	0	0	0.0	0	0	0	0	0	0.0	0	0	0.0	0	0	0.08	0	-0.04	0	0	0	0	0	0	0	0	0	0	0.05	0	0	0.0	0	0.0	0	0	0	0	0	0	0.03	0.0	0.0	0.04	0	0	0	0.04	0.0	0.0	0	0	0.01	0	-0.01	-0.03	0.03	0.0	0	-0.02	0.0	0	0.0	0	-0.0	0.01	1	0	0	0	0.0	0.0	-0.03	0	0.0	0	0.0	0	0	0	0	0	0.02	-0.01	0.0	0.0	0	0.0	0.01	0	0	0	0	0	0	0	0	-0.03	0.04	0	0	0	0	0.0	0.02	0	0	0	0	0	1	0.03	0	0	-0.04	0.0	-0.04	0	0.0	0.0	0	0.03	0	0	0	-0.05	0.03	0	-0.03	1	0	0	-0.02	0.0	0.0	0	0	0.0	0	0	0	0	0	0	0	0	0	0	0	0	0	0	0.0	0.01	-0.01	0	0	0	0	-0.0	-0.01	0	0	-0.05	0.0	0	0.0	0.0	0	0	1	-0.02	0	0	0	0	-0.0	0.0	0	0	0	0.04	0.03	0.0	0	0	0.06	0	1	0	0.04	0	0	0	0.02	0	0.0	0	0	0	-0.01	0	0	0	0.01	0	0	0	-0.04	0	0	0	0	0.0	0	0	0.0	0.06	0	0	0.01	0.02	0.0	0	0	-0.03	0	0	0	0	0.0	0	0.0	0.03	-0.03	1.0	0	0	-0.07	-0.08	0	0.0	0	0	0	0	0.0	0	-0.02	0	0.03	0	0	0	0	0	-0.01	0	0	0	0	0	0.06	0	0.05	0	0	0	0.0	0.0	0.01	0.0	0	0	0	0	0	0	0	-0.03	0.0	0.07	0	0.0	0.06	0.0	0.04	-0.07	0.02	0.07	0.0	0	0	0	0	0.0	-0.0	0.0	0.0	0	0.0	0	0	-0.03	0	0.0	0	0.0	0.0	0	0	0	0.02	0.02	0	0	-0.08	0	0.0	0	0.07	0	0	0	0	0.0	0.0	-0.02	0	0	0	0	0.0	0.0	0.07	0	0	0.0	0.05	0	0	-0.05	0.0	0.0	0	0	0	0	-0.04	0.0	0	0	0	-0.06	0	0	-0.05	-0.01	0.0	0.04	0	0	-0.05	0	-0.05	0.02	0.0	0	0	0	0	0	0	0	0.0	0	-0.03	0.0	0	-0.02	0	0	0.0	0	0	0	0.0	0.05	0.0	-0.03	0	0	0	0	0	-0.03	0	0	0	0.05	0	0	0	0	0	0.0	0.0	0.0	0	0	0	0.0	0	0	0.0	0	0	0	0	0	0	0.03	0.02	0	0	-0.04	0.0	0.0	0	0	0	0.0	0	0	0	0	0	0.0	0.0	-0.03	0.0	0	0	0	0	0	0.03	0.04	0	0	0	0	0	0	0.0	0	0.0	0	-0.29	0.02	0	0	0	-0.04	0	0	0.0	-0.03	0.04	0	0.0	0.0	0	0	0	0	0.0	0.0	0	0	0.03	1.0	0.02	0.0	0.0	-0.06	0.06	0	0	0	0.01	1	0.0	-0.06	0.05	0	0	0.0	-0.02	0.0	0	-0.05	0.0	0	0.0	-0.02	0	0.0	-0.04	0.0	0	0.03	0.0	0	0	0	0.0	0	0.0	0	0	0.0	0	0	0	0	0	0.0	0	-0.01	0	0	-0.04	0.0	0	0	-0.05	-0.07	-0.05	0.0	0	0	0	0	-0.03	0	0.05	0.03	-0.05	0.02	0	0.0	1	0	0.0	0.03	0	0.0	0	-0.05	0	0	0	0	0.03	0.04	0.0	0	-0.02	0.05	0.0	0	0	-0.0	-0.02	0.0	0.0	0	0	0.0	-0.02	0	0	0.0	0.0	0.0	0	0	14	0	0	0	0	-0.0	0	0.02	0	0	0.0	0.0	1	0	0	0	0.02	-0.01	0.0	0.02	0.0	0	0	-0.04	-0.03	0	0	-0.03	0.0	0	0.04	0	0	0	-0.02	0	0	0	0	0	0	-0.04	0	0.02	0	0	0.02	0.01	0.0	0.0	0	0.05	-0.01	0.01	-0.01	0	0	0	0	0	0	0	0.0	0	0.05	0.05	0	0	0	-0.02	0.0	0	0	0.0	0	0	-0.01	-0.01	0.0	-0.04	0.0	0	0	0.0	0	-0.02	0	0	0.0	0	0	0	0	0.06	0.09	0.0	-0.01	-0.04	-0.0	0	0	-0.02	0.0	0	-0.03	0.0	0.01	0.0	0	0	0	0	0	0.0	0.03	0	0	0.0	0.03	0.0	0	0.0	0	0	-0.02	0.06	0	0	0.02	0	0.0	0	-0.03	0	0.01	0	0.0	0	0	0	0	0	0	-0.01	-0.02	0	-0.01	0	0	0	0	0.01	0.01	0	0.0	0.0	0	0	0	0.02	0	0	1	0	0	0.05	0.03	-0.01	0	0.02	-0.08	0	0.09	0.0	0.0	0	0	0.0	0	0.06	0.0	0.0	-0.01	0.0	0.01	0.0	0	-0.01	0	0.03	0	0	1	0.87
