## Supplementary material for "Automated Annotation of Disease Subtypes": - Novel candidate predictions, including ground truth and novel predictions and features for the 1531 cases where predictions differ from ground truth (part 2 of 3)

glomus tumor	0	0	0.0	0	0.0	-0.05	0	0.03	0	0	0	-0.06	0	0.0	0	0	-0.01	0.0	0.0	-0.03	0.0	0	-0.03	0	0	0.0	0.05	0	0	0.02	0.02	0	0	0	0	0	0	0	0	0	0.02	0	0.0	0.03	0.01	0	-0.03	-0.0	0.03	-0.05	0.0	0	0.01	-0.04	0	0.01	0.0	-0.02	0	0	0	0	0.02	-0.01	0.0	0	0	0	0	0	0	0	0	0.0	0	0.01	0	1.0	-0.0	0.0	0.0	0	0	0	0	0	0.02	0	-0.07	-0.03	0	0	0.0	0	0.07	0	0	0	0.0	-0.06	0	0.01	0.0	0.0	0	-0.05	0	0.0	0.0	0	0	0.0	0	-0.02	0.01	0.07	0	0.02	0	0.03	0	0	0.0	0.0	0	0	0	-0.0	0.02	0	0.18	-0.03	0.01	0.0	-0.06	0	0	0.0	0	0	0	0.0	0	0.01	0	-0.01	-0.13	0	0	0.03	0	0	0.0	0	0.0	0	0.0	0.06	0	0	0.0	0	0	0.0	0	0	0.0	0.0	0	0	0	0.0	0.02	0	0	0	0	0	0	0	0	0.0	0	0.0	-0.01	0.07	0	0	0	0.0	0	-0.02	0	0.03	0	0.01	0	0	0.02	0.03	0.0	0	0.02	0.0	0.0	0	0	0.0	-0.04	0	0	0.03	0	0	0	0	0	0	0	0	0	0	0	0.04	0	0	0	0.01	0.04	0	0.0	0	0.0	0.0	0	0.08	0.03	0.03	0.0	0	0	0	0	0	0	0.01	0	0	0.0	0.06	0.03	0	-0.02	0.0	-0.01	0	0	0	0	0.0	0	0	0.0	0.01	0.03	0.0	0.0	-0.01	0	-0.0	0	0.0	0	0	0	-0.04	0.01	0	0	0	0.0	0	-0.0	0	0.0	0.0	0	0	0	0.0	0	0	-0.04	-0.05	0	0	0.01	0.0	0	-0.03	0	0	0.0	0	0	-0.02	0	0	0	0	0.0	0	0	0.0	0	0	-0.04	0	0	0.01	-0.02	0	0.02	0	0	0.04	0	-0.0	0	0.0	0.0	0	0	0	0.0	0	0.0	0	0	0	0.0	0	0.0	0	0.04	-0.01	0	0	-0.08	0.0	0	0	0	0	0.05	5	-0.05	0.0	0	0	0	0.0	0.03	-0.02	0	-0.03	0	0.0	0.01	0	0.08	0	0	-0.01	0.02	0	0	0.03	0	-0.05	0	0	0	0	0	0	-0.07	0	-0.05	0.0	0.0	0.05	0.0	0	0.06	0.0	0	0	0	0	0	0	0	0	-0.04	0	0	0	0	0	0	0.0	0	0.0	0	0	0	0.01	0.03	0.0	0.05	0	0.03	0	0.0	0	0.02	-0.04	0.01	0	-0.05	0	0	-0.0	0.0	-0.07	0.0	0.0	0	0	0	-0.04	0.0	0	0.0	0	0.0	-0.01	0	-0.03	0	-0.01	0	0	0	0	0	0	-0.03	0.01	0	0	0	0	-0.04	0.0	0	0.02	0	0	0	0.03	0.0	0	0.01	0	0	0	0	0.0	0.0	0	-0.05	0.0	0.03	0.0	0.0	0	0.0	0	0	0	0.0	0	0.0	0	0	0	0.01	0	0	0	0	0.0	-0.02	0	0	0	-0.03	-0.01	0	0.0	0.0	0	0	0	0.0	0.0	0	0	0	0	-0.01	0	-0.02	0	0.0	0	0.0	0.08	0.0	-0.01	0	0	0	0.0	-0.02	-0.0	0	0	0	0	0	0	0	0.0	0	0	0	0	0	0	0.0	0.02	0	0	26	0	0	0	0.0	0	0	0	0.0	0.0	0.0	0	0	0	0	-0.0	0.0	0	0.0	0.05	0	0	-0.03	0.02	0	0	0.0	0	0.0	0.0	0.02	0	0	0	0	0	0	0	0	-0.01	0	0	0.0	0	0	0	0	0	0.0	0	-0.0	0.0	-0.06	0	0.0	0	0.02	0	0.0	0	0	0	0	0	0.03	-0.01	0	0	0.05	0	0	0	0.0	0.0	0	0	0	0	0.0	0	0.01	0	0.0	0	0	-0.01	0.01	0.01	-0.03	0.0	0	0.03	0	-0.02	0	0.0	0	0	0.0	0.0	0	0.0	0.0	0.03	-0.01	0	0	0.0	0	0.0	0.01	0.0	0	-0.02	0.0	0	-0.02	0.0	-0.02	0.04	0.0	-0.03	0.0	-0.01	0	0	-0.01	0	0	0	0.0	0.01	0.0	0	0.0	0	0	0.0	0	0.0	0.0	0	0.0	0	0.0	0.0	0	0	0	0	0	0.0	0	0	0	0	0.0	0.02	0.0	0	0.0	0	0	0	0	0.04	0	0.0	0	0	0	0.0	0.0	0	0	0	-0.03	0	0	0	0.0	0.0	0	0	0	0	0	0	0	0.04	-0.02	0.0	0.0	0	0	0.0	-0.1	0.0	0	0	0.02	-0.0	0.0	0	0.01	0	-0.07	0.0	0.0	0.04	-0.04	0	0.04	0.06	0.0	0.0	0.06	0	0.0	0	0	0.0	0.02	0.04	0	0.06	0.0	0	0	0.0	0.07	0	0.01	0	0.28	0.05	0	0.0	0	0	0.03	0	0.07	0	6	0	0.0	0.0	0	0.0	0	-0.05	0.0	0	0.0	1.0	0.04	0.0	0	0.0	0	0	0	0	-0.0	0.06	0.0	0.0	0	0	0.0	0.0	0	0	0	0.05	0	-0.0	-0.01	0.0	-0.03	0	0	0	0	0	0	0.0	0	0.0	0.06	0	0.0	0	0.08	0.03	0.0	0	0.0	0	-0.05	0.0	0	0	-0.06	0.0	-0.01	0	0.0	0	0	-0.05	0.0	0	0	0	0.03	0	0	0	0	0	0.0	0.0	0.0	0	0	0	-0.02	0	-0.03	0.0	0.0	0.0	0.02	0.02	0	0	0.0	0	0	0	-0.04	0.0	0.0	0	0	0.0	0.01	0.0	0	0.0	0	0	0	0.0	0.02	0.0	0	0	0	0	0	0.0	-0.03	0	0	0.0	0	0.0	-0.04	0	0	0.0	0	0.0	-0.05	0.0	0	0	0	0	0	0	0	0	0	0.03	-0.03	-0.01	0	0	0.01	-0.02	0.0	0	0	0	0	0	0.01	0	0	0.0	0.0	0	0.0	0	0	0	0.07	0.0	0.03	0	0	-0.0	0.0	0.0	0	0	0.07	0.0	0.0	0.05	0	0	0.04	0.0	0	-0.01	0	0	0.0	0	0	0.0	-0.1	-0.02	0.0	0	0.03	0.0	0.0	-0.0	0.0	-0.04	0	0	0.08	0	-0.02	0	0	0.06	-0.02	0	0.0	0.0	0.0	0	0	0	0.0	0	0.03	0.0	-0.04	0	0.04	0.0	0	-0.03	-0.03	0	0	0	0	0	0	0.03	0	0	0.07	0	0	0	-0.01	0	0.01	-0.02	0	0	0	0	0	0.0	0	0.0	0	0.0	0	0	0	0.0	0.0	0	0.05	0.0	-0.1	0	-0.01	0.0	0	0	0	0	0.05	0.01	0.04	0.0	0	0	0.0	0	0	0	0	0	0	0	0	0	0	0.0	0	0	0	0	0	0.01	0	0	0.28	0	-0.03	0.0	-0.02	0	0	-0.06	0.0	0	0	0.07	0.0	0.0	0	0.04	0	0.0	0	0.03	0.0	0.0	0.0	0.02	0.0	-0.03	0.02	-0.02	0	0	-0.0	0	0	0	0	0	0	-0.0	0.03	-0.01	0.06	0.0	0	0.0	0.0	0	0.0	0	0.0	0	0.02	0.0	0.0	0	MONDO	0.0	0	-0.06	-0.06	0.01	0	0.0	0	0	0	0.0	0	17	0.0	0.0	0	0	0	-0.01	0	0	0	0	0	0	0.0	0	0.01	-0.01	0.03	0.04	0	-0.02	0	0	0	0.05	0	0.0	0	0	-0.02	0	0	0	-0.02	0.0	0	0.02	-0.04	-0.06	0.03	0	-0.02	0.04	0	0.02	0	0.0	0	0.0	0.0	0	0.0	-0.06	0.06	0	0	-0.0	0	0	0	0	0	0.0	0.0	0	-0.03	0	0.0	0	0	0.06	0	0	0.0	0	-0.02	-0.01	0	0	0	0	0.0	0.0	0.0	-0.01	0.02	0.03	0.0	-0.06	0.03	0	0.01	0	-0.05	0	0	0.0	0.0	0.02	0.0	-0.05	0	0	0	0	0	-0.04	0	0	0	0	0.04	0.02	0.0	0.0	0	0	0.0	0	0.0	0	0	0.0	0	0	0	0.0	0	-0.02	0	0	0	0.0	-0.02	0	0.0	0	0	0	0	0	0	0	0.0	0	0	0	0.0	0	0	0.03	0	0	-0.03	0	0.0	-0.02	0	-0.03	0.0	0	0	0	0	0	0	0.01	0.04	0.01	0.0	0.0	0.0	0.0	0.0	0.0	0	0.0	0	0	0.0	0	0	0	0	0	0	0.0	0	0.02	0	0	0	-0.08	0.01	0	0.0	0	-0.01	0	0	0	-0.02	0	0	-0.08	0	-0.03	0.05	0	0	0.0	-0.06	0	0	0	0	0	0.0	0	-0.02	0	0.02	0	0	0	0.03	0.0	0.0	0	0.0	0	0	0.02	0	21.05	0	0	0.17	0	0.0	-0.02	0	0.0	0.02	-0.04	0.0	0.0	0	0.03	0	-0.05	0	0.03	0.07	0	0	0	0	0.0	0.05	0	0.05	0	0.0	0	0	0.0	0	0.0	-0.0	0.0	0	0.0	-0.02	0	0.0	0.0	0	0	0	0.0	0	0	0	0.0	-0.04	0	0.0	-0.01	0.0	0	0	0	0	-0.05	0.01	0	0	0	0	-0.01	0	0.0	0	0	-0.02	0	-0.03	0.03	0	0	0.0	0	0.02	0	0.0	0.0	0	0	0	0	0	0	-0.04	0.05	0	0.0	0	0	0	0	-0.04	0	0	0	0	0.02	0.0	0	0	0	0	0	0.0	0.0	0.0	0	0	0	0.01	0	0	0.01	0	0.0	-0.01	-0.04	-0.01	0	-0.05	0	-0.01	0.0	0	0	0	0	0	0	0.0	0	0	0	0	0.0	0	0	0	0.01	0	0	0	0.0	0.0	0	0	0.0	0	0.0	0	0.05	-0.0	0.0	0	0	0.05	0.0	0.0	0.01	0.03	0	0.0	0.0	0.0	0	0	0.01	0.03	0	0	0.0	0.0	0	0.0	0	0.03	0.14	0.04	0.02	0	0	0	0	0	0	-0.03	-0.01	0	0	0	0	0	0.0	0.05	0.0	0.02	-0.06	0	-0.04	0.0	0	0	0	0.05	0.07	-0.02	0	0	0.0	0.0	0	0.0	0.0	0	0	0	0	0	0	-0.01	0	0.0	0	-0.01	0.01	0	-0.02	0	0	-0.01	0	-0.0	0	0.0	0.0	0.01	0	0	0.04	-0.03	0.03	0	0.06	-0.02	0	0.02	0.0	0.0	-0.04	0.06	0	-0.02	0	-0.08	0	0	0	0	0	0	0	0	0	-0.03	0.0	0	18	0	0	0	0	0	0	0	0	0	0	0.01	0	-0.06	0	-0.03	-0.06	0.04	0.04	0	0	-0.01	0	0	0	0	0.0	0.0	0	0	0.02	0.0	0	0	0	0	0.04	0	0.0	0	0	0	0.0	-0.02	0	0	0.0	-0.01	0	0	0.01	0	-0.01	0.03	0	0.0	-0.0	0.04	0	0	0	0	0	0	0	0	0	0.0	0	0.0	0	0	0	-0.01	0.0	0	-0.02	0	0.01	0	-0.01	-0.01	0.0	0	0	0.0	0.01	0	0.0	0.0	0.05	0	0	-0.03	0	0	0	0.0	0.0	0.0	0	0	0	0	0.04	0	-0.02	-0.01	0.0	-0.0	0	0	0	0	0	0.09	0.09	0	0.0	-0.01	0	0	0.0	-0.0	0	0.0	0	0	-0.03	0	0	0	0	0	0.0	0	0	0.0	0	0	0	-0.01	0	0	0	0	0	0	0	0.0	0.02	0	0.03	0	0	-0.01	-0.02	0.03	0	0	0	0	0.0	0	-0.09	-0.04	0	0	0	0	0	0	0	0.0	0	0.0	0	0	-0.02	0	0.0	0	0.0	0	0.02	0	0	0	0	0	0	0	0	0	-0.04	0	0	0.06	0.03	0	0.0	0	0	0.01	0	0.0	0	0	0.02	-0.03	0	0	0	0	0.0	0	0.05	0	0	0.0	0.0	0.0	-0.05	-0.01	0	0	-0.01	0	-0.01	0	0.0	0.04	0	0	0	0	0	0	0	0	78.95	0	0	0.0	0	0	-0.05	0.0	0	0	0.0	0	0	0.0	0.0	0.01	0.0	0.02	-0.03	0	0.05	-0.06	0	0	-0.02	-0.05	0	0.01	-0.03	0	0	0	0.0	0.03	0	0.0	0	-0.01	-0.02	0.0	0	0	0.0	0	0	0	0	0	0	0	0	0.02	0	-0.03	0	0	0.0	0	0.0	0.0	0	0	0	0	0.0	0.0	0	0	-0.04	0.0	0	0.02	0	-0.02	0	0	0	0.0	-0.03	-0.07	0.0	0.07	0.0	0	0	15	0.0	0	0.0	0.03	0.0	0.01	0	0	0.03	0	0	0	0	0	0	0	0	0	0	0	0	0	-0.04	0	0	-0.03	0.06	0.0	0	0	0.0	0	0	0	0	0.0	0	0	0	0.0	0	0.0	0.0	0	0.06	0.07	-0.01	0	0	0	0.04	0	0	0	0	0.08	0.0	0	0	0	0	0	0	-0.02	0.04	0.0	0	0.04	0.01	0.0	-0.02	0.0	0	0.0	0	0.01	0.0	-0.04	0.01	0.0	0	0.04	0	0	0	-0.01	0	0	0	0	-0.04	0	0	0	-0.06	0.0	0	0.0	0	-0.01	0.05	0.0	-0.0	0	0	0	0	0.0	0.0	0	0	0.0	-0.05	0.0	0	-0.03	-0.02	0.0	0	0	0	0	-0.04	0	0	0	0	0	0.0	-0.04	0	0	0.06	-0.02	0	0	0.0	-0.01	0.0	-0.0	0.0	0	0	-0.0	0	0.0	0	0	0	0	0	0.0	0	0	0	0.0	-0.04	0	0	0	0.0	0.0	0	0	0.13	0	0	0	0.04	0.0	0.0	0.02	0.06	0.0	0	0	0.0	-0.01	0.0	0	0	0	0.0	0.01	0.0	0	0	0	0.0	0	0.0	-0.05	0.0	0	0	0	0	0	0	0	0.0	0	0.0	0	0.0	0	0	0	0.0	0	0	0.0	0	0.0	0	0	0	-0.04	-0.04	0	0	0.03	0.03	0	-0.01	0	0	0	0	0.01	-0.02	0	0.05	0	-0.06	-0.02	0	0.0	0	-0.03	0.0	0	0	0	0	0	0.0	0	0	0	0	0	0.0	0	0	0.0	0	0	-0.0	0	-0.01	0	0	0	0	0	0	0	0	0	0	0.02	0	0	0.0	0	0.0	0	0	0	0	0	0	-0.06	0.0	0.0	0.03	0	0	0	0.03	0.0	0.0	0	0	-0.03	0	-0.0	-0.07	0.04	0.0	0	-0.08	0.18	0	0.0	0	0.04	-0.08	1	0	0	0	0.0	0.0	-0.07	0	0.0	0	0.0	0	0	0	0	0	-0.0	0.0	0.0	0.0	0	0.0	-0.02	0	0	0	0	0	0	0	0	-0.0	0.02	0	0	0	0	0.0	0.05	0	0	0	0	0	2	0.06	0	0	-0.03	0.0	0.02	0	0.0	0.0	0	-0.05	0	0	0	0.03	0.04	0	-0.05	1	0	0	0.11	0.0	0.0	0	0	0.0	0	0	0	0	0	0	0	0	0	0	0	0	0	0	0.0	0.0	0.04	0	0	0	0	0.02	-0.05	0	0	-0.02	0.0	0	0.0	0.0	4	0	19	0.03	0	0	0	0	-0.01	0.0	0	0	0	0.01	-0.06	0.0	0	0	-0.01	0	19	0	-0.02	0	0	0	-0.04	0	0.0	0	0	0	-0.03	0	0	0	-0.01	0	0	0	0.02	0	0	0	0	0.0	0	0	0.0	0.01	0	0	-0.02	-0.05	0.0	0	0	0.04	0	0	0	0	0.0	0	0.0	-0.07	0.01	1.37	0	0	-0.06	-0.05	0	0.0	0	0	0	0	0.27	0	-0.05	0	0.01	0	0	0	0	0	-0.02	0	0	0	0	0	-0.01	0	0.03	0	0	0	0.0	0.28	0.01	0.0	0	0	0	0	0	0	0	0.01	0.0	0.01	0	0.0	0.0	0.0	-0.05	-0.03	0.02	-0.01	0.0	0	0	0	0	0.0	-0.05	0.0	0.0	0	0.0	0	0	-0.01	0	0.0	0	0.0	0.0	0	0	0	-0.01	-0.02	0	0	-0.03	0	0.0	0	0.01	0	0	0	0	0.0	0.0	-0.01	0	0	0	0	-0.06	0.0	0.0	0	0	0.0	-0.0	0	0	0.05	0.0	0.0	0	0	0	0	0.05	0.0	0	0	0	-0.04	0	0	-0.04	-0.05	0.0	0.01	0	0	-0.01	0	0.06	0.02	0.0	0	0	0	0	0	0	0	0.0	0	0.06	0.0	0	0.01	0	0	0.0	0	0	0	0.0	-0.0	0.0	0.02	0	0	0	0	0	0.03	0	0	0	-0.05	0	0	0	0	0	0.0	0.0	0.0	0	0	0	0.0	0	0	0.0	0	0	0	0	0	0	0.0	0.09	0	0	-0.07	0.0	0.0	0	0	0	0.0	0	0	0	0	0	0.0	0.0	-0.04	0.0	0	0	0	0	0	0.03	0.03	0	0	0	0	0	0	0.0	0	0.0	0	-0.3	-0.02	0	0	0	0.03	0	0	0.0	-0.02	0.02	0	-0.04	0.0	0	0	0	0	0.0	0.0	0	0	0.0	3.75	-0.01	0.0	0.0	-0.03	0.03	0	0	0	-0.0	1	0.0	-0.08	0.01	0	0	0.0	-0.05	0.0	0	-0.01	0.0	0	0.0	0.04	0	0.0	0.01	0.0	0	0.01	0.0	0	0	0	0.0	0	0.0	0	0	0.0	0	0	0	0	0	-0.01	0	-0.06	0	0	-0.04	0.0	0	0	-0.01	-0.01	-0.01	0.0	0	0	0	0	-0.02	0	0.03	-0.08	0.06	0.0	0	0.0	4	0	0.0	0.04	0	0.0	0	-0.03	0	0	0	0	0.03	0.06	0.0	0	-0.03	0.04	0.0	0	0	0.0	-0.03	0.02	0.0	0	0	0.0	0.01	0	0	0.0	0.0	0.0	0	0	3	0	0	0	0	-0.01	0	0.06	0	0	0.0	0.0	15	0	0	0	-0.01	0.02	0.0	0.06	0.0	0	0	0.06	0.01	0	0	-0.05	0.0	0	-0.05	0	0	0	-0.02	0	0	0	0	0	0	-0.06	0	0.03	0	0	0.04	0.05	0.0	0.0	0	0.01	0.0	-0.01	0.08	0	0	0	0	0	0	0	0.0	0	-0.03	0.03	0	0	0	-0.06	0.0	0	0	0.0	0	0	0.01	-0.01	0.0	-0.03	0.0	0	0	0.0	0	-0.03	0	0	0.0	0	0	0	0	-0.05	0.02	0.0	-0.0	-0.01	-0.03	0	0	-0.0	0.0	0	0.03	0.0	0.01	0.0	0	0	0	0	0	0.0	-0.02	0	0	0.0	-0.02	0.0	0	0.0	0	0	0.03	0.01	0	0	-0.01	0	0.0	0	-0.01	0	0.01	0	0.0	0	0	0	0	0	0	0.01	-0.04	0	-0.0	0	0	0	0	0.0	-0.02	0	0.0	0.0	0	0	0	-0.01	0	0	2	0	0	-0.04	0.03	-0.01	0	-0.02	0.01	0	0.02	0.0	0.0	0	0	0.0	0	0.02	0.0	0.0	-0.06	-0.01	-0.04	0.0	0	0.07	0	-0.04	0	0	1	0.87
digestive duplication	0	0	0.0	0	0.0	-0.04	0	-0.02	0	0	0	0.02	0	0.0	0	0	0.02	0.0	0.0	-0.02	0.0	0	-0.02	0	0	0.0	0.01	0	0	0.05	-0.0	0	0	0	0	0	0	0	0	0	-0.05	0	0.0	0.01	0.04	0	0.01	0.02	0.04	0.01	0.0	0	-0.02	-0.08	0	-0.02	0.0	0.05	0	0	0	0	0.05	0.02	0.0	0	0	0	0	0	0	0	0	0.0	0	-0.02	0	0.0	-0.12	0.0	0.0	0	0	0	0	0	-0.03	0	0.04	0.05	0	0	0.0	0	-0.01	0	0	0	0.0	-0.03	0	0.02	0.0	0.0	0	0.04	0	0.0	0.0	0	0	0.0	0	-0.02	-0.03	0.0	0	0.07	0	-0.01	0	0	0.0	0.0	0	0	0	-0.01	0.03	0	0.0	0.01	-0.05	0.0	0.05	0	0	0.0	0	0	0	0.0	0	0.01	0	-0.02	-0.03	0	0	0.02	0	0	0.0	0	0.03	0	0.0	-0.07	0	0	0.0	0	0	0.0	0	0	0.0	0.0	0	0	0	-0.0	0.0	0	0	0	0	0	0	0	0	0.0	0	0.0	-0.04	0.03	0	0	0	0.0	0	-0.0	0	0.01	0	0.04	0	0	-0.03	0.02	0.0	0	-0.04	0.0	0.0	0	0	0.0	-0.04	0	0	-0.05	0	0	0	0	0	0	0	0	0	0	0	0.03	0	0	0	-0.04	-0.08	0	0.0	0	0.0	0.0	0	-0.04	-0.05	-0.03	0.0	0	0	0	0	0	0	-0.0	0	0	-0.01	0.02	0.03	0	0.01	0.0	0.01	0	0	0	0	0.0	0	0	0.0	-0.04	0.06	0.0	0.0	-0.0	0	0.01	0	0.0	0	0	0	0.01	0.0	0	0	0	0.0	0	-0.01	0	0.03	0.0	0	0	0	0.0	0	0	0.04	0.04	0	0	-0.03	0.0	0	0.07	0	0	0.0	0	0	0.06	0	0	0	0	0.0	0	0	0.0	0	0	-0.01	0	0	-0.03	0.0	0	0.03	0	0	0.0	0	-0.02	0	0.0	0.0	0	0	0	0.0	0	0.0	0	0	0	0.0	0	0.0	0	0.05	-0.0	0	0	0.1	0.0	0	0	0	0	0.01	4	0.01	0.0	0	0	0	0.0	-0.03	-0.0	0	0.02	0	0.0	0.04	0	0.01	0	0	-0.02	0.01	0	0	-0.02	0	-0.01	0	0	0	0	0	0	0.01	0	-0.02	0.0	0.0	0.06	0.0	0	-0.01	0.0	0	0	0	0	0	0	0	0	-0.02	0	0	0	0	0	0	0.0	0	0.0	0	0	0	0.02	0.03	0.0	0.02	0	0.05	0	0.0	0	-0.01	0.03	0.01	0	0.01	0	0	0.05	0.05	-0.0	0.0	0.0	0	0	0	0.05	0.0	0	0.0	0	0.0	-0.01	0	0.07	0	-0.02	0	0	0	0	0	0	0.0	0.04	0	0	0	0	0.0	0.0	0	0.01	0	0	0	-0.0	0.0	0	-0.05	0	0	0	0	0.0	0.0	0	0.01	0.0	0.0	0.0	0.0	0	0.0	0	0	0	0.0	0	0.04	0	0	0	0.03	0	0	0	0	0.05	0.04	0	0	0	0.02	0.02	0	0.0	0.0	0	0	0	0.0	0.0	0	0	0	0	0.01	0	0.0	0	0.0	0	0.0	0.01	0.0	0.01	0	0	0	0.0	0.0	-0.02	0	0	0	0	0	0	0	0.0	0	0	0	0	0	0	0.0	0.07	0	0	0	0	0	0	0.0	0	0	0	0.0	0.0	0.0	0	0	0	0	0.0	0.0	0	0.0	0.05	0	0	-0.03	0.0	0	0	0.0	0	0.0	0.0	-0.02	0	0	0	0	0	0	0	0	-0.04	0	0	0.0	0	0	0	0	0	0.0	0	-0.02	0.0	0.0	0	0.0	0	0.06	0	0.0	0	0	0	0	0	-0.02	-0.01	0	0	0.05	0	0	0	0.0	0.0	0	0	0	0	0.0	0	0.01	0	0.05	0	0	-0.05	0.03	0.0	-0.03	0.0	0	0.05	0	-0.05	0	0.0	0	0	0.0	0.0	0	0.0	0.0	0.03	0.02	0	0	0.0	0	-0.03	0.02	0.0	0	0.02	0.0	0	0.05	0.0	0.01	0.02	0.0	-0.09	0.0	0.03	0	0	-0.02	0	0	0	0.0	0.04	0.0	0	0.0	0	0	0.0	0	0.0	0.0	0	0.0	0	0.0	0.0	0	0	0	0	0	0.0	0	0	0	0	0.0	0.01	0.0	0	0.0	0	0	0	0	0.02	0	0.0	0	0	0	0.0	0.0	0	0	0	-0.04	0	0	0	0.0	0.0	0	0	0	0	0	0	0	-0.02	-0.09	0.0	0.0	0	0	-0.01	0.02	0.0	0	0	-0.01	-0.04	0.0	0	-0.05	0	0.02	0.0	0.0	-0.01	-0.02	0	-0.02	-0.03	0.0	0.0	-0.03	0	0.0	0	0	0.0	0.02	-0.03	0	0.02	0.0	0	0	0.0	-0.01	0	0.02	0	0.0	-0.02	0	0.0	0	0	0.02	0	-0.04	0	4	0	0.0	0.0	0	0.0	0	0.09	0.0	0	0.0	0.0	-0.01	0.0	0	0.0	0	0	0	0	0.0	-0.04	0.0	0.0	0	0	0.0	0.0	0	0	0	-0.06	0	0.02	-0.01	0.0	-0.01	0	0	0	0	0	0	0.0	0	0.0	0.01	0	0.0	0	-0.07	-0.01	0.0	0	0.0	0	0.02	0.0	0	0	-0.05	0.0	0.04	0	0.0	0	0	-0.01	0.0	0	0	0	-0.05	0	0	0	0	0	0.0	0.0	0.0	0	0	0	-0.0	0	-0.0	0.0	0.0	0.0	-0.01	-0.05	0	0	0.0	0	0	0	-0.03	0.0	-0.02	0	0	0.0	0.02	0.0	0	0.0	0	0	0	0.0	-0.02	0.0	0	0	0	0	0	0.0	-0.0	0	0	-0.05	0	0.0	-0.04	0	0	0.0	0	0.0	-0.01	0.0	0	0	0	0	0	0	0	0	0	-0.05	0.03	0.07	0	0	-0.01	-0.01	0.0	0	0	0	0	0	-0.03	0	0	0.0	0.0	0	0.0	0	0	0	-0.06	0.0	-0.02	0	0	0.03	0.0	0.0	0	0	-0.02	0.0	0.0	0.03	0	0	0.05	0.0	0	0.07	0	0	0.0	0	0	0.0	0.07	0.03	0.0	0	-0.01	0.0	0.0	0.06	0.01	-0.03	0	0	-0.01	0	-0.02	0	0	-0.01	-0.01	0	0.0	0.0	0.0	0	0	0	0.0	0	-0.05	0.0	0.03	0	0.01	0.0	0	-0.01	-0.04	0	0	0	0	0	0	-0.08	0	0	-0.06	0	0	0	-0.03	0	-0.06	0.07	0	0	0	0	0	0.0	0	0.0	0	0.0	0	0	0	0.0	0.0	0	-0.04	0.0	-0.04	0	0.01	0.0	0	0	0	0	-0.0	0.06	-0.09	0.0	0	0	0.0	0	0	0	0	0	0	0	0	0	0	0.0	0	0	0	0	0	-0.02	0	0	0.0	0	0.03	0.0	-0.01	0	0	-0.01	0.0	0	0	0.08	0.0	0.0	0	0.04	0	0.0	0	0.01	0.0	0.0	0.0	0.06	0.0	-0.02	-0.0	-0.01	0	0	-0.02	0	0	0	0	0	0	0.05	0.02	-0.0	-0.0	0.0	0	-0.01	0.0	0	0.0	0	0.0	0	0.04	0.0	0.0	0	MONDO	0.0	0	0.03	-0.04	0.02	0	0.0	0	0	0	0.0	0	16	0.0	0.0	0	0	0	0.03	0	0	0	0	0	0	0.0	0	-0.05	-0.04	0.01	-0.05	0	-0.01	0	0	0	-0.0	0	0.0	0	0	-0.01	0	0	0	-0.05	0.0	0	0.0	-0.06	-0.01	0.02	0	-0.03	0.02	0	0.05	0	0.0	0	0.0	0.0	0	0.0	0.02	-0.02	0	0	-0.02	0	0	0	0	0	0.0	0.0	0	0.02	0	0.0	0	0	0.01	0	0	0.0	0	0.09	0.04	0	0	0	0	0.0	0.0	0.0	-0.03	0.03	-0.01	0.0	-0.05	-0.02	0	0.03	0	0.02	0	0	0.0	0.0	-0.06	0.0	-0.03	0	0	0	0	0	-0.07	0	0	0	0	0.02	0.0	0.0	0.0	0	0	0.0	0	0.0	0	0	0.0	0	0	0	0.0	0	-0.0	0	0	0	0.0	0.06	0	0.0	0	0	0	0	0	0	0	0.01	0	0	0	0.0	0	0	-0.03	0	0	-0.01	0	0.0	-0.01	0	-0.03	0.0	0	0	0	0	0	0	0.02	-0.03	0.09	0.0	0.02	0.0	0.0	0.0	0.0	0	0.0	0	0	0.0	0	0	0	0	0	0	-0.02	0	0.04	0	0	0	0.01	-0.03	0	0.0	0	-0.06	0	0	0	0.0	0	0	-0.03	0	-0.01	0.05	0	0	0.0	0.02	0	0	0	0	0	0.0	0	-0.02	0	0.11	0	0	0	0.03	0.0	0.0	0	0.0	0	0	-0.07	0	0.0	0	0	0.0	0	0.0	-0.03	0	0.0	-0.0	-0.02	0.0	0.0	0	-0.06	0	0.02	0	-0.01	0.0	0	0	0	0	0.0	0.01	0	-0.05	0	0.0	0	0	0.0	0	0.0	0.03	0.0	0	0.0	-0.03	0	0.0	0.0	0	0	0	0.0	0	0	0	0.0	-0.03	0	0.0	0.01	0.0	0	0	0	0	-0.03	-0.0	0	0	0	0	0.02	0	0.0	0	0	0.0	0	0.03	-0.04	0	0	0.03	0	0.02	0	0.0	0.0	0	0	0	0	0	0	0.04	-0.02	0	0.0	0	0	0	0	0.02	0	0	0	0	0.01	0.0	0	0	0	0	0	0.0	0.0	0.0	0	0	0	0.02	0	0	-0.01	0	0.0	-0.04	0.0	-0.0	0	0.0	0	0.04	0.0	0	0	0	0	0	0	0.0	0	0	0	0	0.0	0	0	0	0.0	0	0	0	0.0	0.0	0	0	0.0	0	0.0	0	0.09	-0.02	0.0	0	0	0.03	0.0	0.0	-0.04	0.01	0	0.01	0.0	-0.01	0	0	-0.01	0.03	0	0	0.0	0.0	0	0.02	0	0.01	-0.0	0.02	0.02	0	0	0	0	0	0	0.06	-0.02	0	0	0	0	0	0.0	-0.0	0.0	-0.0	0.01	0	-0.05	0.0	0	0	0	-0.03	0.04	0.08	0	0	0.0	0.0	0	0.0	0.0	0	0	0	0	0	0	0.12	0	0.0	0	-0.09	0.02	0	-0.02	0	0	-0.01	0	-0.03	0	-0.03	0.0	0.01	0	0	0.0	-0.04	-0.02	0	0.04	-0.0	0	0.1	0.03	0.0	-0.0	0.01	0	-0.02	0	0.07	0	0	0	0	0	0	0	0	0	-0.03	0.0	0	0	0	0	0	0	0	0	0	0	0	0	-0.02	0	-0.02	0	-0.03	0.0	-0.01	0.03	0	0	-0.01	0	0	0	0	0.0	0.0	0	0	-0.02	0.0	0	0	0	0	-0.11	0	0.0	0	0	0	0.0	0.02	0	0	0.0	-0.03	0	0	-0.02	0	0.06	0.01	0	0.0	0.05	-0.03	0	0	0	0	0	0	0	0	0	0.0	0	0.0	0	0	0	0.03	0.0	0	-0.03	0	0.03	0	-0.01	0.09	0.0	0	0	0.0	0.04	0	0.0	0.0	-0.0	0	0	-0.06	0	0	0	0.03	0.0	-0.01	0	0	0	0	-0.03	0	0.02	0.01	0.0	0.0	0	0	0	0	0	-0.03	-0.04	0	0.0	0.03	0	0	0.0	0.03	0	0.0	0	0	-0.03	0	0	0	0	0	0.0	0	0	0.0	0	0	0	0.0	0	0	0	0	0	0	0	0.0	-0.07	0	-0.06	0	0	-0.02	0.08	-0.05	0	0	0	0	0.0	0	-0.03	0.03	0	0	0	0	0	0	0	0.0	0	0.0	0	0	0.01	0	0.0	0	0.0	0	-0.02	0	0	0	0	0	0	0	0	0	0.04	0	0	-0.05	0.0	0	0.0	0	0	-0.03	0	0.04	0	0	0.06	0.01	0	0	0	0	0.0	0	-0.06	0	0	0.0	0.0	0.0	0.05	-0.07	0	0	-0.01	0	-0.0	0	0.0	0.08	0	0	0	0	0	0	0	0	0.0	0	0	0.0	0	0	0.03	0.0	0	0	0.0	0	0	0.0	0.0	0.01	0.01	-0.03	-0.02	0	-0.05	0.0	0	0	-0.01	-0.05	0	-0.06	-0.01	0	0	0	0.0	0.05	0	0.0	0	-0.06	0.04	0.0	0	0	0.0	0	0	0	0	0	0	0	0	0.03	0	0.01	0	0	0.0	0	0.0	0.0	0	0	0	0	0.0	0.0	0	0	0.02	0.0	0	0.07	0	-0.01	0	0	0	0.02	0.03	-0.03	0.0	0.03	0.0	0	0	0	0.0	0	0.0	-0.01	0.0	-0.02	0	0	0.0	0	0	0	0	0	0	0	0	0	0	0	0	0	0.04	0	0	-0.02	-0.0	0.0	0	0	0.0	0	0	0	0	0.0	0	0	0	0.0	0	0.0	0.0	0	0.01	-0.01	-0.03	0	0	0	-0.04	0	0	0	0	-0.06	0.0	0	0	0	0	0	0	-0.05	-0.0	0.0	0	-0.01	0.06	0.0	0.01	0.0	0	0.0	0	-0.02	0.0	-0.04	0.05	0.0	0	-0.01	0	0	0	0.0	0	0	0	0	-0.03	0	0	0	-0.01	0.02	0	0.0	0	-0.03	0.0	0.0	0.04	0	0	0	0	0.0	0.0	0	0	0.0	0.0	0.0	0	0.06	0.04	0.0	0	0	0	0	-0.03	0	0	0	0	0	0.0	-0.05	0	0	0.0	0.0	0	0	0.0	0.01	0.0	0.01	0.0	0	0	0.02	0	0.0	0	0	0	0	0	0.0	0	0	0	0.0	-0.01	0	0	0	0.0	0.0	0	0	0.09	0	0	0	-0.04	0.0	0.05	0.0	0.02	0.0	0	0	0.0	0.0	0.0	0	0	0	0.0	-0.03	0.0	0	0	0	0.0	0	0.0	0.01	0.0	0	0	0	0	0	0	0	0.0	0	0.0	0	0.0	0	0	0	0.0	0	0	0.0	0	0.0	0	0	0	0.02	0.0	0	0	-0.01	0.02	0	0.04	0	0	0	0	-0.02	-0.04	0	0.01	0	-0.02	0.02	0	0.0	0	0.02	0.0	0	0	0	0	0	0.0	0	0	0	0	0	0.0	0	0	0.0	0	0	0.03	0	0.01	0	0	0	0	0	0	0	0	0	0	0.01	0	0	0.0	0	0.0	0	0	0	0	0	0	-0.01	0.0	0.0	-0.02	0	0	0	0.03	0.0	0.0	0	0	-0.05	0	0.02	0.1	-0.01	0.0	0	-0.02	0.0	0	0.0	0	-0.03	-0.03	0	0	0	0	0.0	0.0	-0.01	0	0.0	0	0.0	0	0	0	0	0	-0.1	-0.04	0.0	0.0	0	0.0	0.03	0	0	0	0	0	0	0	0	-0.07	0.01	0	0	0	0	0.0	0.04	0	0	0	0	0	0	-0.09	0	0	-0.06	0.0	-0.01	0	0.0	0.0	0	0.02	0	0	0	0.02	0.03	0	-0.09	0	0	0	-0.05	0.0	0.0	0	0	0.0	0	0	0	0	0	0	0	0	0	0	0	0	0	0	0.0	0.01	-0.03	0	0	0	0	0.0	-0.01	0	0	-0.04	0.0	0	0.0	0.0	0	0	0	0.08	0	0	0	0	-0.0	0.0	0	0	0	0.0	-0.01	0.0	0	0	0.01	0	0	0	-0.03	0	0	0	-0.0	0	0.0	0	0	0	-0.05	0	0	0	-0.02	0	0	0	0.01	0	0	0	0	0.0	0	0	0.0	-0.06	0	0	0.04	0.03	0.0	0	0	-0.07	0	0	0	0	0.0	0	0.0	0.04	0.06	0.0	0	0	0.06	-0.03	0	0.0	0	0	0	0	0.0	0	-0.03	0	0.07	0	0	0	0	0	-0.03	0	0	0	0	0	0.06	0	0.04	0	0	0	0.0	0.0	0.05	0.0	0	0	0	0	0	0	0	-0.04	0.0	-0.04	0	0.0	-0.04	0.0	0.01	-0.04	-0.04	0.06	0.0	0	0	0	0	0.0	0.02	0.0	0.0	0	0.0	0	0	0.05	0	0.0	0	0.0	0.0	0	0	0	-0.03	-0.03	0	0	-0.06	0	0.0	0	0.01	0	0	0	0	0.0	0.0	0.05	0	0	0	0	-0.04	0.0	-0.03	0	0	0.0	0.05	0	0	-0.01	0.0	0.0	0	0	0	0	-0.02	0.0	0	0	0	-0.0	0	0	0.03	0.08	0.0	0.04	0	0	-0.02	0	0.04	-0.01	0.0	0	0	0	0	0	0	0	0.0	0	0.0	0.0	0	0.02	0	0	0.0	0	0	0	0.0	-0.05	0.0	0.03	0	0	0	0	0	-0.05	0	0	0	0.02	0	0	0	0	0	0.0	0.0	0.0	0	0	0	0.0	0	0	0.0	0	0	0	0	0	0	-0.06	-0.04	0	0	-0.02	0.0	0.0	0	0	0	0.0	0	0	0	0	0	0.0	0.0	0.02	0.0	0	0	0	0	0	-0.03	-0.02	0	0	0	0	0	0	0.0	0	0.0	0	-0.3	0.01	0	0	0	0.04	0	0	0.0	-0.02	-0.02	0	-0.0	0.0	0	0	0	0	0.0	0.0	0	0	-0.12	0.0	0.03	0.0	0.0	-0.03	0.04	0	0	0	-0.01	3	0.0	0.01	0.0	0	0	0.0	0.03	0.0	0	0.0	0.0	0	0.0	-0.08	0	0.0	0.02	0.0	0	0.02	0.0	0	0	0	0.0	0	0.0	0	0	0.0	0	0	0	0	0	-0.0	0	-0.02	0	0	-0.0	0.0	0	0	0.01	0.06	-0.01	0.0	0	0	0	0	-0.01	0	-0.02	0.01	0.02	-0.02	0	0.0	0	0	0.0	0.01	0	0.0	0	-0.09	0	0	0	0	-0.04	-0.0	0.0	0	-0.03	-0.01	0.0	0	0	-0.02	0.01	0.03	0.0	0	0	0.0	-0.03	0	0	0.0	0.0	0.0	0	0	0	0	0	0	0	0.03	0	0.03	0	0	0.0	0.0	0	0	0	0	0.04	0.0	-0.03	-0.02	0.0	0	0	0.03	0.03	0	0	0.03	0.0	0	0.01	0	0	0	0.04	0	0	0	0	0	0	0.01	0	0.01	0	0	0.01	-0.04	0.0	0.0	0	0.02	0.01	-0.07	-0.0	0	0	0	0	0	0	0	0.0	0	0.02	-0.05	0	0	0	-0.04	0.0	0	0	0.0	0	0	-0.04	0.04	0.0	0.02	0.0	0	0	0.0	0	0.0	0	0	0.0	0	0	0	0	-0.02	-0.03	0.0	-0.02	-0.0	-0.01	0	0	0.06	0.0	0	0.01	0.0	-0.05	0.0	0	0	0	0	0	0.0	-0.0	0	0	0.0	0.03	0.0	0	0.0	0	0	-0.0	-0.04	0	0	-0.05	0	0.0	0	-0.02	0	0.01	0	0.0	0	0	0	0	0	0	-0.02	0.01	0	-0.0	0	0	0	0	-0.02	-0.02	0	0.0	0.0	0	0	0	-0.06	0	0	0	0	0	-0.04	0.05	0.05	0	0.03	0.03	0	-0.04	0.0	0.0	0	0	0.0	0	0.01	0.0	0.0	-0.05	-0.01	0.03	0.0	0	-0.03	0	-0.07	0	0	1	0.86
osteopenia	0	0	0.0	0	0.0	0.06	0	0.02	0	0	0	0.0	0	0.0	0	0	0.04	0.0	0.0	-0.01	0.0	0	0.02	0	0	0.0	0.02	0	0	-0.0	0.02	0	0	0	0	0	0	0	0	0	0.05	0	0.0	-0.03	0.01	0	0.0	-0.02	-0.03	0.04	0.0	0	0.02	-0.02	0	0.03	0.0	-0.05	0	0	0	0	-0.06	0.05	0.0	0	0	0	0	0	0	0	0	0.0	0	0.01	0	0.0	-0.0	0.0	0.0	0	0	0	0	0	0.04	0	0.02	0.05	0	0	0.0	0	-0.05	0	0	0	0.0	0.0	0	-0.03	0.0	0.0	0	0.03	0	0.0	0.0	0	0	0.0	0	0.05	0.02	0.01	0	-0.02	0	0.05	0	0	0.0	0.0	0	0	0	-0.03	0.03	0	0.0	0.02	0.01	0.0	0.01	0	0	0.0	0	0	0	0.02	0	-0.05	0	0.04	0.04	0	0	-0.03	0	0	0.0	0	-0.02	0	0.0	-0.05	0	0	0.0	0	0	0.0	0	0	0.0	0.0	0	0	0	-0.05	-0.02	0	0	0	0	0	0	0	0	0.0	0	0.0	0.03	-0.11	0	0	0	0.0	0	-0.06	0	-0.04	0	0.0	0	0	0.05	0.01	0.12	0	-0.07	0.0	0.0	0	0	0.0	0.01	0	0	-0.01	0	0	0	0	0	0	0	0	0	0	0	-0.01	0	0	0	-0.03	-0.02	0	0.0	0	0.0	0.0	0	-0.01	0.1	0.02	0.0	0	0	0	0	0	0	0.01	0	0	0.04	-0.06	-0.0	0	0.0	0.0	-0.05	0	0	0	0	0.0	0	0	0.04	0.02	-0.02	0.0	0.0	0.0	0	-0.05	0	0.0	0	0	0	0.0	0.0	0	0	0	0.0	0	0.05	0	0.02	0.01	0	0	0	0.0	0	0	-0.04	-0.0	0	0	-0.01	0.0	0	0.06	0	0	0.0	0	0	-0.02	0	0	0	0	0.0	0	0	0.0	0	0	-0.0	0	0	0.0	-0.05	0	-0.03	0	0	0.05	0	0.05	0	0.0	0.0	0	0	0	0.01	0	0.0	0	0	0	0.0	0	0.0	0	0.01	-0.01	0	0	-0.05	0.0	0	0	0	0	-0.11	5	0.01	0.01	0	0	0	0.0	-0.03	0.01	0	-0.02	0	0.0	0.02	0	0.03	0	0	0.06	-0.01	0	0	0.01	0	0.03	0	0	0	0	0	0	0.03	0	0.04	0.0	0.0	0.02	0.32	0	-0.02	0.0	0	0	0	0	0	0	0	0	-0.04	0	0	0	0	0	0	0.0	0	0.0	0	0	0	-0.02	-0.07	0.0	0.03	0	0.04	0	0.0	0	0.05	-0.01	0.03	0	0.01	0	0	-0.03	-0.04	0.06	0.01	0.0	0	0	0	0.04	0.0	0	0.0	0	0.0	-0.04	0	0.11	0	0.02	0	0	0	0	0	0	-0.01	0.07	0	0	0	0	0.0	0.0	0	0.05	0	0	0	-0.01	0.0	0	0.04	0	0	0	0	0.0	0.0	0	-0.02	0.0	-0.0	0.0	0.0	0	0.0	0	0	0	0.0	0	0.07	0	0	0	-0.07	0	0	0	0	-0.03	-0.03	0	0	0	-0.06	-0.01	0	0.01	0.0	0	0	0	0.0	0.0	0	0	0	0	-0.03	0	-0.04	0	0.0	0	0.0	-0.02	0.0	-0.01	0	0	0	0.0	0.02	-0.04	0	0	0	0	0	0	0	0.0	0	0	0	0	0	0	0.0	-0.0	0	0	2537	0	0	0	0.01	0	0	0	0.0	0.0	0.0	0	0	0	0	-0.04	0.0	0	0.0	-0.03	0	0	-0.05	0.02	0	0	0.0	0	0.0	0.0	0.05	0	0	0	0	0	0	0	0	-0.03	0	0	0.0	0	0	0	0	0	0.0	0	-0.02	0.0	0.02	0	0.0	0	0.02	15	0.0	0	0	0	0	0	-0.03	0.01	0	0	0.0	0	0	0	0.0	0.0	0	0	0	0	0.01	0	0.05	0	0.02	0	0	0.02	0.04	-0.03	-0.0	0.0	0	-0.04	0	-0.01	0	0.0	0	0	0.0	0.0	0	0.0	0.0	-0.03	-0.02	0	0	0.0	0	-0.03	0.01	0.0	0	0.01	0.0	0	-0.02	0.0	-0.01	-0.01	0.0	-0.03	0.0	0.02	0	0	-0.06	0	0	0	0.0	0.03	0.0	0	0.0	0	0	0.0	0	0.0	0.0	0	0.0	0	0.51	0.0	0	0	0	0	0	0.0	0	0	0	0	0.0	0.01	0.0	0	0.0	0	0	0	0	0.0	0	0.0	0	0	0	0.0	0.0	0	0	0	0.06	0	0	0	0.0	0.0	0	0	0	0	0	0	0	-0.02	0.03	0.0	0.0	0	0	0.02	0.03	0.0	0	0	-0.02	-0.02	0.0	0	0.01	0	0.03	0.04	0.0	0.01	-0.02	0	-0.03	0.1	0.0	0.0	0.02	0	0.0	0	0	0.0	-0.03	-0.07	0	0.02	0.0	0	0	0.0	-0.06	0	0.01	0	0.0	0.02	0	0.0	0	0	0.0	0	-0.03	0	5	0	0.0	0.0	0	0.0	0	-0.09	0.0	0	0.27	1.0	0.01	0.0	0	0.0	0	0	0	0	0.05	-0.04	0.1	0.0	0	0	0.0	0.0	0	0	0	-0.01	0	0.05	-0.01	3.26	-0.02	0	0	0	0	0	0	0.0	0	0.0	-0.05	0	0.0	0	-0.05	0.04	0.0	0	0.0	0	-0.01	0.0	0	0	0.04	0.03	0.02	0	0.0	0	0	-0.04	0.0	0	0	0	0.05	0	0	0	0	0	0.0	0.0	0.0	0	0	0	0.03	0	0.06	0.0	0.0	0.0	-0.02	-0.01	0	0	0.01	0	0	0	0.01	0.0	0.04	0	0	0.0	-0.02	0.0	0	0.0	0	0	0	0.0	-0.07	0.0	0	0	0	0	0	0.0	0.01	17	0	-0.02	0	0.0	-0.02	0	0	0.0	0	0.0	-0.01	0.0	0	0	0	0	0	0	0	0	0	-0.03	0.02	-0.08	0	0	0.1	0.01	0.0	0	0	0	0	0	0.04	0	0	0.0	0.0	0	0.0	0	0	0	0.02	0.0	-0.0	0	0	-0.04	0.0	0.0	0	0	0.01	0.0	0.02	-0.05	0	0	0.06	0.0	0	-0.01	0	0	0.0	0	0	0.0	0.01	0.01	0.0	0	0.04	0.0	0.0	0.02	-0.04	0.03	0	0	-0.03	0	0.06	0	0	0.08	0.02	0	0.03	0.01	0.0	0	0	0	0.0	0	-0.05	0.0	0.0	0	0.06	0.0	0	-0.02	0.08	0	0	0	0	0	0	-0.04	0	0	-0.06	0	0	0	-0.02	0	-0.01	-0.06	0	0	0	0	0	0.0	0	0.0	0	0.01	0	0	0	0.0	0.0	0	-0.02	0.0	0.01	0	0.02	0.0	0	0	0	0	0.01	-0.03	0.03	0.0	0	0	0.0	0	0	0	0	0	0	0	0	0	0	0.0	0	0	0	0	0	0.05	0	0	0.02	0	0.03	0.0	0.03	0	0	-0.1	0.0	0	0	-0.02	0.0	0.0	0	-0.01	0	0.0	0	0.03	0.0	0.0	0.0	-0.05	0.0	0.02	0.02	0.03	0	0	-0.01	0	0	0	0	0	0	-0.03	0.0	0.02	-0.01	0.0	0	-0.0	0.0	0	0.0	0	0.0	0	-0.0	0.0	0.0	0	HP	0.0	0	-0.02	0.02	0.01	0	0.0	0	0	0	0.0	0	15	0.01	0.0	0	0	0	-0.06	0	0	0	0	0	0	0.0	0	-0.01	0.0	0.01	0.01	0	-0.03	0	0	0	0.03	0	0.0	0	0	0.01	0	0	0	0.0	0.0	0	-0.05	-0.01	0.04	0.0	0	-0.01	0.02	0	0.0	0	0.0	0	0.0	0.0	0	0.0	0.01	-0.0	0	0	0.05	0	0	0	0	0	0.0	0.0	0	-0.0	0	0.0	0	0	-0.03	0	0	0.0	0	-0.05	-0.02	0	0	0	0	0.0	0.0	0.0	0.01	0.05	-0.0	0.0	0.01	0.02	0	0.02	0	0.04	0	0	0.0	0.0	0.01	0.0	0.03	0	0	0	0	0	0.02	0	0	0	0	-0.01	-0.0	0.0	0.0	0	0	0.0	0	0.0	0	0	0.0	0	0	0	0.0	0	0.01	0	0	0	0.0	-0.02	0	0.0	0	0	0	0	0	0	0	-0.13	0	0	0	0.0	0	0	-0.03	0	0	0.07	0	0.0	0.03	0	-0.0	0.0	0	0	0	0	0	0	0.04	-0.04	0.02	0.0	-0.01	0.0	0.0	0.0	0.0	0	0.0	0	0	0.0	0	0	0	0	0	0	0.01	0	-0.02	0	0	0	0.05	-0.07	0	0.0	0	-0.01	0	0	0	-0.01	0	0	-0.03	0	0.02	0.06	0	0	0.0	-0.04	0	0	0	0	0	0.0	0	-0.01	0	-0.01	0	0	0	0.06	0.0	1.13	0	0.0	0	0	-0.01	0	0.0	0	0	0.0	0	0.0	-0.0	0	0.0	-0.02	0.0	0.0	0.0	0	0.04	0	-0.02	0	0.05	-0.01	0	0	0	0	0.0	0.03	0	-0.01	0	0.01	0	0	0.0	0	0.0	-0.04	0.01	0	0.0	0.0	0	0.0	0.0	0	0	0	0.0	0	0	0	0.0	-0.02	0	0.0	-0.02	0.0	0	0	0	0	0.01	-0.06	0	0	0	0	-0.0	0	0.0	0	0	0.02	0	0.03	-0.01	0	0	0.03	0	-0.03	0	0.0	0.0	0	0	0	0	0	0	-0.03	-0.01	0	0.0	0	0	0	0	0.07	0	0	0	0	0.03	0.01	0	0	0	0	0	0.0	0.0	0.0	0	0	0	-0.03	0	0	-0.01	0	0.0	-0.01	0.04	-0.08	0	0.04	0	0.02	0.0	0	0	0	0	0	0	0.0	0	0	0	0	0.01	0	0	0	-0.01	0	0	0	0.0	0.0	0	0	0.0	0	0.0	0	-0.05	0.1	0.01	0	0	-0.01	0.0	0.0	-0.03	0.07	0	0.02	0.0	0.04	0	0	-0.03	0.02	0	0	0.0	0.0	0	0.02	0	-0.02	0.05	-0.04	-0.05	0	0	0	0	0	0	-0.05	-0.01	0	0	0	0	0	0.01	-0.0	0.0	0.05	0.0	0	-0.01	0.0	0	0	0	-0.01	0.03	-0.02	0	0	0.0	0.0	0	0.0	0.0	0	0	0	0	0	0	-0.06	0	0.0	0	-0.04	0.04	0	0.03	0	0	-0.05	0	0.03	0	-0.02	0.02	0.02	0	0	-0.05	-0.08	0.03	0	-0.11	-0.01	0	-0.02	0.04	0.0	-0.03	0.0	0	0.01	0	-0.06	0	0	0	0	0	0	0	0	0	0.02	0.0	0	508	0	0	0	0	0	0	0	0	0	0	-0.08	0	0.0	0	0.05	-0.03	0.04	-0.07	0	0	-0.01	0	0	0	0	0.01	0.0	0	0	0.09	0.0	0	0	0	0	0.0	0	0.0	0	0	0	0.0	-0.04	0	0	0.0	0.05	0	0	-0.06	0	-0.0	0.02	0	0.0	-0.06	-0.08	0	0	0	0	0	0	0	0	0	0.0	0	0.0	0	0	0	0.0	0.0	0	0.05	0	0.02	0	0.03	0.06	0.0	0	0	0.0	-0.03	0	0.0	0.0	-0.04	0	0	-0.08	0	0	0	0.02	0.0	0.05	0	0	0	0	-0.03	0	0.0	0.04	0.0	0.0	0	0	0	0	0	0.01	0.02	0	0.0	0.03	0	0	0.0	0.01	0	0.0	0	0	0.02	0	0	0	0	0	0.0	0	0	0.0	0	0	0	0.0	0	0	0	0	0	0	0	0.0	-0.05	0	0.0	0	0	0.04	-0.02	0.04	0	0	0	0	0.0	0	-0.02	-0.02	0	0	0	0	0	0	0	0.0	0	0.0	0	0	0.05	0	0.0	0	0.0	0	0.03	0	0	0	0	0	0	0	0	0	0.05	0	0	-0.07	-0.05	0	0.0	0	0	0.01	0	-0.02	0	0	0.0	0.04	0	0	0	0	0.0	0	-0.03	0	0	0.0	0.0	0.0	0.0	0.0	0	0	0.01	0	0.06	0	0.01	0.02	0	0	0	0	0	0	0	0	93.86	0	0	0.36	0	0	0.0	0.0	0	0	0.0	0	0	0.0	0.0	-0.06	-0.03	0.0	-0.01	0	-0.01	0.01	0	0	0.0	0.03	0	0.04	-0.02	0	0	0	0.0	0.06	0	0.0	0	0.02	0.04	0.0	0	0	0.0	0	0	0	0	0	0	0	0	-0.01	0	0.03	0	0	0.0	0	0.0	0.0	0	0	0	0	0.0	0.01	0	0	-0.01	0.0	0	-0.01	0	0.03	0	0	0	-0.06	0.07	0.02	0.0	0.05	0.0	0	0	489	0.56	0	0.0	0.07	0.0	0.01	0	0	-0.01	0	0	0	0	0	0	0	0	0	0	0	0	0	-0.0	0	0	0.03	0.02	0.0	0	0	0.0	0	0	0	0	0.0	0	0	0	0.0	0	0.0	0.0	0	0.07	-0.0	0.03	0	0	0	0.0	0	0	0	0	-0.08	0.0	0	0	0	0	0	0	0.01	0.02	0.0	0	0.08	-0.03	0.0	0.0	0.0	0	0.0	0	0.03	0.0	-0.01	0.04	0.0	0	0.0	0	0	0	0.03	0	0	0	0	-0.0	0	0	0	-0.01	0.02	0	0.0	0	0.01	0.02	0.0	-0.04	0	0	0	0	0.0	0.0	0	0	0.0	0.01	0.01	0	-0.04	-0.01	0.0	0	0	0	0	0.03	0	0	0	0	0	0.0	-0.03	0	0	0.04	-0.01	0	0	0.0	-0.02	0.0	0.01	0.0	0	0	0.07	0	0.0	0	0	0	0	0	0.0	0	0	0	0.0	-0.05	0	0	0	0.0	0.0	0	0	0.04	0	0	0	-0.04	2.88	0.06	-0.02	-0.01	0.0	0	0	0.0	0.01	0.01	0	0	0	0.01	0.08	0.0	0	0	0	0.0	0	0.03	-0.02	0.0	0	0	0	0	0	0	0	0.0	0	0.0	0	0.0	0	0	0	0.0	0	0	0.0	0	0.0	0	0	0	0.06	-0.04	0	0	0.0	0.04	0	0.04	0	0	0	0	0.04	0.09	0	0.01	0	-0.02	-0.03	0	0.0	0	-0.04	0.0	0	0	0	0	0	0.0	0	0	0	0	0	0.0	0	0	0.0	0	0	-0.01	0	0.02	0	0	0	0	0	0	0	0	0	0	-0.01	0	0	0.0	0	0.0	0	0	0	0	0	0	-0.04	0.0	0.0	0.01	0	0	0	-0.01	0.0	0.0	0	0	-0.0	0	-0.03	-0.07	-0.01	0.0	0	-0.07	0.0	0	0.0	0	-0.01	0.02	0	0	0	0	0.0	0.0	0.02	0	0.0	0	0.0	0	0	0	0	0	-0.01	-0.06	0.0	0.0	0	0.01	0.01	0	0	0	0	0	0	0	0	0.01	-0.03	0	0	0	0	0.0	0.04	0	0	0	0	0	5	-0.01	0	0	0.01	0.0	0.0	0	0.0	0.0	0	0.06	0	0	0	-0.02	-0.05	0	0.02	1	0	0	0.01	0.0	0.0	0	0	0.0	0	0	0	0	0	0	0	0	0	0	0	0	0	0	0.0	-0.03	0.02	0	0	0	0	-0.0	0.01	0	0	-0.0	0.0	0	0.0	0.0	0	0	521	-0.09	0	0	0	0	-0.04	0.0	0	0	0	-0.02	-0.0	0.0	0	0	-0.02	0	521	0	-0.02	0	0	0	-0.02	0	0.01	0	0	0	0.01	0	0	0	-0.02	0	0	0	0.03	0	0	0	0	0.0	0	0	0.0	0.02	0	0	0.0	0.01	0.0	0	0	-0.01	0	0	0	0	0.0	0	0.0	0.03	-0.01	4.87	0	0	-0.01	-0.04	0	0.0	0	0	0	0	0.0	0	-0.04	0	0.04	0	0	0	0	0	-0.04	0	0	0	0	0	-0.0	0	-0.04	0	0	0	0.26	0.56	-0.06	0.0	0	0	0	0	0	0	0	-0.0	0.0	0.04	0	0.0	-0.05	0.0	0.05	0.01	0.11	-0.03	0.0	0	0	0	0	0.0	-0.04	0.0	0.0	0	0.0	0	0	-0.03	0	0.0	0	0.0	0.0	0	0	0	-0.05	-0.01	0	0	-0.01	0	0.0	0	0.04	0	0	0	0	0.0	0.0	-0.05	0	0	0	0	0.0	0.0	0.03	0	0	0.0	0.02	0	0	-0.02	0.0	0.0	0	0	0	0	0.02	0.0	0	0	0	-0.01	0	0	-0.03	0.0	0.0	-0.0	0	0	0.09	0	-0.04	0.04	0.0	0	0	0	0	0	0	0	0.0	0	0.03	0.0	0	-0.01	0	0	0.0	0	0	0	1.0	0.02	0.01	-0.03	0	0	0	0	0	-0.02	0	0	0	0.0	0	0	0	0	0	0.0	0.0	0.0	0	0	0	0.52	0	0	0.0	0	0	0	0	0	0	-0.0	0.05	0	0	-0.02	0.43	0.0	0	0	0	0.0	0	0	0	0	0	0.0	0.0	0.0	0.0	0	0	0	0	0	-0.02	-0.0	0	0	0	0	0	0	0.0	0	0.0	0	-0.32	-0.01	0	0	0	-0.01	0	0	0.0	0.01	-0.01	0	-0.04	0.0	0	0	0	0	0.0	0.0	0	0	-0.01	32.6	-0.04	0.0	0.01	0.04	-0.04	0	0	0	-0.06	1	0.0	0.01	-0.06	0	0	0.0	-0.0	0.0	0	0.02	0.0	0	0.0	0.0	0	0.0	0.08	0.0	0	-0.03	0.0	0	0	0	0.0	0	0.0	0	0	0.0	0	0	0	0	0	-0.02	0	-0.01	0	0	-0.05	0.0	0	0	0.03	-0.03	-0.0	0.0	0	0	0	0	-0.0	0	0.05	0.02	0.01	-0.01	0	0.0	15	0	0.0	-0.02	0	0.0	0	0.03	0	0	0	0	-0.05	0.02	0.0	0	0.06	0.03	0.0	0	0	-0.02	-0.0	0.01	0.0	0	0	0.0	0.03	0	0	0.0	0.0	0.0	0	0	3	0	0	0	0	0.02	0	0.05	0	0	0.0	0.0	489	0	0	0	0.05	-0.05	0.05	0.05	0.03	0	0	-0.03	-0.03	0	0	0.01	0.0	0	-0.01	0	0	0	-0.02	0	0	0	0	0	0	-0.05	0	-0.07	0	0	0.02	0.0	0.0	0.0	0	0.04	0.02	0.05	-0.06	0	0	0	0	0	0	0	0.0	0	0.04	-0.03	0	0	0	-0.01	0.0	0	0	0.0	0	0	-0.04	0.01	0.0	-0.07	0.0	0	0	0.0	0	-0.02	0	0	0.0	0	0	0	0	-0.02	-0.05	0.0	-0.05	-0.03	-0.04	0	0	-0.03	0.01	0	0.01	0.0	-0.06	0.0	0	0	0	0	0	0.0	-0.05	0	0	0.0	-0.02	0.0	0	0.01	0	0	0.03	-0.02	0	0	-0.02	0	0.0	0	0.02	0	-0.01	0	0.0	0	0	0	0	0	0	0.02	-0.08	0	-0.01	0	0	0	0	0.07	-0.04	0	0.0	0.0	0	0	0	-0.03	0	0	3	0	0	-0.01	0.01	0.0	0	0.01	-0.04	0	0.01	0.0	0.0	0	0	0.0	0	0.01	0.0	0.0	0.03	0.01	-0.02	0.03	0	-0.01	0	-0.05	0	0	1	0.86
unknown leukodystrophy	0	0	0.0	0	0.0	-0.01	0	-0.01	0	0	0	0.03	0	0.0	0	0	0.03	0.0	0.0	-0.03	0.0	0	0.06	0	0	0.0	-0.03	0	0	0.01	0.01	0	0	0	0	0	0	0	0	0	0.02	0	0.0	0.0	0.02	0	0.02	0.01	-0.0	0.01	0.0	0	0.01	-0.02	0	0.01	0.0	0.01	0	0	0	0	0.02	0.04	0.0	0	0	0	0	0	0	0	0	0.0	0	0.01	0	0.0	0.08	0.0	0.0	0	0	0	0	0	0.02	0	-0.03	-0.03	0	0	0.0	0	-0.02	0	0	0	0.0	0.02	0	0.03	0.0	0.0	0	0.01	0	0.0	0.0	0	0	0.0	0	-0.0	0.03	0.08	0	0.02	0	0.04	0	0	0.0	0.0	0	0	0	-0.04	-0.08	0	0.0	0.05	-0.0	0.0	0.01	0	0	0.0	0	0	0	0.0	0	-0.03	0	0.06	-0.05	0	0	-0.02	0	0	0.0	0	0.04	0	0.0	0.04	0	0	0.0	0	0	0.0	0	0	0.0	0.0	0	0	0	-0.01	-0.02	0	0	0	0	0	0	0	0	0.0	0	0.0	-0.04	0.03	0	0	0	0.0	0	0.04	0	-0.01	0	0.02	0	0	-0.0	-0.02	0.0	0	-0.05	0.0	0.0	0	0	0.0	0.01	0	0	0.06	0	0	0	0	0	0	0	0	0	0	0	0.01	0	0	0	0.02	-0.07	0	0.0	0	0.0	0.0	0	-0.01	0.03	-0.02	0.0	0	0	0	0	0	0	-0.04	0	0	0.03	-0.03	0.03	0	0.01	0.0	0.0	0	0	0	0	0.0	0	0	0.0	0.06	0.0	0.0	0.0	-0.0	0	-0.05	0	0.0	0	0	0	-0.05	0.0	0	0	0	0.0	0	0.01	0	0.03	0.0	0	0	0	0.0	0	0	0.02	-0.02	0	0	-0.01	0.0	0	-0.04	0	0	0.0	0	0	0.0	0	0	0	0	0.0	0	0	0.0	0	0	-0.0	0	0	0.03	-0.06	0	-0.0	0	0	0.05	0	-0.03	0	0.0	0.0	0	0	0	0.0	0	0.0	0	0	0	0.0	0	0.0	0	0.02	-0.07	0	0	0.03	0.0	0	0	0	0	0.04	7	0.03	0.0	0	0	0	0.0	0.04	0.08	0	0.02	0	0.0	-0.01	0	0.03	0	0	-0.03	0.02	0	0	-0.1	0	-0.03	0	0	0	0	0	0	-0.01	0	-0.02	0.0	0.0	0.01	0.0	0	0.05	0.0	0	0	0	0	0	0	0	0	-0.06	0	0	0	0	0	0	0.0	0	0.0	0	0	0	0.02	-0.08	0.0	0.01	0	0.04	0	0.0	0	-0.01	0.03	-0.01	0	0.01	0	0	-0.0	-0.04	-0.02	0.0	0.0	0	0	0	-0.02	0.0	0	0.0	0	0.0	-0.02	0	0.04	0	0.03	0	0	0	0	0	0	-0.03	-0.06	0	0	0	0	-0.01	0.0	0	0.07	0	0	0	0.03	0.0	0	0.04	0	0	0	0	0.0	0.0	0	0.04	0.0	0.01	0.0	0.0	0	0.0	0	0	0	0.0	0	0.04	0	0	0	-0.06	0	0	0	0	-0.08	0.07	0	0	0	-0.03	-0.06	0	0.0	0.0	0	0	0	0.0	0.0	0	0	0	0	-0.07	0	-0.06	0	0.0	0	0.0	0.02	0.0	-0.05	0	0	0	0.0	0.01	0.0	0	0	0	0	0	0	0	0.0	0	0	0	0	0	0	0.0	0.03	0	0	0	0	0	0	0.0	0	0	0	0.0	0.0	0.0	0	0	0	0	0.02	0.0	0	0.0	-0.0	0	0	-0.01	-0.01	0	0	0.0	0	0.0	0.0	0.06	0	0	0	0	0	0	0	0	-0.0	0	0	0.0	0	0	0	0	0	0.0	0	0.05	0.0	-0.03	0	0.0	0	0.05	0	0.0	0	0	0	0	0	0.02	0.07	0	0	0.03	0	0	0	0.0	0.0	0	0	0	0	0.0	0	0.03	0	0.01	0	0	0.03	0.07	-0.06	0.02	0.0	0	0.01	0	-0.01	0	0.0	0	0	0.0	0.0	0	0.0	0.0	-0.08	-0.01	0	0	0.0	0	-0.03	-0.02	0.0	0	0.03	0.0	0	-0.07	0.0	-0.12	0.01	0.0	0.01	0.0	0.01	0	0	-0.01	0	0	0	0.0	0.02	0.0	0	0.0	0	0	0.0	0	0.0	0.0	0	0.0	0	0.0	0.0	0	0	0	0	0	0.0	0	0	0	0	0.0	-0.0	0.0	0	0.0	0	0	0	0	-0.0	0	0.0	0	0	0	0.0	0.0	0	0	0	-0.01	0	0	0	0.0	0.0	0	0	0	0	0	0	0	-0.02	-0.03	0.0	0.0	0	0	0.04	0.03	0.0	0	0	0.05	0.02	0.0	0	-0.04	0	-0.02	0.0	0.0	0.0	-0.05	0	0.05	0.01	0.0	0.0	-0.01	0	0.0	0	0	0.0	-0.02	0.02	0	-0.03	0.0	0	0	0.0	-0.09	0	-0.0	0	0.0	0.0	0	0.0	0	0	-0.01	0	-0.01	0	7	0	0.0	0.0	0	0.0	0	0.01	0.0	0	0.0	0.0	0.0	0.0	0	0.0	0	0	0	0	0.0	-0.02	0.04	0.0	0	0	0.0	0.0	0	0	0	-0.01	0	0.0	0.01	0.0	0.0	0	0	0	0	0	0	0.0	0	0.0	0.03	0	0.0	0	0.04	0.02	0.0	0	0.0	0	-0.01	0.0	0	0	-0.05	0.0	-0.05	0	0.0	0	0	0.06	0.0	0	0	0	-0.0	0	0	0	0	0	0.0	0.0	0.0	0	0	0	-0.01	0	0.05	0.0	0.0	0.0	0.0	0.01	0	0	0.0	0	0	0	0.01	0.0	0.02	0	0	0.0	-0.05	0.0	0	0.0	0	0	0	0.0	-0.0	0.0	0	0	0	0	0	0.0	-0.03	0	0	0.0	0	0.0	0.01	0	0	0.0	0	0.0	0.02	0.0	0	0	0	0	0	0	0	0	0	-0.03	0.02	-0.02	0	0	0.03	0.04	0.0	0	0	0	0	0	-0.02	0	0	0.0	0.0	0	0.0	0	0	0	-0.0	0.0	0.02	0	0	-0.04	0.0	0.0	0	0	-0.02	0.0	0.0	0.01	0	0	0.05	0.0	0	-0.02	0	0	0.0	0	0	0.0	0.02	-0.01	0.0	0	-0.01	0.0	0.0	-0.0	-0.05	0.01	0	0	0.02	0	0.02	0	0	-0.02	-0.01	0	-0.03	0.0	0.0	0	0	0	0.0	0	0.04	0.0	-0.07	0	0.02	0.0	0	-0.0	0.0	0	0	0	0	0	0	-0.03	0	0	-0.0	0	0	0	-0.03	0	-0.03	0.02	0	0	0	0	0	0.0	0	0.0	0	0.0	0	0	0	0.0	0.0	0	-0.04	0.0	0.1	0	0.04	0.0	0	0	0	0	-0.01	-0.05	-0.07	0.0	0	0	0.0	0	0	0	0	0	0	0	0	0	0	0.0	0	0	0	0	0	0.07	0	0	0.0	0	0.03	0.0	0.01	0	0	-0.01	0.0	0	0	0.11	0.0	0.0	0	-0.01	0	0.0	0	0.01	0.0	0.0	0.0	-0.0	0.0	-0.01	-0.02	-0.06	0	0	-0.02	0	0	0	0	0	0	-0.03	-0.01	-0.04	-0.0	0.0	0	0.04	0.0	0	0.0	0	0.0	0	-0.02	0.0	0.0	0	MONDO	0.0	0	0.03	0.0	-0.05	0	0.0	0	0	0	0.0	0	31	0.0	0.0	0	0	0	-0.05	0	0	0	0	0	0	0.0	0	-0.04	0.01	0.03	0.07	0	-0.04	0	0	0	0.03	0	0.0	0	0	0.0	0	0	0	0.01	0.0	0	-0.0	-0.02	-0.05	0.03	0	0.03	-0.01	0	0.0	0	0.0	0	0.0	0.0	0	0.0	0.03	0.02	0	0	-0.01	0	0	0	0	0	0.0	0.0	0	-0.01	0	0.0	0	0	0.03	0	0	0.0	0	0.04	-0.03	0	0	0	0	0.0	0.0	0.0	-0.0	-0.02	0.03	0.0	0.09	-0.04	0	0.08	0	0.01	0	0	0.0	0.0	0.04	0.0	-0.03	0	0	0	0	0	-0.05	0	0	0	0	0.02	-0.02	0.0	0.0	0	0	0.0	0	0.0	0	0	0.0	0	0	0	0.0	0	-0.07	0	0	0	0.0	0.01	0	0.0	0	0	0	0	0	0	0	0.01	0	0	0	0.0	0	0	0.03	0	0	0.01	0	0.0	-0.01	0	0.05	0.0	0	0	0	0	0	0	0.06	-0.04	0.01	0.0	0.04	0.0	0.0	0.0	0.0	0	0.0	0	0	0.0	0	0	0	0	0	0	0.01	0	0.0	0	0	0	0.01	-0.03	0	0.0	0	0.03	0	0	0	-0.02	0	0	0.01	0	-0.04	0.01	0	0	0.0	-0.02	0	0	0	0	0	0.0	0	0.0	0	0.04	0	0	0	-0.03	0.0	0.0	0	0.0	0	0	-0.04	0	0.0	0	0	0.0	0	0.0	0.05	0	0.0	0.08	0.08	0.0	0.0	0	-0.05	0	-0.02	0	-0.0	0.0	0	0	0	0	0.0	0.07	0	0.04	0	0.0	0	0	0.0	0	0.0	-0.06	0.0	0	0.0	-0.02	0	0.0	0.0	0	0	0	0.0	0	0	0	0.0	0.05	0	0.0	-0.03	0.0	0	0	0	0	-0.02	-0.1	0	0	0	0	0.0	0	0.0	0	0	0.01	0	0.05	-0.02	0	0	0.05	0	0.07	0	0.0	0.0	0	0	0	0	0	0	-0.03	0.01	0	0.0	0	0	0	0	0.03	0	0	0	0	0.03	0.0	0	0	0	0	0	0.0	0.0	0.0	0	0	0	0.03	0	0	0.02	0	0.0	-0.04	-0.03	-0.01	0	-0.0	0	0.03	0.0	0	0	0	0	0	0	0.0	0	0	0	0	0.0	0	0	0	-0.01	0	0	0	0.0	0.0	0	0	0.0	0	0.0	0	-0.05	0.06	0.0	0	0	0.01	0.0	0.0	0.01	0.03	0	-0.01	0.0	-0.01	0	0	0.02	0.06	0	0	0.0	0.0	0	0.05	0	0.01	-0.01	-0.05	0.02	0	0	0	0	0	0	-0.0	0.08	0	0	0	0	0	0.0	-0.05	0.0	-0.04	0.01	0	0.02	0.0	0	0	0	0.0	0.01	0.02	0	0	0.0	0.0	0	0.0	0.0	0	0	0	0	0	0	0.07	0	0.0	0	0.03	0.02	0	-0.02	0	0	-0.02	0	-0.04	0	-0.01	0.0	0.1	0	0	0.02	0.03	-0.05	0	-0.01	-0.02	0	-0.02	0.02	0.0	-0.04	-0.0	0	-0.04	0	0.05	0	0	0	0	0	0	0	0	0	-0.02	0.0	0	0	0	0	0	0	0	0	0	0	0	0	0.0	0	-0.01	0	-0.03	-0.04	-0.04	0.03	0	0	0.05	0	0	0	0	0.0	0.0	0	0	0.06	0.0	0	0	0	0	-0.01	0	0.0	0	0	0	0.0	0.0	0	0	0.0	-0.04	0	0	-0.01	0	0.03	0.0	0	0.0	-0.0	0.04	0	0	0	0	0	0	0	0	0	0.0	0	0.0	0	0	0	-0.02	0.0	0	-0.11	0	0.1	0	0.01	0.02	0.0	0	0	0.0	-0.05	0	0.0	0.0	0.05	0	0	-0.07	0	0	0	0.01	0.0	0.02	0	0	0	0	-0.01	0	-0.08	-0.02	0.0	-0.08	0	0	0	0	0	-0.01	0.05	0	0.0	0.0	0	0	0.0	-0.03	0	0.0	0	0	-0.02	0	0	0	0	0	0.0	0	0	0.0	0	0	0	0.01	0	0	0	0	0	0	0	0.0	0.04	0	-0.04	0	0	0.01	0.05	-0.01	0	0	0	0	0.0	0	-0.07	0.0	0	0	0	0	0	0	0	0.0	0	0.0	0	0	0.02	0	0.0	0	0.0	0	0.03	0	0	0	0	0	0	0	0	0	0.0	0	0	0.0	0.0	0	0.0	0	0	0.0	0	0.03	0	0	0.06	-0.02	0	0	0	0	0.0	0	-0.02	0	0	0.0	0.0	0.0	0.01	0.03	0	0	0.05	0	-0.01	0	0.0	0.03	0	0	0	0	0	0	0	0	0.0	0	0	0.0	0	0	0.0	0.0	0	0	0.0	0	0	0.0	0.0	-0.04	-0.0	-0.05	-0.03	0	-0.01	-0.03	0	0	-0.02	0.05	0	0.03	0.01	0	0	0	0.0	0.04	0	0.0	0	-0.05	0.02	0.0	0	0	0.0	0	0	0	0	0	0	0	0	-0.04	0	-0.02	0	0	0.0	0	0.0	0.0	0	0	0	0	0.0	0.0	0	0	-0.06	0.0	0	0.02	0	-0.01	0	0	0	0.0	-0.0	-0.07	0.0	-0.01	0.0	0	0	0	0.0	0	0.0	0.05	0.0	0.01	0	0	0.01	0	0	0	0	0	0	0	0	0	0	0	0	0	-0.03	0	0	0.01	-0.0	0.0	0	0	0.0	0	0	0	0	0.0	0	0	0	0.0	0	0.0	0.0	0	0.05	0.01	0.02	0	0	0	0.01	0	0	0	0	-0.04	0.0	0	0	0	0	0	0	-0.02	-0.05	0.0	0	0.01	-0.04	0.0	0.01	0.0	0	0.0	0	-0.04	0.0	0.03	0.0	0.0	0	-0.0	0	0	0	0.0	0	0	0	0	0.01	0	0	0	0.01	0.02	0	0.0	0	0.01	0.0	0.0	0.01	0	0	0	0	0.0	0.0	0	0	0.0	0.06	0.0	0	0.06	0.0	0.0	0	0	0	0	0.02	0	0	0	0	0	0.0	-0.05	0	0	0.02	0.05	0	0	0.0	-0.07	0.0	-0.03	0.0	0	0	-0.03	0	0.0	0	0	0	0	0	0.0	0	0	0	0.0	0.02	0	0	0	0.0	0.0	0	0	0.02	0	0	0	0.06	0.0	0.01	-0.04	0.0	0.0	0	0	0.0	0.04	0.0	0	0	0	0.0	-0.0	0.0	0	0	0	0.0	0	0.0	0.03	0.0	0	0	0	0	0	0	0	0.0	0	0.0	0	0.0	0	0	0	0.0	0	0	0.0	0	0.0	0	0	0	-0.0	-0.02	0	0	-0.0	-0.01	0	-0.05	0	0	0	0	0.03	-0.0	0	-0.05	0	-0.05	0.02	0	0.0	0	-0.05	0.0	0	0	0	0	0	0.0	0	0	0	0	0	0.0	0	0	0.0	0	0	0.02	0	-0.02	0	0	0	0	0	0	0	0	0	0	-0.01	0	0	0.0	0	0.0	0	0	0	0	0	0	-0.0	0.0	0.0	0.03	0	0	0	-0.05	0.0	0.0	0	0	-0.05	0	0.02	0.03	-0.0	0.0	0	-0.06	0.0	0	0.0	0	0.01	0.02	0	0	0	0	0.0	0.0	0.01	0	0.0	0	0.0	0	0	0	0	0	-0.01	0.01	0.0	0.0	0	0.0	0.02	0	0	0	0	0	0	0	0	-0.08	-0.07	0	0	0	0	0.0	-0.02	0	0	0	0	0	0	-0.01	0	0	0.03	0.0	-0.02	0	0.0	0.0	0	0.02	0	0	0	0.01	0.02	0	-0.05	0	0	0	0.0	0.0	0.0	0	0	0.0	0	0	0	0	0	0	0	0	0	0	0	0	0	0	0.0	0.0	-0.0	0	0	0	0	0.06	-0.05	0	0	-0.02	0.0	0	0.0	0.0	0	0	0	-0.0	0	0	0	0	-0.0	0.0	0	0	0	-0.03	0.08	0.0	0	0	0.05	0	0	0	-0.0	0	0	0	-0.03	0	0.0	0	0	0	0.01	0	0	0	-0.03	0	0	0	-0.02	0	0	0	0	0.0	0	0	0.0	0.02	0	0	-0.01	-0.07	0.0	0	0	-0.03	0	0	0	0	0.0	0	0.0	-0.07	-0.02	0.0	0	0	-0.03	-0.11	0	0.0	0	0	0	0	0.0	0	-0.05	0	-0.05	0	0	0	0	0	0.01	0	0	0	0	0	0.07	0	-0.07	0	0	0	0.0	0.0	-0.05	0.0	0	0	0	0	0	0	0	0.02	0.0	-0.04	0	0.0	0.04	0.0	-0.01	0.01	0.01	0.09	0.0	0	0	0	0	0.0	0.01	0.0	0.0	0	0.0	0	0	-0.03	0	0.0	0	0.0	0.0	0	0	0	-0.04	0.05	0	0	-0.07	0	0.0	0	0.02	0	0	0	0	0.0	0.0	-0.03	0	0	0	0	-0.02	0.0	0.0	0	0	0.0	0.02	0	0	-0.02	0.0	0.0	0	0	0	0	-0.06	0.0	0	0	0	-0.02	0	0	-0.01	0.01	0.0	0.05	0	0	-0.01	0	0.01	0.05	0.0	0	0	0	0	0	0	0	0.0	0	0.02	0.0	0	0.03	0	0	0.0	0	0	0	0.0	0.0	0.0	-0.04	0	0	0	0	0	0.04	0	0	0	0.05	0	0	0	0	0	0.0	0.0	0.0	0	0	0	0.0	0	0	0.0	0	0	0	0	0	0	-0.04	-0.0	0	0	0.04	0.0	0.0	0	0	0	0.0	0	0	0	0	0	0.0	0.0	-0.02	0.0	0	0	0	0	0	0.01	0.04	0	0	0	0	0	0	0.0	0	0.0	0	-0.3	-0.0	0	0	0	-0.09	0	0	0.0	0.07	-0.0	0	0.01	0.0	0	0	0	0	0.0	0.0	0	0	-0.1	0.0	0.0	0.0	0.0	-0.04	0.03	0	0	0	-0.02	18	0.0	0.0	-0.0	0	0	0.0	-0.01	0.0	0	-0.05	0.0	0	0.0	-0.01	0	0.0	0.02	0.0	0	0.01	0.0	0	0	0	0.0	0	0.0	0	0	0.0	0	0	0	0	0	-0.03	0	0.03	0	0	-0.05	0.0	0	0	0.05	-0.02	0.03	0.0	0	0	0	0	-0.0	0	0.03	0.07	-0.04	0.03	0	0.0	0	0	0.0	0.03	0	0.0	0	-0.04	0	0	0	0	-0.01	-0.01	0.0	0	0.03	-0.01	0.0	0	0	-0.01	0.05	-0.03	0.0	0	0	0.0	-0.0	0	0	0.0	0.0	0.0	0	0	0	0	0	0	0	0.02	0	0.04	0	0	0.0	0.0	0	0	0	0	-0.0	-0.03	0.03	-0.02	0.0	0	0	0.01	-0.05	0	0	-0.01	0.0	0	-0.01	0	0	0	0.04	0	0	0	0	0	0	0.02	0	0.02	0	0	-0.03	0.03	0.0	0.0	0	0.03	-0.02	-0.07	0.04	0	0	0	0	0	0	0	0.0	0	-0.03	-0.04	0	0	0	-0.03	0.0	0	0	0.0	0	0	-0.06	0.07	0.0	-0.04	0.0	0	0	0.0	0	-0.06	0	0	0.0	0	0	0	0	0.02	0.0	0.0	0.02	0.03	-0.01	0	0	0.01	0.0	0	-0.02	0.0	-0.09	0.0	0	0	0	0	0	0.0	-0.0	0	0	0.0	-0.02	0.0	0	0.0	0	0	-0.01	-0.01	0	0	-0.03	0	0.0	0	-0.01	0	-0.06	0	0.0	0	0	0	0	0	0	0.02	-0.02	0	-0.04	0	0	0	0	0.08	0.04	0	0.0	0.0	0	0	0	-0.04	0	0	0	0	0	0.03	0.04	-0.01	0	0.04	0.01	0	0.04	0.0	0.0	0	0	0.0	0	-0.03	0.0	0.0	-0.06	0.01	-0.02	0.0	0	0.01	0	-0.03	0	0	1	0.86
rare disorder with female infertility due to a congenital hypogonadotropic hypogonadism	0	0	0.0	0	0.0	0.02	0	0.02	0	0	0	-0.0	0	0.0	0	0	0.06	0.0	0.0	0.02	0.0	0	0.08	0	0	0.0	-0.01	0	0	-0.04	-0.04	0	0	0	0	0	0	0	0	0	-0.04	0	0.0	-0.04	0.01	0	0.01	0.02	0.01	-0.01	0.0	0	-0.05	-0.03	0	-0.01	0.0	-0.0	0	0	0	0	-0.03	0.06	0.0	0	0	0	0	0	0	0	0	0.0	0	-0.02	0	0.0	-0.08	0.0	0.0	0	0	0	0	0	0.01	0	-0.02	0.06	0	0	0.0	0	-0.02	0	0	0	0.0	-0.02	0	0.03	0.0	0.0	0	0.01	0	0.0	0.0	0	0	0.0	0	0.07	0.02	0.03	0	0.0	0	-0.01	0	0	0.0	0.0	0	0	0	0.01	-0.03	0	0.0	-0.03	0.03	0.0	0.06	0	0	0.0	0	0	0	0.0	0	-0.01	0	0.03	0.02	0	0	0.01	0	0	0.0	0	0.03	0	0.0	-0.01	0	0	0.0	0	0	0.0	0	0	0.0	0.0	0	0	0	0.0	-0.05	0	0	0	0	0	0	0	0	0.0	0	0.0	-0.03	-0.02	0	0	0	0.0	0	0.01	0	0.01	0	0.01	0	0	0.01	-0.03	0.0	0	-0.05	0.0	0.0	0	0	0.0	0.01	0	0	0.04	0	0	0	0	0	0	0	0	0	0	0	0.02	0	0	0	-0.02	-0.04	0	0.0	0	0.0	0.0	0	-0.02	-0.04	0.03	0.0	0	0	0	0	0	0	0.06	0	0	0.02	-0.0	-0.0	0	0.04	0.0	-0.01	0	0	0	0	0.0	0	0	0.0	-0.01	0.05	0.0	0.0	-0.02	0	0.01	0	0.0	0	0	0	0.02	0.0	0	0	0	0.0	0	0.01	0	0.01	0.0	0	0	0	0.0	0	0	-0.02	0.01	0	0	0.06	0.0	0	0.06	0	0	0.0	0	0	-0.04	0	0	0	0	0.0	0	0	0.0	0	0	-0.06	0	0	-0.0	-0.04	0	0.02	0	0	0.02	0	-0.03	0	0.0	0.0	0	0	0	0.0	0	0.0	0	0	0	0.0	0	0.0	0	0.02	-0.08	0	0	0.06	0.0	0	0	0	0	0.02	10	0.02	0.0	0	0	0	0.0	0.04	0.03	0	0.03	0	0.0	0.01	0	-0.01	0	0	0.03	-0.05	0	0	-0.08	0	-0.02	0	0	0	0	0	0	0.05	0	-0.0	0.0	0.0	-0.01	0.0	0	0.03	0.0	0	0	0	0	0	0	0	0	-0.04	0	0	0	0	0	0	0.0	0	0.0	0	0	0	-0.0	-0.06	0.0	-0.02	0	-0.03	0	0.0	0	0.02	-0.0	0.02	0	0.06	0	0	0.05	-0.01	0.07	0.0	0.0	0	0	0	0.02	0.0	0	0.0	0	0.0	0.0	0	0.04	0	0.02	0	0	0	0	0	0	-0.06	0.08	0	0	0	0	0.01	0.0	0	0.05	0	0	0	-0.01	0.0	0	-0.01	0	0	0	0	0.0	0.0	0	0.03	0.0	0.0	0.0	0.0	0	0.0	0	0	0	0.0	0	0.05	0	0	0	-0.04	0	0	0	0	0.06	0.02	0	0	0	-0.0	0.0	0	0.0	0.0	0	0	0	0.0	0.0	0	0	0	0	-0.03	0	-0.03	0	0.0	0	0.0	0.02	0.0	-0.01	0	0	0	0.0	0.1	-0.06	0	0	0	0	0	0	0	0.0	0	0	0	0	0	0	0.0	0.04	0	0	0	0	0	0	0.0	0	0	0	0.0	0.0	0.0	0	0	0	0	-0.0	0.0	0	0.0	0.08	0	0	0.02	-0.02	0	0	0.0	0	0.0	0.0	-0.01	0	0	0	0	0	0	0	0	-0.01	0	0	0.0	0	0	0	0	0	0.0	0	0.03	0.0	0.01	0	0.0	0	-0.03	0	0.0	0	0	0	0	0	-0.02	-0.04	0	0	0.05	0	0	0	0.0	0.0	0	0	0	0	0.0	0	0.07	0	-0.03	0	0	0.01	0.02	0.05	0.02	0.0	0	-0.01	0	0.01	0	0.0	0	0	0.0	0.0	0	0.0	0.0	-0.02	-0.03	0	0	0.0	0	-0.01	0.02	0.0	0	-0.02	0.0	0	-0.08	0.0	-0.1	0.0	0.0	0.0	0.0	0.05	0	0	-0.01	0	0	0	0.0	-0.02	0.0	0	0.0	0	0	0.0	0	0.0	0.0	0	0.0	0	0.0	0.0	0	0	0	0	0	0.0	0	0	0	0	0.0	-0.02	0.0	0	0.0	0	0	0	0	0.03	0	0.0	0	0	0	0.0	0.0	0	0	0	0.02	0	0	0	0.0	0.0	0	0	0	0	0	0	0	0.01	-0.03	0.0	0.0	0	0	0.03	0.09	0.0	0	0	0.08	0.01	0.0	0	-0.02	0	-0.0	0.0	0.0	-0.01	-0.06	0	-0.0	0.02	0.0	0.0	-0.0	0	0.0	0	0	0.0	-0.02	-0.03	0	0.01	0.0	0	0	0.0	0.03	0	-0.01	0	0.0	-0.02	0	0.0	0	0	0.03	0	0.04	0	10	0	0.0	0.0	0	0.0	0	0.01	0.0	0	0.0	0.0	0.04	0.0	0	0.0	0	0	0	0	0.01	-0.02	0.02	0.0	0	0	0.0	0.0	0	0	0	-0.0	0	-0.02	0.01	0.0	0.05	0	0	0	0	0	0	0.0	0	0.0	0.0	0	0.0	0	0.07	0.03	0.0	0	0.0	0	0.04	0.0	0	0	-0.04	0.0	-0.01	0	0.0	0	0	0.03	0.0	0	0	0	-0.01	0	0	0	0	0	0.0	0.0	0.0	0	0	0	-0.04	0	-0.0	0.0	0.0	0.0	0.01	-0.07	0	0	0.0	0	0	0	-0.07	0.0	0.02	0	0	0.0	-0.05	0.0	0	0.0	0	0	0	0.0	0.02	0.0	0	0	0	0	0	0.0	-0.0	0	0	-0.03	0	0.0	-0.03	0	0	0.0	0	0.0	0.04	0.0	0	0	0	0	0	0	0	0	0	-0.0	0.0	0.02	0	0	0.07	0.04	0.0	0	0	0	0	0	-0.04	0	0	0.0	0.0	0	0.0	0	0	0	0.05	0.0	0.04	0	0	-0.03	0.0	0.0	0	0	0.03	0.0	0.0	-0.01	0	0	0.01	0.0	0	0.01	0	0	0.0	0	0	0.0	0.02	0.02	0.0	0	0.02	0.0	0.0	0.0	-0.05	-0.03	0	0	0.02	0	0.09	0	0	-0.06	-0.02	0	0.01	0.0	0.0	0	0	0	0.0	0	-0.06	0.0	-0.03	0	-0.02	0.0	0	-0.02	-0.02	0	0	0	0	0	0	-0.01	0	0	-0.0	0	0	0	-0.04	0	-0.03	0.05	0	0	0	0	0	0.0	0	0.0	0	0.0	0	0	0	0.0	0.0	0	-0.04	0.0	-0.03	0	-0.03	0.0	0	0	0	0	0.07	0.01	-0.0	0.0	0	0	0.0	0	0	0	0	0	0	0	0	0	0	0.0	0	0	0	0	0	0.01	0	0	0.0	0	-0.03	0.0	-0.05	0	0	0.0	0.0	0	0	0.08	0.0	0.0	0	-0.04	0	0.0	0	0.02	0.0	0.0	0.0	-0.14	0.0	0.08	0.03	0.05	0	0	0.02	0	0	0	0	0	0	-0.01	-0.03	0.02	-0.02	0.0	0	0.05	0.0	0	0.0	0	0.0	0	-0.03	0.0	0.0	0	Orphanet	0.0	0	0.01	0.07	-0.03	0	0.0	0	0	0	0.0	0	47	0.0	0.0	0	0	0	-0.04	0	0	0	0	0	0	0.0	0	0.02	-0.0	-0.03	0.04	0	-0.01	0	0	0	0.04	0	0.0	0	0	-0.02	0	0	0	-0.01	0.0	0	-0.01	-0.09	0.01	-0.03	0	-0.02	-0.04	0	-0.0	0	0.0	0	0.0	0.0	0	0.0	0.02	-0.04	0	0	-0.01	0	0	0	0	0	0.0	0.0	0	0.02	0	0.0	0	0	0.02	0	0	0.0	0	0.01	-0.0	0	0	0	0	0.0	0.0	0.0	-0.0	0.06	0.01	0.0	0.02	-0.0	0	0.04	0	0.05	0	0	0.0	0.0	-0.0	0.0	0.02	0	0	0	0	0	0.01	0	0	0	0	0.04	-0.02	0.0	0.0	0	0	0.0	0	0.0	0	0	0.0	0	0	0	0.0	0	-0.03	0	0	0	0.0	-0.01	0	0.0	0	0	0	0	0	0	0	-0.05	0	0	0	0.0	0	0	-0.03	0	0	0.06	0	0.0	0.02	0	0.05	0.0	0	0	0	0	0	0	0.01	-0.03	-0.03	0.0	0.0	0.0	0.0	0.0	0.0	0	0.0	0	0	0.0	0	0	0	0	0	0	-0.08	0	0.02	0	0	0	0.06	-0.01	0	0.0	0	0.0	0	0	0	0.04	0	0	-0.0	0	-0.09	-0.03	0	0	0.0	0.01	0	0	0	0	0	0.0	0	-0.05	0	-0.0	0	0	0	-0.0	0.0	0.0	0	0.0	0	0	-0.0	0	0.0	0	0	0.0	0	0.0	-0.01	0	0.0	0.02	-0.01	0.0	0.0	0	-0.01	0	-0.09	0	-0.04	-0.02	0	0	0	0	0.0	0.06	0	-0.04	0	0.0	0	0	0.0	0	0.0	0.02	0.0	0	0.0	0.0	0	0.0	0.0	0	0	0	0.0	0	0	0	0.0	-0.0	0	0.0	-0.02	0.0	0	0	0	0	0.01	-0.11	0	0	0	0	-0.01	0	0.0	0	0	-0.03	0	0.06	0.03	0	0	0.03	0	-0.01	0	0.0	0.0	0	0	0	0	0	0	-0.02	0.04	0	0.0	0	0	0	0	0.02	0	0	0	0	-0.03	0.0	0	0	0	0	0	0.0	0.0	0.0	0	0	0	0.0	0	0	0.05	0	0.0	-0.06	0.01	-0.03	0	0.02	0	-0.01	0.0	0	0	0	0	0	0	0.0	0	0	0	0	0.0	0	0	0	0.05	0	0	0	0.0	0.0	0	0	0.0	0	0.0	0	-0.02	0.01	0.0	0	0	0.08	0.0	0.0	0.09	0.02	0	-0.0	0.0	-0.01	0	0	-0.01	0.05	0	0	0.0	0.0	0	0.05	0	0.03	0.06	0.01	-0.02	0	0	0	0	0	0	-0.04	0.02	0	0	0	0	0	0.0	-0.01	0.0	-0.01	-0.01	0	0.01	0.0	0	0	0	0.0	-0.06	0.04	0	0	0.0	0.0	0	0.0	0.0	0	0	0	0	0	0	-0.05	0	0.0	0	-0.01	0.04	0	-0.01	0	0	-0.04	0	0.02	0	-0.03	0.0	0.01	0	0	0.08	-0.04	0.06	0	-0.07	0.01	0	0.02	-0.01	0.0	0.01	0.02	0	-0.01	0	0.02	0	0	0	0	0	0	0	0	0	-0.05	0.0	0	0	0	0	0	0	0	0	0	0	0	0	-0.02	0	0.06	0	0.0	0.01	-0.01	0.01	0	0	-0.03	0	0	0	0	0.0	0.0	0	0	-0.03	0.0	0	0	0	0	0.0	0	0.0	0	0	0	0.0	-0.04	0	0	0.0	0.03	0	0	-0.01	0	0.01	0.02	0	0.0	-0.01	-0.04	0	0	0	0	0	0	0	0	0	0.0	0	0.0	0	0	0	-0.01	0.0	0	-0.04	0	0.03	0	0.05	-0.0	0.0	0	0	0.0	0.05	0	0.0	0.0	-0.03	0	0	0.0	0	0	0	-0.05	0.0	0.01	0	0	0	0	0.0	0	-0.02	0.02	0.0	-0.08	0	0	0	0	0	0.05	-0.06	0	0.0	0.01	0	0	0.0	0.03	0	0.0	0	0	0.04	0	0	0	0	0	0.0	0	0	0.0	0	0	0	0.03	0	0	0	0	0	0	0	0.0	-0.02	0	-0.04	0	0	0.04	0.01	-0.01	0	0	0	0	0.0	0	0.05	-0.03	0	0	0	0	0	0	0	0.0	0	0.0	0	0	0.09	0	0.0	0	0.0	0	0.03	0	0	0	0	0	0	0	0	0	0.05	0	0	-0.03	0.02	0	0.0	0	0	-0.03	0	-0.0	0	0	0.05	0.01	0	0	0	0	0.0	0	0.0	0	0	0.0	0.0	0.0	-0.02	-0.02	0	0	-0.01	0	-0.02	0	0.0	0.06	0	0	0	0	0	0	0	0	0.0	0	0	0.0	0	0	0.05	0.0	0	0	0.0	0	0	0.0	0.0	-0.07	0.03	-0.01	-0.0	0	-0.05	0.0	0	0	0.02	-0.02	0	-0.02	0.0	0	0	0	0.0	0.04	0	0.0	0	0.0	0.04	0.0	0	0	0.0	0	0	0	0	0	0	0	0	0.02	0	0.02	0	0	0.0	0	0.0	0.0	0	0	0	0	0.0	0.0	0	0	-0.04	0.0	0	-0.06	0	0.01	0	0	0	0.02	-0.01	-0.03	0.0	-0.02	0.0	0	0	0	0.0	0	0.0	0.01	0.0	-0.0	0	0	0.02	0	0	0	0	0	0	0	0	0	0	0	0	0	-0.01	0	0	0.02	-0.04	0.0	0	0	0.0	0	0	0	0	0.0	0	0	0	0.0	0	0.0	0.0	0	0.05	0.04	-0.02	0	0	0	0.05	0	0	0	0	-0.01	0.0	0	0	0	0	0	0	-0.02	0.03	0.0	0	-0.02	-0.04	0.0	-0.03	0.0	0	0.0	0	0.01	0.0	-0.07	-0.04	0.0	0	-0.02	0	0	0	0.02	0	0	0	0	-0.03	0	0	0	-0.01	-0.02	0	0.0	0	0.04	0.0	0.0	-0.0	0	0	0	0	0.0	0.0	0	0	0.0	0.01	0.0	0	0.04	-0.01	0.0	0	0	0	0	-0.03	0	0	0	0	0	0.0	0.02	0	0	-0.01	0.04	0	0	0.0	-0.03	0.0	0.06	0.0	0	0	-0.06	0	0.0	0	0	0	0	0	0.0	0	0	0	0.0	0.04	0	0	0	0.0	0.0	0	0	0.04	0	0	0	-0.06	0.0	0.02	-0.05	-0.01	0.0	0	0	0.0	-0.01	0.0	0	0	0	0.0	0.04	0.0	0	0	0	0.0	0	0.0	0.02	0.0	0	0	0	0	0	0	0	0.0	0	0.0	0	0.0	0	0	0	0.0	0	0	0.0	0	0.0	0	0	0	0.04	-0.03	0	0	-0.0	-0.01	0	0.06	0	0	0	0	-0.01	0.02	0	-0.01	0	-0.0	0.04	0	0.0	0	-0.07	0.0	0	0	0	0	0	0.0	0	0	0	0	0	0.0	0	0	0.0	0	0	-0.02	0	0.03	0	0	0	0	0	0	0	0	0	0	-0.03	0	0	0.0	0	0.0	0	0	0	0	0	0	-0.03	0.0	0.0	-0.02	0	0	0	0.0	0.0	0.0	0	0	0.0	0	-0.0	0.0	-0.04	0.0	0	-0.03	0.0	0	0.0	0	-0.02	0.06	0	0	0	0	0.0	0.0	-0.04	0	0.0	0	0.0	0	0	0	0	0	0.0	-0.02	0.0	0.0	0	0.0	0.02	0	0	0	0	0	0	0	0	0.04	-0.05	0	0	0	0	0.0	0.02	0	0	0	0	0	0	-0.09	0	0	0.05	0.0	0.02	0	0.0	0.0	0	0.03	0	0	0	-0.07	0.01	0	0.02	0	0	0	0.03	0.0	0.0	0	0	0.0	0	0	0	0	0	0	0	0	0	0	0	0	0	0	0.0	-0.05	-0.0	0	0	0	0	0.05	-0.05	0	0	-0.0	0.0	0	0.0	0.0	0	0	0	-0.03	0	0	0	0	-0.0	0.0	0	0	0	-0.1	0.02	0.0	0	0	0.03	0	0	0	-0.06	0	0	0	-0.04	0	0.0	0	0	0	-0.0	0	0	0	-0.07	0	0	0	-0.04	0	0	0	0	0.0	0	0	0.0	-0.05	0	0	0.02	-0.02	0.0	0	0	0.03	0	0	0	0	0.0	0	0.0	0.03	-0.02	0.0	0	0	-0.01	-0.03	0	0.0	0	0	0	0	0.0	0	-0.03	0	-0.04	0	0	0	0	0	0.05	0	0	0	0	0	0.01	0	0.01	0	0	0	0.0	0.0	-0.01	0.0	0	0	0	0	0	0	0	0.06	0.0	0.07	0	0.0	0.03	0.0	-0.01	0.01	0.02	0.04	0.0	0	0	0	0	0.0	0.02	0.0	0.0	0	0.0	0	0	-0.01	0	0.0	0	0.0	0.0	0	0	0	0.03	0.03	0	0	-0.03	0	0.0	0	-0.03	0	0	0	0	0.0	0.0	-0.03	0	0	0	0	-0.01	0.0	0.05	0	0	0.0	-0.02	0	0	0.08	0.0	0.0	0	0	0	0	-0.04	0.0	0	0	0	0.07	0	0	-0.05	0.03	0.0	0.03	0	0	0.01	0	-0.03	0.01	0.0	0	0	0	0	0	0	0	0.0	0	0.04	0.0	0	0.0	0	0	0.0	0	0	0	0.0	0.0	0.0	0.08	0	0	0	0	0	-0.0	0	0	0	0.01	0	0	0	0	0	0.0	0.0	0.0	0	0	0	0.0	0	0	0.0	0	0	0	0	0	0	0.08	-0.06	0	0	-0.0	0.0	0.0	0	0	0	0.0	0	0	0	0	0	0.0	0.0	0.04	0.0	0	0	0	0	0	-0.03	0.01	0	0	0	0	0	0	0.0	0	0.0	0	-0.3	0.02	0	0	0	-0.02	0	0	0.0	0.06	-0.02	0	0.04	0.0	0	0	0	0	0.0	0.0	0	0	-0.09	0.0	-0.01	0.0	0.0	-0.01	-0.0	0	0	0	-0.02	1	0.0	0.02	-0.04	0	0	0.0	0.05	0.0	0	0.0	0.0	0	0.0	-0.11	0	0.0	0.02	0.0	0	-0.02	0.0	0	0	0	0.0	0	0.0	0	0	0.0	0	0	0	0	0	0.02	0	0.06	0	0	-0.05	0.0	0	0	0.03	-0.07	-0.0	0.0	0	0	0	0	-0.09	0	0.02	-0.01	0.01	-0.07	0	0.0	0	0	0.0	-0.01	0	0.0	0	0.03	0	0	0	0	-0.04	-0.05	0.0	0	-0.03	0.01	0.0	0	0	-0.07	-0.05	-0.03	0.0	0	0	0.0	-0.02	0	0	0.0	0.0	0.0	0	0	0	0	0	0	0	-0.04	0	-0.02	0	0	0.0	0.0	0	0	0	0	-0.02	-0.06	-0.0	0.01	0.0	0	0	0.02	-0.06	0	0	-0.0	0.0	0	0.01	0	0	0	-0.02	0	0	0	0	0	0	-0.06	0	0.04	0	0	-0.04	-0.03	0.0	0.0	0	-0.02	-0.03	-0.0	0.03	0	0	0	0	0	0	0	0.0	0	0.04	-0.06	0	0	0	0.02	0.0	0	0	0.0	0	0	-0.03	-0.03	0.0	-0.05	0.0	0	0	0.0	0	-0.01	0	0	0.0	0	0	0	0	0.01	0.02	0.0	0.01	0.07	-0.01	0	0	-0.07	0.0	0	-0.03	0.0	-0.01	0.0	0	0	0	0	0	0.0	0.0	0	0	0.0	0.04	0.0	0	0.0	0	0	-0.02	-0.0	0	0	-0.05	0	0.0	0	0.02	0	-0.03	0	0.0	0	0	0	0	0	0	0.05	-0.03	0	-0.04	0	0	0	0	-0.02	-0.02	0	0.0	0.0	0	0	0	-0.05	0	0	0	0	0	0.01	-0.05	-0.03	0	0.04	0.03	0	0.1	0.0	0.0	0	0	0.0	0	0.05	0.0	0.0	-0.03	-0.02	0.0	0.0	0	-0.0	0	-0.01	0	0	1	0.86
blood coagulation	0	0	0.0	0	0.0	0.03	0	0.05	0	0	0	0.02	0	0.0	0	0	-0.03	0.0	0.0	0.02	0.0	0	-0.01	0	0	0.0	-0.03	0	0	0.06	0.02	0	0	0	0	0	0	0	0	0	0.06	0	0.0	0.01	0.01	0	0.05	-0.02	-0.03	0.03	0.0	0	0.09	-0.02	0	0.03	0.0	-0.01	0	0	0	0	-0.02	0.03	0.0	0	0	0	0	0	0	0	0	0.0	0	0.04	0	0.0	0.0	0.0	0.0	0	0	0	0	0	-0.04	0	-0.05	0.04	0	0	0.0	0	0.02	0	0	0	0.0	-0.05	0	-0.04	0.0	0.0	0	0.07	0	0.0	0.0	0	0	0.0	0	-0.0	0.01	-0.01	0	0.03	0	0.01	0	0	0.0	0.0	0	0	0	0.01	-0.04	0	0.0	0.0	0.08	0.0	-0.02	0	0	0.0	0	0	0	0.0	0	0.0	0	-0.03	-0.0	0	0	-0.02	0	0	0.0	0	0.03	0	0.0	0.01	0	0	0.0	0	0	0.0	0	0	0.0	0.0	0	0	0	-0.01	0.06	0	0	0	0	0	0	0	0	0.0	0	0.0	-0.02	-0.02	0	0	0	0.0	0	0.04	0	0.06	0	0.05	0	0	0.05	0.01	0.0	0	-0.01	0.0	0.0	0	0	0.0	0.01	0	0	0.05	0	0	0	0	0	0	0	0	0	0	0	0.02	0	0	0	0.01	0.0	0	0.0	0	0.0	0.0	0	-0.11	0.07	-0.03	0.0	0	0	0	0	0	0	0.05	0	0	0.05	0.01	-0.05	0	-0.02	0.0	-0.13	0	0	0	0	0.0	0	0	0.0	0.02	0.1	0.0	0.0	0.0	0	0.05	0	0.0	0	0	0	-0.05	0.0	0	0	0	0.0	0	-0.05	0	0.02	0.0	0	0	0	0.0	0	0	0.01	0.03	0	0	-0.03	0.0	0	0.02	0	0	0.0	0	0	-0.02	0	0	0	0	0.0	0	0	0.0	0	0	-0.05	0	0	-0.02	0.05	0	-0.02	0	0	-0.06	0	0.0	0	0.0	0.0	0	0	0	0.0	0	0.0	0	0	0	0.0	0	0.0	0	0.05	-0.01	0	0	-0.0	0.0	0	0	0	0	0.08	4	-0.0	0.0	0	0	0	0.0	-0.03	-0.01	0	-0.06	0	0.0	-0.01	0	0.07	0	0	-0.07	-0.02	0	0	0.01	0	-0.03	0	0	0	0	0	0	-0.01	0	0.06	0.0	0.0	-0.01	0.0	0	0.04	0.0	0	0	0	0	0	0	0	0	0.01	0	0	0	0	0	0	0.0	0	0.0	0	0	0	-0.02	-0.02	0.0	0.03	0	-0.03	0	0.0	0	-0.0	0.01	0.04	0	-0.03	0	0	-0.0	-0.02	-0.02	0.0	0.0	0	0	0	-0.02	0.0	0	0.0	0	0.0	-0.02	0	0.04	0	-0.03	0	0	0	0	0	0	-0.05	0.01	0	0	0	0	0.07	0.0	0	0.06	0	0	0	0.04	0.0	0	-0.04	0	0	0	0	0.0	0.0	0	-0.03	0.0	0.02	0.0	0.0	0	0.0	0	0	0	0.0	0	0.03	0	0	0	-0.03	0	0	0	0	-0.02	0.0	0	0	0	0.04	-0.03	0	0.0	0.0	0	0	0	0.0	0.0	0	0	0	0	0.01	0	-0.08	0	0.0	0	0.0	-0.0	0.0	0.02	0	0	0	0.0	-0.03	-0.02	0	0	0	0	0	0	0	0.0	0	0	0	0	0	0	0.0	0.02	0	0	8	0	0	0	0.0	0	0	0	0.0	0.0	0.0	0	0	0	0	-0.0	0.0	0	0.0	0.01	0	0	0.02	-0.04	0	0	0.0	0	0.0	0.0	0.0	0	0	0	0	0	0	0	0	0.03	0	0	0.0	0	0	0	0	0	0.0	0	0.01	0.0	-0.03	0	0.0	0	0.01	4	0.0	0	0	0	0	0	-0.04	-0.07	0	0	-0.03	0	0	0	0.0	0.0	0	0	0	0	0.0	0	0.01	0	-0.04	0	0	-0.01	-0.0	0.01	-0.03	0.0	0	-0.02	0	-0.07	0	0.0	0	0	0.0	0.0	0	0.0	0.0	0.03	0.02	0	0	0.0	0	0.03	-0.08	0.0	0	0.12	0.0	0	0.02	0.0	-0.02	0.03	0.0	-0.02	0.0	0.04	0	0	-0.04	0	0	0	0.0	0.03	0.0	0	0.0	0	0	0.0	0	0.0	0.0	0	0.0	0	0.0	0.0	0	0	0	0	0	0.0	0	0	0	0	0.0	-0.01	0.0	0	0.0	0	0	0	0	0.02	0	0.0	0	0	0	0.0	0.0	0	0	0	-0.06	0	0	0	0.0	0.0	0	0	0	0	0	0	0	-0.02	0.07	0.0	0.0	0	0	-0.03	0.01	0.0	0	0	-0.01	0.0	0.0	0	-0.02	0	0.01	0.0	0.0	0.03	0.03	0	-0.01	-0.02	0.0	0.0	-0.02	0	0.0	0	0	0.0	-0.01	0.01	0	0.0	0.0	0	0	0.0	-0.04	0	0.02	0	0.0	0.01	0	0.0	0	0	0.06	0	-0.06	0	5	0	0.0	0.0	0	0.0	0	-0.05	0.0	0	0.0	0.0	0.02	0.0	0	0.0	0	0	0	0	0.05	-0.02	-0.01	0.0	0	0	0.0	0.0	0	0	0	-0.0	0	0.01	0.02	0.0	-0.06	0	0	0	0	0	0	0.0	0	0.0	-0.0	0	0.0	0	-0.01	-0.05	0.0	0	0.0	0	-0.01	0.0	0	0	0.02	0.0	0.01	0	0.0	0	0	-0.04	0.0	0	0	0	0.04	0	0	0	0	0	0.0	0.0	0.0	0	0	0	0.0	0	-0.01	0.0	0.0	0.0	0.04	0.01	0	0	0.0	0	0	0	-0.04	0.0	-0.0	0	0	0.0	0.02	0.0	0	0.0	0	0	0	0.0	0.0	0.0	0	0	0	0	0	0.0	0.0	0	0	0.02	0	0.0	-0.07	0	0	0.0	0	0.0	0.02	0.0	0	0	0	0	0	0	0	0	0	0.02	-0.02	0.05	0	0	0.05	0.02	0.0	0	0	0	0	0	0.04	0	0	0.0	0.0	0	0.0	0	0	0	0.02	0.0	-0.07	0	0	0.06	0.0	0.0	0	0	0.01	0.0	0.0	0.09	0	0	0.05	0.0	0	-0.01	0	0	0.0	0	0	0.0	0.01	-0.06	0.0	0	0.04	0.0	0.0	-0.01	0.01	-0.07	0	0	0.01	0	-0.01	0	0	-0.0	0.03	0	-0.07	0.0	0.0	0	0	0	0.0	0	0.06	0.0	0.02	0	0.04	0.0	0	-0.05	0.05	0	0	0	0	0	0	-0.01	0	0	-0.01	0	0	0	0.02	0	-0.05	-0.01	0	0	0	0	0	0.0	0	0.0	0	0.0	0	0	0	0.0	0.0	0	-0.07	0.0	-0.01	0	0.03	0.0	0	0	0	0	0.03	0.04	-0.01	0.0	0	0	0.0	0	0	0	0	0	0	0	0	0	0	0.0	0	0	0	0	0	0.07	0	0	0.0	0	0.0	0.0	-0.08	0	0	-0.02	0.0	0	0	-0.02	0.0	0.0	0	0.01	0	0.0	0	-0.0	0.0	0.0	0.0	-0.03	0.0	0.02	-0.01	-0.01	0	0	0.04	0	0	0	0	0	0	0.0	0.01	0.04	0.04	0.0	0	0.01	0.0	0	0.0	0	0.0	0	-0.03	0.0	0.0	0	GO	0.0	0	0.02	-0.02	-0.01	0	0.0	0	0	0	0.0	0	14	0.0	0.0	0	0	0	-0.04	0	0	0	0	0	0	0.0	0	0.05	-0.1	-0.02	-0.08	0	-0.01	0	0	0	0.04	0	0.0	0	0	0.0	0	0	0	-0.05	0.0	0	0.02	-0.08	-0.02	-0.01	0	-0.02	0.02	0	0.01	0	0.0	0	0.0	0.0	0	0.0	0.0	0.08	0	0	0.0	0	0	0	0	0	0.0	0.0	0	0.03	0	0.0	0	0	-0.02	0	0	0.0	0	-0.01	0.02	0	0	0	0	0.0	0.0	0.0	-0.01	0.0	-0.0	0.0	-0.1	-0.06	0	0.07	0	-0.03	0	0	0.0	0.0	-0.01	0.0	0.03	0	0	0	0	0	0.03	0	0	0	0	-0.01	0.03	0.0	0.0	0	0	0.0	0	0.0	0	0	0.0	0	0	0	0.0	0	-0.09	0	0	0	0.0	0.03	0	0.0	0	0	0	0	0	0	0	-0.08	0	0	0	0.0	0	0	-0.06	0	0	0.05	0	0.0	-0.08	0	0.01	0.0	0	0	0	0	0	0	0.0	-0.03	0.04	0.0	-0.03	0.0	0.0	0.0	0.0	0	0.0	0	0	0.0	0	0	0	0	0	0	-0.02	0	-0.01	0	0	0	-0.02	-0.05	0	0.0	0	-0.06	0	0	0	0.03	0	0	-0.03	0	0.02	-0.01	0	0	0.0	-0.04	0	0	0	0	0	0.0	0	-0.04	0	0.01	0	0	0	0.04	0.0	0.0	0	0.0	0	0	0.01	0	0.0	0	0	0.2	0	0.0	0.05	0	0.0	0.03	-0.05	0.0	0.0	0	0.02	0	-0.01	0	-0.06	-0.0	0	0	0	0	0.0	-0.01	0	-0.07	0	0.0	0	0	0.0	0	0.0	-0.02	0.0	0	0.0	-0.01	0	0.0	0.0	0	0	0	0.0	0	0	0	0.0	-0.01	0	0.0	-0.02	0.0	0	0	0	0	-0.01	-0.01	0	0	0	0	0.02	0	0.0	0	0	-0.02	0	-0.03	-0.03	0	0	-0.03	0	-0.09	0	0.0	0.0	0	0	0	0	0	0	-0.06	-0.0	0	0.0	0	0	0	0	-0.03	0	0	0	0	-0.01	0.0	0	0	0	0	0	0.0	0.0	0.0	0	0	0	-0.03	0	0	-0.03	0	0.0	0.02	0.01	-0.01	0	-0.01	0	-0.0	0.0	0	0	0	0	0	0	0.0	0	0	0	0	0.0	0	0	0	-0.0	0	0	0	0.0	0.0	0	0	0.0	0	0.0	0	0.09	-0.0	0.0	0	0	-0.05	0.0	0.0	-0.03	0.02	0	-0.01	0.0	0.0	0	0	-0.0	0.01	0	0	0.0	0.0	0	0.02	0	-0.01	0.06	-0.07	0.04	0	0	0	0	0	0	-0.0	-0.0	0	0	0	0	0	0.0	0.03	0.0	0.04	-0.0	0	0.01	0.0	0	0	0	0.01	-0.0	-0.03	0	0	0.0	0.0	0	0.0	0.0	0	0	0	0	0	0	-0.04	0	0.0	0	-0.01	-0.0	0	-0.01	0	0	-0.0	0	0.04	0	0.0	0.0	-0.05	0	0	0.04	-0.02	-0.01	0	-0.02	0.0	0	-0.0	-0.04	0.0	0.06	0.02	0	0.01	0	0.06	0	0	0	0	0	0	0	0	0	0.01	0.0	0	4	0	0	0	0	0	0	0	0	0	0	0.04	0	0.02	0	-0.0	-0.02	0.04	-0.01	0	0	-0.01	0	0	0	0	0.0	0.0	0	0	0.05	0.0	0	0	0	0	-0.02	0	0.0	0	0	0	0.0	0.04	0	0	0.0	0.03	0	0	0.02	0	0.0	-0.01	0	0.0	-0.07	0.01	0	0	0	0	0	0	0	0	0	0.0	0	0.35	0	0	0	-0.01	0.0	0	0.05	0	-0.04	0	0.01	0.06	0.0	0	0	0.0	0.03	0	0.0	0.35	-0.03	0	0	-0.05	0	0	0	0.06	0.0	0.02	0	0	0	0	-0.02	0	0.03	0.05	0.0	0.05	0	0	0	0	0	0.0	0.08	0	0.0	0.01	0	0	0.0	-0.02	0	0.0	0	0	-0.03	0	0	0	0	0	0.0	0	0	0.0	0	0	0	-0.02	0	0	0	0	0	0	0	0.0	-0.05	0	0.01	0	0	-0.06	0.0	0.02	0	0	0	0	0.0	0	-0.02	-0.01	0	0	0	0	0	0	0	0.0	0	0.0	0	0	-0.05	0	0.0	0	0.0	0	-0.03	0	0	0	0	0	0	0	0	0	-0.02	0	0	-0.01	0.0	0	0.0	0	0	0.01	0	0.0	0	0	-0.04	0.08	0	0	0	0	0.0	0	-0.04	0	0	0.0	0.0	0.0	-0.05	-0.02	0	0	0.02	0	-0.01	0	0.0	0.03	0	0	0	0	0	0	0	0	0.0	0	0	0.0	0	0	0.02	0.0	0	0	0.0	0	0	0.0	0.0	0.06	-0.02	-0.03	-0.09	0	0.04	-0.0	0	0	-0.08	0.02	0	0.01	-0.03	0	1	0	0.0	0.01	0	0.0	0	-0.02	-0.02	0.0	0	0	0.0	0	0	0	0	0	0	0	0	-0.01	0	-0.02	0	0	0.0	0	0.0	0.0	0	0	0	0	0.0	0.0	0	0	-0.01	0.0	0	-0.07	0	0.01	0	0	0	0.03	-0.05	0.02	0.0	-0.03	0.0	0	0	4	0.0	0	0.0	-0.01	0.0	0.05	0	0	0.03	0	0	0	0	0	0	0	0	0	0	0	0	0	-0.04	0	0	0.01	0.09	0.0	0	0	0.0	0	0	0	0	0.0	0	0	0	0.0	0	0.0	0.0	0	0.03	0.04	0.06	0	0	0	-0.03	0	0	0	0	-0.06	0.0	0	0	0	0	0	0	0.01	0.01	0.0	0	-0.0	-0.01	0.0	-0.02	0.0	0	0.0	0	-0.0	0.0	-0.08	0.0	0.0	0	-0.03	0	0	0	-0.01	0	0	0	0	-0.0	0	0	0	-0.06	-0.01	0	0.0	0	-0.06	0.31	0.0	-0.06	0	0	0	0	0.0	0.0	0	0	0.0	-0.02	0.0	0	0.0	0.01	0.0	0	0	0	0	0.05	0	0	0	0	0	0.0	-0.0	0	0	0.06	0.03	0	0	0.0	-0.0	0.0	-0.03	0.26	0	0	0.02	0	0.0	0	0	0	0	0	0.0	0	0	0	0.0	-0.05	0	0	0	0.0	0.0	0	0	0.05	0	0	0	-0.0	100.0	0.02	0.01	0.07	0.0	0	0	0.0	0.03	0.0	0	0	0	0.0	-0.03	0.0	0	0	0	0.0	0	0.0	-0.03	0.0	0	0	0	0	0	0	0	0.0	0	0.0	0	0.0	0	0	0	0.0	0	0	0.0	0	0.0	0	0	0	0.02	0.06	0	0	-0.02	-0.02	0	0.07	0	0	0	0	0.03	0.01	0	-0.01	0	-0.04	-0.01	0	0.0	0	0.02	0.0	0	0	0	0	0	0.0	0	0	0	0	0	0.0	0	0	0.0	0	0	0.0	0	0.04	0	0	0	0	0	0	0	0	0	0	-0.0	0	0	0.0	0	0.0	0	0	0	0	0	0	0.07	0.0	0.0	0.0	0	0	0	0.01	0.0	0.0	0	0	-0.0	0	-0.02	0.03	-0.03	0.0	0	-0.08	0.0	0	0.0	0	0.03	-0.08	1	0	0	0	0.0	0.0	-0.01	0	0.0	0	0.0	0	0	0	0	0	-0.0	-0.03	0.0	0.0	0	0.0	0.02	0	0	0	0	0	0	0	0	0.02	0.0	0	0	0	0	0.0	0.04	0	0	0	0	0	1	0.03	0	0	-0.04	0.26	-0.0	0	0.0	0.0	0	-0.08	0	0	0	-0.03	0.03	0	0.03	0	0	0	-0.01	0.0	0.0	0	0	0.0	0	0	0	0	0	0	0	0	0	0	0	0	0	0	0.0	-0.02	0.01	0	0	0	0	0.04	0.03	0	0	0.01	0.0	0	0.0	0.0	0	0	4	-0.05	0	0	0	0	-0.02	0.0	0	0	0	0.0	0.01	0.0	0	0	0.03	0	4	0	0.04	0	0	0	-0.02	0	0.0	0	0	0	0.03	0	0	0	0.04	0	0	0	0.02	0	0	0	0	0.0	0	0	0.0	0.04	0	0	-0.05	0.0	0.0	0	0	-0.01	0	0	0	0	0.0	0	0.0	0.02	-0.04	2.0	0	0	-0.01	0.05	0	0.0	0	0	0	0	0.0	0	-0.03	0	-0.03	0	0	0	0	0	0.04	0	0	0	0	0	-0.0	0	0.07	0	0	0	0.0	0.35	0.03	0.0	0	0	0	0	0	0	0	0.04	0.0	0.03	0	0.0	0.01	0.0	0.06	-0.04	0.02	-0.05	0.0	0	0	0	0	0.0	-0.06	0.0	0.0	0	0.0	0	0	-0.0	0	0.0	0	0.0	0.0	0	0	0	-0.03	0.02	0	0	-0.03	0	0.0	0	0.03	0	0	0	0	0.0	0.0	0.01	0	0	0	0	0.01	0.0	0.01	0	0	0.0	-0.01	0	0	0.04	0.0	0.0	0	0	0	0	-0.0	0.0	0	0	0	0.02	0	0	-0.02	-0.07	0.0	0.03	0	0	-0.01	0	-0.01	0.07	0.0	0	0	0	0	0	0	0	0.0	0	0.03	0.0	0	-0.01	0	0	0.0	0	0	0	1.0	-0.04	0.0	0.04	0	0	0	0	0	-0.02	0	0	0	-0.04	0	0	0	0	0	0.0	0.0	0.0	0	0	0	0.0	0	0	0.0	0	0	0	0	0	0	0.02	-0.06	0	0	-0.03	0.0	0.0	0	0	0	0.0	0	0	0	0	0	0.0	0.0	0.01	0.0	0	0	0	0	0	0.03	-0.01	0	0	0	0	0	0	0.0	0	0.0	0	-0.3	0.02	0	0	0	0.0	0	0	0.0	-0.03	-0.01	0	-0.01	0.0	0	0	0	0	0.0	0.0	0	0	0.01	0.0	-0.03	0.0	0.0	-0.06	0.01	0	0	0	0.0	1	0.0	0.06	0.05	0	0	0.0	-0.04	0.0	0	0.05	0.0	0	0.0	-0.02	0	0.0	-0.08	0.0	0	-0.0	0.0	0	0	0	0.0	0	0.0	0	0	0.0	0	0	0	0	0	-0.02	0	0.04	0	0	-0.04	0.0	0	0	0.04	-0.04	0.02	0.0	0	0	0	0	-0.07	0	0.04	0.01	0.05	0.02	0	0.0	4	0	0.0	-0.02	0	0.0	0	-0.02	0	0	0	0	0.02	0.03	0.0	0	0.01	-0.04	0.0	0	0	0.03	0.03	-0.02	0.0	0	0	0.0	-0.01	0	0	0.0	0.0	0.0	0	0	0	0	0	0	0	0.03	0	-0.04	0	0	0.0	0.0	0	0	0	0	-0.03	-0.01	-0.03	0.06	1.0	0	0	0.0	0.05	0	0	0.02	0.0	0	-0.01	0	0	0	-0.04	0	0	0	0	0	0	-0.09	0	0.01	0	0	0.0	0.04	0.0	0.0	0	-0.01	0.03	0.07	0.03	0	0	0	0	0	0	0	0.0	0	0.02	0.01	0	0	0	-0.01	0.0	0	0	0.0	0	0	-0.1	0.05	0.0	0.01	0.0	0	0	0.0	0	0.05	0	0	0.0	0	0	0	0	0.0	0.02	0.0	-0.02	0.02	0.0	0	0	-0.01	0.0	0	0.02	0.0	-0.02	0.0	0	0	0	0	0	0.0	-0.0	0	0	0.0	-0.0	0.0	0	0.0	0	0	0.04	-0.03	0	0	-0.03	0	0.0	0	-0.08	0	0.02	0	0.0	0	0	0	0	0	0	0.04	-0.03	0	0.01	0	0	0	0	0.03	-0.0	0	0.0	0.0	0	0	0	0.02	0	0	1	0	0	-0.03	0.01	0.01	0	0.01	-0.02	0	0.06	0.0	0.0	0	0	0.0	0	0.03	0.0	0.0	0.02	0.04	0.01	0.0	0	-0.01	0	0.01	0	0	1	0.86
sarcomatoid squamous cell carcinoma	0	0	0.0	0	0.0	-0.04	0	-0.02	0	0	0	0.01	0	0.0	0	0	-0.01	0.0	0.0	0.05	0.0	0	0.0	0	0	0.0	0.02	0	0	0.04	-0.01	0	0	0	0	0	0	0	0	0	0.02	0	0.0	0.05	0.02	0	0.04	0.02	-0.01	0.04	0.0	0	-0.01	-0.02	0	-0.04	0.0	-0.0	0	0	0	0	0.0	-0.01	0.0	0	0	0	0	0	0	0	0	0.0	0	-0.0	0	0.0	-0.01	0.0	0.0	0	0	0	0	0	0.0	0	-0.04	0.02	0	0	0.0	0	0.06	0	0	0	0.0	-0.05	0	0.0	0.0	0.0	0	-0.03	0	0.0	0.0	0	0	0.0	0	-0.01	0.06	-0.01	0	-0.05	0	-0.03	0	0	0.0	0.0	0	0	0	0.04	0.03	0	0.0	-0.02	-0.01	0.0	0.0	0	0	0.0	0	0	0	0.0	0	-0.05	0	0.02	0.1	0	0	0.02	0	0	0.0	0	0.0	0	0.0	0.01	0	0	0.0	0	0	0.0	0	0	0.0	0.0	0	0	0	-0.09	-0.05	0	0	0	0	0	0	0	0	0.0	0	0.0	0.04	-0.01	0	0	0	0.0	0	-0.02	0	0.05	0	0.01	0	0	0.01	0.02	0.0	0	0.01	0.0	0.0	0	0	0.0	-0.03	0	0	0.01	0	0	0	0	0	0	0	0	0	0	0	-0.02	0	0	0	-0.03	0.01	0	0.0	0	0.0	0.0	0	0.02	-0.02	0.02	0.0	0	0	0	0	0	0	0.03	0	0	-0.03	-0.05	0.02	0	-0.01	0.0	0.02	0	0	0	0	0.0	0	0	0.0	0.07	0.04	0.0	0.0	-0.05	0	0.04	0	0.0	0	0	0	0.05	0.0	0	0	0	0.0	0	0.0	0	-0.01	0.0	0	0	0	0.0	0	0	0.01	-0.03	0	0	0.05	0.0	0	-0.01	0	0	0.0	0	0	-0.04	0	0	0	0	0.0	0	0	0.0	0	0	0.07	0	0	0.01	-0.06	0	-0.02	0	0	-0.02	0	-0.04	0	0.0	0.0	0	0	0	0.0	0	0.0	0	0	0	0.0	0	0.0	0	0.02	0.03	0	0	0.02	0.0	0	0	0	0	-0.01	10	-0.02	0.0	0	0	0	0.0	-0.06	-0.06	0	-0.07	0	0.0	-0.01	0	-0.05	0	0	-0.02	-0.0	0	0	0.03	0	-0.03	0	0	0	0	0	0	-0.03	0	-0.04	0.0	0.0	0.04	0.0	0	0.01	0.0	0	0	0	0	0	0	0	0	-0.03	0	0	0	0	0	0	0.0	0	0.0	0	0	0	0.03	0.01	0.0	0.02	0	0.01	0	0.0	0	-0.01	0.04	-0.02	0	-0.02	0	0	-0.04	-0.01	0.03	0.0	0.0	0	0	0	-0.03	0.0	0	0.0	0	0.0	0.01	0	0.04	0	0.06	0	0	0	0	0	0	0.01	-0.0	0	0	0	0	0.07	0.0	0	-0.03	0	0	0	-0.01	0.0	0	0.01	0	0	0	0	0.0	0.0	0	-0.0	0.0	-0.01	0.0	0.0	0	0.0	0	0	0	0.0	0	0.02	0	0	0	0.0	0	0	0	0	0.04	0.01	0	0	0	-0.01	-0.01	0	0.0	0.0	0	0	0	0.0	0.0	0	0	0	0	-0.04	0	0.05	0	0.0	0	0.0	0.07	0.01	-0.07	0	0	0	0.0	-0.03	0.04	0	0	0	0	0	0	0	0.0	0	0	0	0	0	0	0.0	-0.03	0	0	50	0	0	0	0.0	0	0	0	0.0	0.0	0.0	0	0	0	0	-0.01	0.0	0	0.0	-0.1	0	0	0.01	0.05	0	0	0.0	0	0.0	0.0	0.08	0	0	0	0	0	0	0	0	-0.01	0	0	0.0	0	0	0	0	0	0.0	0	0.0	0.0	-0.02	0	0.0	0	0.0	0	0.0	0	0	0	0	0	0.0	0.01	0	0	-0.02	0	0	0	0.0	0.0	0	0	0	0	0.0	0	0.01	0	-0.0	0	0	-0.03	-0.02	0.01	-0.0	0.0	0	-0.02	0	-0.03	0	0.0	0	0	0.0	0.0	0	0.0	0.0	0.02	0.04	0	0	0.0	0	0.02	0.02	0.0	0	0.07	0.0	0	-0.05	0.0	-0.02	0.11	0.0	0.03	0.0	0.01	0	0	-0.02	0	0	0	0.0	0.04	0.0	0	0.0	0	0	0.0	0	0.0	0.0	0	0.0	0	0.0	0.0	0	0	0	0	0	0.0	0	0	0	0	0.0	0.0	0.0	0	0.0	0	0	0	0	0.0	0	0.0	0	0	0	0.0	0.0	0	0	0	0.0	0	0	0	0.0	0.0	0	0	0	0	0	0	0	0.01	0.03	0.0	0.0	0	0	0.04	0.02	0.0	0	0	-0.0	-0.04	0.0	0	0.02	0	-0.02	0.0	0.0	0.02	0.01	0	-0.02	-0.0	0.0	0.0	-0.02	0	0.0	0	0	0.0	-0.0	0.02	0	0.04	0.0	0	0	0.0	0.02	0	0.02	0	0.01	-0.05	0	0.0	0	0	0.0	0	0.06	0	11	0	0.0	0.0	0	0.0	0	0.08	0.0	0	0.0	1.0	0.02	0.0	0	0.0	0	0	0	0	-0.06	-0.03	0.01	0.0	0	0	0.0	0.0	0	0	0	-0.02	0	-0.03	-0.02	0.0	-0.0	0	0	0	0	0	0	0.0	0	0.0	-0.04	0	0.0	0	0.04	-0.05	0.0	0	0.0	0	0.01	0.0	0	0	0.07	0.0	-0.03	0	0.0	0	0	-0.04	0.0	0	0	0	0.03	0	0	0	0	0	0.0	0.0	0.0	0	0	0	0.06	0	-0.01	0.0	0.0	0.0	-0.03	0.0	0	0	0.0	0	0	0	-0.03	0.0	0.03	0	0	0.0	-0.03	0.0	0	0.0	0	0	0	0.0	-0.06	0.0	0	0	0	0	0	0.0	-0.01	0	0	-0.01	0	0.0	-0.11	0	0	0.0	0	0.0	0.05	0.0	0	0	0	0	0	0	0	0	0	-0.0	-0.01	-0.08	0	0	0.1	-0.01	0.0	0	0	0	0	0	-0.02	0	0	0.0	0.0	0	0.0	0	0	0	-0.01	0.0	-0.01	0	0	-0.01	0.0	0.0	0	0	0.11	0.0	0.0	0.02	0	0	0.01	0.0	0	-0.06	0	0	0.0	0	0	0.0	-0.06	-0.0	0.0	0	-0.03	0.0	0.0	-0.01	0.03	-0.02	0	0	-0.01	0	-0.06	0	0	0.06	0.05	0	0.04	0.0	0.0	0	0	0	0.0	0	0.0	0.0	0.01	0	-0.05	0.0	0	-0.0	0.01	0	0	0	0	0	0	0.06	0	0	-0.07	0	0	0	-0.05	0	0.01	0.05	0	0	0	0	0	0.0	0	0.0	0	0.0	0	0	0	0.0	0.0	0	0.0	0.0	0.0	0	-0.04	0.0	0	0	0	0	0.01	-0.06	0.03	0.0	0	0	0.0	0	0	0	0	0	0	0	0	0	0	0.0	0	0	0	0	0	-0.02	0	0	0.0	0	-0.02	0.0	-0.03	0	0	0.04	0.0	0	0	-0.01	0.0	0.0	0	-0.03	0	0.0	0	0.05	0.0	0.0	0.0	0.02	0.0	-0.02	-0.01	-0.05	0	0	-0.02	0	0	0	0	0	0	-0.04	0.06	-0.02	0.05	0.0	0	-0.02	0.0	0	0.0	0	0.0	0	0.04	0.0	0.0	0	MONDO	0.0	0	-0.03	-0.01	-0.01	0	0.0	0	0	0	0.0	0	17	0.0	0.0	0	0	0	-0.05	0	0	0	0	0	0	0.0	0	-0.03	0.01	-0.01	0.05	0	0.03	0	0	0	0.02	0	0.0	0	0	-0.02	0	0	0	0.02	0.0	0	-0.0	0.08	-0.01	-0.0	0	0.02	0.04	0	-0.03	0	0.0	0	0.0	0.0	0	0.0	-0.01	-0.01	0	0	0.01	0	0	0	0	0	0.0	0.0	0	-0.01	0	0.0	0	0	0.03	0	0	0.0	0	0.01	0.04	0	0	0	0	0.0	0.0	0.0	0.0	0.0	-0.1	0.0	0.01	0.01	0	-0.01	0	-0.04	0	0	0.0	0.0	0.01	0.0	-0.02	0	0	0	0	0	-0.03	0	0	0	0	-0.05	0.03	0.0	0.0	0	0	0.0	0	0.0	0	0	0.0	0	0	0	0.0	0	-0.03	0	0	0	0.0	0.06	0	0.0	0	0	0	0	0	0	0	0.01	0	0	0	0.0	0	0	0.01	0	0	0.06	0	0.0	0.07	0	-0.03	0.0	0	0	0	0	0	0	-0.01	0.05	-0.02	0.0	0.02	0.0	0.0	0.0	0.0	0	0.0	0	0	0.0	0	0	0	0	0	0	0.04	0	-0.04	0	0	0	-0.01	0.04	0	0.0	0	0.01	0	0	0	0.04	0	0	0.04	0	0.04	-0.04	0	0	0.0	-0.03	0	0	0	0	0	0.0	0	0.03	0	-0.04	0	0	0	0.03	0.0	0.0	0	0.0	0	0	0.02	0	0.0	0	0	0.09	0	0.0	0.03	0	0.0	0.02	0.07	0.0	0.0	0	0.08	0	-0.03	0	0.01	-0.02	0	0	0	0	0.0	0.0	0	-0.04	0	0.0	0	0	0.0	0	0.0	0.02	0.0	0	0.0	0.0	0	0.0	0.0	0	0	0	0.0	0	0	0	0.0	-0.01	0	0.0	-0.03	0.0	0	0	0	0	-0.13	0.01	0	0	0	0	0.05	0	0.0	0	0	-0.0	0	-0.04	0.0	0	0	-0.01	0	0.1	0	0.0	0.0	0	0	0	0	0	0	-0.03	0.0	0	0.0	0	0	0	0	0.01	0	0	0	0	-0.02	0.0	0	0	0	0	0	0.0	0.0	0.0	0	0	0	-0.02	0	0	-0.04	0	0.0	0.01	0.05	-0.01	0	0.06	0	-0.05	0.0	0	0	0	0	0	0	0.0	0	0	0	0	0.0	0	0	0	0.04	0	0	0	0.0	0.0	0	0	0.0	0	0.0	0	-0.01	-0.03	0.0	0	0	0.03	0.0	0.0	-0.03	-0.04	0	-0.02	0.0	-0.03	0	0	-0.05	-0.02	0	0	0.0	0.0	0	0.07	0	-0.04	-0.03	-0.0	0.01	0	0	0	0	0	0	0.02	-0.04	0	0	0	0	0	0.0	0.03	0.0	0.03	-0.04	0	0.04	0.0	0	0	0	-0.05	-0.01	-0.0	0	0	0.0	0.0	0	0.0	0.0	0	0	0	0	0	0	-0.05	0	0.0	0	0.0	-0.02	0	-0.0	0	0	0.01	0	-0.01	0	0.02	0.0	-0.02	0	0	0.05	-0.04	0.0	0	-0.06	-0.02	0	0.02	-0.01	0.0	-0.04	0.01	0	0.03	0	0.0	0	0	0	0	0	0	0	0	0	-0.01	0.0	0	24	0	0	0	0	0	0	0	0	0	0	-0.06	0	0.03	0	-0.04	0.13	-0.02	0.02	0	0	0.02	0	0	0	0	0.0	0.0	0	0	0.03	0.0	0	0	0	0	0.05	0	0.0	0	0	0	0.0	-0.03	0	0	0.0	-0.01	0	0	-0.09	0	-0.06	0.01	0	0.0	0.04	-0.07	0	0	0	0	0	0	0	0	0	0.0	0	0.0	0	0	0	0.02	0.0	0	0.03	0	-0.03	0	-0.0	0.01	0.0	0	0	0.0	0.02	0	0.0	0.0	0.01	0	0	-0.02	0	0	0	-0.01	0.0	0.01	0	0	0	0	-0.01	0	-0.06	0.03	0.0	0.09	0	0	0	0	0	-0.0	0.06	0	0.0	-0.01	0	0	0.0	0.02	0	0.0	0	0	-0.02	0	0	0	0	0	0.0	0	0	0.0	0	0	0	-0.04	0	0	0	0	0	0	0	0.0	0.01	0	0.02	0	0	-0.01	-0.01	0.03	0	0	0	0	0.0	0	0.08	-0.01	0	0	0	0	0	0	0	0.0	0	0.0	0	0	-0.06	0	0.0	0	0.0	0	0.02	0	0	0	0	0	0	0	0	0	-0.01	0	0	-0.01	0.02	0	0.0	0	0	0.05	0	0.01	0	0	-0.03	0.05	0	0	0	0	0.0	0	-0.01	0	0	0.0	0.0	0.0	-0.0	0.05	0	0	-0.0	0	0.02	0	0.0	0.02	0	0	0	0	0	0	0	0	100.0	0	0	0.0	0	0	0.06	0.0	0	0	0.0	0	0	0.0	0.0	0.06	-0.01	0.02	-0.02	0	0.01	0.03	0	0	-0.01	0.06	0	0.03	0.01	0	0	0	0.0	-0.07	0	0.0	0	-0.03	0.0	0.0	0	0	0.0	0	0	0	0	0	0	0	0	0.0	0	-0.03	0	0	0.0	0	0.0	0.0	0	0	0	0	0.0	0.0	0	0	0.0	0.0	0	-0.04	0	-0.0	0	0	0	0.02	0.02	-0.03	0.01	-0.02	0.0	0	0	24	0.0	0	0.0	0.01	0.01	-0.01	0	0	0.01	0	0	0	0	0	0	0	0	0	0	0	0	0	0.03	0	0	0.01	0.07	0.0	0	0	0.0	0	0	0	0	0.0	0	0	0	0.0	0	0.0	0.0	0	0.03	0.01	-0.01	0	0	0	0.0	0	0	0	0	-0.03	0.0	0	0	0	0	0	0	0.02	-0.07	0.0	0	0.05	-0.02	0.0	-0.02	0.0	0	0.0	0	0.0	0.0	0.07	-0.09	0.0	0	-0.03	0	0	0	0.04	0	0	0	0	-0.02	0	0	0	0.01	-0.07	0	0.0	0	0.05	0.0	0.0	-0.0	0	0	0	0	0.0	0.0	0	0	0.0	-0.05	0.0	0	-0.03	0.02	0.0	0	0	0	0	0.01	0	0	0	0	0	0.0	-0.03	0	0	0.0	0.02	0	0	0.0	-0.05	0.0	0.02	0.0	0	0	0.09	0	0.0	0	0	0	0	0	0.0	0	0	0	0.0	-0.03	0	0	0	0.0	0.0	0	0	-0.03	0	0	0	-0.05	0.0	0.03	0.02	0.01	0.0	0	0	0.0	-0.06	0.0	0	0	0	0.0	0.03	0.0	0	0	0	0.0	0	0.0	0.03	0.0	0	0	0	0	0	0	0	0.0	0	0.0	0	0.0	0	0	0	0.0	0	0	0.0	0	0.0	0	0	0	-0.02	-0.0	0	0	-0.05	0.01	0	-0.08	0	0	0	0	0.05	-0.04	0	0.0	0	0.04	0.0	0	0.0	0	0.03	0.0	0	0	0	0	0	0.0	0	0	0	0	0	0.0	0	0	0.0	0	0	-0.02	0	0.02	0	0	0	0	0	0	0	0	0	0	0.03	0	0	0.0	0	0.0	0	0	0	0	0	0	0.03	0.0	0.0	0.02	0	0	0	0.03	0.0	0.0	0	0	-0.02	0	-0.02	0.01	-0.02	0.0	0	-0.03	0.0	0	0.0	0	0.02	-0.04	1	0	0	0	0.0	0.0	-0.05	0	0.0	0	0.0	0	0	0	0	0	-0.05	0.01	0.0	0.0	0	0.0	-0.02	0	0	0	0	0	0	0	0	0.02	-0.06	0	0	0	0	0.0	0.02	0	0	0	0	0	1	-0.03	0	0	-0.05	0.0	0.03	0	0.0	0.0	0	0.04	0	0	0	-0.1	-0.04	0	0.03	1	0	0	-0.01	0.0	0.0	0	0	0.0	0	0	0	0	0	0	0	0	0	0	0	0	0	0	0.0	0.02	-0.04	0	0	0	0	0.02	0.02	0	0	0.04	0.0	0	0.0	0.0	0	0	24	-0.03	0	0	0	0	0.01	0.0	0	0	0	0.02	-0.0	0.0	0	0	0.04	0	24	0	-0.09	0	0	0	0.0	0	0.0	0	0	0	-0.04	0	0	0	0.04	0	0	0	0.06	0	0	0	0	0.0	0	0	0.0	-0.01	0	0	-0.01	-0.05	0.0	0	0	-0.02	0	0	0	0	0.0	0	0.0	-0.03	0.03	2.08	0	0	-0.02	0.09	0	0.0	0	0	0	0	0.0	0	0.03	0	-0.02	0	0	0	0	0	0.0	0	0	0	0	0	0.0	0	-0.07	0	0	0	0.0	0.01	0.0	0.0	0	0	0	0	0	0	0	0.0	0.0	-0.0	0	0.0	0.06	0.0	0.03	0.0	0.02	0.01	0.0	0	0	0	0	0.0	-0.01	0.0	0.0	0	0.0	0	0	0.01	0	0.0	0	0.0	0.0	0	0	0	-0.06	0.0	0	0	-0.0	0	0.0	0	-0.05	0	0	0	0	0.0	0.0	-0.02	0	0	0	0	-0.02	0.0	0.02	0	0	0.0	-0.03	0	0	-0.05	0.0	0.0	0	0	0	0	-0.03	0.0	0	0	0	-0.02	0	0	-0.05	-0.03	0.0	-0.03	0	0	0.01	0	-0.04	-0.0	0.0	0	0	0	0	0	0	0	0.0	0	-0.1	0.0	0	-0.01	0	0	0.0	0	0	0	0.0	0.01	0.0	0.02	0	0	0	0	0	-0.04	0	0	0	-0.07	0	0	0	0	0	0.0	0.0	0.0	0	0	0	0.0	0	0	0.0	0	0	0	0	0	0	-0.06	-0.08	0	0	-0.0	0.0	0.0	0	0	0	0.0	0	0	0	0	0	0.0	0.0	0.06	0.0	0	0	0	0	0	0.04	-0.03	0	0	0	0	0	0	0.0	0	0.0	0	-0.3	0.02	0	0	0	-0.0	0	0	0.0	-0.03	-0.03	0	0.01	0.0	0	0	0	0	0.0	0.0	0	0	0.03	1.0	-0.01	0.0	0.0	-0.01	0.05	0	0	0	0.02	1	0.0	0.02	0.07	0	0	0.0	0.01	0.0	0	0.0	0.0	0	0.0	0.02	0	0.0	-0.01	0.0	0	0.03	0.0	0	0	0	0.0	0	0.0	0	0	0.0	0	0	0	0	0	0.02	0	-0.06	0	0	-0.04	0.0	0	0	-0.0	0.03	0.01	0.0	0	0	0	0	0.0	0	-0.03	0.01	0.02	-0.0	0	0.0	24	0	0.0	0.02	0	0.0	0	0.0	0	0	0	0	0.03	-0.01	0.0	0	-0.02	-0.01	0.0	0	0	-0.01	0.0	-0.01	0.0	0	0	0.0	0.0	0	0	0.0	0.0	0.0	0	0	8	0	0	0	0	-0.02	0	0.05	0	0	0.0	0.0	24	0	0	0	0.03	0.07	0.01	-0.02	0.0	0	0	-0.02	-0.02	0	0	-0.02	0.0	0	-0.02	0	0	0	0.04	0	0	0	0	0	0	-0.08	0	-0.02	0	0	0.02	0.04	0.0	0.0	0	-0.06	0.01	0.0	0.02	0	0	0	0	0	0	0	0.0	0	-0.01	0.04	0	0	0	-0.02	0.0	0	0	0.0	0	0	-0.0	-0.0	0.0	0.03	0.0	0	0	0.0	0	-0.03	0	0	0.0	0	0	0	0	0.04	0.06	0.0	-0.0	0.02	-0.03	0	0	0.06	0.0	0	-0.02	0.0	0.0	0.0	0	0	0	0	0	0.0	-0.0	0	0	0.0	0.04	0.0	0	0.0	0	0	-0.0	0.01	0	0	0.05	0	0.0	0	-0.0	0	0.03	0	0.0	0	0	0	0	0	0	0.0	-0.04	0	0.03	0	0	0	0	0.03	-0.03	0	0.0	0.0	0	0	0	0.08	0	0	1	0	0	0.02	0.0	0.01	0	-0.06	0.12	0	-0.06	0.0	0.0	0	0	0.0	0	0.02	0.0	0.0	0.01	-0.04	-0.02	0.0	0	0.04	0	-0.05	0	0	1	0.86
laryngeal squamous cell carcinoma	0	0	0.0	0	0.0	-0.04	0	0.0	0	0	0	-0.03	0	0.0	0	0	-0.04	0.0	0.0	0.0	0.0	0	0.01	0	0	0.0	0.07	0	0	0.05	0.03	0	0	0	0	0	0	0	0	0	0.04	0	5.33	-0.02	0.01	0	-0.02	-0.02	0.02	0.0	0.04	0	0.01	-0.07	0	-0.0	0.09	-0.01	0	0	0	0	-0.01	-0.06	0.0	0	0	0	0	0	0	0	0	0.0	0	0.02	0	11.87	0.11	0.0	0.0	0	0	0	0	0	0.02	0	-0.02	0.03	0	0	0.0	0	0.05	0	0	0	0.28	-0.02	0	-0.01	0.02	0.28	0	-0.1	0	0.18	0.05	0	0	0.0	0	0.01	0.02	-0.01	0	0.04	0	-0.04	0	0	0.0	0.28	0	0	0	-0.04	0.01	0	0.06	0.04	-0.03	0.0	0.01	0	0	0.0	0	0	0	0.0	0	0.01	0	-0.02	-0.04	0	0	0.04	0	0	0.28	0	0.02	0	0.0	0.08	0	0	0.0	0	0	0.05	0	0	0.0	0.07	0	0	0	-0.05	-0.01	0	0	0	0	0	0	0	0	0.0	0	0.28	0.03	0.0	0	0	0	0.0	0	0.05	0	0.04	0	0.02	0	0	0.04	0.01	0.0	0	0.01	0.04	0.0	0	0	0.0	-0.01	0	0	-0.02	0	0	0	0	0	0	0	0	0	0	80	-0.01	0	0	0	0.03	0.0	0	0.18	0	0.02	0.01	0	-0.0	-0.01	-0.06	0.0	0	0	0	0	0	0	-0.03	0	0	-0.02	-0.02	-0.05	0	0.02	0.0	0.02	0	0	0	0	0.18	0	0	0.01	0.04	0.02	0.07	0.28	-0.01	0	0.05	0	0.0	0	0	0	-0.02	0.0	0	0	0	0.01	0	0.02	0	0.01	0.01	0	0	0	0.0	0	0	-0.02	0.02	0	0	0.01	0.0	0	0.03	0	0	0.18	0	0	-0.01	0	0	0	0	0.28	0	0	0.0	0	0	0.02	0	0	0.04	-0.05	0	-0.07	0	0	-0.02	0	-0.04	0	0.0	0.0	0	0	0	0.0	0	0.0	0	0	0	0.0	0	0.28	0	0.01	-0.04	0	0	-0.01	0.09	0	0	0	0	-0.02	19	0.01	0.0	0	0	0	0.11	-0.08	0.02	0	-0.01	0	0.0	-0.03	0	0.0	0	0	0.01	-0.03	0	0	-0.01	0	0.06	0	0	0	0	0	0	-0.0	0	0.02	0.0	0.0	0.06	0.0	0	0.03	0.0	0	0	0	0	0	0	0	0	-0.08	0	0	0	0	0	0	0.0	0	0.0	0	0	0	-0.03	-0.04	0.01	0.01	0	0.01	0	0.0	0	0.0	0.02	-0.03	0	0.02	0	0	0.02	0.06	-0.01	0.07	0.0	0	0	0	0.02	0.29	0	0.02	0	0.0	-0.04	0	0.05	0	0.08	0	0	0	0	0	0	0.08	-0.02	0	0	0	0	0.03	0.18	0	0.05	0	0	0	0.02	0.0	0	0.01	0	0	0	0	0.08	0.28	0	0.01	0.0	0.01	0.28	0.0	0	0.0	0	0	0	0.0	0	-0.01	0	0	0	-0.06	0	0	0	0	-0.02	-0.13	0	0	0	-0.03	0.04	0	0.0	0.0	0	0	0	0.0	0.0	0	0	0	0	0.02	0	0.02	0	0.09	0	0.0	-0.01	0.2	-0.0	0	0	0	0.28	-0.04	-0.04	0	0	0	0	0	0	0	0.0	0	0	0	0	0	0	0.18	-0.02	0	0	6023	0	0	0	0.06	0	0	0	0.0	0.0	0.01	0	0	0	0	0.01	0.0	0	0.0	-0.01	0	0	-0.0	0.02	0	0	0.0	0	0.03	0.0	0.04	0	0	0	0	0	0	0	0	-0.05	0	0	0.18	0	0	0	0	0	0.0	0	-0.02	0.0	-0.06	0	0.0	0	0.01	48	0.0	0	0	0	0	0	0.03	-0.04	0	0	0.03	0	0	0	0.2	0.0	0	0	0	0	0.28	0	0.05	0	0.02	0	0	-0.04	0.03	0.03	0.0	0.0	0	-0.0	0	-0.03	0	0.18	0	0	0.0	0.04	0	0.01	0.28	0.0	-0.04	0	0	0.01	0	0.03	0.04	0.0	0	0.07	0.0	0	-0.04	0.28	-0.01	0.07	0.0	0.02	0.0	0.02	0	0	-0.06	0	0	0	0.11	0.01	0.0	0	0.0	0	0	0.0	0	0.0	0.0	0	0.0	0	0.0	0.0	0	0	0	0	0	0.0	0	0	0	0	0.18	0.0	0.18	0	0.03	0	0	0	0	0.03	0	0.28	0	0	0	0.0	0.0	0	0	0	0.01	0	0	0	0.04	0.0	0	0	0	0	0	0	0	0.07	-0.01	0.0	0.0	0	0	-0.03	0.06	0.05	0	0	0.0	0.03	0.0	0	0.05	0	-0.0	0.03	0.0	-0.03	-0.01	0	0.0	0.04	0.0	0.19	0.01	0	0.0	0	0	0.0	0.01	0.08	0	0.09	0.0	0	0	0.28	0.03	0	-0.02	0	0.1	-0.0	0	0.18	0	0	-0.03	0	-0.03	0	20	0	0.01	0.19	0	0.0	0	0.02	0.0	0	0.19	1.0	-0.0	0.0	0	0.0	0	0	0	0	-0.02	0.02	-0.04	0.0	0	0	0.0	0.0	0	0	0	0.05	0	-0.01	-0.01	1.02	-0.05	0	0	0	0	0	0	0.11	0	0.1	0.05	0	0.19	0	-0.06	-0.03	0.0	0	0.0	0	0.0	0.0	0	0	-0.01	0.0	0.01	0	0.01	0	0	0.03	0.0	0	0	0	-0.01	0	0	0	0	0	0.0	0.11	0.0	0	0	0	0.04	0	-0.02	0.28	0.28	0.0	0.04	-0.01	0	0	0.0	0	0	0	0.01	0.06	0.01	0	0	0.04	0.03	0.06	0	0.0	0	0	0	0.0	-0.05	0.08	0	0	0	0	0	0.01	0.0	15	0	-0.02	0	0.0	-0.02	0	0	0.18	0	0.0	0.03	0.01	0	0	0	0	0	0	0	0	0	-0.01	-0.05	-0.03	0	0	0.03	-0.04	0.0	0	0	0	0	0	0.06	0	0	0.0	0.0	0	0.0	0	0	0	0.02	0.0	-0.07	0	0	0.03	0.18	0.0	0	0	0.05	0.0	0.4	-0.01	0	0	0.01	0.0	0	-0.05	0	0	0.0	0	0	0.18	-0.04	-0.03	0.0	0	-0.02	0.04	0.0	0.0	0.01	-0.02	0	0	-0.01	0	-0.02	0	0	0.03	0.09	0	0.01	0.19	0.0	0	0	0	0.01	0	0.0	0.0	0.03	0	-0.01	0.0	0	-0.05	0.03	0	0	0	0	0	0	0.04	0	0	-0.06	0	0	0	0.02	0	-0.0	0.02	0	0	0	0	0	0.0	0	0.0	0	0.29	0	0	0	0.0	0.0	0	0.02	0.0	0.0	0	-0.02	0.0	0	0	0	0	-0.05	-0.03	0.01	0.0	0	0	0.28	0	0	0	0	0	0	0	0	0	0	0.0	0	0	0	0	0	-0.01	0	0	0.29	0	0.01	0.0	0.02	0	0	0.02	0.0	0	0	0.01	0.0	0.0	0	0.03	0	0.0	0	0.02	0.0	0.0	0.0	0.04	0.18	0.02	0.04	-0.01	0	0	-0.01	0	0	0	0	0	0	-0.04	0.06	-0.01	0.06	0.0	0	-0.04	0.0	0	0.0	0	0.0	0	0.05	0.0	0.01	0	EFO	0.0	0	-0.07	-0.02	-0.01	0	0.0	0	0	0	0.0	0	33	0.0	0.04	0	0	0	-0.03	0	0	0	0	0	0	0.05	0	-0.05	0.01	0.03	0.07	0	0.04	0	0	0	-0.01	0	0.0	0	0	0.01	0	0	0	-0.04	0.18	0	-0.02	-0.01	-0.01	-0.0	0	-0.03	0.01	0	-0.02	0	0.0	0	0.0	0.0	0	0.0	-0.02	0.04	0	0	0.06	0	0	0	0	0	0.0	0.28	0	-0.01	0	0.0	0	0	0.02	0	0	0.0	0	0.05	-0.03	0	0	0	0	0.09	0.19	0.0	-0.02	0.01	-0.02	0.0	0.06	-0.05	0	-0.03	0	0.02	0	0	0.0	0.0	0.0	0.0	-0.01	0	0	0	0	0	0.01	0	0	0	0	-0.04	-0.01	0.0	0.03	0	0	0.0	0	0.0	0	0	0.01	0	0	0	0.0	0	-0.06	0	0	0	0.0	0.01	0	0.0	0	0	0	0	0	0	0	-0.03	0	0	0	0.0	0	0	0.0	0	0	-0.02	0	0.0	0.05	0	0.01	0.0	0	0	0	0	0	0	0.02	-0.01	0.05	0.0	-0.01	0.03	0.19	0.0	0.0	0	0.0	0	0	0.0	0	0	0	0	0	0	-0.02	0	-0.05	0	0	0	-0.0	0.04	0	0.03	0	-0.01	0	0	0	0.02	0	0	0.03	0	-0.01	-0.03	0	0	0.19	-0.07	0	0	0	0	0	0.0	0	0.04	0	0.01	0	0	0	0.02	0.0	1.0	0	0.0	0	0	-0.03	0	12.06	0	0	0.05	0	0.02	-0.02	0	0.28	0.02	-0.04	0.0	0.0	0	-0.01	0	-0.09	0	0.01	0.02	0	0	0	0	0.0	0.01	0	0.02	0	0.0	0	0	0.11	0	0.11	-0.01	0.18	0	0.0	-0.02	0	0.0	0.0	0	0	0	0.0	0	0	0	0.0	-0.07	0	0.0	-0.01	0.0	0	0	0	0	-0.11	0.01	0	0	0	0	-0.04	0	0.0	0	0	0.01	0	-0.04	-0.0	0	0	0.02	0	0.01	0	0.0	0.0	0	0	0	0	0	0	-0.0	0.02	0	0.0	0	0	0	0	-0.0	0	0	0	0	0.02	0.0	0	0	0	0	0	0.11	0.0	0.0	0	0	0	-0.03	0	0	0.04	0	0.19	0.06	-0.02	0.04	0	0.06	0	0.04	0.01	0	0	0	0	0	0	0.0	0	0	0	0	0.0	0	0	0	-0.01	0	0	0	0.21	0.0	0	0	0.28	0	0.0	0	-0.0	-0.04	0.28	0	0	0.08	0.0	0.0	-0.0	-0.05	0	-0.02	0.0	-0.01	0	0	-0.07	-0.01	0	0	0.0	0.01	0	0.07	0	-0.01	0.0	-0.02	-0.03	0	0	0	0	0	0	0.02	-0.02	0	0	0	0	0	0.04	0.03	0.0	-0.01	-0.07	0	0.0	5.42	0	0	0	-0.03	0.04	0.04	0	0	0.0	0.28	0	0.03	0.0	0	0	0	0	0	0	0.02	0	0.19	0	0.02	0.02	0	0.05	0	0	-0.01	0	-0.03	0	0.02	0.01	0.02	0	0	0.05	-0.1	0.03	0	-0.03	-0.02	0	0.04	-0.0	0.0	-0.02	0.0	0	-0.02	0	-0.01	0	0	0	0	0	0	0	0	0	-0.04	0.0	0	1346	0	0	0	0	0	0	0	0	0	0	-0.1	0	-0.01	0	0.03	0.02	-0.01	-0.03	0	0	-0.03	0	0	0	0	0.0	0.04	0	0	0.07	0.01	0	0	0	0	0.01	0	0.0	0	0	0	0.28	-0.04	0	0	0.19	-0.05	0	0	-0.03	0	0.0	0.08	0	0.28	-0.03	-0.02	0	0	0	0	0	0	0	0	0	0.0	0	0.0	0	0	0	0.03	0.06	0	-0.03	0	0.05	0	0.02	-0.05	0.0	0	0	0.06	0.03	0	0.07	0.0	0.04	0	0	-0.0	0	0	0	-0.03	0.0	-0.04	0	0	0	0	0.01	0	-0.03	-0.04	0.28	0.03	0	0	0	0	0	-0.02	0.08	0	0.0	-0.01	0	0	0.05	0.1	0	0.0	0	0	-0.04	0	0	0	0	0	0.0	0	0	0.01	0	0	0	-0.06	0	0	0	0	0	0	0	0.01	0.03	0	0.03	0	0	-0.01	-0.11	0.03	0	0	0	0	0.28	0	-0.09	-0.01	0	0	0	0	0	0	0	0.0	0	0.3	0	0	0.02	0	0.19	0	0.0	0	-0.02	0	0	0	0	0	0	0	0	0	-0.01	0	0	0.02	-0.04	0	0.18	0	0	0.03	0	0.01	0	0	-0.01	-0.06	0	0	0	0	0.18	0	0.01	0	0	0.0	0.0	0.0	-0.05	0.05	0	0	-0.01	0	-0.01	0	0.0	0.02	0	0	0	0	0	0	0	0	78.25	0	0	0.04	0	0	0.04	0.0	0	0	0.0	0	0	0.0	0.02	-0.06	-0.05	-0.02	0.0	0	-0.01	-0.0	0	0	0.04	0.03	0	0.01	0.03	0	0	0	0.04	-0.02	0	0.19	0	0.08	0.04	0.0	0	0	0.0	0	0	0	0	0	0	0	0	0.05	0	0.04	0	0	0.2	0	0.0	0.0	0	0	0	0	0.02	0.28	0	0	0.03	0.11	0	-0.05	0	-0.05	0	0	0	0.0	-0.01	-0.05	0.31	-0.02	0.18	0	0	1155	0.0	0	0.0	-0.0	0.21	0.01	0	0	0.01	0	0	0	0	0	0	0	0	0	0	0	0	0	0.05	0	0	-0.05	0.03	0.0	0	0	0.08	0	0	0	0	0.2	0	0	0	0.28	0	0.02	0.0	0	0.04	0.01	-0.02	0	0	0	-0.05	0	0	0	0	0.0	0.28	0	0	0	0	0	0	0.02	-0.04	0.3	0	0.07	0.01	0.0	-0.08	0.0	0	0.0	0	-0.01	0.05	-0.04	-0.03	0.18	0	-0.01	0	0	0	-0.01	0	0	0	0	-0.03	0	0	0	-0.01	-0.02	0	0.0	0	-0.04	0.05	0.0	-0.02	0	0	0	0	0.0	0.0	0	0	0.0	-0.01	0.21	0	-0.04	-0.01	0.0	0	0	0	0	0.0	0	0	0	0	0	0.0	-0.02	0	0	-0.04	0.01	0	0	0.0	-0.02	0.0	-0.03	0.0	0	0	-0.02	0	0.04	0	0	0	0	0	0.0	0	0	0	0.28	-0.01	0	0	0	0.0	0.0	0	0	0.01	0	0	0	-0.01	3.25	-0.0	0.03	-0.0	0.0	0	0	0.0	-0.04	0.18	0	0	0	0.3	0.01	0.28	0	0	0	0.01	0	0.0	-0.02	0.0	0	0	0	0	0	0	0	0.0	0	0.0	0	0.19	0	0	0	0.11	0	0	0.0	0	0.0	0	0	0	0.01	-0.02	0	0	-0.04	-0.01	0	-0.05	0	0	0	0	0.05	-0.01	0	-0.01	0	0.07	-0.02	0	0.0	0	0.01	0.39	0	0	0	0	0	0.0	0	0	0	0	0	0.0	0	0	0.0	0	0	0.0	0	0.06	0	0	0	0	0	0	0	0	0	0	0.04	0	0	0.0	0	0.0	0	0	0	0	0	0	0.03	0.0	0.0	0.02	0	0	0	-0.03	0.04	0.05	0	0	0.03	0	-0.03	-0.01	-0.02	0.18	0	-0.1	0.29	0	0.01	0	0.01	0.04	1	0	0	0	0.04	0.18	0.01	0	0.28	0	0.0	0	0	0	0	0	-0.09	-0.0	0.28	0.0	0	0.19	-0.04	0	0	0	0	0	0	0	0	0.08	-0.03	0	0	0	0	0.0	-0.0	0	0	0	0	0	5	0.01	0	0	-0.04	0.01	0.04	0	0.0	0.01	0	0.03	0	0	0	-0.02	0.02	0	0.02	1	0	0	0.04	0.0	0.07	0	0	0.0	0	0	0	0	0	0	0	0	0	0	0	0	0	0	0.0	-0.04	-0.01	0	0	0	0	0.05	0.04	0	0	0.0	0.28	0	0.0	0.0	178	0	1476	0.06	0	0	0	0	0.01	0.07	0	0	0	-0.02	-0.03	0.0	0	0	0.01	0	1476	0	-0.02	0	0	0	0.0	0	0.18	0	0	0	0.04	0	0	0	0.06	0	0	0	0.04	0	0	0	0	0.0	0	0	0.28	0.08	0	0	-0.05	-0.05	0.0	0	0	0.08	0	0	0	0	0.0	0	0.18	-0.0	0.05	4.08	0	0	0.04	0.12	0	0.0	0	0	0	0	0.15	0	-0.02	0	-0.03	0	0	0	0	0	-0.03	0	0	0	0	0	0.0	0	-0.05	0	0	0	0.0	0.4	0.06	0.0	0	0	0	0	0	0	0	0.0	0.0	0.03	0	0.0	0.01	0.0	-0.01	0.02	0.01	0.05	0.0	0	0	0	0	0.0	0.01	0.0	0.19	0	0.0	0	0	0.01	0	0.0	0	0.0	0.0	0	0	0	0.01	0.06	0	0	0.0	0	0.1	0	0.03	0	0	0	0	0.0	0.0	-0.09	0	0	0	0	-0.01	0.18	-0.0	0	0	0.01	-0.01	0	0	-0.02	0.0	0.0	0	0	0	0	-0.06	0.28	0	0	0	-0.04	0	0	-0.05	-0.05	0.06	0.06	0	0	0.0	0	-0.01	-0.04	0.0	0	0	0	0	0	0	0	0.19	0	-0.07	0.0	0	0.01	0	0	0.0	0	0	0	3.2	-0.02	0.19	0.05	0	0	0	0	0	-0.05	0	0	0	0.04	0	0	0	0	0	0.0	0.02	0.28	0	0	0	0.0	0	0	0.3	0	0	0	0	0	0	0.03	-0.02	0	0	-0.01	0.19	0.28	0	0	0	0.0	0	0	0	0	0	0.0	0.18	0.01	0.18	0	0	0	0	0	-0.03	-0.03	0	0	0	0	0	0	0.0	0	0.0	0	-0.53	-0.01	0	0	0	-0.03	0	0	0.0	-0.02	0.07	0	0.0	0.0	0	0	0	0	0.0	0.01	0	0	0.03	77.0	-0.02	0.0	0.09	-0.01	-0.01	0	0	0	0.07	1	0.11	0.0	-0.04	0	0	0.04	-0.05	0.0	0	0.02	0.28	0	0.0	-0.09	0	0.0	-0.05	0.2	0	0.02	0.03	0	0	0	0.18	0	0.0	0	0	0.0	0	0	0	0	0	0.0	0	-0.01	0	0	-0.02	0.19	0	0	0.01	0.01	-0.01	0.2	0	0	0	0	0.03	0	-0.02	-0.02	0.03	-0.01	0	0.18	15	0	0.0	0.01	0	0.0	0	0.03	0	0	0	0	0.06	0.06	0.08	0	-0.05	0.05	0.0	0	0	0.0	0.01	-0.01	0.0	0	0	0.01	-0.01	0	0	0.11	0.0	0.0	0	0	11	0	0	0	0	-0.01	0	0.04	0	0	0.0	0.02	1155	0	0	0	0.07	0.03	0.03	-0.03	0.04	0	0	-0.03	-0.05	0	0	-0.05	0.0	0	-0.03	0	0	0	0.01	0	0	0	0	0	0	-0.03	0	0.02	0	0	0.02	0.02	0.02	0.0	0	-0.03	0.06	0.04	-0.01	0	0	0	0	0	0	0	0.0	0	0.01	-0.01	0	0	0	-0.1	0.0	0	0	0.01	0	0	-0.04	0.04	0.0	0.01	0.04	0	0	0.0	0	0.04	0	0	0.0	0	0	0	0	-0.04	0.01	0.28	-0.03	0.04	0.04	0	0	0.05	0.0	0	0.04	0.07	-0.02	0.18	0	0	0	0	0	0.0	-0.06	0	0	0.0	-0.0	0.0	0	0.0	0	0	-0.0	0.03	0	0	-0.01	0	0.0	0	0.02	0	0.02	0	0.0	0	0	0	0	0	0	-0.01	0.0	0	0.02	0	0	0	0	0.05	0.05	0	0.02	0.11	0	0	0	0.05	0	0	5	0	0	-0.02	-0.01	0.04	0	-0.06	-0.03	0	-0.05	0.0	0.28	0	0	0.0	0	-0.02	0.0	0.0	0.05	0.0	0.02	0.0	0	0.02	0	0.05	0	0	1	0.86
malignant syringoma	0	0	0.0	0	0.0	-0.04	0	0.01	0	0	0	-0.01	0	0.0	0	0	-0.03	0.0	0.0	0.03	0.0	0	0.01	0	0	0.0	0.01	0	0	0.05	0.01	0	0	0	0	0	0	0	0	0	0.01	0	0.0	0.0	0.02	0	0.07	0.03	0.01	0.0	0.0	0	0.07	-0.05	0	0.03	0.0	-0.03	0	0	0	0	-0.02	0.01	0.0	0	0	0	0	0	0	0	0	0.0	0	0.02	0	1.0	-0.05	0.0	0.0	0	0	0	0	0	-0.0	0	0.01	-0.04	0	0	0.0	0	0.07	0	0	0	0.0	-0.05	0	0.04	0.0	0.0	0	-0.01	0	0.0	0.0	0	0	0.0	0	-0.0	0.11	0.01	0	0.03	0	-0.05	0	0	0.0	0.0	0	0	0	-0.0	-0.01	0	0.0	-0.03	-0.02	0.0	-0.02	0	0	0.0	0	0	0	0.0	0	-0.05	0	0.0	-0.01	0	0	-0.0	0	0	0.0	0	-0.03	0	0.0	0.04	0	0	0.0	0	0	0.0	0	0	0.0	0.0	0	0	0	-0.13	-0.02	0	0	0	0	0	0	0	0	0.0	0	0.0	-0.03	0.07	0	0	0	0.0	0	0.07	0	0.04	0	-0.06	0	0	-0.01	-0.03	0.0	0	0.02	0.0	0.0	0	0	0.0	-0.06	0	0	-0.0	0	0	0	0	0	0	0	0	0	0	0	0.02	0	0	0	0.0	0.03	0	0.0	0	0.0	0.0	0	0.08	0.02	-0.02	0.0	0	0	0	0	0	0	0.0	0	0	0.0	0.01	0.05	0	-0.08	0.0	0.01	0	0	0	0	0.0	0	0	0.0	-0.01	0.05	0.0	0.0	-0.0	0	0.0	0	0.0	0	0	0	0.02	0.0	0	0	0	0.0	0	-0.02	0	-0.03	0.0	0	0	0	0.0	0	0	-0.02	0.01	0	0	0.03	0.0	0	-0.03	0	0	0.0	0	0	-0.03	0	0	0	0	0.0	0	0	0.0	0	0	0.01	0	0	-0.02	0.06	0	-0.02	0	0	0.04	0	-0.04	0	0.0	0.0	0	0	0	0.0	0	0.0	0	0	0	0.0	0	0.0	0	0.03	0.01	0	0	-0.01	0.0	0	0	0	0	-0.06	13	0.01	0.0	0	0	0	0.0	-0.01	-0.11	0	-0.02	0	0.0	0.0	0	0.0	0	0	0.03	-0.02	0	0	0.06	0	-0.01	0	0	0	0	0	0	-0.06	0	-0.02	0.0	0.0	0.06	0.0	0	-0.01	0.0	0	0	0	0	0	0	0	0	-0.04	0	0	0	0	0	0	0.0	0	0.0	0	0	0	-0.02	0.01	0.0	-0.02	0	0.0	0	0.0	0	0.04	0.01	0.0	0	-0.08	0	0	-0.03	-0.07	0.06	0.0	0.0	0	0	0	0.01	0.0	0	0.0	0	0.0	-0.01	0	0.03	0	0.02	0	0	0	0	0	0	-0.07	-0.0	0	0	0	0	-0.01	0.0	0	-0.04	0	0	0	0.04	0.0	0	-0.03	0	0	0	0	0.0	0.0	0	-0.0	0.0	-0.01	0.0	0.0	0	0.0	0	0	0	0.0	0	0.03	0	0	0	0.0	0	0	0	0	-0.05	-0.01	0	0	0	0.04	0.01	0	0.0	0.0	0	0	0	0.0	0.0	0	0	0	0	-0.03	0	0.01	0	0.0	0	0.0	0.04	0.0	-0.11	0	0	0	0.0	-0.01	0.01	0	0	0	0	0	0	0	0.0	0	0	0	0	0	0	0.0	-0.01	0	0	51	0	0	0	0.0	0	0	0	0.0	0.0	0.0	0	0	0	0	-0.01	0.0	0	0.0	-0.05	0	0	0.06	-0.02	0	0	0.0	0	0.0	0.0	0.09	0	0	0	0	0	0	0	0	-0.02	0	0	0.0	0	0	0	0	0	0.0	0	-0.02	0.0	-0.02	0	0.0	0	-0.06	0	0.0	0	0	0	0	0	-0.05	0.01	0	0	0.01	0	0	0	0.0	0.0	0	0	0	0	0.0	0	0.02	0	0.03	0	0	-0.01	0.04	-0.02	0.05	0.0	0	0.02	0	-0.04	0	0.0	0	0	0.0	0.0	0	0.0	0.0	0.03	-0.02	0	0	0.0	0	-0.0	0.06	0.0	0	0.03	0.0	0	-0.03	0.0	-0.07	0.05	0.0	-0.05	0.0	-0.01	0	0	0.07	0	0	0	0.0	0.02	0.0	0	0.0	0	0	0.0	0	0.0	0.0	0	0.0	0	0.0	0.0	0	0	0	0	0	0.0	0	0	0	0	0.0	0.03	0.0	0	0.0	0	0	0	0	0.0	0	0.0	0	0	0	0.0	0.0	0	0	0	0.06	0	0	0	0.0	0.0	0	0	0	0	0	0	0	-0.02	-0.0	0.0	0.0	0	0	-0.04	-0.04	0.0	0	0	-0.05	0.01	0.0	0	-0.04	0	0.01	0.0	0.0	-0.02	0.02	0	0.02	0.08	0.0	0.0	-0.04	0	0.0	0	0	0.0	0.03	0.07	0	0.04	0.0	0	0	0.0	0.02	0	-0.01	0	0.19	-0.02	0	0.0	0	0	0.0	0	0.08	0	14	0	0.0	0.0	0	0.0	0	0.09	0.0	0	0.0	1.0	0.02	0.0	0	0.0	0	0	0	0	-0.04	0.01	-0.01	0.0	0	0	0.0	0.0	0	0	0	0.01	0	-0.05	-0.04	0.0	-0.02	0	0	0	0	0	0	0.0	0	0.0	0.02	0	0.0	0	0.03	-0.03	0.0	0	0.0	0	-0.03	0.0	0	0	-0.03	0.0	-0.04	0	0.0	0	0	0.07	0.0	0	0	0	0.04	0	0	0	0	0	0.0	0.0	0.0	0	0	0	-0.02	0	-0.01	0.0	0.0	0.0	0.04	0.03	0	0	0.0	0	0	0	-0.04	0.0	0.0	0	0	0.0	-0.02	0.0	0	0.0	0	0	0	0.0	-0.02	0.0	0	0	0	0	0	0.0	0.03	0	0	-0.01	0	0.0	-0.03	0	0	0.0	0	0.0	0.04	0.0	0	0	0	0	0	0	0	0	0	-0.0	-0.02	-0.03	0	0	0.02	0.0	0.0	0	0	0	0	0	-0.01	0	0	0.0	0.0	0	0.0	0	0	0	-0.0	0.0	0.05	0	0	-0.02	0.0	0.0	0	0	0.11	0.0	0.02	0.02	0	0	-0.03	0.0	0	-0.02	0	0	0.0	0	0	0.0	-0.09	0.01	0.0	0	-0.02	0.0	0.0	0.03	0.02	-0.05	0	0	0.09	0	-0.05	0	0	0.03	0.03	0	0.05	0.0	0.0	0	0	0	0.0	0	-0.0	0.0	-0.01	0	-0.05	0.0	0	0.1	-0.0	0	0	0	0	0	0	-0.02	0	0	-0.02	0	0	0	0.02	0	-0.01	0.07	0	0	0	0	0	0.0	0	0.0	0	0.0	0	0	0	0.0	0.0	0	-0.01	0.0	0.03	0	0.03	0.0	0	0	0	0	0.02	-0.01	0.02	0.0	0	0	0.0	0	0	0	0	0	0	0	0	0	0	0.0	0	0	0	0	0	0.0	0	0	0.0	0	0.01	0.0	-0.03	0	0	0.05	0.0	0	0	0.02	0.0	0.0	0	0.01	0	0.0	0	0.03	0.0	0.0	0.0	-0.03	0.0	-0.02	0.01	-0.02	0	0	-0.06	0	0	0	0	0	0	-0.09	0.03	0.03	0.04	0.0	0	-0.03	0.0	0	0.0	0	0.0	0	-0.04	0.0	0.0	0	MONDO	0.0	0	-0.0	-0.02	0.02	0	0.0	0	0	0	0.0	0	32	0.0	0.0	0	0	0	-0.01	0	0	0	0	0	0	0.0	0	0.0	0.01	-0.01	0.07	0	0.0	0	0	0	0.08	0	0.0	0	0	-0.02	0	0	0	-0.02	0.0	0	0.03	0.02	0.02	0.07	0	-0.03	0.04	0	-0.07	0	0.0	0	0.0	0.0	0	0.0	0.01	0.06	0	0	0.06	0	0	0	0	0	0.0	0.0	0	-0.02	0	0.0	0	0	0.04	0	0	0.0	0	-0.0	0.01	0	0	0	0	0.0	0.0	0.0	-0.01	-0.02	-0.08	0.0	-0.05	-0.02	0	-0.01	0	-0.03	0	0	0.0	0.0	0.0	0.0	-0.03	0	0	0	0	0	-0.05	0	0	0	0	-0.02	0.04	0.0	0.0	0	0	0.0	0	0.0	0	0	0.0	0	0	0	0.0	0	0.03	0	0	0	0.0	0.01	0	0.0	0	0	0	0	0	0	0	0.06	0	0	0	0.0	0	0	0.0	0	0	0.02	0	0.0	0.03	0	-0.02	0.0	0	0	0	0	0	0	0.01	-0.0	0.07	0.0	0.05	0.0	0.0	0.0	0.0	0	0.0	0	0	0.0	0	0	0	0	0	0	0.05	0	-0.03	0	0	0	0.0	0.05	0	0.0	0	-0.03	0	0	0	-0.02	0	0	-0.02	0	-0.03	-0.01	0	0	0.0	-0.03	0	0	0	0	0	0.0	0	-0.03	0	-0.03	0	0	0	-0.02	0.0	0.0	0	0.0	0	0	0.01	0	3.33	0	0	0.07	0	0.0	0.02	0	0.0	0.07	-0.01	0.0	0.0	0	0.03	0	-0.01	0	0.07	-0.09	0	0	0	0	0.0	0.03	0	0.0	0	0.0	0	0	0.0	0	0.0	0.04	0.0	0	0.0	-0.04	0	0.0	0.0	0	0	0	0.0	0	0	0	0.0	-0.01	0	0.0	0.02	0.0	0	0	0	0	-0.06	-0.04	0	0	0	0	0.03	0	0.0	0	0	0.0	0	-0.05	-0.04	0	0	0.03	0	0.06	0	0.0	0.0	0	0	0	0	0	0	-0.02	0.05	0	0.0	0	0	0	0	-0.04	0	0	0	0	0.0	0.0	0	0	0	0	0	0.0	0.0	0.0	0	0	0	0.02	0	0	0.03	0	0.0	-0.03	-0.01	0.02	0	0.0	0	0.01	0.0	0	0	0	0	0	0	0.0	0	0	0	0	0.0	0	0	0	0.02	0	0	0	0.0	0.0	0	0	0.0	0	0.0	0	0.03	-0.02	0.0	0	0	-0.0	0.0	0.0	0.06	0.01	0	0.03	0.0	-0.03	0	0	-0.02	0.02	0	0	0.0	0.0	0	-0.0	0	-0.03	-0.01	0.01	0.05	0	0	0	0	0	0	0.0	-0.04	0	0	0	0	0	0.0	0.02	0.0	0.0	-0.0	0	-0.0	0.0	0	0	0	-0.01	0.01	0.04	0	0	0.0	0.0	0	0.0	0.0	0	0	0	0	0	0	0.0	0	0.0	0	0.0	-0.0	0	0.01	0	0	-0.01	0	-0.01	0	-0.03	0.0	-0.03	0	0	-0.02	-0.06	0.07	0	0.01	-0.02	0	0.04	-0.03	0.0	-0.01	0.01	0	0.03	0	-0.07	0	0	0	0	0	0	0	0	0	-0.06	0.0	0	29	0	0	0	0	0	0	0	0	0	0	-0.08	0	-0.02	0	-0.05	0.09	-0.03	0.03	0	0	-0.0	0	0	0	0	0.0	0.0	0	0	0.01	0.0	0	0	0	0	-0.01	0	0.0	0	0	0	0.0	-0.03	0	0	0.0	-0.02	0	0	0.02	0	-0.04	-0.04	0	0.0	0.02	0.0	0	0	0	0	0	0	0	0	0	0.0	0	0.0	0	0	0	0.02	0.0	0	-0.06	0	-0.05	0	0.02	-0.05	0.0	0	0	0.0	0.01	0	0.0	0.0	0.07	0	0	-0.04	0	0	0	-0.01	0.0	-0.04	0	0	0	0	0.01	0	-0.05	0.03	0.0	-0.03	0	0	0	0	0	-0.01	0.05	0	0.0	-0.03	0	0	0.0	-0.03	0	0.0	0	0	0.01	0	0	0	0	0	0.0	0	0	0.01	0	0	0	-0.03	0	0	0	0	0	0	0	0.0	-0.03	0	0.03	0	0	-0.03	-0.0	-0.05	0	0	0	0	0.0	0	-0.0	-0.04	0	0	0	0	0	0	0	0.0	0	0.0	0	0	0.03	0	0.0	0	0.0	0	0.04	0	0	0	0	0	0	0	0	0	-0.02	0	0	-0.02	0.03	0	0.0	0	0	-0.02	0	-0.01	0	0	-0.01	0.0	0	0	0	0	0.0	0	0.03	0	0	0.0	0.0	0.0	-0.02	-0.02	0	0	-0.03	0	-0.06	0	0.0	0.01	0	0	0	0	0	0	0	0	96.67	0	0	0.0	0	0	0.02	0.0	0	0	0.0	0	0	0.0	0.0	0.06	-0.01	0.01	-0.03	0	0.06	-0.01	0	0	-0.0	0.01	0	0.03	-0.04	0	0	0	0.0	0.02	0	0.0	0	0.05	-0.01	0.0	0	0	0.0	0	0	0	0	0	0	0	0	-0.03	0	-0.04	0	0	0.0	0	0.0	0.0	0	0	0	0	0.0	0.0	0	0	-0.02	0.0	0	0.11	0	-0.03	0	0	0	-0.02	-0.05	-0.02	0.01	0.0	0.0	0	0	29	0.0	0	0.0	0.03	0.0	-0.02	0	0	0.04	0	0	0	0	0	0	0	0	0	0	0	0	0	-0.06	0	0	0.01	-0.03	0.0	0	0	0.0	0	0	0	0	0.0	0	0	0	0.0	0	0.0	0.0	0	0.01	0.04	-0.01	0	0	0	0.02	0	0	0	0	0.11	0.0	0	0	0	0	0	0	-0.02	0.04	0.0	0	-0.03	0.02	0.0	-0.02	0.0	0	0.0	0	-0.04	0.0	0.02	0.01	0.0	0	-0.01	0	0	0	0.05	0	0	0	0	0.0	0	0	0	-0.01	-0.05	0	0.0	0	0.03	0.01	0.0	-0.02	0	0	0	0	0.0	0.0	0	0	0.0	-0.07	0.01	0	0.03	0.02	0.0	0	0	0	0	-0.01	0	0	0	0	0	0.0	-0.0	0	0	-0.01	0.03	0	0	0.0	-0.03	0.0	-0.0	0.0	0	0	0.03	0	0.0	0	0	0	0	0	0.0	0	0	0	0.0	-0.01	0	0	0	0.0	0.0	0	0	-0.01	0	0	0	-0.02	0.0	0.06	0.0	-0.04	0.0	0	0	0.0	0.02	0.0	0	0	0	0.0	-0.03	0.0	0	0	0	0.0	0	0.0	0.01	0.0	0	0	0	0	0	0	0	0.0	0	0.0	0	0.0	0	0	0	0.0	0	0	0.0	0	0.0	0	0	0	0.01	-0.03	0	0	0.08	-0.01	0	-0.0	0	0	0	0	0.01	-0.06	0	0.0	0	-0.01	0.07	0	0.0	0	0.03	0.0	0	0	0	0	0	0.0	0	0	0	0	0	0.0	0	0	0.0	0	0	-0.04	0	0.0	0	0	0	0	0	0	0	0	0	0	0.04	0	0	0.0	0	0.0	0	0	0	0	0	0	-0.02	0.0	0.0	0.02	0	0	0	-0.03	0.0	0.0	0	0	-0.03	0	-0.0	-0.01	0.02	0.0	0	-0.06	0.0	0	0.0	0	0.02	-0.03	1	0	0	0	0.0	0.0	-0.1	0	0.0	0	0.0	0	0	0	0	0	-0.01	-0.02	0.0	0.0	0	0.01	-0.01	0	0	0	0	0	0	0	0	0.02	0.01	0	0	0	0	0.0	-0.06	0	0	0	0	0	2	0.03	0	0	-0.06	0.0	0.01	0	0.0	0.0	0	0.03	0	0	0	-0.07	-0.02	0	-0.0	1	0	0	0.04	0.0	0.0	0	0	0.0	0	0	0	0	0	0	0	0	0	0	0	0	0	0	0.0	-0.01	0.02	0	0	0	0	0.03	-0.05	0	0	0.02	0.0	0	0.0	0.0	1	0	30	0.01	0	0	0	0	0.05	0.0	0	0	0	0.01	-0.05	0.0	0	0	0.0	0	30	0	0.01	0	0	0	0.03	0	0.0	0	0	0	-0.0	0	0	0	0.05	0	0	0	0.03	0	0	0	0	0.0	0	0	0.0	0.01	0	0	0.02	-0.06	0.0	0	0	0.03	0	0	0	0	0.0	0	0.0	0.03	-0.01	1.7	0	0	-0.05	-0.02	0	0.0	0	0	0	0	0.03	0	0.03	0	0.05	0	0	0	0	0	0.0	0	0	0	0	0	0.03	0	0.02	0	0	0	0.0	0.19	0.03	0.0	0	0	0	0	0	0	0	-0.03	0.0	0.04	0	0.0	0.01	0.0	-0.01	0.03	-0.01	0.01	0.0	0	0	0	0	0.0	-0.03	0.0	0.0	0	0.0	0	0	-0.02	0	0.0	0	0.0	0.0	0	0	0	-0.04	0.0	0	0	-0.02	0	0.0	0	0.04	0	0	0	0	0.0	0.0	0.01	0	0	0	0	0.01	0.0	0.04	0	0	0.0	0.0	0	0	-0.01	0.0	0.0	0	0	0	0	-0.01	0.0	0	0	0	-0.07	0	0	-0.04	-0.02	0.0	-0.03	0	0	0.0	0	-0.0	-0.07	0.0	0	0	0	0	0	0	0	0.0	0	-0.0	0.0	0	-0.01	0	0	0.0	0	0	0	0.0	0.03	0.0	0.01	0	0	0	0	0	-0.02	0	0	0	-0.03	0	0	0	0	0	0.0	0.0	0.0	0	0	0	0.0	0	0	0.0	0	0	0	0	0	0	-0.03	0.03	0	0	-0.07	0.0	0.0	0	0	0	0.0	0	0	0	0	0	0.0	0.0	0.02	0.0	0	0	0	0	0	0.02	0.01	0	0	0	0	0	0	0.0	0	0.0	0	-0.29	-0.05	0	0	0	-0.02	0	0	0.0	0.04	0.02	0	-0.07	0.0	0	0	0	0	0.0	0.0	0	0	0.08	29.0	-0.0	0.0	0.0	0.01	-0.0	0	0	0	0.0	1	0.0	-0.01	-0.02	0	0	0.0	-0.01	0.0	0	0.02	0.0	0	0.0	-0.01	0	0.0	-0.05	0.0	0	0.02	0.0	0	0	0	0.0	0	0.0	0	0	0.0	0	0	0	0	0	0.03	0	-0.04	0	0	0.01	0.0	0	0	-0.03	0.01	-0.02	0.0	0	0	0	0	0.04	0	0.03	-0.03	0.03	0.04	0	0.0	1	0	0.0	0.02	0	0.0	0	-0.03	0	0	0	0	0.02	0.06	0.0	0	-0.01	-0.0	0.0	0	0	0.02	0.03	-0.0	0.0	0	0	0.0	-0.01	0	0	0.0	0.0	0.0	0	0	6	0	0	0	0	-0.01	0	0.03	0	0	0.0	0.0	29	0	0	0	-0.03	0.02	0.04	0.0	0.0	0	0	0.05	-0.06	0	0	-0.03	0.0	0	-0.04	0	0	0	0.05	0	0	0	0	0	0	-0.07	0	0.03	0	0	0.02	0.03	0.0	0.0	0	0.03	0.0	-0.0	-0.0	0	0	0	0	0	0	0	0.0	0	0.01	0.04	0	0	0	-0.07	0.0	0	0	0.0	0	0	-0.01	-0.05	0.0	0.03	0.0	0	0	0.0	0	-0.01	0	0	0.0	0	0	0	0	-0.02	0.08	0.0	0.01	-0.04	0.05	0	0	0.04	0.0	0	-0.04	0.0	0.07	0.0	0	0	0	0	0	0.0	-0.03	0	0	0.0	0.01	0.0	0	0.0	0	0	-0.03	0.06	0	0	-0.01	0	0.0	0	-0.07	0	0.07	0	0.0	0	0	0	0	0	0	0.04	-0.0	0	0.05	0	0	0	0	0.02	0.02	0	0.0	0.0	0	0	0	-0.07	0	0	2	0	0	0.03	0.06	-0.05	0	0.0	0.03	0	0.03	0.0	0.0	0	0	0.0	0	0.03	0.0	0.0	0.01	0.01	0.02	0.0	0	-0.08	0	-0.05	0	0	1	0.86
male breast carcinoma	0	0	0.01	0	0.0	0.03	0	0.02	0	0	0	0.06	0	0.0	0	0	-0.04	0.05	0.0	0.01	0.0	0	0.0	0	0	0.0	0.02	0	0	0.03	0.01	0	0	0	0	0	0	0	0	0	0.01	0	0.0	0.01	0.03	0	0.06	-0.07	0.05	-0.01	0.0	0	0.04	-0.03	0	-0.01	0.11	-0.01	0	0	0	0	-0.03	-0.01	0.0	0	0	0	0	0	0	0	0	0.0	0	0.05	0	0.0	0.04	0.0	0.09	0	0	0	0	0	0.01	0	-0.04	0.02	0	0	0.0	0	-0.01	0	0	0	0.0	-0.0	0	-0.02	0.0	0.0	0	0.01	0	0.0	0.0	0	0	0.0	0	-0.04	0.08	-0.02	0	0.05	0	-0.03	0	0	0.0	0.0	0	0	0	0.01	0.01	0	0.0	-0.04	0.02	0.0	-0.01	0	0	0.0	0	0	0	0.0	0	0.03	0	0.07	0.08	0	0	0.0	0	0	0.0	0	0.02	0	0.0	-0.0	0	0	0.0	0	0	0.04	0	0	0.0	0.1	0	0	0	-0.0	-0.03	0	0	0	0	0	0	0	0	0.0	0	0.0	-0.03	0.02	0	0	0	0.0	0	-0.05	0	0.08	0	-0.02	0	0	0.02	-0.02	0.0	0	-0.0	0.0	0.0	0	0	0.0	0.0	0	0	0.0	0	0	0	0	0	0	0	0	0	0	0	0.04	0	0	0	0.01	-0.06	0	0.0	0	0.0	0.01	0	-0.03	-0.05	0.05	0.0	0	0	0	0	0	0	-0.0	0	0	0.01	0.05	0.0	0	0.01	0.0	-0.02	0	0	0	0	0.0	0	0	0.08	0.02	0.09	0.0	0.0	-0.1	0	-0.01	0	0.0	0	0	0	-0.03	0.0	0	0	0	0.0	0	-0.06	0	-0.01	0.0	0	0	0	0.0	0	0	-0.01	0.01	0	0	0.03	0.0	0	-0.01	0	0	0.0	0	0	-0.0	0	0	0	0	0.0	0	0	0.0	0	0	0.0	0	0	0.04	0.0	0	0.02	0	0	-0.02	0	-0.02	0	0.0	0.0	0	0	0	0.0	0	0.25	0	0	0	0.0	0	0.0	0	0.05	-0.02	0	0	-0.02	0.09	0	0	0	0	0.02	13	0.0	0.0	0	0	0	0.3	-0.06	-0.01	0	-0.07	0	0.0	0.04	0	0.01	0	0	-0.05	-0.06	0	0	0.07	0	0.08	0	0	0	0	0	0	0.01	0	0.01	0.0	0.0	0.07	0.04	0	-0.0	0.0	0	0	0	0	0	0	0	0	-0.01	0	0	0	0	0	0	0.0	0	0.0	0	0	0	0.01	-0.02	0.0	-0.03	0	-0.04	0	0.0	0	0.0	-0.0	-0.02	0	-0.02	0	0	0.04	-0.08	-0.04	0.0	0.0	0	0	0	-0.01	0.0	0	0.0	0	0.0	0.02	0	0.01	0	-0.11	0	0	0	0	0	0	-0.09	0.03	0	0	0	0	-0.03	0.0	0	-0.06	0	0	0	-0.01	0.0	0	0.02	0	0	0	0	0.0	0.02	0	0.02	0.0	0.01	0.0	0.0	0	0.0	0	0	0	0.0	0	0.01	0	0	0	0.01	0	0	0	0	-0.01	0.04	0	0	0	0.02	-0.01	0	0.29	0.0	0	0	0	0.0	0.0	0	0	0	0	-0.04	0	-0.03	0	0.23	0	0.0	-0.01	0.0	-0.06	0	0	0	0.0	-0.0	0.01	0	0	0	0	0	0	0	0.0	0	0	0	0	0	0	0.0	0.02	0	0	1318	0	0	0	0.0	0	0	0	0.0	0.0	0.0	0	0	0	0	-0.06	0.0	0	0.09	-0.0	0	0	0.04	-0.07	0	0	0.0	0	0.01	0.09	-0.04	0	0	0	0	0	0	0	0	0.01	0	0	0.0	0	0	0	0	0	0.0	0	-0.03	0.0	-0.03	0	0.0	0	-0.05	104	0.0	0	0	0	0	0	0.01	-0.01	0	0	-0.09	0	0	0	0.0	0.0	0	0	0	0	0.0	0	0.01	0	0.0	0	0	0.02	-0.03	0.02	0.02	0.0	0	-0.06	0	0.02	0	0.0	0	0	0.0	0.0	0	0.0	0.0	0.03	0.05	0	0	0.0	0	-0.0	-0.0	0.0	0	0.05	0.1	0	-0.06	0.0	0.02	0.01	0.1	0.02	0.07	-0.05	0	0	0.01	0	0	0	0.3	-0.0	0.0	0	0.0	0	0	0.0	0	0.0	0.0	0	0.0	0	0.01	0.0	0	0	0	0	0	0.0	0	0	0	0	0.0	0.04	0.0	0	0.0	0	0	0	0	0.02	0	0.0	0	0	0	0.0	0.0	0	0	0	-0.03	0	0	0	0.04	0.0	0	0	0	0	0	0	0	0.04	-0.01	0.0	0.0	0	0	-0.01	0.04	0.0	0	0	-0.01	0.01	0.0	0	0.01	0	-0.03	0.01	0.0	0.01	0.07	0	-0.07	-0.0	0.0	0.0	-0.01	0	0.0	0	0	0.0	0.04	0.03	0	0.03	0.0	0	0	0.0	-0.01	0	0.02	0	0.09	-0.02	0	0.0	0	0	-0.01	0	-0.02	0	13	0	0.0	0.0	0	0.0	0	0.08	0.0	0	0.0	1.0	0.01	0.0	0	0.0	0	0	0	0	0.01	-0.02	-0.08	0.09	0	0	0.0	0.0	0	0	0	0.03	0	-0.07	-0.0	3.88	0.02	0	0	0	0	0	0	0.3	0	0.0	0.03	0	0.0	0	-0.0	-0.03	0.0	0	0.0	0	0.0	0.0	0	0	0.0	0.0	-0.03	0	0.0	0	0	0.06	0.0	0	0	0	0.09	0	0	0	0	0	0.0	0.11	0.0	0	0	0	-0.01	0	0.02	0.0	0.0	0.1	-0.01	-0.1	0	0	0.0	0	0	0	-0.04	0.1	-0.02	0	0	0.0	-0.01	0.0	0	0.0	0	0	0	0.0	0.01	0.0	0	0	0	0	0	0.0	-0.03	9	0	-0.06	0	0.0	-0.01	0	0	0.0	0	0.1	0.06	0.0	0	0	0	0	0	0	0	0	0	0.05	0.0	0.04	0	0	0.12	0.0	0.0	0	0	0	0	0	-0.02	0	0	0.0	0.0	0	0.0	0	0	0	0.0	0.0	0.02	0	0	-0.01	0.0	0.0	0	0	-0.03	0.0	0.02	0.02	0	0	-0.0	0.0	0	0.0	0	0	0.0	0	0	0.01	0.01	0.0	0.0	0	-0.03	0.04	0.0	-0.01	-0.02	-0.0	0	0	-0.03	0	-0.03	0	0	0.04	-0.06	0	-0.04	0.0	0.0	0	0	0	0.0	0	-0.07	0.0	0.03	0	-0.04	0.0	0	0.05	-0.03	0	0	0	0	0	0	-0.05	0	0	-0.02	0	0	0	-0.02	0	-0.06	0.02	0	0	0	0	0	0.0	0	0.0	0	0.01	0	0	0	0.0	0.0	0	0.01	0.0	-0.0	0	-0.02	0.0	0	0	0	0	0.05	0.03	0.01	0.0	0	0	0.0	0	0	0	0	0	0	0	0	0	0	0.0	0	0	0	0	0	-0.02	0	0	0.01	0	0.01	0.0	-0.04	0	0	-0.02	0.0	0	0	0.03	0.0	0.0	0	-0.02	0	0.0	0	0.04	0.0	0.0	0.0	0.04	0.0	0.05	0.03	0.04	0	0	-0.07	0	0	0	0	0	0	0.0	0.0	0.02	0.01	0.0	0	0.04	0.0	0	0.0	0	0.0	0	-0.09	0.0	0.0	0	EFO	0.0	0	-0.01	0.01	-0.0	0	0.0	0	0	0	0.0	0	48	0.0	0.0	0	0	0	-0.04	0	0	0	0	0	0	0.0	0	0.04	-0.05	0.02	-0.04	0	0.02	0	0	0	0.03	0	0.0	0	0	-0.03	0	0	0	0.02	0.0	0	0.01	-0.11	-0.0	-0.0	0	-0.02	0.02	0	-0.05	0	0.0	0	0.0	0.09	0	0.1	0.09	-0.02	0	0	0.01	0	0	0	0	0	0.0	0.0	0	-0.1	0	0.0	0	0	0.07	0	0	0.09	0	0.03	-0.07	0	0	0	0	0.08	0.0	0.0	0.02	0.03	-0.03	0.0	0.07	0.05	0	0.01	0	-0.06	0	0	0.0	0.0	0.03	0.0	0.01	0	0	0	0	0	-0.03	0	0	0	0	0.01	0.01	0.0	0.0	0	0	0.0	0	0.0	0	0	0.0	0	0	0	0.0	0	0.02	0	0	0	0.0	0.05	0	0.0	0	0	0	0	0	0	0	-0.05	0	0	0	0.0	0	0	0.03	0	0	0.0	0	0.0	-0.04	0	0.01	0.0	0	0	0	0	0	0	-0.04	-0.03	-0.04	0.0	0.08	0.01	0.0	0.0	0.0	0	0.09	0	0	0.0	0	0	0	0	0	0	-0.01	0	0.01	0	0	0	0.01	-0.03	0	0.04	0	-0.01	0	0	0	-0.0	0	0	0.06	0	-0.03	0.02	0	0	0.0	-0.02	0	0	0	0	0	0.0	0	-0.0	0	0.03	0	0	0	0.0	0.0	1.0	0	0.0	0	0	0.01	0	0.0	0	0	0.0	0	0.0	0.08	0	0.0	0.06	0.02	0.0	0.0	0	0.0	0	-0.06	0	0.01	-0.03	0	0	0	0	0.0	0.01	0	0.01	0	0.0	0	0	0.3	0	0.11	0.04	0.0	0	0.0	-0.0	0	0.0	0.0	0	0	0	0.0	0	0	0	0.0	0.03	0	0.0	0.01	0.0	0	0	0	0	-0.01	-0.0	0	0	0	0	-0.0	0	0.04	0	0	-0.03	0	0.01	-0.07	0	0	-0.0	0	0.02	0	0.0	0.0	0	0	0	0	0	0	-0.01	0.01	0	0.0	0	0	0	0	-0.06	0	0	0	0	-0.01	0.0	0	0	0	0	0	0.3	0.0	0.0	0	0	0	0.03	0	0	-0.04	0	0.0	0.03	-0.02	0.04	0	0.09	0	0.02	0.0	0	0	0	0	0	0	0.0	0	0	0	0	0.0	0	0	0	0.01	0	0	0	0.11	0.0	0	0	0.0	0	0.0	0	-0.01	-0.05	0.0	0	0	0.0	0.0	0.0	-0.0	0.02	0	0.01	0.0	-0.01	0	0	0.0	-0.02	0	0	0.0	0.0	0	-0.02	0	0.01	-0.01	-0.0	0.01	0	0	0	0	0	0	0.03	-0.04	0	0	0	0	0	0.04	0.01	0.0	-0.08	-0.0	0	0.05	0.0	0	0	0	-0.01	-0.06	-0.03	0	0	0.0	0.0	0	0.0	0.07	0	0	0	0	0	0	-0.04	0	0.03	0	0.05	-0.04	0	-0.03	0	0	0.01	0	0.03	0	-0.04	0.0	-0.07	0	0	-0.09	-0.01	-0.04	0	-0.03	0.03	0	0.01	-0.02	0.0	-0.02	-0.05	0	0.02	0	0.01	0	0	0	0	0	0	0	0	0	-0.04	0.0	0	216	0	0	0	0	0	0	0	0	0	0	0.01	0	0.01	0	-0.04	0.05	-0.02	-0.02	0	0	0.04	0	0	0	0	0.0	0.04	0	0	0.03	0.0	0	0	0	0	0.02	0	0.09	0	0	0	0.0	-0.04	0	0	0.0	0.05	0	0	-0.05	0	-0.01	0.08	0	0.0	-0.05	-0.1	0	0	0	0	0	0	0	0	0	0.0	0	0.0	0	0	0	0.04	0.0	0	0.02	0	-0.02	0	0.06	-0.02	0.0	0	0	0.0	-0.0	0	0.01	0.0	0.06	0	0	0.09	0	0	0	-0.02	0.0	0.02	0	0	0	0	-0.04	0	0.01	0.05	0.0	0.03	0	0	0	0	0	-0.06	0.02	0	0.0	0.01	0	0	0.0	0.02	0	0.0	0	0	0.04	0	0	0	0	0	0.0	0	0	0.02	0	0	0	0.0	0	0	0	0	0	0	0	0.0	0.01	0	-0.0	0	0	0.01	0.01	0.01	0	0	0	0	0.0	0	0.02	-0.01	0	0	0	0	0	0	0	0.0	0	0.11	0	0	0.01	0	0.0	0	0.0	0	-0.02	0	0	0	0	0	0	0	0	0	0.0	0	0	0.02	0.03	0	0.0	0	0	0.01	0	0.02	0	0	0.05	0.06	0	0	0	0	0.0	0	-0.04	0	0	0.0	0.0	0.0	-0.03	0.04	0	0	-0.01	0	0.01	0	0.0	0.05	0	0	0	0	0	0	0	0	51.29	0	0	0.43	0	0	0.06	0.0	0	0	0.0	0	0	0.0	0.0	0.0	-0.03	-0.03	-0.02	0	-0.02	0.02	0	0	0.03	0.03	0	0.05	-0.04	0	0	0	0.0	0.02	0	0.0	0	0.01	0.04	0.0	0	0	0.0	0	0	0	0	0	0	0	0	-0.01	0	0.07	0	0	0.0	0	0.0	0.0	0	0	0	0	0.0	0.0	0	0	-0.06	0.3	0	0.04	0	-0.01	0	0	0	0.06	-0.02	-0.03	0.35	-0.0	0.0	0	0	119	0.0	0	0.0	-0.02	0.38	-0.0	0	0	-0.0	0	0	0	0	0	0	0	0	0	0	0	0	0	-0.0	0	0	0.02	-0.04	0.0	0	0	0.0	0	0	0	0	0.0	0	0	0	0.0	0	0.0	0.0	0	0.02	0.01	-0.02	0	0	0	0.0	0	0	0	0	-0.05	0.0	0	0	0	0	0	0	-0.01	-0.02	0.0	0	-0.07	0.02	0.0	0.02	0.0	0	0.0	0	-0.01	0.0	0.04	0.05	0.0	0	-0.03	0	0	0	-0.0	0	0	0	0	-0.04	0	0	0	-0.05	-0.06	0	0.0	0	-0.04	0.06	0.0	-0.0	0	0	0	0	0.0	0.0	0	0	0.0	-0.07	0.11	0	0.01	0.01	0.0	0	0	0	0	0.03	0	0	0	0	0	0.0	-0.01	0	0	0.05	0.05	0	0	0.0	0.02	0.0	-0.04	0.0	0	0	0.08	0	0.0	0	0	0	0	0	0.0	0	0	0	0.0	-0.01	0	0	0	0.0	0.0	0	0	0.02	0	0	0	0.03	44.83	0.02	0.04	-0.01	0.0	0	0	0.09	0.02	0.0	0	0	0	0.0	-0.06	0.0	0	0	0	0.0	0	0.0	0.07	0.0	0	0	0	0	0	0	0	0.0	0	0.0	0	0.0	0	0	0	0.3	0	0	0.09	0	0.0	0	0	0	0.02	0.04	0	0	0.0	-0.04	0	-0.01	0	0	0	0	-0.04	0.02	0	0.01	0	0.0	-0.02	0	0.0	0	-0.01	0.0	0	0	0	0	0	0.0	0	0	0	0	0	0.0	0	0	0.0	0	0	-0.02	0	0.06	0	0	0	0	0	0	0	0	0	0	0.01	0	0	0.0	0	0.0	0	0	0	0	0	0	0.01	0.0	0.0	0.01	0	0	0	-0.0	0.0	0.0	0	0	0.06	0	-0.03	0.02	0.05	0.0	0	0.01	0.0	0	0.0	0	-0.05	0.02	0	0	0	0	0.0	0.0	-0.03	0	0.0	0	0.0	0	0	0	0	0	0.04	-0.01	0.0	0.0	0	0.03	-0.01	0	0	0	0	0	0	0	0	0.09	-0.04	0	0	0	0	0.0	0.0	0	0	0	0	0	3	0.07	0	0	-0.06	0.0	-0.04	0	0.0	0.0	0	-0.0	0	0	0	-0.01	0.02	0	-0.05	1	0	0	-0.0	0.0	0.1	0	0	0.0	0	0	0	0	0	0	0	0	0	0	0	0	0	0	0.0	-0.03	-0.0	0	0	0	0	0.0	-0.02	0	0	-0.0	0.0	0	0.0	0.0	0	0	232	0.04	0	0	0	0	-0.01	0.0	0	0	0	-0.03	0.06	0.0	0	0	0.03	0	232	0	0.01	0	0	0	-0.03	0	0.0	0	0	0	0.08	0	0	0	0.0	0	0	0	0.04	0	0	0	0	0.0	0	0	0.0	-0.0	0	0	0.03	0.0	0.0	0	0	0.0	0	0	0	0	0.0	0	0.0	-0.02	-0.08	5.68	0	0	0.05	0.01	0	0.0	0	0	0	0	0.0	0	-0.02	0	-0.01	0	0	0	0	0	-0.0	0	0	0	0	0	-0.02	0	-0.01	0	0	0	0.0	0.43	0.01	0.0	0	0	0	0	0	0	0	0.01	0.0	0.05	0	0.0	0.02	0.0	0.04	-0.01	-0.03	0.07	0.0	0	0	0	0	0.0	-0.01	0.0	0.0	0	0.0	0	0	0.03	0	0.0	0	0.0	0.0	0	0	0	0.01	-0.01	0	0	0.02	0	0.07	0	0.02	0	0	0	0	0.0	0.0	0.0	0	0	0	0	-0.02	0.0	0.07	0	0	0.0	-0.04	0	0	0.03	0.0	0.0	0	0	0	0	-0.05	0.0	0	0	0	-0.03	0	0	0.07	-0.01	0.0	0.02	0	0	-0.02	0	-0.03	0.04	0.0	0	0	0	0	0	0	0	0.07	0	0.02	0.0	0	-0.03	0	0	0.09	0	0	0	11.56	-0.03	0.1	0.05	0	0	0	0	0	-0.01	0	0	0	0.01	0	0	0	0	0	0.0	0.0	0.0	0	0	0	0.0	0	0	0.11	0	0	0	0	0	0	-0.01	-0.05	0	0	0.06	0.0	0.0	0	0	0	0.0	0	0	0	0	0	0.0	0.0	0.01	0.0	0	0	0	0	0	-0.01	0.03	0	0	0	0	0	0	0.0	0	0.0	0	-0.34	-0.03	0	0	0	-0.01	0	0	0.0	-0.01	-0.01	0	-0.03	0.0	0	0	0	0	0.0	0.0	0	0	-0.04	13.22	0.0	0.0	0.11	0.12	-0.04	0	0	0	0.01	11	0.11	0.05	-0.05	0	0	0.09	0.08	0.07	0	0.02	0.0	0	0.0	-0.05	0	0.0	-0.03	0.01	0	-0.04	0.01	0	0	0	0.0	0	0.0	0	0	0.0	0	0	0	0	0	0.03	0	-0.02	0	0	-0.0	0.0	0	0	-0.05	0.01	0.0	0.0	0	0	0	0	-0.05	0	-0.01	0.02	0.03	0.01	0	0.0	9	0	0.0	0.04	0	0.0	0	-0.03	0	0	0	0	0.02	-0.02	0.0	0	-0.03	-0.02	0.0	0	0	-0.08	0.01	0.04	0.0	0	0	0.0	-0.05	0	0	0.3	0.0	0.0	0	0	12	0	0	0	0	-0.01	0	0.02	0	0	0.0	0.02	119	0	0	0	0.04	0.05	0.0	0.05	0.87	0	0	0.03	-0.01	0	0	-0.03	0.0	0	-0.03	0	0	0	0.02	0	0	0	0	0	0	-0.03	0	0.05	0	0	-0.07	-0.0	0.0	0.0	0	-0.04	-0.01	0.06	0.02	0	0	0	0	0	0	0	0.0	0	-0.02	-0.03	0	0	0	0.01	0.0	0	0	0.0	0	0	-0.08	0.01	0.0	0.05	0.0	0	0	0.0	0	-0.08	0	0	0.0	0	0	0	0	0.03	0.07	0.0	-0.02	-0.03	-0.01	0	0	-0.01	0.0	0	0.01	0.0	0.05	0.0	0	0	0	0	0	0.0	-0.04	0	0	0.0	0.03	0.11	0	0.0	0	0	-0.01	0.04	0	0	-0.05	0	0.0	0	-0.03	0	0.01	0	0.0	0	0	0	0	0	0	-0.06	0.01	0	0.0	0	0	0	0	0.05	-0.02	0	0.0	0.3	0	0	0	-0.01	0	0	3	0	0	-0.04	-0.01	-0.03	0	0.02	0.01	0	0.03	0.0	0.0	0	0	0.0	0	-0.01	0.0	0.0	0.01	-0.03	-0.0	0.0	0	-0.03	0	0.05	0	0	1	0.86
lip cancer	0	0	0.0	0	0.0	-0.02	0	0.01	0	0	0	-0.01	0	0.0	0	0	-0.05	0.0	0.0	-0.01	0.0	0	0.03	0	0	0.0	0.01	0	0	0.04	0.04	0	0	0	0	0	0	0	0	0	0.04	0	0.0	-0.02	0.01	0	-0.02	0.01	0.01	0.02	0.34	0	-0.02	-0.03	0	0.03	0.0	-0.01	0	0	0	0	-0.0	-0.02	0.0	0	0	0	0	0	0	0	0	0.0	0	0.01	0	1.0	0.04	0.0	0.0	0	0	0	0	0	0.0	0	-0.05	0.0	0	0	0.0	0	0.01	0	0	0	0.0	-0.06	0	0.04	0.0	0.0	0	-0.08	0	0.0	0.0	0	0	0.0	0	-0.01	0.04	-0.03	0	0.03	0	0.0	0	0	0.0	0.0	0	0	0	0.03	0.03	0	0.0	0.05	-0.01	0.0	-0.03	0	0	0.0	0	0	0	0.0	0	0.09	0	0.04	0.07	0	0	0.03	0	0	0.0	0	0.01	0	0.0	-0.04	0	0	0.0	0	0	0.0	0	0	0.0	0.0	0	0	0	0.02	-0.04	0	0	0	0	0	0	0	0	0.0	0	0.0	0.06	-0.01	0	0	0	0.0	0	-0.05	0	0.08	0	0.03	0	0	0.04	-0.02	0.0	0	0.01	0.0	0.0	0	0	0.0	-0.04	0	0	-0.03	0	0	0	0	0	0	0	0	0	0	0	0.0	0	0	0	-0.03	-0.01	0	0.0	0	0.0	0.0	0	0.04	-0.06	0.02	0.0	0	0	0	0	0	0	-0.03	0	0	0.02	-0.05	-0.01	0	-0.04	0.0	-0.11	0	0	0	0	0.0	0	0	0.63	0.04	0.01	0.0	0.0	0.01	0	-0.01	0	0.0	0	0	0	-0.04	0.0	0	0	0	0.0	0	-0.01	0	-0.0	0.0	0	0	0	0.0	0	0	0.04	0.02	0	0	-0.02	0.0	0	0.04	0	0	0.0	0	0	0.03	0	0	0	0	0.0	0	0	0.0	0	0	0.09	0	0	-0.0	0.08	0	0.03	0	0	-0.01	0	-0.01	0	0.0	0.0	0	0	0	0.0	0	0.0	0	0	0	0.0	0	0.0	0	-0.0	0.03	0	0	-0.03	0.0	0	0	0	0	-0.01	13	0.05	0.0	0	0	0	0.0	0.06	-0.02	0	-0.01	0	0.0	-0.04	0	-0.02	0	0	0.01	-0.09	0	0	0.03	0	-0.01	0	0	0	0	0	0	-0.01	0	0.0	0.0	0.0	0.0	0.0	0	-0.07	0.0	0	0	0	0	0	0	0	0	-0.07	0	0	0	0	0	0	0.0	0	0.0	0	0	0	0.04	-0.02	0.0	0.03	0	0.01	0	0.0	0	-0.03	0.04	-0.03	0	0.02	0	0	-0.04	0.05	0.02	0.0	0.0	0	0	0	0.03	0.0	0	0.0	0	0.0	0.05	0	-0.02	0	0.06	0	0	0	0	0	0	-0.01	-0.01	0	0	0	0	-0.01	0.0	0	-0.05	0	0	0	0.03	0.0	0	-0.03	0	0	0	0	0.0	0.45	0	-0.01	0.0	-0.02	0.0	0.0	0	0.0	0	0	0	0.0	0	0.03	0	0	0	0.03	0	0	0	0	-0.03	0.01	0	0	0	-0.0	-0.02	0	0.0	0.0	0	0	0	0.0	0.0	0	0	0	0	-0.01	0	-0.01	0	0.0	0	0.0	-0.02	0.0	-0.02	0	0	0	0.0	-0.0	0.0	0	0	0	0	0	0	0	0.0	0	0	0	0	0	0	0.0	0.0	0	0	78	0	0	0	0.0	0	0	0	0.0	0.0	0.0	0	0	0	0	0.04	0.0	0	0.0	0.0	0	0	0.04	-0.01	0	0	0.0	0	0.0	0.0	0.06	0	0	0	0	0	0	0	0	-0.02	0	0	0.0	0	0	0	0	0	0.0	0	-0.04	0.0	-0.05	0	0.0	0	-0.04	0	0.0	0	0	0	0	0	-0.02	-0.03	0	0	0.04	0	0	0	0.0	0.0	0	0	0	0	0.0	0	0.02	0	0.01	0	0	0.03	0.02	-0.01	0.07	0.0	0	-0.06	0	0.01	0	0.0	0	0	0.0	0.0	0	0.0	0.0	0.0	0.01	0	0	0.0	0	0.04	0.02	0.0	0	0.07	0.0	0	0.0	0.0	0.02	0.01	0.0	-0.04	0.0	-0.0	0	0	-0.01	0	0	0	0.0	0.08	0.0	0	0.0	0	0	0.0	0	0.0	0.0	0	0.0	0	0.0	0.0	0	0	0	0	0	0.0	0	0	0	0	0.0	0.03	0.0	0	0.0	0	0	0	0	-0.07	0	0.0	0	0	0	0.0	0.0	0	0	0	0.03	0	0	0	0.0	0.0	0	0	0	0	0	0	0	-0.0	0.0	0.0	0.0	0	0	0.01	0.06	0.0	0	0	-0.08	-0.06	0.0	0	0.02	0	-0.03	0.0	0.0	0.03	0.0	0	-0.04	0.01	0.0	0.0	-0.02	0	0.0	0	0	0.0	-0.03	0.13	0	0.01	0.0	0	0	0.0	0.01	0	0.04	0	0.33	-0.03	0	0.0	0	0	-0.03	0	0.0	0	15	0	0.0	0.0	0	0.0	0	0.09	0.0	0	0.0	1.0	-0.01	0.0	0	0.0	0	0	0	0	0.01	-0.0	0.01	0.0	0	0	0.0	0.0	0	0	0	-0.03	0	-0.03	0.02	29.27	-0.1	0	0	0	0	0	0	0.0	0	0.0	0.0	0	0.0	0	-0.05	-0.01	0.0	0	0.0	0	0.02	0.0	0	0	0.01	0.0	0.01	0	0.0	0	0	-0.02	0.0	0	0	0	0.02	0	0	0	0	0	0.0	0.0	0.0	0	0	0	-0.05	0	-0.02	0.0	0.0	0.0	0.0	-0.04	0	0	0.0	0	0	0	0.03	0.02	-0.04	0	0	0.0	0.0	0.0	0	0.0	0	0	0	0.0	-0.01	0.0	0	0	0	0	0	0.0	0.0	12	0	-0.01	0	0.0	-0.02	0	0	0.0	0	0.0	0.01	0.0	0	0	0	0	0	0	0	0	0	-0.01	0.0	0.02	0	0	-0.01	0.04	0.0	0	0	0	0	0	-0.01	0	0	0.0	0.0	0	0.0	0	0	0	-0.04	0.0	-0.02	0	0	0.01	0.0	0.0	0	0	-0.06	0.0	0.53	0.0	0	0	-0.03	0.0	0	0.02	0	0	0.0	0	0	0.0	0.08	0.02	0.0	0	-0.04	0.0	0.0	-0.03	0.03	-0.02	0	0	0.06	0	-0.09	0	0	-0.01	-0.02	0	0.03	0.0	0.0	0	0	0	0.0	0	-0.11	0.0	0.02	0	0.04	0.0	0	0.02	0.05	0	0	0	0	0	0	-0.01	0	0	-0.07	0	0	0	-0.04	0	0.01	0.03	0	0	0	0	0	0.0	0	0.0	0	0.0	0	0	0	0.0	0.0	0	0.02	0.0	-0.01	0	0.01	0.0	0	0	0	0	0.02	0.02	-0.01	0.0	0	0	0.0	0	0	0	0	0	0	0	0	0	0	0.0	0	0	0	0	0	0.03	0	0	0.0	0	-0.0	0.0	-0.08	0	0	0.02	0.0	0	0	0.02	0.0	0.0	0	0.07	0	0.0	0	0.01	0.0	0.0	0.0	0.01	0.0	0.01	-0.0	-0.07	0	0	-0.06	0	0	0	0	0	0	-0.02	0.03	0.01	0.02	0.0	0	0.03	0.0	0	0.0	0	0.0	0	0.05	0.0	0.0	0	EFO	0.0	0	-0.03	-0.03	0.03	0	0.0	0	0	0	0.0	0	47	0.0	0.0	0	0	0	0.0	0	0	0	0	0	0	0.0	0	0.01	-0.08	0.04	-0.02	0	0.01	0	0	0	0.04	0	0.0	0	0	-0.01	0	0	0	-0.03	0.0	0	0.05	-0.08	0.04	0.01	0	0.07	0.06	0	0.01	0	0.0	0	0.0	0.0	0	0.42	-0.01	0.02	0	0	0.04	0	0	0	0	0	0.0	0.0	0	-0.02	0	0.0	0	0	0.01	0	0	0.0	0	0.05	-0.01	0	0	0	0	0.0	0.0	0.0	-0.05	0.05	-0.06	0.0	0.01	-0.07	0	-0.03	0	0.06	0	0	0.0	0.0	-0.02	0.0	-0.02	0	0	0	0	0	0.02	0	0	0	0	0.02	-0.02	0.0	0.01	0	0	0.0	0	0.0	0	0	0.0	0	0	0	0.0	0	0.01	0	0	0	0.0	0.01	0	0.0	0	0	0	0	0	0	0	-0.02	0	0	0	0.0	0	0	0.02	0	0	-0.0	0	0.0	-0.05	0	-0.01	0.0	0	0	0	0	0	0	-0.03	-0.01	-0.03	0.0	0.03	0.0	0.0	0.0	0.0	0	0.0	0	0	0.0	0	0	0	0	0	0	-0.01	0	0.03	0	0	0	-0.03	-0.0	0	0.0	0	-0.01	0	0	0	0.03	0	0	0.03	0	0.02	-0.09	0	0	0.0	-0.03	0	0	0	0	0	0.0	0	0.02	0	0.07	0	0	0	0.0	0.0	1.2	0	0.0	0	0	-0.05	0	24.39	0	0	0.13	0	0.0	0.07	0	0.0	0.02	-0.02	0.0	0.0	0	0.04	0	-0.0	0	0.05	-0.04	0	0	0	0	0.0	-0.02	0	-0.01	0	0.0	0	0	0.0	0	0.0	0.0	0.0	0	0.0	-0.02	0	0.0	0.0	0	0	0	0.0	0	0	0	0.0	0.02	0	0.0	0.02	0.0	0	0	0	0	-0.06	-0.0	0	0	0	0	0.0	0	0.0	0	0	-0.01	0	0.0	-0.01	0	0	0.0	0	-0.0	0	0.0	0.0	0	0	0	0	0	0	0.03	0.01	0	0.0	0	0	0	0	-0.01	0	0	0	0	0.02	0.0	0	0	0	0	0	0.0	0.0	0.0	0	0	0	-0.05	0	0	0.02	0	0.0	0.03	0.01	0.04	0	0.04	0	0.03	0.0	0	0	0	0	0	0	0.0	0	0	0	0	0.0	0	0	0	0.02	0	0	0	0.0	0.0	0	0	0.0	0	0.0	0	0.02	-0.07	0.0	0	0	-0.02	0.0	0.0	0.0	-0.01	0	0.02	0.0	0.03	0	0	-0.02	-0.02	0	0	0.0	0.0	0	-0.02	0	0.02	-0.06	0.06	-0.02	0	0	0	0	0	0	-0.03	0.03	0	0	0	0	0	0.0	0.06	0.0	-0.05	0.01	0	0.01	0.0	0	0	0	-0.05	0.03	-0.1	0	0	0.0	0.0	0	0.0	0.0	0	0	0	0	0	0	-0.02	0	0.0	0	-0.04	-0.01	0	-0.02	0	0	0.01	0	-0.02	0	0.01	0.0	-0.01	0	0	-0.01	-0.06	-0.03	0	-0.04	0.05	0	-0.01	0.03	0.0	-0.05	-0.02	0	-0.04	0	0.03	0	0	0	0	0	0	0	0	0	0.01	0.0	0	39	0	0	0	0	0	0	0	0	0	0	-0.01	0	0.02	0	-0.02	0.0	0.04	0.0	0	0	0.03	0	0	0	0	0.0	0.0	0	0	0.05	0.0	0	0	0	0	-0.04	0	0.0	0	0	0	0.0	-0.04	0	0	0.0	0.0	0	0	-0.01	0	-0.02	0.06	0	0.0	0.01	0.0	0	0	0	0	0	0	0	0	0	0.0	0	0.0	0	0	0	0.0	0.0	0	0.03	0	-0.01	0	0.02	-0.01	0.0	0	0	0.0	-0.03	0	0.0	0.0	0.06	0	0	-0.03	0	0	0	0.03	0.0	-0.03	0	0	0	0	-0.01	0	-0.02	0.03	0.0	0.01	0	0	0	0	0	0.02	0.05	0	0.0	0.07	0	0	0.0	0.05	0	0.0	0	0	-0.0	0	0	0	0	0	0.0	0	0	0.0	0	0	0	-0.04	0	0	0	0	0	0	0	0.0	-0.0	0	-0.02	0	0	0.0	-0.08	0.03	0	0	0	0	0.0	0	0.03	0.07	0	0	0	0	0	0	0	0.0	0	0.0	0	0	-0.04	0	0.0	0	0.0	0	0.02	0	0	0	0	0	0	0	0	0	-0.05	0	0	-0.06	0.02	0	0.0	0	0	0.03	0	0.05	0	0	0.02	-0.01	0	0	0	0	0.0	0	0.01	0	0	0.0	0.0	0.0	0.01	0.02	0	0	-0.02	0	-0.03	0	0.0	-0.01	0	0	0	0	0	0	0	0	46.34	0	0	0.0	0	0	0.03	0.0	0	0	0.0	0	0	0.0	0.0	0.03	-0.04	-0.01	-0.01	0	0.01	-0.02	0	0	-0.01	0.07	0	0.03	-0.01	0	0	0	0.0	0.04	0	0.0	0	0.03	0.02	0.0	0	0	0.0	0	0	0	0	0	0	0	0	0.0	0	-0.0	0	0	0.0	0	0.0	0.0	0	0	0	0	0.0	0.0	0	0	-0.0	0.0	0	0.05	0	-0.04	0	0	0	-0.0	0.02	-0.01	0.26	-0.01	0.0	0	0	19	0.0	0	0.0	-0.03	0.0	0.0	0	0	-0.02	0	0	0	0	0	0	0	0	0	0	0	0	0	0.06	0	0	-0.08	0.09	0.0	0	0	0.0	0	0	0	0	0.0	0	0	0	0.0	0	0.0	0.0	0	0.01	0.03	-0.05	0	0	0	0.0	0	0	0	0	-0.15	0.5	0	0	0	0	0	0	-0.0	-0.1	0.0	0	-0.01	0.07	0.0	0.07	0.0	0	0.0	0	-0.04	0.0	-0.0	0.04	0.0	0	-0.04	0	0	0	0.02	0	0	0	0	-0.05	0	0	0	-0.02	-0.04	0	0.0	0	-0.03	0.18	0.0	0.07	0	0	0	0	0.0	0.0	0	0	0.0	-0.08	0.33	0	0.0	-0.05	0.0	0	0	0	0	0.01	0	0	0	0	0	0.0	0.01	0	0	0.04	-0.0	0	0	0.0	0.04	0.0	0.04	0.0	0	0	0.01	0	0.0	0	0	0	0	0	0.0	0	0	0	0.0	0.01	0	0	0	0.0	0.0	0	0	-0.01	0	0	0	0.0	0.0	0.02	0.03	-0.01	0.0	0	0	0.0	-0.04	0.0	0	0	0	0.0	0.01	0.0	0	0	0	0.0	0	0.0	-0.01	0.0	0	0	0	0	0	0	0	0.0	0	0.0	0	0.0	0	0	0	0.0	0	0	0.0	0	0.0	0	0	0	-0.01	0.06	0	0	-0.01	0.03	0	-0.05	0	0	0	0	0.04	0.04	0	0.02	0	-0.03	-0.02	0	0.0	0	-0.01	0.44	0	0	0	0	0	0.0	0	0	0	0	0	0.0	0	0	0.0	0	0	0.02	0	0.01	0	0	0	0	0	0	0	0	0	0	-0.0	0	0	0.0	0	0.0	0	0	0	0	0	0	-0.02	0.0	0.0	0.02	0	0	0	-0.05	0.0	0.0	0	0	-0.02	0	0.02	-0.01	-0.03	0.0	0	-0.02	0.0	0	0.0	0	0.04	0.01	2	0	0	0	0.0	0.0	-0.04	0	0.0	0	0.0	0	0	0	0	0	0.05	-0.06	0.0	0.0	0	0.0	-0.04	0	0	0	0	0	0	0	0	0.01	-0.04	0	0	0	0	0.0	-0.01	0	0	0	0	0	3	-0.02	0	0	-0.01	0.0	-0.06	0	0.0	0.0	0	-0.03	0	0	0	0.02	0.01	0	-0.03	1	0	0	0.01	0.0	0.0	0	0	0.0	0	0	0	0	0	0	0	0	0	0	0	0	0	0	0.0	-0.02	-0.0	0	0	0	0	-0.01	-0.01	0	0	0.08	0.0	0	0.0	0.0	10	0	41	0.0	0	0	0	0	0.04	0.33	0	0	0	-0.02	-0.02	0.0	0	0	-0.0	0	41	0	-0.06	0	0	0	0.01	0	0.0	0	0	0	0.0	0	0	0	0.05	0	0	0	0.04	0	0	0	0	0.0	0	0	0.0	0.03	0	0	0.02	0.06	0.0	0	0	-0.03	0	0	0	0	0.0	0	0.0	-0.11	-0.01	1.9	0	0	0.03	-0.03	0	0.0	0	0	0	0	0.53	0	-0.0	0	-0.02	0	0	0	0	0	0.05	0	0	0	0	0	0.0	0	-0.05	0	0	0	0.0	0.53	0.08	0.0	0	0	0	0	0	0	0	-0.02	0.0	0.01	0	0.0	-0.02	0.0	0.01	-0.02	0.02	0.05	0.0	0	0	0	0	0.0	-0.07	0.0	0.0	0	0.0	0	0	0.0	0	0.0	0	0.0	0.0	0	0	0	0.04	-0.03	0	0	-0.01	0	0.0	0	0.01	0	0	0	0	0.0	0.0	-0.04	0	0	0	0	0.02	0.0	-0.03	0	0	0.0	-0.02	0	0	-0.01	0.0	0.0	0	0	0	0	0.06	0.0	0	0	0	-0.07	0	0	0.06	0.01	0.01	-0.06	0	0	0.03	0	-0.04	-0.07	0.0	0	0	0	0	0	0	0	0.0	0	0.07	0.0	0	0.03	0	0	0.0	0	0	0	0.0	0.02	0.0	0.03	0	0	0	0	0	-0.01	0	0	0	-0.02	0	0	0	0	0	0.0	0.0	0.0	0	0	0	0.0	0	0	0.0	0	0	0	0	0	0	-0.02	-0.01	0	0	-0.05	0.0	0.0	0	0	0	0.0	0	0	0	0	0	0.0	0.0	0.03	0.0	0	0	0	0	0	-0.03	0.06	0	0	0	0	0	0	0.0	0	0.0	0	-0.32	0.01	0	0	0	0.02	0	0	0.0	-0.01	0.04	0	-0.01	0.0	0	0	0	0	0.0	0.0	0	0	0.07	1.9	-0.02	0.0	0.0	0.05	-0.01	0	0	0	0.0	1	0.0	0.04	-0.0	0	0	0.0	0.01	0.0	0	0.0	0.0	0	0.0	-0.02	0	0.0	0.07	0.0	0	-0.06	0.0	0	0	0	0.0	0	0.0	0	0	0.0	0	0	0	0	0	0.01	0	-0.05	0	0	-0.06	0.0	0	0	0.02	0.0	-0.05	0.0	0	0	0	0	0.0	0	-0.04	0.03	0.05	0.07	0	0.0	10	0	0.0	-0.01	0	0.0	0	0.02	0	0	0	0	0.01	-0.06	0.0	0	0.01	0.0	0.0	0	0	0.02	-0.01	-0.01	0.0	0	0	0.0	-0.06	0	0	0.0	0.0	0.0	0	0	45	0	0	0	0	-0.01	0	0.05	0	0	0.0	0.0	19	0	0	0	0.02	0.07	-0.01	-0.0	0.0	0	0	-0.01	0.02	0	0	-0.02	0.0	0	-0.01	0	0	0	0.02	0	0	0	0	0	0	-0.05	0	0.02	0	0	0.04	0.01	0.0	0.0	0	0.01	0.04	0.0	-0.04	0	0	0	0	0	0	0	0.0	0	0.01	-0.05	0	0	0	-0.03	0.0	0	0	0.0	0	0	-0.05	0.01	0.0	0.02	0.33	0	0	0.0	0	-0.03	0	0	0.0	0	0	0	0	-0.0	0.03	0.0	-0.0	0.03	-0.02	0	0	0.01	0.0	0	-0.04	0.0	-0.03	0.0	0	0	0	0	0	0.0	-0.06	0	0	0.0	0.04	0.0	0	0.0	0	0	-0.05	0.01	0	0	0.03	0	0.0	0	0.0	0	0.02	0	0.0	0	0	0	0	0	0	-0.08	-0.06	0	-0.04	0	0	0	0	0.1	0.0	0	0.0	0.0	0	0	0	-0.03	0	0	3	0	0	-0.0	-0.03	0.02	0	0.06	0.04	0	-0.0	0.0	0.33	0	0	0.0	0	-0.05	0.0	0.0	-0.05	-0.03	0.0	0.0	0	-0.08	0	0.03	0	0	1	0.86
vitamin d deficiency	0	0	0.0	0	0.0	0.04	0	0.03	0	0	0	0.01	0	0.0	0	0	0.04	0.0	0.0	-0.1	0.0	0	0.03	0	0	0.0	0.02	0	0	0.03	-0.04	0	0	0	0	0	0	0	0	0	0.02	0	0.0	-0.02	0.02	0	0.03	-0.07	-0.04	0.0	0.0	0	-0.01	-0.05	0	0.02	0.0	-0.01	0	0	0	0	0.0	0.03	0.0	0	0	0	0	0	0	0	0	0.0	0	0.04	0	0.0	0.01	0.0	0.0	0	0	0	0	0	-0.0	0	0.02	0.06	0	0	0.0	0	-0.03	0	0	0	0.0	-0.02	0	-0.0	0.0	0.0	0	0.04	0	0.0	0.0	0	0	0.0	0	0.03	0.02	-0.03	0	0.04	0	0.02	0	0	0.0	0.0	0	0	0	-0.01	-0.05	0	0.0	-0.0	-0.06	0.0	0.03	0	0	0.0	0	0	0	0.0	0	-0.03	0	0.08	0.02	0	0	-0.03	0	0	0.0	0	0.01	0	0.0	-0.01	0	0	0.01	0	0	0.0	0	0	0.0	0.0	0	0	0	0.02	-0.02	0	0	0	0	0	0	0	0	0.0	0	0.0	0.02	-0.02	0	0	0	0.0	0	0.01	0	-0.01	0	-0.0	0	0	0.04	-0.05	0.0	0	-0.06	0.0	0.0	0	0	0.0	-0.0	0	0	-0.01	0	0	0	0	0	0	0	0	0	0	0	0.04	0	0	0	-0.01	-0.0	0	0.0	0	0.0	0.0	0	-0.01	0.05	-0.07	0.0	0	0	0	0	0	0	-0.01	0	0	-0.01	-0.03	0.01	0	-0.01	0.0	-0.03	0	0	0	0	0.0	0	0	0.1	0.03	0.01	0.0	0.0	0.04	0	-0.03	0	0.0	0	0	0	-0.01	0.0	0	0	0	0.0	0	0.04	0	0.05	0.0	0	0	0	0.0	0	0	-0.03	0.03	0	0	0.01	0.0	0	0.02	0	0	0.0	0	0	-0.03	0	0	0	0	0.0	0	0	0.0	0	0	-0.03	0	0	-0.0	-0.02	0	-0.03	0	0	0.02	0	-0.0	0	0.0	0.0	0	0	0	0.01	0	0.0	0	0	0	0.0	0	0.0	0	0.0	-0.02	0	0	-0.01	0.0	0	0	0	0	-0.02	4	-0.0	0.0	0	0	0	0.0	0.03	-0.01	0	-0.03	0	0.0	-0.01	0	0.03	0	0	-0.01	0.0	0	0	-0.05	0	0.05	0	0	0	0	0	0	0.04	0	0.04	0.0	0.0	0.05	0.0	0	0.01	0.0	0	0	0	0	0	0	0	0	-0.02	0	0	0	0	0	0	0.0	0	0.0	0	0	0	0.05	-0.01	0.0	0.01	0	0.03	0	0.0	0	0.04	0.02	0.02	0	-0.02	0	0	0.02	0.02	0.05	0.0	0.0	0	0	0	0.02	0.0	0	0.0	0	0.0	-0.06	0	0.03	0	0.04	0	0	0	0	0	0	-0.08	0.01	0	0	0	0	-0.08	0.0	0	0.06	0	0	0	-0.04	0.0	0	0.0	0	0	0	0	0.0	0.0	0	-0.02	0.0	0.01	0.0	0.0	0	0.0	0	0	0	0.0	0	0.07	0	0	0	-0.05	0	0	0	0	-0.01	-0.03	0	0	0	-0.02	-0.01	0	0.01	0.0	0	0	0	0.0	0.0	0	0	0	0	-0.04	0	0.01	0	0.0	0	0.0	-0.02	0.0	-0.04	0	0	0	0.0	0.01	-0.04	0	0	0	0	0	0	0	0.0	0	0	0	0	0	0	0.0	0.03	0	0	3113	0	0	0	0.07	0	0	0	0.0	0.0	0.0	0	0	0	0	0.01	0.0	0	0.0	-0.02	0	0	-0.04	-0.03	0	0	0.0	0	0.0	0.0	0.06	0	0	0	0	0	0	0	0	-0.01	0	0	0.0	0	0	0	0	0	0.0	0	0.04	0.0	-0.04	0	0.0	0	-0.02	5	0.0	0	0	0	0	0	-0.01	0.03	0	0	0.0	0	0	0	0.0	0.0	0	0	0	0	0.0	0	0.04	0	0.02	0	0	-0.0	0.03	-0.05	0.04	0.0	0	-0.03	0	0.01	0	0.0	0	0	0.0	0.0	0	0.0	0.0	-0.02	-0.01	0	0	0.0	0	-0.06	0.03	0.0	0	0.08	0.0	0	-0.07	0.0	-0.03	-0.06	0.0	-0.08	0.0	0.01	0	0	-0.08	0	0	0	0.0	0.02	0.0	0	0.0	0	0	0.0	0	0.0	0.0	0	0.0	0	0.0	0.0	0	0	0	0	0	0.0	0	0	0	0	0.0	-0.03	0.0	0	0.0	0	0	0	0	0.01	0	0.0	0	0	0	0.0	0.0	0	0	0	-0.03	0	0	0	0.0	0.0	0	0	0	0	0	0	0	-0.02	0.04	0.0	0.0	0	0	0.03	0.03	0.0	0	0	0.0	0.01	0.0	0	0.04	0	-0.02	0.01	0.0	-0.02	0.01	0	0.04	-0.01	0.0	0.0	-0.06	0	0.0	0	0	0.0	-0.02	-0.08	0	0.01	0.0	0	0	0.0	0.06	0	0.02	0	0.01	-0.0	0	0.0	0	0	0.05	0	-0.08	0	4	0	0.0	0.0	0	0.0	0	-0.07	0.0	0	0.0	1.0	-0.02	0.01	0	0.0	0	0	0	0	0.02	-0.0	0.03	0.0	0	0	0.0	0.0	0	0	0	-0.05	0	0.02	0.01	9.32	0.02	0	0	0	0	0	0	0.0	0	0.0	-0.01	0	0.0	0	-0.04	0.03	0.0	0	0.0	0	-0.03	0.0	0	0	0.01	0.0	0.03	0	0.0	0	0	0.01	0.0	0	0	0	0.0	0	0	0	0	0	0.0	0.0	0.0	0	0	0	-0.01	0	0.03	0.0	0.0	0.0	-0.01	0.02	0	0	0.0	0	0	0	-0.0	0.01	0.07	0	0	0.0	-0.0	0.01	0	0.0	0	0	0	0.0	-0.03	0.0	0	0	0	0	0	0.0	0.02	37	0	-0.02	0	0.0	-0.08	0	0	0.0	0	0.0	0.03	0.0	0	0	0	0	0	0	0	0	0	-0.05	-0.01	0.01	0	0	0.02	-0.0	0.0	0	0	0	0	0	0.05	0	0	0.0	0.0	0	0.0	0	0	0	0.01	0.0	-0.01	0	0	0.02	0.0	0.0	0	0	0.1	0.0	0.0	-0.05	0	0	0.01	0.07	0	-0.01	0	0	0.0	0	0	0.0	0.09	-0.02	0.0	0	0.02	0.0	0.0	-0.03	-0.08	0.05	0	0	-0.03	0	0.04	0	0	0.02	-0.04	0	0.01	0.0	0.0	0	0	0	0.0	0	-0.01	0.0	0.01	0	0.04	0.0	0	-0.08	0.11	0	0	0	0	0	0	-0.08	0	0	0.03	0	0	0	0.07	0	-0.01	-0.01	0	0	0	0	0	0.0	0	0.0	0	0.0	0	0	0	0.0	0.0	0	-0.03	0.0	0.05	0	0.03	0.0	0	0	0	0	-0.01	-0.04	-0.03	0.0	0	0	0.0	0	0	0	0	0	0	0	0	0	0	0.0	0	0	0	0	0	0.04	0	0	0.0	0	-0.0	0.0	0.07	0	0	-0.05	0.0	0	0	0.02	0.0	0.0	0	-0.02	0	0.0	0	0.01	0.0	0.0	0.0	-0.0	0.0	-0.03	-0.01	0.03	0	0	-0.02	0	0	0	0	0	0	0.05	-0.06	0.06	-0.01	0.0	0	0.04	0.0	0	0.0	0	0.0	0	0.01	0.0	0.0	0	EFO	0.0	0	0.06	-0.02	-0.02	0	0.0	0	0	0	0.0	0	15	0.0	0.0	0	0	0	-0.02	0	0	0	0	0	0	0.0	0	-0.0	-0.02	-0.03	0.02	0	-0.03	0	0	0	0.0	0	0.0	0	0	-0.06	0	0	0	0.02	0.0	0	-0.01	-0.01	0.09	0.02	0	-0.01	-0.04	0	-0.0	0	0.0	0	0.0	0.0	0	0.0	-0.05	0.02	0	0	0.02	0	0	0	0	0	0.0	0.0	0	-0.01	0	0.0	0	0	-0.02	0	0	0.0	0	-0.11	0.02	0	0	0	0	0.0	0.0	0.0	-0.02	-0.0	0.0	0.0	0.03	0.04	0	0.03	0	-0.04	0	0	0.0	0.0	0.0	0.0	0.05	0	0	0	0	0	0.0	0	0	0	0	-0.0	0.01	0.0	0.0	0	0	0.0	0	0.0	0	0	0.0	0	0	0	0.0	0	-0.07	0	0	0	0.0	0.03	0	0.0	0	0	0	0	0	0	0	-0.07	0	0	0	0.0	0	0	-0.04	0	0	-0.0	0	0.0	-0.02	0	0.04	0.0	0	0	0	0	0	0	0.05	-0.05	0.01	0.0	0.03	0.0	0.0	0.0	0.0	0	0.0	0	0	0.0	0	0	0	0	0	0	-0.03	0	-0.01	0	0	0	-0.0	-0.06	0	0.0	0	-0.03	0	0	0	-0.01	0	0	-0.02	0	0.03	0.01	0	0	0.0	0.03	0	0	0	0	0	0.0	0	-0.03	0	0.01	0	0	0	0.05	0.0	7.4	0	0.0	0	0	0.05	0	0.0	0	0	0.0	0	0.0	0.02	0	0.0	-0.0	0.03	0.0	0.0	0	0.05	0	0.03	0	0.03	-0.02	0	0	0	0	0.0	0.04	0	-0.07	0	0.0	0	0	0.0	0	0.0	-0.01	0.0	0	0.0	0.04	0	0.0	0.0	0	0	0	0.0	0	0	0	0.0	-0.0	0	0.0	0.02	0.0	0	0	0	0	0.01	-0.09	0	0	0	0	-0.01	0	0.0	0	0	0.04	0	-0.03	0.01	0	0	0.02	0	0.0	0	0.0	0.0	0	0	0	0	0	0	0.01	-0.02	0	0.0	0	0	0	0	0.04	0	0	0	0	-0.0	0.01	0	0	0	0	0	0.0	0.0	0.0	0	0	0	0.03	0	0	-0.02	0	0.0	-0.01	-0.01	-0.04	0	-0.03	0	-0.02	0.0	0	0	0	0	0	0	0.0	0	0	0	0	0.01	0	0	0	-0.03	0	0	0	0.0	0.0	0	0	0.0	0	0.0	0	0.02	0.06	0.0	0	0	0.01	0.0	0.0	-0.05	-0.01	0	-0.0	0.0	0.06	0	0	-0.06	0.02	0	0	0.0	0.0	0	0.04	0	0.01	-0.0	-0.05	-0.05	0	0	0	0	0	0	-0.02	0.04	0	0	0	0	0	0.01	-0.02	0.0	0.08	0.05	0	-0.01	0.0	0	0	0	0.01	0.1	-0.02	0	0	0.0	0.0	0	0.0	0.0	0	0	0	0	0	0	-0.04	0	0.0	0	-0.0	0.04	0	0.05	0	0	-0.06	0	-0.01	0	0.02	0.02	-0.01	0	0	-0.03	-0.07	0.03	0	-0.04	-0.02	0	0.01	0.03	0.0	-0.03	-0.02	0	-0.04	0	0.03	0	0	0	0	0	0	0	0	0	-0.01	0.0	0	388	0	0	0	0	0	0	0	0	0	0	-0.0	0	0.04	0	-0.01	0.03	-0.01	-0.06	0	0	-0.0	0	0	0	0	0.0	0.0	0	0	0.1	0.0	0	0	0	0	0.0	0	0.0	0	0	0	0.0	0.04	0	0	0.0	-0.02	0	0	-0.03	0	-0.06	-0.0	0	0.0	-0.01	-0.02	0	0	0	0	0	0	0	0	0	0.0	0	0.0	0	0	0	0.01	0.0	0	0.07	0	-0.03	0	0.05	0.01	0.0	0	0	0.0	-0.03	0	0.0	0.0	-0.01	0	0	-0.06	0	0	0	-0.01	0.0	0.04	0	0	0	0	-0.04	0	-0.0	-0.02	0.0	-0.03	0	0	0	0	0	-0.01	-0.05	0	0.0	0.03	0	0	0.0	-0.0	0	0.0	0	0	-0.02	0	0	0	0	0	0.0	0	0	0.0	0	0	0	-0.01	0	0	0	0	0	0	0	0.0	-0.01	0	-0.0	0	0	-0.01	-0.0	0.07	0	0	0	0	0.0	0	-0.0	0.0	0	0	0	0	0	0	0	0.0	0	0.0	0	0	0.02	0	0.0	0	0.0	0	0.04	0	0	0	0	0	0	0	0	0	0.01	0	0	-0.06	0.03	0	0.0	0	0	0.0	0	-0.03	0	0	-0.0	0.06	0	0	0	0	0.0	0	-0.03	0	0	0.0	0.0	0.0	-0.04	0.03	0	0	0.02	0	-0.02	0	0.01	-0.04	0	0	0	0	0	0	0	0	89.42	0	0	0.01	0	0	-0.02	0.0	0	0	0.0	0	0	0.0	0.0	-0.02	-0.0	0.04	-0.01	0	-0.0	0.01	0	0	0.04	0.04	0	0.02	-0.02	0	0	0	0.04	0.03	0	0.0	0	-0.03	0.01	0.0	0	0	0.0	0	0	0	0	0	0	0	0	0.01	0	-0.03	0	0	0.0	0	0.0	0.0	0	0	0	0	0.0	0.0	0	0	-0.01	0.0	0	0.02	0	0.02	0	0	0	-0.04	0.12	0.01	0.0	0.03	0.0	0	0	355	0.37	0	0.0	0.05	0.01	0.0	0	0	0.05	0	0	0	0	0	0	0	0	0	0	0	0	0	0.05	0	0	0.02	-0.04	0.0	0	0	0.0	0	0	0	0	0.0	0	0	0	0.0	0	0.0	0.0	0	0.05	0.01	0.06	0	0	0	0.01	0	0	0	0	-0.02	0.0	0	0	0	0	0	0	0.02	-0.09	0.0	0	0.02	-0.04	0.0	-0.03	0.0	0	0.0	0	0.02	0.0	-0.04	-0.01	0.09	0	-0.04	0	0	0	-0.05	0	0	0	0	0.0	0	0	0	-0.02	0.05	0	0.0	0	-0.01	0.02	0.0	-0.05	0	0	0	0	0.0	0.0	0	0	0.0	-0.0	0.0	0	0.07	-0.02	0.0	0	0	0	0	0.03	0	0	0	0	0	0.0	-0.05	0	0	0.03	0.06	0	0	0.0	-0.02	0.0	0.02	0.0	0	0	0.02	0	0.0	0	0	0	0	0	0.0	0	0	0	0.0	-0.04	0	0	0	0.0	0.0	0	0	0.12	0	0	0	-0.06	1.26	0.07	-0.05	0.01	0.0	0	0	0.0	0.04	0.0	0	0	0	0.0	0.03	0.0	0	0	0	0.0	0	0.0	-0.03	0.0	0	0	0	0	0	0	0	0.0	0	0.0	0	0.0	0	0	0	0.0	0	0	0.0	0	0.0	0	0	0	0.06	-0.09	0	0	-0.01	0.02	0	0.01	0	0	0	0	0.06	0.12	0	-0.01	0	0.0	0.02	0	0.0	0	-0.0	0.0	0	0	0	0	0	0.0	0	0	0	0	0	0.0	0	0	0.0	0	0	0.04	0	0.02	0	0	0	0	0	0	0	0	0	0	-0.01	0	0	0.0	0	0.0	0	0	0	0	0	0	0.04	0.0	0.0	0.03	0	0	0	-0.02	0.0	0.0	0	0	0.02	0	-0.01	-0.01	0.02	0.0	0	-0.03	0.0	0	0.0	0	0.01	0.0	0	0	0	0	0.0	0.0	0.01	0	0.0	0	0.0	0	0	0	0	0	-0.07	0.01	0.0	0.0	0	0.0	-0.02	0	0	0	0	0	0	0	0	0.04	-0.05	0	0	0	0	0.0	0.05	0	0	0	0	0	4	-0.01	0	0	0.04	0.0	-0.01	0	0.0	0.0	0	-0.01	0	0	0	0.0	-0.02	0	0.01	1	0	0	-0.04	0.0	0.0	0	0	0.0	0	0	0	0	0	0	0	0	0	0	0	0	0	0	0.0	-0.06	0.02	0	0	0	0	0.03	-0.0	0	0	-0.0	0.0	0	0.0	0.0	0	0	397	-0.08	0	0	0	0	-0.06	0.0	0	0	0	-0.0	0.03	0.0	0	0	0.02	0	397	0	0.06	0	0	0	0.01	0	0.0	0	0	0	0.0	0	0	0	-0.01	0	0	0	0.01	0	0	0	0	0.0	0	0	0.0	-0.09	0	0	-0.01	0.01	0.0	0	0	-0.02	0	0	0	0	0.0	0	0.0	0.0	-0.02	7.84	0	0	0.01	-0.05	0	0.0	0	0	0	0	0.0	0	-0.05	0	-0.03	0	0	0	0	0	0.05	0	0	0	0	0	-0.0	0	-0.08	0	0	0	0.0	0.61	0.0	0.0	0	0	0	0	0	0	0	0.01	0.0	-0.01	0	0.02	-0.05	0.0	0.0	-0.11	0.02	-0.03	0.0	0	0	0	0	0.0	-0.03	0.0	0.0	0	0.0	0	0	-0.01	0	0.0	0	0.0	0.0	0	0	0	-0.01	-0.04	0	0	0.03	0	0.0	0	0.03	0	0	0	0	0.0	0.0	0.03	0	0	0	0	-0.03	0.0	-0.01	0	0	0.0	0.03	0	0	0.07	0.0	0.0	0	0	0	0	-0.01	0.0	0	0	0	-0.0	0	0	-0.05	0.0	0.0	0.03	0	0	-0.01	0	-0.04	0.01	0.0	0	0	0	0	0	0	0	0.0	0	-0.02	0.0	0	-0.02	0	0	0.0	0	0	0	1.0	0.04	0.0	-0.04	0	0	0	0	0	-0.0	0	0	0	-0.03	0	0	0	0	0	0.0	0.0	0.0	0	0	0	0.61	0	0	0.0	0	0	0	0	0	0	-0.01	-0.01	0	0	-0.01	0.0	0.0	0	0	0	0.0	0	0	0	0	0	0.0	0.0	0.02	0.0	0	0	0	0	0	-0.02	-0.01	0	0	0	0	0	0	0.0	0	0.0	0	-0.31	-0.03	0	0	0	0.04	0	0	0.0	-0.02	0.02	0	-0.02	0.0	0	0	0	0	0.0	0.0	0	0	-0.02	71.0	0.03	0.0	0.0	-0.01	-0.01	0	0	0	-0.01	4	0.0	-0.01	-0.03	0	0	0.0	-0.02	0.0	0	-0.0	0.0	0	0.0	0.01	0	0.0	-0.01	0.0	0	-0.02	0.0	0	0	0	0.0	0	0.0	0	0	0.0	0	0	0	0	0	-0.01	0	0.06	0	0	-0.02	0.0	0	0	0.02	0.03	-0.06	0.0	0	0	0	0	0.03	0	0.01	0.06	0.03	-0.02	0	0.0	5	0	0.0	-0.01	0	0.0	0	-0.03	0	0	0	0	-0.03	0.04	0.01	0	0.09	-0.03	0.0	0	0	0.03	-0.04	-0.02	0.0	0	0	0.0	-0.02	0	0	0.0	0.0	0.25	0	0	14	0	0	0	0	0.04	0	0.02	0	0	0.0	0.0	355	0	0	0	-0.01	-0.08	0.01	0.04	0.01	0	0	0.01	-0.04	0	0	0.02	0.0	0	0.01	0	0	0	-0.05	0	0	0	0	0	0	0.01	0	-0.04	0	0	0.02	0.02	0.0	0.0	0	0.02	0.09	0.01	-0.0	0	0	0	0	0	0	0	0.0	0	0.06	-0.0	0	0	0	-0.02	0.0	0	0	0.0	0	0	-0.03	0.0	0.0	0.03	0.0	0	0	0.0	0	-0.02	0	0	0.0	0	0	0	0	0.04	-0.08	0.0	-0.07	0.02	-0.02	0	0	0.01	0.0	0	-0.02	0.0	-0.03	0.0	0	0	0	0	0	0.0	-0.05	0	0	0.0	-0.01	0.0	0	0.0	0	0	0.02	-0.03	0	0	-0.04	0	0.0	0	0.02	0	-0.06	0	0.0	0	0	0	0	0	0	0.02	-0.1	0	0.01	0	0	0	0	0.05	-0.02	0	0.0	0.0	0	0	0	-0.01	0	0	3	0	0	-0.02	0.01	-0.0	0	-0.01	-0.02	0	0.01	0.0	0.0	0	0	0.0	0	-0.03	0.0	0.0	0.04	0.01	0.03	0.0	0	-0.04	0	0.01	0	0	1	0.86
lesion of sciatic nerve	0	0	0.0	0	0.0	-0.02	0	0.01	0	0	0	-0.02	0	0.0	0	0	0.0	0.0	0.0	0.05	0.0	0	0.02	0	0	0.0	-0.01	0	0	-0.11	-0.02	0	0	0	0	0	0	0	0	0	-0.01	0	0.0	-0.01	-0.04	0	-0.03	0.0	0.03	0.0	0.0	0	-0.02	0.01	0	-0.02	0.0	0.03	0	0	0	0	0.02	-0.06	0.0	0	0	0	0	0	0	0	0	0.0	0	-0.03	0	0.0	0.11	0.0	0.0	0	0	0	0	0	0.0	0	0.01	0.02	0	0	0.0	0	-0.02	0	0	0	0.0	-0.01	0	-0.0	0.0	0.0	0	-0.02	0	0.0	0.0	0	0	0.0	0	0.04	0.08	-0.03	0	0.0	0	0.04	0	0	0.0	0.0	0	0	0	-0.05	-0.03	0	0.0	-0.01	0.02	0.0	-0.03	0	0	0.0	0	0	0	0.0	0	0.0	0	0.04	0.02	0	0	-0.0	0	0	0.0	0	-0.02	0	0.0	0.05	0	0	0.0	0	0	0.0	0	0	0.0	0.0	0	0	0	-0.02	-0.02	0	0	0	0	0	0	0	0	0.0	0	0.0	-0.03	-0.03	0	0	0	0.0	0	0.01	0	0.02	0	0.03	0	0	-0.05	0.02	0.0	0	0.02	0.0	0.0	0	0	0.0	-0.08	0	0	-0.01	0	0	0	0	0	0	0	0	0	0	0	0.01	0	0	0	0.02	0.04	0	0.0	0	0.0	0.0	0	0.09	-0.05	0.0	0.0	0	0	0	0	0	0	-0.01	0	0	-0.02	-0.06	0.02	0	0.05	0.0	0.0	0	0	0	0	0.0	0	0	0.0	-0.01	0.04	0.0	0.0	-0.08	0	-0.03	0	0.0	0	0	0	0.0	0.0	0	0	0	0.0	0	-0.0	0	-0.02	0.0	0	0	0	0.0	0	0	-0.03	0.01	0	0	0.03	0.0	0	0.01	0	0	0.0	0	0	-0.02	0	0	0	0	0.0	0	0	0.0	0	0	0.04	0	0	0.04	-0.01	0	0.02	0	0	0.08	0	-0.05	0	0.0	0.0	0	0	0	0.0	0	0.0	0	0	0	0.0	0	0.0	0	-0.03	0.02	0	0	0.02	0.0	0	0	0	0	0.03	7	0.02	0.0	0	0	0	0.0	0.05	0.0	0	0.01	0	0.0	0.0	0	0.01	0	0	0.08	0.02	0	0	0.01	0	0.05	0	0	0	0	0	0	-0.02	0	0.05	0.0	0.0	-0.05	0.0	0	-0.01	0.0	0	0	0	0	0	0	0	0	0.04	0	0	0	0	0	0	0.0	0	0.0	0	0	0	-0.01	0.02	0.0	0.11	0	-0.04	0	0.0	0	0.01	-0.03	0.01	0	0.01	0	0	-0.04	0.01	0.03	0.0	0.0	0	0	0	-0.01	0.0	0	0.0	0	0.0	-0.05	0	0.0	0	-0.09	0	0	0	0	0	0	-0.0	0.02	0	0	0	0	-0.0	0.0	0	0.01	0	0	0	-0.02	0.0	0	0.07	0	0	0	0	0.0	0.0	0	0.05	0.0	-0.01	0.0	0.0	0	0.0	0	0	0	0.0	0	0.03	0	0	0	0.0	0	0	0	0	0.02	-0.05	0	0	0	0.01	0.05	0	0.0	0.0	0	0	0	0.0	0.0	0	0	0	0	-0.05	0	-0.02	0	0.0	0	0.0	-0.06	0.0	-0.03	0	0	0	0.0	0.01	-0.03	0	0	0	0	0	0	0	0.0	0	0	0	0	0	0	0.0	0.01	0	0	21	0	0	0	0.0	0	0	0	0.0	0.0	0.0	0	0	0	0	-0.05	0.0	0	0.0	-0.0	0	0	0.02	0.03	0	0	0.0	0	0.0	0.0	-0.02	0	0	0	0	0	0	0	0	0.04	0	0	0.0	0	0	0	0	0	0.0	0	-0.01	0.0	-0.02	0	0.0	0	0.01	0	0.0	0	0	0	0	0	-0.0	-0.12	0	0	-0.0	0	0	0	0.0	0.0	0	0	0	0	0.0	0	-0.05	0	-0.01	0	0	-0.02	0.02	-0.0	0.04	0.0	0	-0.02	0	-0.0	0	0.0	0	0	0.0	0.0	0	0.0	0.0	-0.01	0.03	0	0	0.0	0	0.06	0.03	0.0	0	-0.03	0.0	0	0.03	0.0	0.01	-0.02	0.0	-0.04	0.0	-0.01	0	0	-0.02	0	0	0	0.0	0.07	0.0	0	0.0	0	0	0.0	0	0.0	0.0	0	0.0	0	0.0	0.0	0	0	0	0	0	0.0	0	0	0	0	0.0	0.01	0.0	0	0.0	0	0	0	0	-0.07	0	0.0	0	0	0	0.0	0.0	0	0	0	-0.0	0	0	0	0.0	0.0	0	0	0	0	0	0	0	-0.01	-0.06	0.0	0.0	0	0	-0.01	0.05	0.0	0	0	0.0	0.01	0.0	0	-0.04	0	0.06	0.0	0.0	0.0	-0.06	0	-0.07	-0.01	0.0	0.0	-0.05	0	0.0	0	0	0.0	-0.01	0.03	0	-0.06	0.0	0	0	0.0	0.01	0	-0.01	0	0.0	0.01	0	0.0	0	0	0.05	0	0.03	0	9	0	0.0	0.0	0	0.0	0	0.03	0.0	0	0.0	1.0	0.0	0.0	0	0.0	0	0	0	0	-0.01	-0.01	0.03	0.0	0	0	0.0	0.0	0	0	0	0.03	0	0.01	-0.01	0.0	-0.01	0	0	0	0	0	0	0.0	0	0.0	0.02	0	0.0	0	-0.04	-0.0	0.0	0	0.0	0	-0.01	0.0	0	0	0.05	0.0	-0.0	0	0.0	0	0	-0.02	0.0	0	0	0	-0.0	0	0	0	0	0	0.0	0.0	0.0	0	0	0	0.02	0	0.04	0.0	0.0	0.0	-0.03	-0.04	0	0	0.0	0	0	0	-0.05	0.0	0.02	0	0	0.0	0.03	0.0	0	0.0	0	0	0	0.0	-0.02	0.0	0	0	0	0	0	0.0	-0.0	0	0	-0.05	0	0.0	0.02	0	0	0.0	0	0.0	0.01	0.0	0	0	0	0	0	0	0	0	0	-0.02	0.01	0.02	0	0	0.04	0.05	0.0	0	0	0	0	0	0.04	0	0	0.0	0.0	0	0.0	0	0	0	0.0	0.0	0.06	0	0	0.0	0.0	0.0	0	0	0.01	0.0	0.0	-0.02	0	0	-0.03	0.0	0	-0.05	0	0	0.0	0	0	0.0	0.06	-0.02	0.0	0	-0.04	0.0	0.0	0.03	0.04	-0.04	0	0	0.03	0	0.01	0	0	-0.02	-0.11	0	0.03	0.0	0.0	0	0	0	0.0	0	0.04	0.0	-0.02	0	-0.02	0.0	0	-0.03	0.0	0	0	0	0	0	0	0.06	0	0	0.03	0	0	0	-0.02	0	-0.02	0.0	0	0	0	0	0	0.0	0	0.0	0	0.0	0	0	0	0.0	0.0	0	-0.02	0.0	0.01	0	-0.02	0.0	0	0	0	0	-0.01	-0.04	0.0	0.0	0	0	0.0	0	0	0	0	0	0	0	0	0	0	0.0	0	0	0	0	0	0.05	0	0	0.0	0	0.0	0.0	0.03	0	0	-0.03	0.0	0	0	-0.01	0.0	0.0	0	0.02	0	0.0	0	0.03	0.0	0.0	0.0	-0.06	0.0	0.01	0.03	0.01	0	0	-0.03	0	0	0	0	0	0	0.02	-0.04	0.04	-0.03	0.0	0	-0.04	0.0	0	0.0	0	0.0	0	-0.03	0.0	0.0	0	MONDO	0.0	0	0.05	-0.05	0.03	0	0.0	0	0	0	0.0	0	15	0.0	0.0	0	0	0	0.01	0	0	0	0	0	0	0.0	0	-0.07	0.04	0.02	0.04	0	0.01	0	0	0	0.05	0	0.0	0	0	-0.01	0	0	0	0.01	0.0	0	0.05	-0.01	0.03	0.01	0	0.0	-0.01	0	-0.04	0	0.0	0	0.0	0.0	0	0.0	0.05	-0.03	0	0	0.01	0	0	0	0	0	0.0	0.0	0	-0.04	0	0.0	0	0	-0.02	0	0	0.0	0	0.02	0.02	0	0	0	0	0.0	0.0	0.0	-0.02	-0.04	0.02	0.0	-0.06	0.03	0	0.03	0	0.02	0	0	0.0	0.0	0.05	0.0	0.03	0	0	0	0	0	-0.03	0	0	0	0	-0.05	-0.0	0.0	0.0	0	0	0.0	0	0.0	0	0	0.0	0	0	0	0.0	0	-0.02	0	0	0	0.0	0.03	0	0.0	0	0	0	0	0	0	0	0.05	0	0	0	0.0	0	0	0.11	0	0	-0.04	0	0.0	0.02	0	0.01	0.0	0	0	0	0	0	0	-0.0	0.04	-0.02	0.0	-0.02	0.0	0.0	0.0	0.0	0	0.0	0	0	0.0	0	0	0	0	0	0	0.01	0	0.02	0	0	0	-0.09	-0.03	0	0.0	0	0.01	0	0	0	0.01	0	0	0.01	0	-0.0	0.01	0	0	0.0	0.02	0	0	0	0	0	0.0	0	0.01	0	0.04	0	0	0	0.02	0.0	0.0	0	0.0	0	0	-0.01	0	0.0	0	0	0.22	0	0.0	0.03	0	0.0	-0.0	-0.02	0.0	0.0	0	0.0	0	-0.01	0	0.04	0.04	0	0	0	0	0.0	0.04	0	-0.01	0	0.0	0	0	0.0	0	0.0	0.01	0.0	0	0.0	-0.05	0	0.0	0.0	0	0	0	0.0	0	0	0	0.0	0.0	0	0.0	0.03	0.0	0	0	0	0	-0.02	0.05	0	0	0	0	0.02	0	0.0	0	0	-0.02	0	-0.0	-0.0	0	0	0.02	0	0.02	0	0.0	0.0	0	0	0	0	0	0	-0.03	0.01	0	0.0	0	0	0	0	0.02	0	0	0	0	0.02	0.0	0	0	0	0	0	0.0	0.0	0.0	0	0	0	0.05	0	0	-0.02	0	0.0	0.01	-0.07	0.04	0	0.0	0	-0.05	0.0	0	0	0	0	0	0	0.0	0	0	0	0	0.0	0	0	0	0.01	0	0	0	0.0	0.0	0	0	0.0	0	0.0	0	0.02	-0.03	0.0	0	0	0.04	0.0	0.0	0.03	-0.01	0	-0.01	0.0	-0.05	0	0	0.01	-0.02	0	0	0.0	0.0	0	-0.03	0	-0.02	-0.05	0.05	-0.02	0	0	0	0	0	0	-0.01	0.05	0	0	0	0	0	0.0	-0.03	0.0	0.04	-0.04	0	-0.0	0.0	0	0	0	0.02	0.01	-0.01	0	0	0.0	0.0	0	0.0	0.0	0	0	0	0	0	0	0.01	0	0.0	0	0.0	-0.04	0	-0.02	0	0	-0.02	0	0.01	0	0.03	0.0	0.0	0	0	0.03	0.0	0.06	0	0.01	0.02	0	-0.06	-0.02	0.0	-0.03	-0.0	0	-0.04	0	-0.03	0	0	0	0	0	0	0	0	0	-0.1	0.0	0	14	0	0	0	0	0	0	0	0	0	0	-0.07	0	-0.0	0	-0.01	-0.01	0.02	0.02	0	0	-0.03	0	0	0	0	0.0	0.0	0	0	0.01	0.0	0	0	0	0	0.02	0	0.0	0	0	0	0.0	0.02	0	0	0.0	0.0	0	0	0.04	0	-0.03	-0.02	0	0.0	0.03	0.04	0	0	0	0	0	0	0	0	0	0.0	0	0.0	0	0	0	0.02	0.0	0	0.04	0	0.07	0	0.01	-0.02	0.0	0	0	0.0	-0.02	0	0.0	0.0	0.02	0	0	0.03	0	0	0	-0.01	0.0	0.02	0	0	0	0	0.08	0	-0.02	-0.03	0.0	0.0	0	0	0	0	0	-0.01	0.03	0	0.0	-0.05	0	0	0.0	0.03	0	0.0	0	0	-0.03	0	0	0	0	0	0.0	0	0	0.0	0	0	0	0.03	0	0	0	0	0	0	0	0.0	0.02	0	-0.0	0	0	0.06	0.01	-0.01	0	0	0	0	0.0	0	-0.0	-0.1	0	0	0	0	0	0	0	0.0	0	0.0	0	0	0.02	0	0.0	0	0.0	0	0.01	0	0	0	0	0	0	0	0	0	-0.03	0	0	0.01	-0.0	0	0.0	0	0	0.06	0	0.01	0	0	0.0	0.01	0	0	0	0	0.0	0	0.05	0	0	0.0	0.0	0.0	0.04	-0.01	0	0	-0.0	0	0.03	0	0.0	-0.05	0	0	0	0	0	0	0	0	100.0	0	0	0.0	0	0	0.01	0.0	0	0	0.0	0	0	0.0	0.0	-0.01	-0.01	0.03	-0.04	0	0.01	-0.02	0	0	-0.02	-0.01	0	0.05	0.0	0	0	0	0.0	-0.08	0	0.0	0	-0.01	0.0	0.0	0	0	0.0	0	0	0	0	0	0	0	0	-0.01	0	0.0	0	0	0.0	0	0.0	0.0	0	0	0	0	0.0	0.0	0	0	-0.04	0.0	0	0.09	0	0.0	0	0	0	0.0	0.06	0.01	0.0	-0.0	0.0	0	0	14	0.0	0	0.0	-0.01	0.0	-0.02	0	0	0.01	0	0	0	0	0	0	0	0	0	0	0	0	0	-0.04	0	0	-0.09	0.02	0.0	0	0	0.0	0	0	0	0	0.0	0	0	0	0.0	0	0.0	0.0	0	-0.02	0.03	0.01	0	0	0	-0.03	0	0	0	0	-0.03	0.0	0	0	0	0	0	0	0.0	0.06	0.0	0	-0.08	-0.03	0.0	0.04	0.0	0	0.0	0	-0.03	0.0	0.04	-0.05	0.0	0	0.03	0	0	0	0.03	0	0	0	0	0.06	0	0	0	0.06	-0.0	0	0.0	0	0.01	0.0	0.0	-0.03	0	0	0	0	0.0	0.0	0	0	0.0	0.03	0.0	0	0.01	0.02	0.0	0	0	0	0	-0.03	0	0	0	0	0	0.0	0.06	0	0	-0.04	0.06	0	0	0.0	-0.1	0.0	-0.03	0.0	0	0	-0.06	0	0.0	0	0	0	0	0	0.0	0	0	0	0.0	0.04	0	0	0	0.0	0.0	0	0	0.06	0	0	0	-0.08	0.0	0.04	-0.05	0.01	0.0	0	0	0.0	-0.04	0.0	0	0	0	0.0	-0.06	0.0	0	0	0	0.0	0	0.0	0.03	0.0	0	0	0	0	0	0	0	0.0	0	0.0	0	0.0	0	0	0	0.0	0	0	0.0	0	0.0	0	0	0	0.03	-0.01	0	0	-0.03	-0.03	0	-0.05	0	0	0	0	-0.07	0.05	0	0.01	0	0.1	-0.01	0	0.0	0	0.05	0.0	0	0	0	0	0	0.0	0	0	0	0	0	0.0	0	0	0.0	0	0	0.01	0	0.13	0	0	0	0	0	0	0	0	0	0	0.0	0	0	0.0	0	0.0	0	0	0	0	0	0	-0.04	0.0	0.0	-0.0	0	0	0	-0.03	0.0	0.0	0	0	0.05	0	-0.02	-0.01	0.04	0.0	0	0.0	0.0	0	0.0	0	0.0	0.0	2	0	0	0	0.0	0.0	-0.01	0	0.0	0	0.0	0	0	0	0	0	0.01	-0.0	0.0	0.0	0	0.0	-0.02	0	0	0	0	0	0	0	0	0.05	0.08	0	0	0	0	0.0	0.01	0	0	0	0	0	1	0.03	0	0	0.03	0.0	-0.0	0	0.0	0.0	0	-0.02	0	0	0	-0.03	-0.08	0	-0.02	1	0	0	0.02	0.0	0.0	0	0	0.0	0	0	0	0	0	0	0	0	0	0	0	0	0	0	0.0	-0.01	0.04	0	0	0	0	-0.03	-0.09	0	0	-0.04	0.0	0	0.0	0.0	0	0	14	-0.05	0	0	0	0	-0.02	0.0	0	0	0	0.02	0.02	0.0	0	0	-0.02	0	14	0	0.05	0	0	0	-0.06	0	0.0	0	0	0	-0.04	0	0	0	-0.03	0	0	0	-0.05	0	0	0	0	0.0	0	0	0.0	-0.04	0	0	0.07	-0.09	0.0	0	0	-0.02	0	0	0	0	0.0	0	0.0	0.0	-0.03	1.5	0	0	-0.04	0.06	0	0.0	0	0	0	0	0.0	0	0.0	0	-0.1	0	0	0	0	0	-0.01	0	0	0	0	0	-0.0	0	-0.02	0	0	0	0.0	0.01	-0.01	0.0	0	0	0	0	0	0	0	-0.03	0.0	-0.08	0	0.0	0.02	0.0	-0.08	0.1	-0.04	-0.0	0.0	0	0	0	0	0.0	-0.05	0.0	0.0	0	0.0	0	0	-0.01	0	0.0	0	0.0	0.0	0	0	0	-0.01	-0.01	0	0	0.03	0	0.0	0	0.04	0	0	0	0	0.0	0.0	0.04	0	0	0	0	0.0	0.0	0.08	0	0	0.0	0.06	0	0	0.04	0.0	0.0	0	0	0	0	-0.06	0.0	0	0	0	-0.01	0	0	0.01	-0.03	0.0	-0.0	0	0	0.03	0	0.02	-0.02	0.0	0	0	0	0	0	0	0	0.0	0	0.04	0.0	0	0.0	0	0	0.0	0	0	0	0.0	-0.02	0.0	0.01	0	0	0	0	0	-0.02	0	0	0	0.0	0	0	0	0	0	0.0	0.0	0.0	0	0	0	0.0	0	0	0.0	0	0	0	0	0	0	0.05	0.01	0	0	0.06	0.0	0.0	0	0	0	0.0	0	0	0	0	0	0.0	0.0	-0.02	0.0	0	0	0	0	0	0.01	0.0	0	0	0	0	0	0	0.0	0	0.0	0	-0.3	0.03	0	0	0	0.06	0	0	0.0	0.06	0.03	0	-0.02	0.0	0	0	0	0	0.0	0.0	0	0	0.03	1.0	-0.03	0.0	0.0	0.01	-0.02	0	0	0	0.05	1	0.0	-0.09	0.04	0	0	0.0	-0.09	0.0	0	0.05	0.0	0	0.0	-0.03	0	0.0	0.05	0.0	0	0.03	0.0	0	0	0	0.0	0	0.0	0	0	0.0	0	0	0	0	0	-0.01	0	0.03	0	0	0.02	0.0	0	0	-0.01	0.01	-0.02	0.0	0	0	0	0	0.08	0	-0.04	-0.01	0.05	0.0	0	0.0	14	0	0.0	0.02	0	0.0	0	0.02	0	0	0	0	0.03	-0.02	0.0	0	-0.01	0.02	0.0	0	0	-0.05	0.0	-0.02	0.0	0	0	0.0	0.01	0	0	0.0	0.0	0.0	0	0	2	0	0	0	0	0.02	0	0.03	0	0	0.0	0.0	14	0	0	0	-0.03	-0.02	-0.0	-0.02	0.0	0	0	-0.01	-0.01	0	0	-0.08	0.0	0	0.0	0	0	0	0.01	0	0	0	0	0	0	0.0	0	-0.04	0	0	0.0	-0.02	0.0	0.0	0	0.02	0.01	-0.02	0.03	0	0	0	0	0	0	0	0.0	0	0.03	-0.02	0	0	0	-0.06	0.0	0	0	0.0	0	0	-0.0	0.01	0.0	-0.03	0.0	0	0	0.0	0	-0.01	0	0	0.0	0	0	0	0	0.05	0.03	0.0	-0.02	-0.01	-0.05	0	0	-0.01	0.0	0	-0.01	0.0	-0.02	0.0	0	0	0	0	0	0.0	0.01	0	0	0.0	0.02	0.0	0	0.0	0	0	-0.02	0.07	0	0	-0.02	0	0.0	0	0.06	0	0.05	0	0.0	0	0	0	0	0	0	0.07	-0.01	0	-0.06	0	0	0	0	-0.07	-0.04	0	0.0	0.0	0	0	0	-0.07	0	0	1	0	0	-0.02	0.02	-0.02	0	0.0	0.06	0	0.01	0.0	0.0	0	0	0.0	0	-0.02	0.0	0.0	-0.05	-0.06	-0.0	0.0	0	-0.04	0	-0.01	0	0	1	0.86
duodenal neuroendocrine tumor, well differentiated, low or intermediate grade	0	0	0.0	0	0.0	-0.02	0	-0.05	0	0	0	0.07	0	0.0	0	0	0.01	0.0	0.0	-0.01	0.0	0	0.05	0	0	0.0	0.06	0	0	-0.04	-0.02	0	0	0	0	0	0	0	0	0	0.02	0	1.38	0.05	0.02	0	0.06	0.04	-0.05	-0.04	0.0	0	0.03	-0.02	0	0.04	0.0	-0.07	0	0	0	0	-0.05	-0.02	0.0	0	0	0	0	0	0	0	0	0.0	0	-0.03	0	0.0	-0.04	0.0	0.0	0	0	0	0	0	0.02	0	-0.02	0.03	0	0	0.0	0	0.03	0	0	0	0.0	-0.06	0	0.04	0.0	0.0	0	0.01	0	0.0	0.0	0	0	0.0	0	0.01	-0.03	-0.04	0	0.02	0	0.02	0	0	0.0	0.0	0	0	0	-0.02	-0.01	0	0.0	-0.02	0.02	0.0	-0.03	0	0	0.0	0	0	0	0.0	0	0.1	0	-0.02	0.04	0	0	-0.03	0	0	0.0	0	-0.01	0	0.0	-0.03	0	0	0.0	0	0	0.0	0	0	0.0	0.0	0	0	0	-0.04	0.04	0	0	0	0	0	0	0	0	0.0	0	0.0	-0.05	0.06	0	0	0	0.0	0	-0.01	0	-0.01	0	0.01	0	0	0.06	0.04	0.0	0	-0.04	0.0	0.0	0	0	0.0	-0.01	0	0	-0.01	0	0	0	0	0	0	0	0	0	0	11	-0.03	0	0	0	-0.02	0.04	0	0.0	0	0.0	0.0	0	-0.0	-0.05	0.01	0.0	0	0	0	0	0	0	-0.0	0	0	0.02	-0.03	-0.02	0	-0.01	0.0	0.08	0	0	0	0	0.0	0	0	0.0	-0.01	0.07	1.0	0.0	-0.07	0	0.01	0	0.0	0	0	0	0.03	0.0	0	0	0	0.0	0	0.01	0	-0.03	0.0	0	0	0	0.0	0	0	-0.03	-0.0	0	0	0.02	0.0	0	0.07	0	0	0.0	0	0	0.02	0	0	0	0	0.0	0	0	0.0	0	0	-0.01	0	0	0.03	0.05	0	0.01	0	0	0.07	0	-0.03	0	0.0	0.0	0	0	0	0.0	0	0.0	0	0	0	0.0	0	0.0	0	-0.01	0.06	0	0	-0.01	0.0	0	0	0	0	0.0	18	0.0	0.0	0	0	0	0.0	-0.1	-0.01	0	0.03	0	0.0	0.05	0	0.06	0	0	0.1	-0.03	0	0	0.0	0	-0.02	0	0	0	0	0	0	-0.05	0	0.01	0.0	0.0	0.02	0.0	0	0.03	0.0	0	0	0	0	0	0	0	0	-0.03	0	0	0	0	0	0	0.0	0	0.0	0	0	0	0.02	-0.0	0.0	0.02	0	0.02	0	0.0	0	0.0	0.02	0.01	0	-0.02	0	0	-0.03	-0.05	-0.02	0.0	0.0	0	0	0	0.02	0.0	0	0.0	0	0.0	-0.0	0	-0.03	0	-0.02	0	0	0	0	0	0	-0.02	0.01	0	0	0	0	-0.08	0.0	0	0.0	0	0	0	0.01	0.0	0	-0.03	0	0	0	0	0.0	0.0	0	0.02	0.0	0.02	0.0	0.0	0	0.0	0	0	0	0.0	0	-0.01	0	0	0	-0.01	0	0	0	0	-0.02	0.02	0	0	0	0.05	0.01	0	0.0	0.0	0	0	0	0.0	0.0	0	0	0	0	0.02	0	0.0	0	0.0	0	0.0	0.03	0.0	-0.04	0	0	0	0.0	0.03	0.02	0	0	0	0	0	0	0	0.0	0	0	0	0	0	0	0.0	-0.02	0	0	23	0	0	0	0.03	0	0	0	0.0	0.0	0.0	0	0	0	0	0.04	0.0	0	0.0	-0.05	0	0	-0.04	0.0	0	0	0.0	0	0.0	0.0	-0.03	0	0	0	0	0	0	0	0	-0.0	0	0	0.0	0	0	0	0	0	0.0	0	-0.02	0.0	-0.01	0	0.0	0	-0.03	0	0.0	0	0	0	0	0	-0.05	-0.01	0	0	0.02	0	0	0	0.0	0.0	0	0	0	0	0.0	0	0.02	0	0.03	0	0	0.01	0.11	0.02	0.03	0.0	0	-0.03	0	0.08	0	0.0	0	0	0.0	0.0	0	0.0	0.0	0.03	-0.0	0	0	0.0	0	-0.03	0.02	0.0	0	-0.04	0.0	0	-0.02	0.0	-0.08	-0.0	0.0	0.02	0.0	-0.04	0	0	0.03	0	0	0	0.0	0.04	0.0	0	0.0	0	0	0.0	0	0.0	0.0	0	0.0	0	0.0	0.0	0	0	0	0	0	0.0	0	0	0	0	0.0	-0.03	0.0	0	0.0	0	0	0	0	-0.08	0	0.0	0	0	0	0.0	0.0	0	0	0	0.04	0	0	0	0.0	0.0	0	0	0	0	0	0	0	0.05	-0.08	0.0	0.0	0	0	-0.01	0.01	0.0	0	0	-0.01	-0.06	0.0	0	-0.04	0	-0.06	0.0	0.0	0.03	-0.09	0	-0.03	0.04	0.0	0.0	-0.03	0	0.0	0	0	0.0	-0.02	-0.04	0	0.03	0.0	0	0	0.0	-0.07	0	-0.03	0	0.0	-0.04	0	0.0	0	0	0.02	0	0.03	0	19	0	0.0	0.0	0	0.0	0	0.02	0.0	0	0.0	0.73	-0.02	0.0	0	0.0	0	0	0	0	-0.04	-0.05	-0.0	0.0	0	0	0.0	0.0	0	0	0	-0.09	0	-0.04	-0.05	0.0	-0.05	0	0	0	0	0	0	0.0	0	0.0	0.04	0	0.0	0	-0.04	0.02	0.0	0	0.0	0	-0.04	0.0	0	0	-0.05	0.0	-0.02	0	0.0	0	0	0.06	0.0	0	0	0	0.04	0	0	0	0	0	0.0	0.0	0.0	0	0	0	-0.0	0	0.05	0.0	0.0	0.0	0.02	0.02	0	0	0.0	0	0	0	0.03	0.0	0.03	0	0	0.0	-0.01	0.0	0	0.0	0	0	0	0.0	-0.03	0.0	0	0	0	0	0	0.0	0.04	0	0	0.02	0	0.0	-0.04	0	0	0.0	0	0.0	-0.03	0.0	0	0	0	0	0	0	0	0	0	0.01	-0.01	0.0	0	0	0.05	-0.03	0.0	0	0	0	0	0	-0.07	0	0	0.0	0.0	0	0.0	0	0	0	0.01	0.0	0.04	0	0	-0.03	0.0	0.0	0	0	-0.02	0.0	0.0	-0.02	0	0	-0.02	0.0	0	-0.0	0	0	0.0	0	0	0.0	-0.03	0.02	0.0	0	0.0	0.0	0.0	0.05	-0.03	0.01	0	0	0.05	0	-0.06	0	0	-0.0	-0.04	0	0.0	0.0	0.0	0	0	0	0.0	0	-0.03	0.0	0.0	0	0.0	0.0	0	0.02	0.02	0	0	0	0	0	0	-0.02	0	0	-0.01	0	0	0	0.02	0	0.0	-0.01	0	0	0	0	0	0.0	0	0.0	0	0.0	0	0	0	0.0	0.0	0	0.02	0.0	-0.04	0	0.04	0.0	0	0	0	0	0.09	0.0	0.01	0.0	0	0	0.0	0	0	0	0	0	0	0	0	0	0	0.0	0	0	0	0	0	0.07	0	0	0.03	0	-0.03	0.0	0.01	0	0	0.03	0.0	0	0	-0.02	0.0	0.0	0	0.04	0	0.0	0	0.03	0.0	0.0	0.0	0.08	0.0	-0.0	-0.0	-0.01	0	0	-0.03	0	0	0	0	0	0	0.0	0.02	0.06	-0.02	0.0	0	0.0	0.0	0	0.0	0	0.0	0	-0.07	0.0	0.0	0	MONDO	0.0	0	-0.0	-0.0	0.0	0	0.0	0	0	0	0.0	0	47	0.0	0.0	0	0	0	0.03	0	0	0	0	0	0	0.0	0	0.02	0.05	0.02	-0.02	0	0.02	0	0	0	0.01	0	0.0	0	0	0.0	0	0	0	-0.03	0.0	0	-0.03	0.02	-0.08	0.03	0	0.02	0.07	0	0.04	0	0.0	0	0.0	0.0	0	0.0	0.01	0.04	0	0	0.02	0	0	0	0	0	0.0	0.0	0	0.06	0	0.0	0	0	0.05	0	0	0.0	0	0.08	-0.03	0	0	0	0	0.0	0.0	0.0	-0.0	0.01	-0.04	0.0	0.04	-0.01	0	-0.04	0	0.01	0	0	0.0	0.0	0.02	0.0	0.01	0	0	0	0	0	-0.02	0	0	0	0	0.04	0.02	0.0	0.0	0	0	0.0	0	0.0	0	0	0.0	0	0	0	0.0	0	0.04	0	0	0	0.0	-0.06	0	0.0	0	0	0	0	0	0	0	-0.01	0	0	0	0.0	0	0	-0.01	0	0	-0.03	0	0.0	0.02	0	-0.02	0.0	0	0	0	0	0	0	-0.01	0.04	0.05	0.0	-0.03	0.0	0.0	0.0	0.0	0	0.0	0	0	0.0	0	0	0	0	0	0	0.01	0	-0.0	0	0	0	-0.0	0.0	0	0.0	0	0.01	0	0	0	-0.02	0	0	-0.04	0	-0.03	0.01	0	0	0.0	-0.04	0	0	0	0	0	0.0	0	0.03	0	0.02	0	0	0	-0.01	0.0	0.0	0	0.0	0	0	-0.04	0	0.0	0	0	0.05	0	0.0	0.02	1	0.0	0.05	0.1	0.0	0.0	0	0.01	0	-0.05	0	0.04	0.02	0	0	0	0	0.0	0.02	0	-0.06	0	0.0	0	0	0.0	0	0.0	-0.03	0.0	0	0.0	-0.01	0	0.0	0.0	0	0	0	0.0	0	0	0	0.0	-0.04	0	0.0	-0.07	0.0	0	0	0	0	0.01	-0.02	0	0	0	0	-0.01	0	0.0	0	0	0.01	0	0.0	0.0	0	0	-0.01	0	-0.0	0	0.0	0.0	0	0	0	0	0	0	-0.01	0.01	0	0.0	0	0	0	0	-0.05	0	0	0	0	-0.05	0.0	0	0	0	0	0	0.0	0.0	0.0	0	0	0	0.05	0	0	-0.01	0	0.0	0.05	-0.01	0.02	0	-0.04	0	-0.01	0.0	0	0	0	0	0	0	0.0	0	0	0	0	0.0	0	0	0	0.04	0	0	0	0.0	0.0	0	0	0.0	0	0.0	0	-0.08	0.01	0.0	0	0	-0.01	0.0	0.0	0.01	-0.03	0	0.05	0.0	-0.03	0	0	0.04	0.04	0	0	0.0	0.0	0	-0.01	0	-0.06	0.02	0.04	0.04	0	0	0	0	0	0	0.01	-0.0	0	0	0	0	0	0.0	-0.03	0.0	-0.02	0.03	0	-0.01	57.89	0	0	0	0.02	-0.01	-0.03	0	0	0.0	0.0	0	0.0	0.0	0	0	0	0	0	0	-0.01	0	0.0	0	-0.08	0.04	0	-0.01	0	0	-0.01	0	0.05	0	-0.01	0.0	-0.06	0	0	-0.03	0.0	0.02	0	0.02	-0.06	0	0.01	-0.02	0.0	-0.08	-0.02	0	-0.04	0	-0.02	0	0	0	0	0	0	0	0	0	-0.04	0.0	0	19	0	0	0	0	0	0	0	0	0	0	-0.07	0	0.02	0	-0.0	0.03	-0.02	0.05	0	0	-0.02	0	0	0	0	0.0	0.0	0	0	-0.04	0.0	0	0	0	0	-0.01	0	0.0	0	0	0	0.0	-0.03	0	0	0.0	-0.0	0	0	-0.05	0	-0.04	-0.07	0	0.0	-0.01	0.03	0	0	0	0	0	0	0	0	0	0.0	0	0.0	0	0	0	0.01	0.0	0	0.02	0	0.04	0	-0.02	0.04	0.0	0	0	0.0	-0.02	0	0.0	0.0	-0.02	0	0	-0.06	0	0	0	0.03	0.0	-0.01	0	0	0	0	0.06	0	-0.03	-0.03	0.0	-0.05	0	0	0	0	0	0.03	0.01	0	0.0	0.05	0	0	0.0	0.02	0	0.0	0	0	0.03	0	0	0	0	0	0.0	0	0	0.0	0	0	0	0.01	0	0	0	0	0	0	0	0.0	0.05	0	0.08	0	0	0.01	0.02	-0.05	0	0	0	0	0.0	0	-0.04	0.06	0	0	0	0	0	0	0	0.0	0	0.0	0	0	-0.02	0	0.0	0	0.0	0	-0.04	0	0	0	0	0	0	0	0	0	-0.02	0	0	0.01	-0.04	0	0.0	0	0	-0.04	0	-0.0	0	0	-0.03	0.0	0	0	0	0	0.0	0	-0.04	0	0	0.0	0.0	0.0	-0.01	0.05	0	0	-0.06	0	0.02	0	0.0	0.04	0	0	0	0	0	0	0	0	42.11	0	0	0.0	0	0	0.02	0.0	0	0	0.0	0	0	0.0	0.0	-0.01	-0.01	0.01	0.07	0	-0.02	-0.01	0	0	0.0	-0.06	0	0.0	-0.0	0	0	0	0.0	0.02	0	0.0	0	-0.0	-0.0	0.0	0	0	0.0	0	0	0	0	0	0	0	0	0.02	0	0.04	0	0	0.0	0	0.0	0.0	0	0	0	0	0.0	0.0	0	0	0.01	0.0	0	0.06	0	0.01	0	0	0	-0.08	-0.04	-0.0	0.0	0.08	0.0	0	0	11	0.0	0	0.0	0.02	0.0	0.02	0	0	0.03	0	0	0	0	0	0	0	0	0	0	0	0	0	-0.01	0	0	0.01	0.04	0.0	0	0	0.0	0	0	0	0	0.0	0	0	0	0.0	0	0.0	0.0	0	0.05	0.07	0.01	0	0	0	-0.08	0	0	0	0	0.01	0.0	0	0	0	0	0	0	-0.06	0.05	0.0	0	0.04	-0.02	0.0	-0.0	0.0	0	0.0	0	-0.05	0.0	-0.01	0.01	0.0	0	-0.04	0	0	0	0.09	0	0	0	0	-0.01	0	0	0	-0.03	0.03	0	0.0	0	-0.04	0.02	0.0	0.04	0	0	0	0	0.0	0.0	0	0	0.0	-0.04	0.0	0	-0.0	-0.01	0.0	0	0	0	0	-0.06	0	0	0	0	0	0.0	0.0	0	0	0.04	0.01	0	0	0.0	0.02	0.0	-0.01	0.0	0	0	0.06	0	0.0	0	0	0	0	0	0.0	0	0	0	0.0	-0.02	0	0	0	0.0	0.0	0	0	0.06	0	0	0	-0.05	0.0	0.02	-0.03	0.05	0.0	0	0	0.0	-0.04	0.0	0	0	0	0.0	-0.01	0.0	0	0	0	0.0	0	0.0	-0.02	0.0	0	0	0	0	0	0	0	0.0	0	0.0	0	0.0	0	0	0	0.0	0	0	0.0	0	0.0	0	0	0	0.03	-0.02	0	0	0.06	0.02	0	0.08	0	0	0	0	-0.02	0.05	0	0.08	0	-0.02	-0.05	0	0.0	0	0.02	0.0	0	0	0	0	0	0.0	0	0	0	0	0	0.0	0	0	0.0	0	0	0.05	0	0.05	0	0	0	0	0	0	0	0	0	0	0.02	0	0	0.0	0	0.0	0	0	0	0	0	0	-0.04	0.0	0.0	0.0	0	0	0	0.0	0.0	0.0	0	0	0.03	0	-0.05	0.02	0.02	0.0	0	0.02	0.0	0	0.0	0	0.07	-0.01	1	0	0	0	0.0	0.0	-0.04	0	0.0	0	0.0	0	0	0	0	0	0.02	-0.02	0.0	0.0	0	0.0	-0.01	0	0	0	0	0	0	0	0	-0.0	0.06	0	0	0	0	0.0	0.06	0	0	0	0	0	2	-0.04	0	0	-0.05	0.0	-0.03	0	0.0	0.0	0	0.06	0	0	0	-0.01	0.02	0	-0.04	0	0	0	0.1	0.0	0.0	0	0	0.0	0	0	0	0	0	0	0	0	0	0	0	0	0	0	0.0	-0.02	0.01	0	0	0	0	0.02	-0.02	0	0	0.01	0.0	0	0.0	0.0	0	0	19	0.01	0	0	0	0	-0.02	0.0	0	0	0	-0.01	-0.06	0.0	0	0	0.06	0	19	0	0.01	0	0	0	0.02	0	0.0	0	0	0	-0.06	0	0	0	-0.05	0	0	0	0.02	0	0	0	0	0.0	0	0	0.0	0.03	0	0	0.05	0.01	0.0	0	0	-0.03	0	0	0	0	0.0	0	0.0	-0.04	-0.01	1.21	0	0	-0.05	0.03	0	0.0	0	0	0	0	0.0	0	-0.03	0	0.07	0	0	0	0	0	0.02	0	0	0	0	0	-0.01	0	0.01	0	0	0	0.0	0.04	0.02	0.0	0	0	0	0	0	0	0	-0.03	0.0	-0.04	0	0.0	-0.04	0.0	0.02	-0.03	0.01	0.0	0.0	0	0	0	0	0.0	-0.0	0.0	0.0	0	0.0	0	0	-0.01	0	0.0	0	0.0	0.0	0	0	0	-0.04	-0.06	0	0	-0.03	0	0.0	0	0.06	0	0	0	0	0.0	0.0	0.0	0	0	0	0	-0.02	0.0	0.05	0	0	0.0	0.01	0	0	0.05	0.0	0.0	0	0	0	0	0.0	0.0	0	0	0	-0.05	0	0	-0.01	0.1	0.0	0.02	0	0	0.06	0	0.02	-0.02	0.0	0	0	0	0	0	0	0	0.0	0	0.04	0.0	0	-0.03	0	0	0.0	0	0	0	0.0	0.01	0.0	-0.02	0	0	0	0	0	0.0	0	0	0	-0.02	0	0	0	0	0	0.0	0.0	0.0	0	0	0	0.03	0	0	0.0	0	0	0	0	0	0	-0.04	0.07	0	0	-0.09	0.0	0.0	0	0	0	0.0	0	0	0	0	0	0.0	0.0	-0.01	0.0	0	0	0	0	0	0.02	0.08	0	0	0	0	0	0	0.0	0	0.0	0	-0.29	-0.05	0	0	0	0.01	0	0	0.0	0.11	-0.01	0	0.03	0.0	0	0	0	0	0.0	0.0	0	0	0.03	1.0	0.03	0.0	0.0	-0.02	0.03	0	0	0	0.01	1	0.0	-0.02	0.06	0	0	0.0	0.0	0.0	0	0.02	0.0	0	0.0	-0.06	0	0.0	-0.05	0.0	0	0.02	0.0	0	0	0	0.0	0	0.0	0	0	0.0	0	0	0	0	0	0.01	0	-0.04	0	0	0.02	0.0	0	0	0.02	-0.03	-0.07	0.0	0	0	0	0	-0.02	0	-0.03	-0.05	-0.0	-0.03	0	0.0	8	0	0.0	0.02	0	0.0	0	-0.02	0	0	0	0	0.01	-0.0	0.0	0	-0.04	0.07	0.03	0	0	-0.06	0.0	0.05	0.0	0	0	0.0	-0.04	0	0	0.0	0.0	0.0	0	0	1	0	0	0	0	-0.02	0	-0.03	0	0	0.0	0.0	8	0	0	0	-0.02	0.01	-0.02	-0.01	0.0	0	0	0.01	0.02	0	0	-0.0	0.0	0	0.01	0	0	0	-0.02	0	0	0	0	0	0	-0.04	0	-0.01	0	0	0.03	-0.03	0.0	0.0	0	0.01	-0.01	0.03	0.03	0	0	0	0	0	0	0	0.0	0	0.01	-0.02	0	0	0	-0.02	0.0	0	0	0.0	0	0	-0.04	-0.01	0.0	0.0	0.0	0	0	0.0	0	-0.01	0	0	0.0	0	0	0	0	-0.01	0.01	0.0	-0.01	-0.04	-0.03	0	0	-0.0	0.0	0	0.02	0.04	-0.01	0.0	0	0	0	0	0	0.0	0.02	0	0	0.0	0.01	0.0	0	0.0	0	0	-0.02	0.05	0	0	0.05	0	0.0	0	-0.02	0	0.02	0	0.0	0	0	0	0	0	0	0.0	0.01	0	0.03	0	0	0	0	-0.03	0.06	0	0.0	0.0	0	0	0	-0.03	0	0	2	0	0	-0.0	0.02	-0.05	0	-0.01	0.03	0	0.03	0.0	0.0	0	0	0.0	0	-0.06	0.0	0.0	-0.01	-0.04	-0.0	0.0	0	0.02	0	0.02	0	0	1	0.85
chronic rhinitis	0	0	0.0	0	0.0	-0.01	0	0.01	0	0	0	-0.02	0	0.0	0	0	0.02	0.0	0.0	-0.02	0.0	0	-0.06	0	0	0.0	0.0	0	0	0.05	0.0	0	0	0	0	0	0	0	0	0	0.02	0	0.0	-0.0	-0.02	0	-0.03	0.04	-0.03	-0.0	0.0	0	-0.05	0.03	0	0.03	0.0	-0.01	0	0	0	0	-0.01	-0.03	0.0	0	0	0	0	0	0	0	0	0.0	0	-0.09	0	0.0	0.01	0.0	0.0	0	0	0	0	0	0.03	0	0.0	-0.05	0	0	0.0	0	-0.0	0	0	0	0.0	0.02	0	0.05	0.0	0.0	0	-0.06	0	0.0	0.0	0	0	0.0	0	0.04	-0.0	0.0	0	-0.01	0	0.02	0	0	0.0	0.0	0	0	0	-0.01	0.0	0	0.0	-0.02	-0.04	0.0	0.04	0	0	0.0	0	0	0	0.0	0	-0.03	0	-0.01	-0.01	0	0	-0.06	0	0	0.0	0	-0.01	0	0.0	0.0	0	0	0.0	0	0	0.0	0	0	0.0	0.0	0	0	0	-0.01	-0.01	0	0	0	0	0	0	0	0	0.0	0	0.0	-0.01	0.07	0	0	0	0.0	0	-0.01	0	0.01	0	-0.01	0	0	-0.03	0.05	0.0	0	0.06	0.0	0.0	0	0	0.0	-0.06	0	0	-0.05	0	0	0	0	0	0	0	0	0	0	0	-0.01	0	0	0	-0.02	0.03	0	0.0	0	0.0	0.0	0	0.06	0.01	-0.06	0.0	0	0	0	0	0	0	-0.04	0	0	0.01	0.07	0.03	0	0.02	0.0	0.02	0	0	0	0	0.0	0	0	0.0	0.05	0.04	0.0	0.0	0.01	0	-0.03	0	0.0	0	0	0	0.01	0.0	0	0	0	0.0	0	-0.03	0	0.0	0.0	0	0	0	0.0	0	0	-0.03	0.03	0	0	0.05	0.0	0	0.0	0	0	0.0	0	0	-0.06	0	0	0	0	0.0	0	0	0.0	0	0	0.02	0	0	-0.0	0.07	0	0.05	0	0	0.0	0	-0.01	0	0.0	0.0	0	0	0	0.0	0	0.0	0	0	0	0.0	0	0.0	0	-0.02	-0.01	0	0	0.02	0.0	0	0	0	0	0.04	4	-0.0	0.0	0	0	0	0.0	0.11	0.02	0	0.01	0	0.0	-0.02	0	-0.01	0	0	0.12	0.01	0	0	-0.0	0	0.01	0	0	0	0	0	0	-0.05	0	0.02	0.0	0.0	0.05	0.01	0	0.02	0.0	0	0	0	0	0	0	0	0	-0.0	0	0	0	0	0	0	0.0	0	0.0	0	0	0	0.02	-0.06	0.0	-0.08	0	0.02	0	0.0	0	0.01	0.0	0.03	0	0.0	0	0	-0.03	0.04	-0.02	0.0	0.0	0	0	0	0.02	0.0	0	0.0	0	0.0	-0.02	0	-0.05	0	0.04	0	0	0	0	0	0	-0.03	0.01	0	0	0	0	-0.02	0.0	0	-0.0	0	0	0	0.04	0.0	0	-0.01	0	0	0	0	0.0	0.0	0	-0.04	0.0	0.0	0.0	0.0	0	0.0	0	0	0	0.0	0	-0.02	0	0	0	-0.01	0	0	0	0	-0.07	-0.09	0	0	0	0.03	-0.01	0	0.0	0.0	0	0	0	0.0	0.0	0	0	0	0	0.07	0	0.03	0	0.0	0	0.0	-0.01	0.0	0.09	0	0	0	0.0	-0.02	0.04	0	0	0	0	0	0	0	0.0	0	0	0	0	0	0	0.0	-0.01	0	0	66	0	0	0	0.0	0	0	0	0.0	0.0	0.0	0	0	0	0	-0.01	0.0	0	0.0	0.08	0	0	-0.01	0.02	0	0	0.0	0	0.0	0.0	0.02	0	0	0	0	0	0	0	0	-0.01	0	0	0.0	0	0	0	0	0	0.0	0	0.03	0.0	0.01	0	0.0	0	-0.03	0	0.0	0	0	0	0	0	0.03	-0.09	0	0	0.03	0	0	0	0.0	0.0	0	0	0	0	0.0	0	-0.04	0	-0.02	0	0	-0.03	-0.04	-0.05	-0.01	0.0	0	-0.01	0	0.01	0	0.0	0	0	0.0	0.0	0	0.0	0.0	0.02	-0.03	0	0	0.0	0	-0.01	0.03	0.0	0	0.03	0.0	0	-0.03	0.0	-0.03	-0.01	0.0	-0.05	0.0	0.03	0	0	0.01	0	0	0	0.0	-0.11	0.0	0	0.0	0	0	0.0	0	0.0	0.0	0	0.0	0	0.0	0.0	0	0	0	0	0	0.0	0	0	0	0	0.0	0.01	0.0	0	0.0	0	0	0	0	-0.0	0	0.0	0	0	0	0.0	0.0	0	0	0	-0.01	0	0	0	0.0	0.0	0	0	0	0	0	0	0	0.05	0.04	0.0	0.0	0	0	0.03	-0.08	0.0	0	0	-0.02	-0.05	0.0	0	-0.0	0	0.08	0.0	0.0	0.02	0.03	0	0.01	0.03	0.0	0.0	-0.03	0	0.0	0	0	0.0	0.04	-0.06	0	0.03	0.0	0	0	0.0	0.0	0	0.01	0	0.0	-0.02	0	0.0	0	0	-0.01	0	-0.02	0	4	0	0.01	0.0	0	0.0	0	0.03	0.0	0	0.0	1.0	0.02	0.0	0	0.0	0	0	0	0	-0.02	0.01	-0.04	0.0	0	0	0.0	0.0	0	0	0	-0.05	0	-0.02	0.04	0.0	0.0	0	0	0	0	0	0	0.0	0	0.0	-0.03	0	0.0	0	0.01	0.01	0.0	0	0.0	0	0.01	0.0	0	0	-0.03	0.0	0.02	0	0.0	0	0	0.01	0.0	0	0	0	-0.06	0	0	0	0	0	0.0	0.0	0.0	0	0	0	-0.03	0	-0.02	0.0	0.0	0.0	-0.08	0.05	0	0	0.0	0	0	0	0.02	0.0	-0.04	0	0	0.0	-0.07	0.0	0	0.0	0	0	0	0.0	-0.04	0.0	0	0	0	0	0	0.0	0.01	0	0	-0.01	0	0.0	0.04	0	0	0.0	0	0.0	0.05	0.0	0	0	0	0	0	0	0	0	0	-0.02	0.03	0.01	0	0	-0.06	-0.05	0.0	0	0	0	0	0	-0.03	0	0	0.0	0.0	0	0.0	0	0	0	0.0	0.0	-0.0	0	0	0.02	0.0	0.0	0	0	-0.03	0.0	0.0	0.04	0	0	-0.04	0.0	0	0.03	0	0	0.0	0	0	0.0	0.03	-0.02	0.0	0	0.04	0.0	0.0	-0.05	0.01	-0.0	0	0	-0.02	0	-0.01	0	0	-0.01	0.03	0	-0.0	0.0	0.0	0	0	0	0.0	0	0.02	0.0	-0.01	0	0.03	0.0	0	-0.06	-0.05	0	0	0	0	0	0	0.04	0	0	-0.02	0	0	0	-0.07	0	-0.05	-0.01	0	0	0	0	0	0.0	0	0.0	0	0.0	0	0	0	0.0	0.0	0	0.0	0.0	-0.02	0	-0.02	0.0	0	0	0	0	-0.03	-0.03	0.02	0.0	0	0	0.0	0	0	0	0	0	0	0	0	0	0	0.0	0	0	0	0	0	-0.01	0	0	0.0	0	0.0	0.0	0.05	0	0	0.03	0.0	0	0	0.01	0.0	0.0	0	0.06	0	0.0	0	0.01	0.0	0.0	0.0	-0.05	0.0	-0.03	-0.04	0.01	0	0	-0.01	0	0	0	0	0	0	0.02	0.02	-0.02	0.03	0.0	0	-0.01	0.0	0	0.0	0	0.0	0	-0.01	0.0	0.0	0	MONDO	0.0	0	-0.03	0.03	0.03	0	0.0	0	0	0	0.0	0	16	0.0	0.0	0	0	0	-0.03	0	0	0	0	0	0	0.0	0	-0.02	-0.07	-0.04	0.06	0	-0.0	0	0	0	0.05	0	0.0	0	0	0.01	0	0	0	-0.02	0.0	0	0.0	0.0	0.03	-0.01	0	0.02	-0.01	0	0.07	0	0.0	0	0.0	0.0	0	0.0	-0.02	-0.04	0	0	0.02	0	0	0	0	0	0.0	0.0	0	0.01	0	0.0	0	0	0.03	0	0	0.0	0	0.07	-0.08	0	0	0	0	0.0	0.0	0.0	0.02	-0.06	-0.02	0.0	-0.0	-0.03	0	-0.02	0	0.04	0	0	0.0	0.0	-0.03	0.0	0.03	0	0	0	0	0	0.0	0	0	0	0	0.02	-0.09	0.0	0.0	0	0	0.0	0	0.0	0	0	0.0	0	0	0	0.0	0	-0.07	0	0	0	0.0	0.05	0	0.0	0	0	0	0	0	0	0	-0.07	0	0	0	0.0	0	0	-0.01	0	0	0.02	0	0.0	-0.0	0	0.01	0.0	0	0	0	0	0	0	-0.02	0.06	0.04	0.0	0.03	0.0	0.0	0.0	0.0	0	0.0	0	0	0.0	0	0	0	0	0	0	0.01	0	-0.05	0	0	0	-0.0	-0.07	0	0.0	0	-0.02	0	0	0	-0.01	0	0	0.0	0	0.02	-0.01	0	0	0.0	0.04	0	0	0	0	0	0.0	0	-0.02	0	-0.02	0	0	0	0.08	0.0	0.0	0	0.0	0	0	-0.06	0	0.0	0	0	0.0	0	0.0	0.03	0	0.0	-0.03	-0.02	0.0	0.0	0	-0.03	0	-0.06	0	0.03	-0.01	0	0	0	0	0.0	-0.01	0	0.01	0	0.0	0	0	0.0	0	0.0	0.02	0.0	0	0.0	0.01	0	0.0	0.0	0	0	0	0.0	0	0	0	0.0	0.04	0	0.0	-0.03	0.0	0	0	0	0	-0.04	-0.07	0	0	0	0	-0.01	0	0.0	0	0	0.06	0	-0.05	0.04	0	0	0.02	0	-0.0	0	0.0	0.0	0	0	0	0	0	0	-0.01	0.0	0	0.0	0	0	0	0	0.04	0	0	0	0	0.01	0.0	0	0	0	0	0	0.0	0.0	0.0	0	0	0	0.02	0	0	0.01	0	0.0	-0.02	-0.0	0.01	0	0.02	0	-0.01	0.0	0	0	0	0	0	0	0.0	0	0	0	0	0.0	0	0	0	-0.02	0	0	0	0.0	0.0	0	0	0.0	0	0.0	0	0.01	-0.01	0.0	0	0	0.02	0.0	0.0	0.03	0.0	0	-0.02	0.0	0.01	0	0	0.01	0.05	0	0	0.0	0.0	0	0.01	0	-0.03	0.01	-0.02	-0.03	0	0	0	0	0	0	0.03	-0.03	0	0	0	0	0	0.0	0.02	0.0	0.02	0.03	0	-0.02	0.0	0	0	0	0.03	0.01	0.0	0	0	0.0	0.0	0	0.0	0.0	0	0	0	0	0	0	-0.02	0	0.0	0	0.05	-0.03	0	-0.03	0	0	0.01	0	-0.03	0	-0.01	0.0	-0.0	0	0	0.01	-0.02	-0.02	0	-0.03	-0.02	0	0.03	-0.01	0.0	-0.01	0.02	0	-0.01	0	-0.07	0	0	0	0	0	0	0	0	0	0.06	0.0	0	29	0	0	0	0	0	0	0	0	0	0	0.02	0	0.01	0	0.03	0.09	0.06	-0.05	0	0	0.0	0	0	0	0	0.0	0.0	0	0	-0.04	0.0	0	0	0	0	0.07	0	0.0	0	0	0	0.0	0.01	0	0	0.0	0.07	0	0	-0.02	0	-0.0	0.02	0	0.0	0.01	0.05	0	0	0	0	0	0	0	0	0	0.0	0	0.0	0	0	0	-0.01	0.0	0	0.02	0	0.03	0	0.05	-0.02	0.0	0	0	0.0	0.03	0	0.0	0.0	0.0	0	0	-0.04	0	0	0	-0.01	0.0	0.02	0	0	0	0	-0.05	0	0.02	0.01	0.0	-0.0	0	0	0	0	0	0.02	-0.06	0	0.0	0.0	0	0	0.0	0.03	0	0.0	0	0	-0.02	0	0	0	0	0	0.0	0	0	0.0	0	0	0	-0.01	0	0	0	0	0	0	0	0.0	-0.06	0	-0.06	0	0	-0.0	-0.03	-0.03	0	0	0	0	0.0	0	-0.03	-0.03	0	0	0	0	0	0	0	0.0	0	0.0	0	0	0.01	0	0.0	0	0.0	0	0.03	0	0	0	0	0	0	0	0	0	0.06	0	0	0.03	0.05	0	0.0	0	0	-0.0	0	0.01	0	0	0.02	0.02	0	0	0	0	0.0	0	-0.01	0	0	0.0	0.0	0.0	0.01	0.04	0	0	0.03	0	0.03	0	0.0	0.06	0	0	0	0	0	0	0	0	100.0	0	0	0.0	0	0	-0.04	0.0	0	0	0.0	0	0	0.0	0.0	0.08	-0.01	-0.05	-0.07	0	0.01	-0.02	0	0	0.03	0.04	0	-0.04	0.04	0	0	0	0.0	-0.03	0	0.0	0	0.01	0.02	0.0	0	0	0.0	0	0	0	0	0	0	0	0	0.02	0	0.02	0	0	0.0	0	0.0	0.0	0	0	0	0	0.0	0.0	0	0	-0.07	0.0	0	-0.05	0	-0.09	0	0	0	0.02	0.09	0.03	0.0	-0.05	0.0	0	0	29	0.0	0	0.0	0.03	0.0	-0.03	0	0	0.04	0	0	0	0	0	0	0	0	0	0	0	0	0	0.03	0	0	0.05	0.01	0.0	0	0	0.0	0	0	0	0	0.0	0	0	0	0.0	0	0.0	0.0	0	0.07	0.02	-0.06	0	0	0	-0.03	0	0	0	0	0.03	0.0	0	0	0	0	0	0	-0.03	-0.02	0.0	0	-0.03	-0.04	0.0	-0.01	0.0	0	0.0	0	0.07	0.0	0.01	-0.07	0.0	0	-0.03	0	0	0	0.02	0	0	0	0	-0.04	0	0	0	0.01	-0.09	0	0.0	0	0.0	0.0	0.0	0.02	0	0	0	0	0.0	0.0	0	0	0.0	-0.0	0.0	0	0.01	-0.0	0.0	0	0	0	0	0.06	0	0	0	0	0	0.0	0.01	0	0	-0.02	-0.01	0	0	0.0	0.02	0.0	0.03	0.0	0	0	0.02	0	0.0	0	0	0	0	0	0.0	0	0	0	0.0	0.03	0	0	0	0.0	0.0	0	0	0.02	0	0	0	-0.01	0.0	-0.03	0.05	0.01	0.0	0	0	0.0	0.02	0.0	0	0	0	0.0	-0.05	0.0	0	0	0	0.0	0	0.0	0.01	0.0	0	0	0	0	0	0	0	0.0	0	0.0	0	0.0	0	0	0	0.0	0	0	0.0	0	0.0	0	0	0	0.03	-0.01	0	0	0.03	0.02	0	-0.02	0	0	0	0	-0.05	0.09	0	-0.03	0	-0.01	0.03	0	0.0	0	-0.03	0.0	0	0	0	0	0	0.0	0	0	0	0	0	0.0	0	0	0.0	0	0	-0.02	0	0.0	0	0	0	0	0	0	0	0	0	0	-0.04	0	0	0.0	0	0.0	0	0	0	0	0	0	0.02	0.0	0.0	-0.02	0	0	0	0.02	0.0	0.0	0	0	-0.03	0	-0.03	-0.03	0.01	0.0	0	-0.06	0.0	0	0.0	0	-0.03	0.02	0	0	0	0	0.0	0.0	0.0	0	0.0	0	0.0	0	0	0	0	0	0.01	0.02	0.0	0.0	0	0.0	0.02	0	0	0	0	0	0	0	0	0.04	0.06	0	0	0	0	0.0	0.02	0	0	0	0	0	1	-0.05	0	0	0.02	0.0	0.03	0	0.0	0.0	0	0.04	0	0	0	-0.07	0.04	0	-0.0	1	0	0	0.03	0.0	0.0	0	0	0.0	0	0	0	0	0	0	0	0	0	0	0	0	0	0	0.0	-0.04	-0.01	0	0	0	0	-0.01	-0.03	0	0	0.02	0.0	0	0.0	0.0	0	0	29	-0.04	0	0	0	0	-0.02	0.0	0	0	0	-0.04	-0.02	0.0	0	0	-0.01	0	29	0	0.03	0	0	0	0.03	0	0.0	0	0	0	0.04	0	0	0	0.05	0	0	0	-0.05	0	0	0	0	0.0	0	0	0.0	-0.03	0	0	-0.04	0.11	0.0	0	0	0.06	0	0	0	0	0.0	0	0.0	-0.06	-0.02	2.28	0	0	-0.02	0.03	0	0.0	0	0	0	0	0.0	0	-0.01	0	0.0	0	0	0	0	0	0.09	0	0	0	0	0	0.1	0	0.03	0	0	0	0.0	0.01	0.0	0.0	0	0	0	0	0	0	0	-0.09	0.0	0.06	0	0.0	-0.02	0.0	0.04	-0.0	-0.02	-0.0	0.0	0	0	0	0	0.0	-0.04	0.0	0.0	0	0.0	0	0	-0.02	0	0.0	0	0.0	0.0	0	0	0	-0.07	-0.01	0	0	0.02	0	0.0	0	0.01	0	0	0	0	0.0	0.0	-0.03	0	0	0	0	0.1	0.0	0.02	0	0	0.0	-0.04	0	0	-0.05	0.0	0.0	0	0	0	0	0.05	0.0	0	0	0	-0.02	0	0	-0.01	0.0	0.0	0.03	0	0	0.04	0	-0.01	0.03	0.0	0	0	0	0	0	0	0	0.0	0	-0.01	0.0	0	0.0	0	0	0.0	0	0	0	0.0	0.03	0.0	0.02	0	0	0	0	0	-0.06	0	0	0	-0.04	0	0	0	0	0	0.0	0.0	0.0	0	0	0	0.0	0	0	0.0	0	0	0	0	0	0	0.01	0.0	0	0	-0.06	0.0	0.0	0	0	0	0.0	0	0	0	0	0	0.0	0.0	0.06	0.0	0	0	0	0	0	-0.04	0.04	0	0	0	0	0	0	0.0	0	0.0	0	-0.3	-0.01	0	0	0	0.01	0	0	0.0	-0.02	0.03	0	-0.03	0.0	0	0	0	0	0.0	0.0	0	0	-0.04	1.0	-0.01	0.0	0.0	-0.05	0.05	0	0	0	-0.01	3	0.0	0.02	-0.06	0	0	0.0	-0.0	0.0	0	-0.04	0.0	0	0.0	-0.03	0	0.0	-0.03	0.0	0	-0.0	0.0	0	0	0	0.0	0	0.0	0	0	0.0	0	0	0	0	0	-0.0	0	0.02	0	0	0.02	0.0	0	0	-0.0	0.0	0.05	0.0	0	0	0	0	0.03	0	0.02	0.0	0.04	0.07	0	0.0	29	0	0.0	-0.01	0	0.0	0	0.03	0	0	0	0	-0.03	0.02	0.0	0	-0.04	0.05	0.0	0	0	0.03	0.02	0.01	0.0	0	0	0.0	-0.06	0	0	0.0	0.0	0.0	0	0	3	0	0	0	0	0.04	0	-0.04	0	0	0.0	0.0	29	0	0	0	-0.05	-0.11	0.01	-0.02	0.0	0	0	-0.07	-0.09	0	0	-0.07	0.0	0	0.02	0	0	0	-0.03	0	0	0	0	0	0	-0.03	0	0.01	0	0	0.0	-0.06	0.0	0.0	0	-0.02	0.03	-0.0	0.03	0	0	0	0	0	0	0	0.0	0	-0.02	-0.03	0	0	0	0.06	0.0	0	0	0.0	0	0	0.02	0.05	0.0	0.02	0.0	0	0	0.0	0	0.01	0	0	0.0	0	0	0	0	-0.0	0.02	0.0	0.01	0.04	0.03	0	0	0.03	0.0	0	-0.0	0.0	-0.01	0.0	0	0	0	0	0	0.0	0.05	0	0	0.0	-0.03	0.0	0	0.0	0	0	0.03	0.02	0	0	0.02	0	0.0	0	-0.04	0	0.02	0	0.0	0	0	0	0	0	0	0.04	0.04	0	0.03	0	0	0	0	-0.04	0.02	0	0.0	0.0	0	0	0	-0.07	0	0	1	0	0	0.07	-0.02	0.01	0	0.01	-0.05	0	-0.01	0.0	0.0	0	0	0.0	0	0.01	0.0	0.0	-0.09	0.04	0.08	0.0	0	0.03	0	0.01	0	0	1	0.85
chronic graft versus host disease	0	0	0.0	0	0.0	-0.03	0	-0.03	0	0	0	-0.01	0	0.0	0	0	-0.04	0.11	0.0	-0.01	0.0	0	0.03	0	0	0.0	0.01	0	0	0.11	-0.02	0	0	0	0	0	0	0	0	0	0.05	0	0.0	-0.02	0.05	0	-0.03	-0.12	0.01	0.03	0.0	0	-0.02	0.02	0	0.05	0.0	-0.03	0	0	0	0	-0.04	-0.0	0.0	0	0	0	0	0	0	0	0	0.0	0	0.01	0	0.0	0.09	0.0	0.0	0	0	0	0	0	-0.03	0	-0.05	0.01	0	0	0.0	0	0.01	0	0	0	0.0	0.04	0	-0.02	0.0	0.0	0	-0.05	0	0.0	0.0	0	0	0.0	0	-0.03	0.05	0.01	0	0.01	0	0.05	0	0	0.0	0.0	0	0	0	-0.03	-0.04	0	0.0	-0.01	-0.01	0.0	0.03	0	0	0.0	0	0	0	0.0	0	-0.0	0	0.07	0.04	0	0	-0.02	0	0	0.0	0	0.01	0	0.0	0.03	0	0	0.09	0	0	0.0	0	0	0.0	0.0	0	0	0	0.03	0.0	0	0	0	0	0	0	0	0	0.0	0	0.0	0.0	-0.0	0	0	0	0.0	0	-0.08	0	-0.0	0	-0.01	0	0	0.07	0.06	0.0	0	0.01	0.0	0.0	0	0	0.0	0.09	0	0	0.05	0	0	0	0	0	0	0	0	0	0	0	0.06	0	0	0	-0.02	-0.0	0	0.0	0	0.0	0.0	0	0.0	-0.03	-0.01	0.0	0	0	0	0	0	0	0.02	0	0	0.01	0.01	0.01	0	-0.07	0.0	0.06	0	0	0	0	0.0	0	0	0.0	0.08	0.01	0.0	0.0	0.03	0	0.02	0	0.0	0	0	0	-0.04	0.0	0	0	0	0.0	0	-0.02	0	0.01	0.0	0	0	0	0.0	0	0	0.01	0.02	0	0	0.0	0.0	0	0.01	0	0	0.0	0	0	-0.09	0	0	0	0	0.0	0	0	0.0	0	0	-0.03	0	0	-0.03	-0.05	0	-0.04	0	0	-0.04	0	-0.03	0	0.0	0.0	0	0	0	0.0	0	0.0	0	0	0	0.0	0	0.0	0	0.01	-0.04	0	0	-0.03	0.0	0	0	0	0	0.05	3	0.04	0.0	0	0	0	0.0	0.09	-0.02	0	-0.05	0	0.0	-0.01	0	-0.02	0	0	0.03	-0.02	0	0	0.04	0	-0.02	0	0	0	0	0	0	-0.03	0	-0.04	0.0	0.0	0.03	0.0	0	-0.02	0.0	0	0	0	0	0	0	0	0	0.01	0	0	0	0	0	0	0.0	0	0.0	0	0	0	0.06	-0.01	0.0	-0.02	0	0.04	0	0.0	0	0.02	-0.01	0.03	0	0.02	0	0	0.0	0.03	-0.04	0.0	0.0	0	0	0	0.02	0.0	0	0.0	0	0.0	0.05	0	-0.02	0	0.02	0	0	0	0	0	0	-0.06	-0.02	0	0	0	0	0.07	0.0	0	0.06	0	0	0	-0.0	0.0	0	0.08	0	0	0	0	0.0	0.0	0	-0.09	0.0	0.01	0.0	0.0	0	0.0	0	0	0	0.0	0	-0.05	0	0	0	0.01	0	0	0	0	-0.01	-0.08	0	0	0	-0.05	-0.02	0	0.0	0.0	0	0	0	0.0	0.0	0	0	0	0	0.03	0	-0.0	0	0.0	0	0.0	0.02	0.0	-0.04	0	0	0	0.0	0.03	0.06	0	0	0	0	0	0	0	0.0	0	0	0	0	0	0	0.0	0.01	0	0	1206	0	0	0	0.0	0	0	0	0.0	0.0	0.0	0	0	0	0	-0.01	0.0	0	0.0	0.08	0	0	0.0	-0.03	0	0	0.0	0	0.0	0.0	0.04	0	0	0	0	0	0	0	0	-0.02	0	0	0.0	0	0	0	0	0	0.0	0	-0.02	0.0	-0.05	0	0.0	0	0.01	43	0.0	0	0	0	0	0	-0.02	-0.04	0	0	0.01	0	0	0	0.0	0.0	0	0	0	0	0.0	0	-0.01	0	-0.04	0	0	-0.05	-0.05	-0.03	-0.01	0.0	0	-0.06	0	-0.01	0	0.0	0	0	0.0	0.0	0	0.0	0.0	0.01	-0.03	0	0	0.0	0	0.02	0.01	0.0	0	0.03	0.0	0	-0.04	0.0	-0.01	-0.01	0.0	0.05	0.0	0.02	0	0	0.01	0	0	0	0.0	-0.01	0.0	0	0.0	0	0	0.0	0	0.0	0.0	0	0.0	0	0.0	0.0	0	0	0	0	0	0.0	0	0	0	0	0.0	-0.04	0.0	0	0.0	0	0	0	0	0.01	0	0.0	0	0	0	0.07	0.0	0	0	0	-0.05	0	0	0	0.0	0.0	0	0	0	0	0	0	0	0.05	0.03	0.0	0.0	0	0	-0.01	-0.03	0.0	0	0	-0.05	0.03	0.0	0	0.02	0	-0.02	0.0	0.0	0.01	0.11	0	-0.02	0.02	0.0	0.0	0.03	0	0.0	0	0	0.0	-0.01	-0.0	0	-0.01	0.0	0	0	0.0	0.11	0	0.03	0	0.0	0.04	0	0.0	0	0	0.02	0	-0.02	0	3	0	0.0	0.0	0	0.0	0	0.01	0.0	0	0.0	1.0	-0.0	0.0	0	0.0	0	0	0	0	0.03	0.01	-0.0	0.0	0	0	0.0	0.0	0	0	0	0.01	0	-0.06	0.03	0.0	0.01	0	0	0	0	0	0	0.0	0	0.0	0.01	0	0.0	0	-0.01	-0.03	0.0	0	0.0	0	-0.08	0.0	0	0	0.02	0.0	-0.01	0	0.0	0	0	-0.06	0.0	0	0	0	-0.06	0	0	0	0	0	0.0	0.0	0.0	0	0	0	-0.04	0	0.02	0.0	0.0	0.1	0.02	0.04	0	0	0.0	0	0	0	-0.0	0.02	0.0	0	0	0.0	0.01	0.0	0	0.0	0	0	0	0.0	0.01	0.0	0	0	0	0	0	0.0	-0.02	0	0	0.03	0	0.0	-0.02	0	0	0.0	0	0.0	-0.01	0.0	0	0	0	0	0	0	0	0	0	0.0	-0.06	0.06	0	0	-0.05	0.01	0.0	0	0	0	0	0	-0.05	0	0	0.0	0.0	0	0.0	0	0	0	0.04	0.0	-0.01	0	0	0.01	0.0	0.11	0	0	-0.01	0.0	0.0	-0.0	0	0	0.0	0.0	0	0.05	0	0	0.0	0	0	0.0	-0.01	-0.02	0.0	0	0.05	0.0	0.0	-0.01	-0.03	-0.03	0	0	-0.04	0	0.0	0	0	-0.07	-0.05	0	-0.02	0.0	0.0	0	0	0	0.03	0	-0.01	0.0	-0.01	0	0.07	0.0	0	-0.08	-0.03	0	0	0	0	0	0	-0.04	0	0	0.02	0	0	0	-0.04	0	-0.02	-0.05	0	0	0	0	0	0.0	0	0.0	0	0.0	0	0	0	0.0	0.0	0	0.06	0.0	0.02	0	-0.03	0.0	0	0	0	0	0.02	0.01	-0.06	0.0	0	0	0.0	0	0	0	0	0	0	0	0	0	0	0.0	0	0	0	0	0	0.04	0	0	0.0	0	0.0	0.0	0.02	0	0	-0.03	0.0	0	0	0.03	0.0	0.0	0	-0.01	0	0.0	0	-0.0	0.0	0.0	0.0	-0.02	0.0	-0.03	0.02	-0.03	0	0	0.01	0	0	0	0	0	0	-0.02	0.02	-0.07	0.06	0.0	0	0.0	0.0	0	0.0	0	0.08	0	0.05	0.0	0.0	0	MONDO	0.0	0	-0.03	0.02	-0.02	0	0.0	0	0	0	0.0	0	31	0.0	0.0	0	0	0	-0.05	0	0	0	0	0	0	0.0	0	-0.02	-0.07	-0.0	0.01	0	0.02	0	0	0	0.07	0	0.0	0	0	-0.01	0	0	0	0.0	0.0	0	0.03	-0.05	-0.03	0.05	0	0.01	-0.0	0	0.02	0	0.0	0	0.0	0.1	0	0.1	0.0	0.05	0	0	-0.02	0	0	0	0	0	0.0	0.0	0	-0.01	0	0.0	0	0	-0.0	0	0	0.0	0	0.06	-0.05	0	0	0	0	0.0	0.0	0.0	0.0	0.03	0.04	0.0	-0.07	-0.03	0	0.0	0	-0.01	0	0	0.0	0.0	0.01	0.0	0.02	0	0	0	0	0	0.04	0	0	0	0	0.04	-0.03	0.0	0.0	0	0	0.0	0	0.0	0	0	0.0	0	0	0	0.0	0	-0.07	0	0	0	0.0	0.01	0	0.0	0	0	0	0	0	0	0	-0.09	0	0	0	0.0	0	0	0.03	0	0	0.01	0	0.0	0.02	0	0.05	0.0	0	0	0	0	0	0	0.05	-0.0	0.02	0.0	0.03	0.0	0.0	0.0	0.0	0	0.0	0	0	0.0	0	0	0	0	0	0	-0.02	0	-0.01	0	0	0	-0.02	-0.1	0	0.0	0	0.0	0	0	0	-0.01	0	0	-0.04	0	-0.05	-0.03	0	0	0.0	-0.01	0	0	0	0	0	0.0	0	-0.02	0	-0.01	0	0	0	0.01	0.0	0.0	0	0.0	0	0	-0.02	0	0.0	0	0	0.0	0	0.0	0.02	0	0.0	-0.04	-0.06	0.0	0.0	0	0.02	0	0.0	0	-0.01	0.03	0	0	0	0	0.0	-0.0	0	-0.01	0	0.0	0	0	0.0	0	0.0	-0.07	0.0	0	0.0	-0.03	0	0.0	0.0	0	0	0	0.0	0	0	0	0.0	-0.03	0	0.0	-0.06	0.0	0	0	0	0	-0.07	-0.04	0	0	0	0	-0.01	0	0.35	0	0	-0.01	0	-0.02	-0.01	0	0	0.01	0	-0.01	0	0.0	0.0	0	0	0	0	0	0	-0.04	-0.01	0	0.0	0	0	0	0	0.0	0	0	0	0	-0.05	0.0	0	0	0	0	0	0.0	0.0	0.0	0	0	0	0.04	0	0	-0.02	0	0.0	-0.01	0.03	0.02	0	0.02	0	0.03	0.0	0	0	0	0	0	0	0.0	0	0	0	0	0.0	0	0	0	-0.01	0	0	0	0.07	0.0	0	0	0.0	0	0.0	0	0.04	0.05	0.0	0	0	-0.01	0.0	0.0	0.01	-0.02	0	-0.02	0.0	0.0	0	0	-0.0	-0.02	0	0	0.0	0.0	0	0.01	0	0.02	0.12	-0.05	0.0	0	0	0	0	0	0	0.01	-0.02	0	0	0	0	0	0.0	0.01	0.0	0.01	-0.02	0	-0.01	0.0	0	0	0	0.01	0.09	-0.05	0	0	0.0	0.0	0	0.0	0.0	0	0	0	0	0	0	-0.02	0	0.0	0	-0.04	0.02	0	-0.05	0	0	-0.03	0	-0.02	0	0.08	0.02	0.06	0	0	0.01	-0.01	-0.03	0	-0.02	-0.05	0	0.01	0.02	0.0	-0.02	0.04	0	-0.01	0	-0.06	0	0	0	0	0	0	0	0	0	0.03	0.0	0	263	0	0	0	0	0	0	0	0	0	0	0.1	0	0.04	0	0.0	-0.05	0.06	-0.0	0	0	0.02	0	0	0	0	0.0	0.0	0	0	-0.0	0.09	0	0	0	0	0.04	0	0.0	0	0	0	0.0	0.0	0	0	0.0	0.0	0	0	0.02	0	-0.06	0.03	0	0.0	-0.03	0.03	0	0	0	0	0	0	0	0	0	0.0	0	0.0	0	0	0	-0.04	0.0	0	0.02	0	0.07	0	-0.0	0.01	0.0	0	0	0.0	0.03	0	0.0	0.0	-0.01	0	0	-0.04	0	0	0	-0.01	0.0	0.02	0	0	0	0	-0.03	0	-0.01	0.06	0.0	0.04	0	0	0	0	0	0.08	0.03	0	0.0	-0.04	0	0	0.0	0.04	0	0.0	0	0	-0.01	0	0	0	0	0	0.0	0	0	0.0	0	0	0	-0.02	0	0	0	0	0	0	0	0.0	0.02	0	0.03	0	0	-0.01	-0.02	0.06	0	0	0	0	0.0	0	-0.03	-0.01	0	0	0	0	0	0	0	0.0	0	0.0	0	0	-0.01	0	0.0	0	0.0	0	0.02	0	0	0	0	0	0	0	0	0	0.03	0	0	0.02	0.07	0	0.0	0	0	0.03	0	0.0	0	0	0.03	-0.02	0	0	0	0	0.0	0	0.02	0	0	0.0	0.0	0.0	-0.04	0.03	0	0	0.0	0	0.03	0	0.0	0.05	0	0	0	0	0	0	0	0	84.25	0	0	0.0	0	0	-0.03	0.0	0	0	0.0	0	0	0.0	0.0	-0.01	-0.02	-0.04	0.0	0	0.03	-0.01	0	0	-0.01	-0.03	0	0.0	-0.02	0	0	0	0.0	-0.0	0	0.0	0	-0.06	-0.03	0.0	0	0	0.0	0	0	0	0	0	0	0	0	0.03	0	-0.07	0	0	0.0	0	0.0	0.0	0	0	0	0	0.0	0.0	0	0	-0.04	0.0	0	-0.01	0	-0.07	0	0	0	-0.01	0.06	0.02	0.0	0.01	0.0	0	0	230	0.0	0	0.0	0.07	0.0	0.04	0	0	0.03	0	0	0	0	0	0	0	0	0	0	0	0	0	-0.01	0	0	-0.02	0.08	0.0	0	0	0.0	0	0	0	0	0.0	0	0	0	0.0	0	0.0	0.0	0	0.05	0.0	-0.04	0	0	0	0.02	0	0	0	0	-0.06	0.0	0	0	0	0	0	0	0.0	-0.07	0.0	0	0.04	-0.0	0.0	-0.04	0.0	0	0.0	0	-0.0	0.0	-0.07	0.02	0.0	0	0.02	0	0	0	-0.06	0	0	0	0	-0.01	0	0	0	-0.04	0.0	0	0.0	0	0.04	0.02	0.0	-0.05	0	0	0	0	0.0	0.0	0	0	0.0	-0.05	0.1	0	0.04	-0.0	0.0	0	0	0	0	0.0	0	0	0	0	0	0.0	-0.05	0	0	0.05	0.08	0	0	0.0	-0.03	0.0	-0.02	0.0	0	0	0.04	0	0.0	0	0	0	0	0	0.0	0	0	0	0.0	-0.04	0	0	0	0.0	0.0	0	0	0.07	0	0	0	0.0	15.75	-0.02	0.03	0.03	0.0	0	0	0.0	0.01	0.0	0	0	0	0.0	0.0	0.0	0	0	0	0.0	0	0.0	-0.04	0.0	0	0	0	0	0	0	0	0.0	0	0.0	0	0.0	0	0	0	0.0	0	0	0.0	0	0.0	0	0	0	-0.01	-0.05	0	0	-0.04	0.01	0	-0.03	0	0	0	0	0.06	0.06	0	0.0	0	-0.06	0.01	0	0.0	0	-0.04	0.0	0	0	0	0	0	0.0	0	0	0	0	0	0.0	0	0	0.0	0	0	-0.0	0	0.01	0	0	0	0	0	0	0	0	0	0	-0.01	0	0	0.0	0	0.0	0	0	0	0	0	0	-0.05	0.0	0.0	0.01	0	0	0	0.0	0.0	0.0	0	0	-0.0	0	0.01	-0.04	0.03	0.34	0	-0.06	0.0	0	0.1	0	-0.0	-0.03	0	0	0	0	0.0	0.0	0.02	0	0.0	0	0.0	0	0	0	0	0	0.08	0.02	0.0	0.0	0	0.0	-0.04	0	0	0	0	0	0	0	0	0.04	0.06	0	0	0	0	0.0	0.06	0	0	0	0	0	2	0.01	0	0	0.02	0.0	-0.0	0	0.0	0.0	0	-0.05	0	0	0	-0.05	-0.01	0	0.04	1	0	0	0.02	0.0	0.0	0	0	0.0	0	0	0	0	0	0	0	0	0	0	0	0	0	0	0.0	-0.0	0.02	0	0	0	0	0.06	-0.04	0	0	0.03	0.0	0	0.0	0.0	0	0	273	0.0	0	0	0	0	-0.06	0.0	0	0	0	0.02	-0.01	0.0	0	0	0.08	0	273	0	0.04	0	0	0	-0.01	0	0.0	0	0	0	-0.04	0	0	0	-0.02	0	0	0	-0.02	0	0	0	0	0.0	0	0	0.0	-0.12	0	0	-0.03	0.03	0.0	0	0	0.04	0	0	0	0	0.0	0	0.0	-0.02	0.02	4.42	0	0	0.02	0.02	0	0.0	0	0	0	0	0.0	0	-0.03	0	-0.02	0	0	0	0	0	0.01	0	0	0	0	0	0.08	0	0.03	0	0	0	0.0	0.35	-0.01	0.0	0	0	0	0	0	0	0	-0.02	0.0	0.04	0	0.0	-0.02	0.0	-0.02	-0.01	-0.01	0.03	0.0	0	0	0	0	0.0	0.01	0.0	0.0	0	0.0	0	0	-0.02	0	0.0	0	0.0	0.0	0	0	0	0.04	-0.05	0	0	0.01	0	0.0	0	-0.01	0	0	0	0	0.0	0.0	-0.06	0	0	0	0	-0.01	0.0	-0.03	0	0	0.0	0.01	0	0	0.0	0.0	0.0	0	0	0	0	0.05	0.0	0	0	0	-0.01	0	0	0.02	0.01	0.0	0.07	0	0	-0.04	0	-0.01	0.0	0.0	0	0	0	0	0	0	0	0.0	0	-0.01	0.0	0	-0.05	0	0	0.0	0	0	0	1.0	0.01	0.0	0.01	0	0	0	0	0	0.02	0	0	0	0.01	0	0	0	0	0	0.0	0.0	0.0	0	0	0	0.0	0	0	0.07	0	0	0	0	0	0	0.06	0.03	0	0	-0.02	0.0	0.0	0	0	0	0.0	0	0	0	0	0	0.0	0.0	0.0	0.08	0	0	0	0	0	0.01	-0.0	0	0	0	0	0	0	0.0	0	0.0	0	-0.3	-0.05	0	0	0	-0.01	0	0	0.0	-0.02	0.0	0	-0.01	0.0	0	0	0	0	0.08	0.0	0	0	0.01	5.35	0.02	0.0	0.08	0.02	-0.0	0	0	0	-0.02	2	0.1	-0.05	-0.04	0	0	0.0	0.0	0.0	0	-0.0	0.0	0	0.0	-0.08	0	0.0	0.01	0.0	0	-0.02	0.0	0	0	0	0.0	0	0.0	0	0	0.0	0	0	0	0	0	0.02	0	-0.01	0	0	-0.02	0.0	0	0	0.08	-0.01	0.03	0.0	0	0	0	0	-0.01	0	0.01	0.0	-0.03	0.03	0	0.0	43	0	0.0	-0.04	0	0.0	0	0.0	0	0	0	0	-0.04	0.07	0.0	0	0.0	0.04	0.0	0	0	0.05	-0.0	0.04	0.0	0	0	0.0	-0.01	0	0	0.0	0.0	0.0	0	0	5	0	0	0	0	0.03	0	0.0	0	0	0.0	0.0	230	0	0	0	0.05	-0.07	0.03	0.03	0.19	0	0	-0.0	-0.04	0	0	-0.08	0.0	0	0.0	0	0	0	-0.01	0	0	0	0	0	0	0.03	0	0.01	0	0	0.05	0.01	0.0	0.0	0	0.03	0.01	-0.01	0.01	0	0	0	0	0	0	0	0.0	0	-0.02	0.01	0	0	0	0.0	0.0	0	0	0.0	0	0	0.04	0.01	0.0	-0.01	0.0	0	0	0.0	0	-0.05	0	0	0.0	0	0	0	0	-0.03	0.02	0.0	0.0	0.03	0.01	0	0	-0.01	0.0	0	-0.04	0.0	-0.05	0.0	0	0	0	0	0	0.0	-0.08	0	0	0.0	0.01	0.0	0	0.0	0	0	0.04	-0.02	0	0	-0.02	0	0.07	0	-0.01	0	0.03	0	0.0	0	0	0	0	0	0	0.02	-0.1	0	0.02	0	0	0	0	-0.02	-0.04	0	0.0	0.0	0	0	0	-0.05	0	0	2	0	0	-0.03	-0.02	-0.0	0	0.05	0.01	0	0.05	0.0	0.0	0	0	0.0	0	-0.04	0.0	0.0	0.01	0.01	0.03	0.0	0	0.03	0	-0.02	0	0	1	0.85
essential strabismus	0	0	0.0	0	0.0	0.06	0	0.08	0	0	0	-0.02	0	0.0	0	0	-0.01	0.0	0.0	-0.03	0.0	0	0.02	0	0	0.0	0.0	0	0	0.01	0.01	0	0	0	0	0	0	0	0	0	0.08	0	0.0	0.01	0.02	0	-0.03	0.01	0.02	-0.01	0.0	0	-0.02	-0.03	0	0.06	0.0	0.03	0	0	0	0	-0.07	0.07	0.0	0	0	0	0	0	0	0	0	0.0	0	0.01	0	0.0	-0.05	0.0	0.0	0	0	0	0	0	0.0	0	-0.07	0.01	0	0	0.0	0	0.05	0	0	0	0.0	-0.04	0	0.03	0.0	0.0	0	-0.04	0	0.0	0.0	0	0	0.0	0	0.03	0.04	-0.05	0	0.05	0	0.03	0	0	0.0	0.0	0	0	0	-0.02	-0.04	0	0.0	-0.03	-0.01	0.0	0.04	0	0	0.0	0	0	0	0.0	0	-0.06	0	0.02	-0.03	0	0	-0.01	0	0	0.0	0	0.03	0	0.0	-0.01	0	0	0.0	0	0	0.0	0	0	0.0	0.0	0	0	0	0.03	0.02	0	0	0	0	0	0	0	0	0.0	0	0.0	-0.08	-0.02	0	0	0	0.0	0	0.0	0	0.02	0	0.04	0	0	-0.01	0.04	0.0	0	-0.03	0.0	0.0	0	0	0.0	-0.01	0	0	-0.01	0	0	0	0	0	0	0	0	0	0	0	0.02	0	0	0	0.02	0.07	0	0.0	0	0.0	0.0	0	0.05	-0.01	-0.02	0.0	0	0	0	0	0	0	-0.01	0	0	-0.02	0.01	-0.01	0	0.0	0.0	-0.07	0	0	0	0	0.0	0	0	0.0	0.02	0.05	0.0	0.0	-0.02	0	-0.11	0	0.0	0	0	0	-0.05	0.0	0	0	0	0.0	0	-0.05	0	-0.01	0.0	0	0	0	0.0	0	0	-0.03	0.04	0	0	-0.03	0.0	0	0.05	0	0	0.0	0	0	-0.02	0	0	0	0	0.0	0	0	0.0	0	0	-0.06	0	0	0.0	-0.04	0	-0.01	0	0	0.04	0	-0.06	0	0.0	0.0	0	0	0	0.0	0	0.0	0	0	0	0.0	0	0.0	0	-0.02	-0.05	0	0	0.06	0.0	0	0	0	0	0.06	2	-0.01	0.0	0	0	0	0.0	0.02	0.03	0	-0.0	0	0.0	-0.02	0	-0.01	0	0	0.03	0.02	0	0	-0.01	0	-0.04	0	0	0	0	0	0	-0.02	0	0.06	0.0	0.0	-0.05	0.0	0	-0.06	0.0	0	0	0	0	0	0	0	0	-0.01	0	0	0	0	0	0	0.0	0	0.0	0	0	0	-0.01	0.03	0.0	0.03	0	0.04	0	0.0	0	0.02	-0.04	0.02	0	0.05	0	0	-0.0	0.04	0.06	0.0	0.0	0	0	0	0.0	0.0	0	0.0	0	0.0	-0.06	0	0.05	0	-0.05	0	0	0	0	0	0	-0.03	-0.02	0	0	0	0	-0.01	0.0	0	0.0	0	0	0	0.02	0.0	0	0.02	0	0	0	0	0.0	0.0	0	-0.03	0.0	0.06	0.0	0.0	0	0.0	0	0	0	0.0	0	0.05	0	0	0	0.01	0	0	0	0	0.02	-0.06	0	0	0	-0.02	-0.06	0	0.0	0.0	0	0	0	0.0	0.0	0	0	0	0	0.02	0	-0.01	0	0.0	0	0.0	0.01	0.0	0.02	0	0	0	0.0	0.0	0.0	0	0	0	0	0	0	0	0.0	0	0	0	0	0	0	0.0	-0.01	0	0	0	0	0	0	0.0	0	0	0	0.0	0.0	0.0	0	0	0	0	-0.04	0.0	0	0.0	0.01	0	0	-0.02	0.04	0	0	0.0	0	0.0	0.0	-0.06	0	0	0	0	0	0	0	0	0.01	0	0	0.0	0	0	0	0	0	0.0	0	0.02	0.0	0.04	0	0.0	0	0.02	0	0.0	0	0	0	0	0	-0.03	0.01	0	0	-0.01	0	0	0	0.0	0.0	0	0	0	0	0.0	0	-0.04	0	-0.03	0	0	-0.04	0.05	-0.02	0.03	0.0	0	-0.03	0	0.02	0	0.0	0	0	0.0	0.0	0	0.0	0.0	0.04	0.02	0	0	0.0	0	0.04	0.01	0.0	0	0.06	0.0	0	-0.02	0.0	0.01	0.01	0.0	-0.03	0.0	-0.0	0	0	-0.06	0	0	0	0.0	-0.03	0.0	0	0.0	0	0	0.0	0	0.0	0.0	0	0.0	0	0.0	0.0	0	0	0	0	0	0.0	0	0	0	0	0.0	-0.02	0.0	0	0.0	0	0	0	0	-0.02	0	0.0	0	0	0	0.0	0.0	0	0	0	0.0	0	0	0	0.0	0.0	0	0	0	0	0	0	0	0.02	-0.01	0.0	0.0	0	0	0.04	-0.04	0.0	0	0	0.0	-0.05	0.0	0	-0.02	0	0.05	0.0	0.0	0.04	-0.02	0	0.02	-0.08	0.0	0.0	-0.01	0	0.0	0	0	0.0	0.0	-0.09	0	0.02	0.0	0	0	0.0	-0.01	0	0.02	0	0.0	0.03	0	0.0	0	0	-0.01	0	-0.05	0	2	0	0.0	0.0	0	0.0	0	-0.04	0.0	0	0.0	0.0	-0.02	0.0	0	0.0	0	0	0	0	-0.03	0.07	0.06	0.0	0	0	0.0	0.0	0	0	0	-0.04	0	-0.02	-0.01	0.0	0.04	0	0	0	0	0	0	0.0	0	0.0	-0.02	0	0.0	0	0.07	0.01	0.0	0	0.0	0	0.01	0.0	0	0	0.03	0.0	0.01	0	0.0	0	0	0.0	0.0	0	0	0	-0.07	0	0	0	0	0	0.0	0.0	0.0	0	0	0	0.05	0	-0.02	0.0	0.0	0.0	-0.07	-0.05	0	0	0.0	0	0	0	-0.01	0.0	-0.02	0	0	0.0	0.02	0.0	0	0.0	0	0	0	0.0	0.02	0.0	0	0	0	0	0	0.0	-0.02	0	0	-0.03	0	0.0	-0.03	0	0	0.0	0	0.0	0.05	0.0	0	0	0	0	0	0	0	0	0	0.01	0.0	0.05	0	0	0.05	-0.08	0.0	0	0	0	0	0	-0.03	0	0	0.0	0.0	0	0.0	0	0	0	-0.01	0.0	-0.0	0	0	0.04	0.0	0.0	0	0	-0.02	0.0	0.0	-0.06	0	0	0.0	0.0	0	0.02	0	0	0.0	0	0	0.0	0.03	-0.07	0.0	0	-0.08	0.0	0.0	0.01	0.01	0.02	0	0	-0.07	0	-0.02	0	0	-0.01	0.07	0	-0.06	0.0	0.0	0	0	0	0.0	0	0.0	0.0	0.06	0	0.01	0.0	0	-0.06	-0.06	0	0	0	0	0	0	0.06	0	0	0.02	0	0	0	-0.01	0	0.02	-0.03	0	0	0	0	0	0.0	0	0.0	0	0.0	0	0	0	0.0	0.0	0	-0.01	0.0	0.0	0	0.0	0.0	0	0	0	0	0.03	0.01	0.05	0.0	0	0	0.0	0	0	0	0	0	0	0	0	0	0	0.0	0	0	0	0	0	0.02	0	0	0.0	0	0.03	0.0	0.01	0	0	-0.03	0.0	0	0	0.1	0.0	0.0	0	-0.09	0	0.0	0	0.01	0.0	0.0	0.0	-0.06	0.0	-0.02	-0.01	-0.01	0	0	0.0	0	0	0	0	0	0	0.02	0.02	0.05	-0.02	0.0	0	0.09	0.0	0	0.0	0	0.0	0	0.0	0.0	0.0	0	MONDO	0.0	0	0.05	0.02	0.01	0	0.0	0	0	0	0.0	0	17	0.0	0.0	0	0	0	-0.01	0	0	0	0	0	0	0.0	0	-0.1	0.01	0.01	0.0	0	0.0	0	0	0	0.0	0	0.0	0	0	0.02	0	0	0	0.01	0.0	0	0.02	-0.06	-0.06	0.01	0	0.01	-0.01	0	-0.0	0	0.0	0	0.0	0.0	0	0.0	0.07	-0.04	0	0	-0.07	0	0	0	0	0	0.0	0.0	0	-0.03	0	0.0	0	0	0.02	0	0	0.0	0	0.03	-0.06	0	0	0	0	0.0	0.0	0.0	0.02	-0.07	0.07	0.0	-0.06	0.05	0	0.01	0	0.04	0	0	0.0	0.0	0.03	0.0	-0.04	0	0	0	0	0	-0.02	0	0	0	0	-0.03	0.0	0.0	0.0	0	0	0.0	0	0.0	0	0	0.0	0	0	0	0.0	0	-0.01	0	0	0	0.0	-0.03	0	0.0	0	0	0	0	0	0	0	-0.02	0	0	0	0.0	0	0	-0.04	0	0	0.01	0	0.0	-0.06	0	-0.0	0.0	0	0	0	0	0	0	0.01	-0.0	-0.0	0.0	-0.0	0.0	0.0	0.0	0.0	0	0.0	0	0	0.0	0	0	0	0	0	0	-0.05	0	-0.03	0	0	0	-0.04	0.11	0	0.0	0	-0.1	0	0	0	-0.02	0	0	-0.01	0	0.04	-0.0	0	0	0.0	0.03	0	0	0	0	0	0.0	0	-0.0	0	0.03	0	0	0	0.01	0.0	0.0	0	0.0	0	0	0.01	0	0.0	0	0	0.0	0	0.0	0.04	0	0.0	0.02	-0.06	0.0	0.0	0	-0.02	0	0.03	0	0.01	0.07	0	0	0	0	0.0	0.02	0	0.01	0	0.0	0	0	0.0	0	0.0	0.09	0.0	0	0.0	0.02	0	0.0	0.0	0	0	0	0.0	0	0	0	0.0	-0.0	0	0.0	-0.01	0.0	0	0	0	0	-0.04	-0.01	0	0	0	0	-0.01	0	0.0	0	0	-0.02	0	-0.01	0.02	0	0	-0.06	0	0.03	0	0.0	0.0	0	0	0	0	0	0	0.06	0.01	0	0.0	0	0	0	0	0.01	0	0	0	0	-0.01	0.0	0	0	0	0	0	0.0	0.0	0.0	0	0	0	0.05	0	0	0.02	0	0.0	-0.04	-0.03	0.07	0	-0.02	0	0.02	0.0	0	0	0	0	0	0	0.0	0	0	0	0	0.0	0	0	0	-0.01	0	0	0	0.0	0.0	0	0	0.0	0	0.0	0	0.04	0.05	0.0	0	0	0.08	0.0	0.0	0.06	-0.0	0	-0.01	0.0	0.02	0	0	0.06	0.0	0	0	0.0	0.0	0	0.04	0	-0.01	0.02	-0.0	0.01	0	0	0	0	0	0	-0.01	-0.0	0	0	0	0	0	0.0	-0.02	0.0	0.09	0.03	0	-0.01	0.0	0	0	0	0.03	-0.03	0.0	0	0	0.0	0.0	0	0.0	0.0	0	0	0	0	0	0	0.01	0	0.0	0	-0.03	0.01	0	0.02	0	0	-0.04	0	-0.01	0	0.02	0.0	-0.06	0	0	0.03	0.03	-0.01	0	-0.02	-0.01	0	-0.03	0.01	0.0	-0.0	0.03	0	-0.04	0	-0.04	0	0	0	0	0	0	0	0	0	-0.03	0.0	0	0	0	0	0	0	0	0	0	0	0	0	0.03	0	0.06	0	-0.02	0.04	0.01	-0.01	0	0	0.0	0	0	0	0	0.0	0.0	0	0	0.02	0.0	0	0	0	0	0.03	0	0.0	0	0	0	0.0	0.05	0	0	0.0	0.0	0	0	0.03	0	0.01	0.01	0	0.0	-0.02	-0.01	0	0	0	0	0	0	0	0	0	0.0	0	0.0	0	0	0	-0.0	0.0	0	-0.03	0	-0.0	0	0.04	0.02	0.0	0	0	0.0	-0.01	0	0.0	0.0	-0.01	0	0	0.0	0	0	0	0.02	0.0	0.04	0	0	0	0	0.02	0	0.05	0.02	0.0	0.05	0	0	0	0	0	0.05	-0.02	0	0.0	-0.06	0	0	0.0	-0.09	0	0.0	0	0	-0.01	0	0	0	0	0	0.0	0	0	0.0	0	0	0	-0.01	0	0	0	0	0	0	0	0.0	0.02	0	-0.03	0	0	-0.03	0.0	-0.01	0	0	0	0	0.0	0	0.05	-0.06	0	0	0	0	0	0	0	0.0	0	0.0	0	0	0.04	0	0.0	0	0.0	0	0.03	0	0	0	0	0	0	0	0	0	0.01	0	0	-0.04	0.03	0	0.0	0	0	-0.01	0	-0.03	0	0	-0.03	0.05	0	0	0	0	0.0	0	-0.01	0	0	0.0	0.0	0.0	0.02	-0.03	0	0	0.01	0	-0.04	0	0.0	-0.01	0	0	0	0	0	0	0	0	0.0	0	0	0.0	0	0	0.03	0.0	0	0	0.0	0	0	0.0	0.0	-0.06	0.0	-0.0	-0.01	0	-0.04	-0.02	0	0	-0.04	0.03	0	0.04	-0.0	0	0	0	0.0	0.06	0	0.0	0	0.02	0.05	0.0	0	0	0.0	0	0	0	0	0	0	0	0	0.03	0	0.04	0	0	0.0	0	0.0	0.0	0	0	0	0	0.0	0.0	0	0	-0.02	0.0	0	-0.0	0	0.04	0	0	0	0.01	0.04	-0.06	0.0	0.01	0.0	0	0	0	0.0	0	0.0	0.01	0.0	-0.03	0	0	0.04	0	0	0	0	0	0	0	0	0	0	0	0	0	0.11	0	0	0.0	-0.04	0.0	0	0	0.0	0	0	0	0	0.0	0	0	0	0.0	0	0.0	0.0	0	0.04	-0.02	0.01	0	0	0	0.02	0	0	0	0	-0.07	0.0	0	0	0	0	0	0	-0.03	-0.03	0.0	0	-0.05	-0.05	0.0	-0.05	0.0	0	0.0	0	0.03	0.0	-0.01	-0.02	0.0	0	-0.01	0	0	0	-0.04	0	0	0	0	-0.04	0	0	0	0.01	0.02	0	0.0	0	-0.02	0.0	0.0	0.03	0	0	0	0	0.0	0.0	0	0	0.0	0.01	0.0	0	0.01	0.03	0.0	0	0	0	0	-0.02	0	0	0	0	0	0.0	-0.01	0	0	-0.03	-0.06	0	0	0.0	-0.02	0.0	0.05	0.0	0	0	-0.04	0	0.0	0	0	0	0	0	0.0	0	0	0	0.0	0.04	0	0	0	0.0	0.0	0	0	0.03	0	0	0	-0.06	0.0	-0.01	-0.0	0.04	0.0	0	0	0.0	-0.01	0.0	0	0	0	0.0	0.0	0.0	0	0	0	0.0	0	0.0	0.07	0.0	0	0	0	0	0	0	0	0.0	0	0.0	0	0.0	0	0	0	0.0	0	0	0.0	0	0.0	0	0	0	0.05	-0.03	0	0	-0.07	0.04	0	-0.01	0	0	0	0	-0.01	0.0	0	0.06	0	0.02	0.1	0	0.0	0	-0.01	0.0	0	0	0	0	0	0.0	0	0	0	0	0	0.0	0	0	0.0	0	0	0.04	0	-0.03	0	0	0	0	0	0	0	0	0	0	0.01	0	0	0.0	0	0.0	0	0	0	0	0	0	0.07	0.0	0.0	0.0	0	0	0	-0.03	0.0	0.0	0	0	-0.06	0	-0.01	0.06	-0.01	0.0	0	-0.03	0.0	0	0.0	0	-0.0	0.03	0	0	0	0	0.0	0.0	-0.03	0	0.0	0	0.0	0	0	0	0	0	-0.01	0.04	0.0	0.0	0	0.0	0.01	0	0	0	0	0	0	0	0	-0.01	-0.0	0	0	0	0	0.0	0.05	0	0	0	0	0	0	-0.01	0	0	0.02	0.0	0.02	0	0.0	0.0	0	0.02	0	0	0	-0.03	0.02	0	0.04	0	0	0	-0.02	0.0	0.0	0	0	0.0	0	0	0	0	0	0	0	0	0	0	0	0	0	0	0.0	0.01	-0.01	0	0	0	0	-0.01	-0.04	0	0	-0.04	0.0	0	0.0	0.0	0	0	0	-0.01	0	0	0	0	-0.04	0.0	0	0	0	-0.03	0.0	0.0	0	0	-0.02	0	0	0	-0.01	0	0	0	0.04	0	0.0	0	0	0	-0.09	0	0	0	0.0	0	0	0	0.0	0	0	0	0	0.0	0	0	0.0	-0.04	0	0	-0.07	-0.0	0.0	0	0	0.03	0	0	0	0	0.0	0	0.0	-0.03	-0.06	0.0	0	0	-0.02	-0.01	0	0.0	0	0	0	0	0.0	0	0.0	0	-0.04	0	0	0	0	0	0.01	0	0	0	0	0	0.04	0	-0.06	0	0	0	0.0	0.0	-0.01	0.0	0	0	0	0	0	0	0	0.0	0.0	0.0	0	0.0	0.05	0.0	0.03	-0.02	-0.01	0.01	0.0	0	0	0	0	0.0	0.02	0.0	0.0	0	0.0	0	0	-0.01	0	0.0	0	0.0	0.0	0	0	0	-0.06	-0.03	0	0	-0.01	0	0.0	0	0.08	0	0	0	0	0.0	0.0	0.0	0	0	0	0	0.09	0.0	-0.02	0	0	0.0	0.0	0	0	-0.06	0.0	0.0	0	0	0	0	0.01	0.0	0	0	0	0.03	0	0	-0.03	0.01	0.0	0.13	0	0	0.03	0	0.0	-0.01	0.0	0	0	0	0	0	0	0	0.0	0	-0.09	0.0	0	-0.02	0	0	0.0	0	0	0	0.0	-0.04	0.0	0.01	0	0	0	0	0	0.03	0	0	0	0.01	0	0	0	0	0	0.0	0.0	0.0	0	0	0	0.0	0	0	0.0	0	0	0	0	0	0	0.04	-0.01	0	0	-0.03	0.0	0.0	0	0	0	0.0	0	0	0	0	0	0.0	0.0	0.01	0.0	0	0	0	0	0	-0.03	0.02	0	0	0	0	0	0	0.0	0	0.0	0	-0.3	-0.03	0	0	0	0.04	0	0	0.0	0.08	-0.0	0	0.06	0.0	0	0	0	0	0.0	0.0	0	0	-0.02	0.0	0.01	0.0	0.0	-0.03	-0.01	0	0	0	0.02	4	0.0	-0.0	-0.03	0	0	0.0	-0.02	0.0	0	-0.02	0.0	0	0.0	-0.03	0	0.0	0.04	0.0	0	0.04	0.0	0	0	0	0.0	0	0.0	0	0	0.0	0	0	0	0	0	0.02	0	-0.02	0	0	-0.02	0.0	0	0	-0.02	-0.01	-0.03	0.0	0	0	0	0	0.04	0	0.04	0.0	0.01	0.04	0	0.0	0	0	0.0	-0.02	0	0.0	0	-0.0	0	0	0	0	-0.02	0.02	0.0	0	-0.02	-0.0	0.0	0	0	0.03	-0.05	-0.06	0.0	0	0	0.0	-0.05	0	0	0.0	0.0	0.0	0	0	0	0	0	0	0	0.03	0	-0.01	0	0	0.0	0.0	0	0	0	0	-0.06	0.02	-0.04	-0.05	0.0	0	0	-0.0	-0.05	0	0	0.0	0.0	0	0.05	0	0	0	0.05	0	0	0	0	0	0	-0.03	0	-0.03	0	0	-0.01	-0.01	0.0	0.0	0	-0.0	0.01	-0.02	0.01	0	0	0	0	0	0	0	0.0	0	-0.03	0.01	0	0	0	-0.03	0.0	0	0	0.0	0	0	0.02	0.01	0.0	-0.02	0.0	0	0	0.0	0	0.01	0	0	0.0	0	0	0	0	0.02	-0.02	0.0	-0.03	-0.1	0.04	0	0	0.05	0.0	0	-0.03	0.0	-0.04	0.0	0	0	0	0	0	0.0	0.06	0	0	0.0	-0.01	0.0	0	0.0	0	0	-0.02	0.06	0	0	-0.06	0	0.0	0	0.02	0	0.01	0	0.0	0	0	0	0	0	0	0.02	-0.01	0	-0.0	0	0	0	0	0.02	0.04	0	0.0	0.0	0	0	0	-0.03	0	0	0	0	0	0.08	-0.01	-0.03	0	-0.01	-0.03	0	0.04	0.0	0.0	0	0	0.0	0	-0.05	0.0	0.0	-0.03	-0.02	0.07	0.0	0	-0.02	0	0.0	0	0	1	0.85
enthesitis	0	0	0.0	0	0.0	0.03	0	0.06	0	0	0	-0.0	0	0.0	0	0	0.01	0.0	0.0	0.01	0.0	0	-0.06	0	0	0.0	0.05	0	0	0.05	-0.04	0	0	0	0	0	0	0	0	0	-0.02	0	0.0	-0.01	0.01	0	-0.04	-0.04	0.0	-0.02	0.0	0	-0.02	-0.02	0	-0.06	0.0	-0.0	0	0	0	0	-0.01	-0.03	0.0	0	0	0	0	0	0	0	0	0.0	0	0.04	0	0.0	-0.03	0.0	0.0	0	0	0	0	0	0.02	0	0.01	0.04	0	0	0.0	0	-0.08	0	0	0	0.0	0.02	0	-0.01	0.0	0.0	0	-0.01	0	0.0	0.0	0	0	0.0	0	0.03	-0.05	-0.01	0	0.01	0	0.02	0	0	0.0	0.0	0	0	0	0.02	-0.05	0	0.0	-0.02	-0.02	0.0	-0.05	0	0	0.0	0	0	0	0.0	0	-0.06	0	0.0	0.02	0	0	-0.01	0	0	0.0	0	-0.01	0	0.0	-0.01	0	0	0.0	0	0	0.0	0	0	0.0	0.0	0	0	0	-0.08	-0.04	0	0	0	0	0	0	0	0	0.0	0	0.0	0.02	0.01	0	0	0	0.0	0	-0.03	0	0.03	0	-0.02	0	0	-0.05	-0.02	0.0	0	-0.0	0.0	0.0	0	0	0.0	0.02	0	0	0.02	0	0	0	0	0	0	0	0	0	0	0	-0.01	0	0	0	0.01	-0.03	0	0.0	0	0.0	0.0	0	0.01	-0.04	-0.0	0.0	0	0	0	0	0	0	0.03	0	0	-0.0	0.03	-0.02	0	-0.05	0.0	-0.01	0	0	0	0	0.0	0	0	0.02	0.04	-0.05	0.0	0.0	-0.01	0	0.02	0	0.0	0	0	0	-0.04	0.0	0	0	0	0.0	0	0.06	0	0.01	0.0	0	0	0	0.0	0	0	-0.05	0.04	0	0	0.04	0.0	0	0.03	0	0	0.0	0	0	0.02	0	0	0	0	0.0	0	0	0.0	0	0	-0.03	0	0	0.04	0.01	0	-0.03	0	0	0.0	0	-0.05	0	0.0	0.0	0	0	0	0.0	0	0.0	0	0	0	0.0	0	0.0	0	0.01	0.01	0	0	0.05	0.0	0	0	0	0	-0.02	3	-0.03	0.0	0	0	0	0.0	0.05	0.02	0	-0.01	0	0.0	-0.02	0	-0.02	0	0	-0.07	0.04	0	0	0.06	0	0.02	0	0	0	0	0	0	0.01	0	0.04	0.0	0.0	-0.0	0.0	0	0.01	0.0	0	0	0	0	0	0	0	0	-0.03	0	0	0	0	0	0	0.0	0	0.0	0	0	0	-0.02	0.01	0.0	0.06	0	-0.03	0	0.0	0	-0.02	-0.04	0.0	0	0.01	0	0	-0.07	0.02	0.01	0.0	0.0	0	0	0	0.02	0.0	0	0.0	0	0.0	-0.05	0	-0.08	0	-0.05	0	0	0	0	0	0	0.06	-0.05	0	0	0	0	0.0	0.0	0	0.03	0	0	0	-0.02	0.0	0	0.03	0	0	0	0	0.0	0.0	0	0.01	0.0	0.05	0.0	0.0	0	0.0	0	0	0	0.0	0	0.04	0	0	0	-0.04	0	0	0	0	-0.0	-0.05	0	0	0	0.04	0.01	0	0.0	0.0	0	0	0	0.0	0.0	0	0	0	0	0.04	0	-0.02	0	0.0	0	0.0	0.01	0.0	-0.04	0	0	0	0.0	0.03	0.1	0	0	0	0	0	0	0	0.0	0	0	0	0	0	0	0.0	-0.03	0	0	246	0	0	0	0.0	0	0	0	0.0	0.0	0.0	0	0	0	0	0.01	0.0	0	0.0	0.04	0	0	-0.03	0.06	0	0	0.0	0	0.0	0.0	-0.04	0	0	0	0	0	0	0	0	-0.01	0	0	0.0	0	0	0	0	0	0.0	0	-0.01	0.0	-0.02	0	0.0	0	0.06	0	0.0	0	0	0	0	0	0.03	-0.04	0	0	0.04	0	0	0	0.0	0.0	0	0	0	0	0.0	0	-0.01	0	-0.04	0	0	0.06	0.02	0.05	0.0	0.0	0	-0.06	0	-0.06	0	0.0	0	0	0.0	0.0	0	0.0	0.0	0.02	-0.04	0	0	0.0	0	-0.01	-0.05	0.0	0	0.03	0.0	0	-0.09	0.0	-0.03	0.07	0.0	0.05	0.0	0.02	0	0	-0.03	0	0	0	0.0	-0.05	0.0	0	0.0	0	0	0.0	0	0.0	0.0	0	0.0	0	0.0	0.0	0	0	0	0	0	0.0	0	0	0	0	0.0	0.07	0.0	0	0.0	0	0	0	0	-0.01	0	0.0	0	0	0	0.0	0.0	0	0	0	-0.07	0	0	0	0.0	0.0	0	0	0	0	0	0	0	0.01	0.01	0.0	0.0	0	0	0.03	-0.03	0.0	0	0	-0.02	0.01	0.0	0	-0.01	0	0.02	0.0	0.0	0.05	-0.02	0	0.02	-0.01	0.0	0.0	-0.03	0	0.0	0	0	0.0	0.01	-0.01	0	-0.02	0.0	0	0	0.0	-0.02	0	0.05	0	0.0	0.01	0	0.0	0	0	0.02	0	-0.03	0	3	0	0.0	0.0	0	0.0	0	-0.04	0.0	0	0.0	1.0	-0.04	0.0	0	0.0	0	0	0	0	0.04	-0.02	-0.0	0.0	0	0	0.0	0.0	0	0	0	-0.02	0	-0.02	0.0	1.67	-0.03	0	0	0	0	0	0	0.0	0	0.0	-0.02	0	0.0	0	0.01	0.01	0.0	0	0.0	0	-0.01	0.0	0	0	0.01	0.0	0.03	0	0.0	0	0	-0.04	0.0	0	0	0	0.07	0	0	0	0	0	0.0	0.0	0.0	0	0	0	0.01	0	0.02	0.0	0.0	0.0	-0.05	-0.02	0	0	0.0	0	0	0	-0.0	0.0	0.04	0	0	0.0	0.07	0.0	0	0.0	0	0	0	0.0	-0.0	0.0	0	0	0	0	0	0.0	-0.01	1	0	0.01	0	0.0	0.03	0	0	0.0	0	0.0	0.02	0.0	0	0	0	0	0	0	0	0	0	-0.03	-0.02	-0.03	0	0	-0.09	-0.06	0.0	0	0	0	0	0	0.05	0	0	0.0	0.0	0	0.0	0	0	0	-0.01	0.0	0.02	0	0	-0.01	0.0	0.0	0	0	0.05	0.0	0.0	0.01	0	0	-0.01	0.0	0	0.02	0	0	0.0	0	0	0.0	-0.04	-0.04	0.0	0	-0.03	0.0	0.0	0.01	-0.05	-0.04	0	0	0.04	0	-0.0	0	0	0.03	-0.01	0	-0.02	0.0	0.0	0	0	0	0.0	0	-0.02	0.0	0.0	0	0.01	0.0	0	-0.12	0.03	0	0	0	0	0	0	-0.0	0	0	0.0	0	0	0	0.01	0	-0.04	-0.05	0	0	0	0	0	0.0	0	0.0	0	0.0	0	0	0	0.0	0.0	0	0.01	0.0	-0.07	0	0.03	0.0	0	0	0	0	-0.01	0.05	-0.01	0.0	0	0	0.0	0	0	0	0	0	0	0	0	0	0	0.0	0	0	0	0	0	0.07	0	0	0.0	0	-0.01	0.0	0.04	0	0	-0.04	0.0	0	0	-0.09	0.0	0.0	0	-0.03	0	0.0	0	0.06	0.0	0.0	0.0	0.0	0.0	0.07	0.0	-0.0	0	0	-0.01	0	0	0	0	0	0	0.01	-0.07	0.0	-0.03	0.0	0	0.02	0.0	0	0.0	0	0.0	0	-0.0	0.0	0.0	0	MONDO	0.0	0	-0.02	0.03	-0.01	0	0.0	0	0	0	0.0	0	16	0.0	0.0	0	0	0	-0.03	0	0	0	0	0	0	0.0	0	-0.01	0.04	0.03	0.08	0	-0.02	0	0	0	0.03	0	0.0	0	0	0.01	0	0	0	0.02	0.0	0	0.02	0.05	-0.04	0.01	0	-0.0	0.02	0	0.01	0	0.0	0	0.0	0.0	0	0.0	-0.0	0.01	0	0	0.03	0	0	0	0	0	0.0	0.0	0	-0.01	0	0.0	0	0	-0.05	0	0	0.0	0	-0.02	0.01	0	0	0	0	0.0	0.0	0.0	0.03	-0.02	0.06	0.0	-0.0	-0.05	0	0.03	0	0.1	0	0	0.0	0.0	-0.02	0.0	0.05	0	0	0	0	0	0.03	0	0	0	0	-0.0	-0.02	0.0	0.0	0	0	0.0	0	0.0	0	0	0.0	0	0	0	0.0	0	-0.03	0	0	0	0.0	-0.0	0	0.0	0	0	0	0	0	0	0	-0.08	0	0	0	0.0	0	0	0.04	0	0	0.01	0	0.0	0.01	0	-0.0	0.0	0	0	0	0	0	0	-0.0	0.04	-0.04	0.0	-0.05	0.0	0.0	0.0	0.0	0	0.0	0	0	0.0	0	0	0	0	0	0	-0.0	0	-0.03	0	0	0	0.02	-0.05	0	0.0	0	-0.02	0	0	0	-0.03	0	0	0.03	0	-0.01	0.01	0	0	0.0	-0.01	0	0	0	0	0	0.0	0	-0.0	0	-0.01	0	0	0	0.01	0.0	1.0	0	0.0	0	0	0.03	0	0.0	0	0	0.0	0	0.0	0.0	0	0.0	0.0	-0.04	0.0	0.0	0	-0.0	0	-0.01	0	0.02	0.01	0	0	0	0	0.0	0.02	0	-0.03	0	0.0	0	0	0.0	0	0.0	-0.03	0.0	0	0.0	-0.0	0	0.0	0.0	0	0	0	0.0	0	0	0	0.0	0.01	0	0.0	0.06	0.0	0	0	0	0	0.01	0.02	0	0	0	0	-0.09	0	0.0	0	0	0.07	0	-0.04	0.03	0	0	-0.0	0	0.02	0	0.0	0.0	0	0	0	0	0	0	-0.01	-0.01	0	0.0	0	0	0	0	0.08	0	0	0	0	0.04	0.0	0	0	0	0	0	0.0	0.0	0.0	0	0	0	0.01	0	0	-0.01	0	0.0	-0.02	0.0	-0.01	0	-0.03	0	-0.01	0.0	0	0	0	0	0	0	0.0	0	0	0	0	0.0	0	0	0	-0.02	0	0	0	0.0	0.0	0	0	0.0	0	0.0	0	0.04	-0.03	0.0	0	0	-0.02	0.0	0.0	-0.03	-0.06	0	-0.02	0.0	0.02	0	0	0.01	-0.04	0	0	0.0	0.0	0	-0.02	0	-0.0	-0.03	-0.01	-0.06	0	0	0	0	0	0	0.03	0.02	0	0	0	0	0	0.0	-0.01	0.0	0.01	0.02	0	-0.04	0.0	0	0	0	0.02	0.02	0.05	0	0	0.0	0.0	0	0.0	0.0	0	0	0	0	0	0	-0.08	0	0.0	0	0.02	-0.03	0	-0.01	0	0	-0.03	0	0.02	0	-0.04	0.02	-0.03	0	0	0.0	-0.0	0.08	0	0.0	-0.02	0	-0.05	-0.02	0.0	0.02	0.04	0	-0.01	0	-0.06	0	0	0	0	0	0	0	0	0	-0.01	0.0	0	60	0	0	0	0	0	0	0	0	0	0	-0.01	0	0.04	0	0.04	-0.02	-0.01	-0.02	0	0	-0.04	0	0	0	0	0.0	0.0	0	0	-0.03	0.0	0	0	0	0	-0.04	0	0.0	0	0	0	0.0	0.05	0	0	0.0	0.02	0	0	0.02	0	-0.03	-0.0	0	0.0	0.07	0.0	0	0	0	0	0	0	0	0	0	0.0	0	0.0	0	0	0	0.0	0.0	0	0.02	0	0.01	0	-0.02	0.1	0.0	0	0	0.0	0.04	0	0.0	0.0	-0.01	0	0	0.03	0	0	0	0.05	0.0	-0.0	0	0	0	0	-0.01	0	-0.03	-0.02	0.0	0.05	0	0	0	0	0	0.02	0.03	0	0.0	-0.01	0	0	0.0	0.01	0	0.0	0	0	0.01	0	0	0	0	0	0.0	0	0	0.0	0	0	0	0.01	0	0	0	0	0	0	0	0.0	-0.05	0	0.0	0	0	0.08	-0.0	-0.08	0	0	0	0	0.0	0	-0.04	-0.01	0	0	0	0	0	0	0	0.0	0	0.0	0	0	0.0	0	0.0	0	0.0	0	0.01	0	0	0	0	0	0	0	0	0	-0.02	0	0	0.0	0.02	0	0.0	0	0	-0.01	0	-0.03	0	0	-0.0	-0.01	0	0	0	0	0.0	0	0.03	0	0	0.0	0.0	0.0	-0.07	0.04	0	0	-0.01	0	0.06	0	0.0	-0.03	0	0	0	0	0	0	0	0	98.33	0	0	0.0	0	0	-0.01	0.0	0	0	0.0	0	0	0.0	0.0	0.01	-0.01	0.07	-0.04	0	0.03	-0.04	0	0	0.07	-0.03	0	0.0	-0.01	0	0	0	0.0	0.0	0	0.0	0	0.02	0.02	0.0	0	0	0.0	0	0	0	0	0	0	0	0	0.02	0	0.06	0	0	0.0	0	0.0	0.0	0	0	0	0	0.0	0.0	0	0	0.01	0.0	0	-0.04	0	-0.02	0	0	0	0.06	0.04	-0.02	0.0	-0.02	0.0	0	0	59	0.0	0	0.0	-0.01	0.0	0.0	0	0	0.07	0	0	0	0	0	0	0	0	0	0	0	0	0	0.06	0	0	0.01	0.02	0.0	0	0	0.0	0	0	0	0	0.0	0	0	0	0.0	0	0.0	0.0	0	0.05	0.08	-0.04	0	0	0	-0.0	0	0	0	0	-0.03	0.0	0	0	0	0	0	0	-0.02	-0.01	0.0	0	-0.04	-0.0	0.0	0.01	0.0	0	0.0	0	0.05	0.0	0.02	0.02	0.0	0	0.0	0	0	0	-0.01	0	0	0	0	-0.02	0	0	0	0.04	0.03	0	0.0	0	0.07	0.01	0.0	-0.01	0	0	0	0	0.0	0.0	0	0	0.0	0.04	0.0	0	-0.01	0.02	0.0	0	0	0	0	0.02	0	0	0	0	0	0.0	-0.02	0	0	-0.02	-0.02	0	0	0.0	-0.02	0.0	0.06	0.0	0	0	0.01	0	0.0	0	0	0	0	0	0.0	0	0	0	0.0	0.02	0	0	0	0.0	0.0	0	0	0.06	0	0	0	-0.0	0.0	-0.03	0.01	-0.02	0.0	0	0	0.0	-0.03	0.0	0	0	0	0.0	-0.01	0.0	0	0	0	0.0	0	0.0	0.02	0.0	0	0	0	0	0	0	0	0.0	0	0.0	0	0.0	0	0	0	0.0	0	0	0.0	0	0.0	0	0	0	0.02	-0.04	0	0	-0.05	-0.03	0	0.03	0	0	0	0	-0.0	-0.02	0	0.06	0	0.04	-0.02	0	0.0	0	0.07	0.0	0	0	0	0	0	0.0	0	0	0	0	0	0.0	0	0	0.0	0	0	0.01	0	0.01	0	0	0	0	0	0	0	0	0	0	-0.02	0	0	0.0	0	0.0	0	0	0	0	0	0	-0.0	0.0	0.0	-0.02	0	0	0	-0.01	0.0	0.0	0	0	-0.0	0	0.02	0.02	0.01	0.0	0	0.02	0.0	0	0.0	0	0.02	-0.0	0	0	0	0	0.0	0.0	0.01	0	0.0	0	0.0	0	0	0	0	0	-0.05	0.03	0.0	0.0	0	0.0	0.01	0	0	0	0	0	0	0	0	0.06	-0.09	0	0	0	0	0.0	0.01	0	0	0	0	0	2	-0.06	0	0	0.05	0.0	-0.03	0	0.0	0.0	0	-0.02	0	0	0	0.01	-0.01	0	0.03	1	0	0	-0.01	0.0	0.0	0	0	0.0	0	0	0	0	0	0	0	0	0	0	0	0	0	0	0.0	-0.01	0.02	0	0	0	0	-0.02	-0.09	0	0	-0.01	0.0	0	0.0	0.0	0	0	60	0.01	0	0	0	0	-0.05	0.0	0	0	0	-0.03	0.04	0.0	0	0	-0.02	0	60	0	0.04	0	0	0	0.03	0	0.0	0	0	0	0.06	0	0	0	-0.03	0	0	0	-0.06	0	0	0	0	0.0	0	0	0.0	-0.07	0	0	-0.0	0.01	0.0	0	0	0.01	0	0	0	0	0.0	0	0.0	0.08	-0.05	4.1	0	0	-0.06	0.07	0	0.0	0	0	0	0	0.0	0	0.07	0	-0.03	0	0	0	0	0	-0.03	0	0	0	0	0	0.03	0	-0.07	0	0	0	0.0	0.33	-0.0	0.0	0	0	0	0	0	0	0	-0.05	0.0	-0.03	0	0.0	-0.04	0.0	0.04	0.0	-0.03	-0.0	0.0	0	0	0	0	0.0	0.03	0.0	0.0	0	0.0	0	0	-0.02	0	0.0	0	0.0	0.0	0	0	0	-0.01	-0.05	0	0	-0.05	0	0.0	0	-0.03	0	0	0	0	0.0	0.0	0.04	0	0	0	0	-0.02	0.0	0.03	0	0	0.0	0.05	0	0	0.03	0.0	0.0	0	0	0	0	0.03	0.0	0	0	0	-0.04	0	0	0.04	-0.03	0.0	0.02	0	0	0.03	0	0.05	-0.03	0.0	0	0	0	0	0	0	0	0.0	0	-0.03	0.0	0	-0.04	0	0	0.0	0	0	0	0.0	-0.02	0.0	0.03	0	0	0	0	0	0.1	0	0	0	-0.01	0	0	0	0	0	0.0	0.0	0.0	0	0	0	0.0	0	0	0.0	0	0	0	0	0	0	0.0	-0.07	0	0	0.04	0.0	0.0	0	0	0	0.0	0	0	0	0	0	0.0	0.0	0.07	0.0	0	0	0	0	0	0.01	0.02	0	0	0	0	0	0	0.0	0	0.0	0	-0.3	0.0	0	0	0	-0.05	0	0	0.0	0.0	0.01	0	-0.03	0.0	0	0	0	0	0.0	0.0	0	0	-0.07	59.0	0.04	0.0	0.0	-0.07	0.06	0	0	0	-0.02	2	0.0	-0.07	0.03	0	0	0.0	-0.06	0.0	0	0.04	0.0	0	0.0	-0.1	0	0.0	-0.06	0.0	0	-0.01	0.0	0	0	0	0.0	0	0.0	0	0	0.0	0	0	0	0	0	0.04	0	0.05	0	0	-0.0	0.0	0	0	0.02	0.04	0.01	0.0	0	0	0	0	0.0	0	0.02	-0.0	-0.02	-0.05	0	0.0	1	0	0.0	-0.05	0	0.0	0	-0.0	0	0	0	0	-0.02	-0.05	0.0	0	0.06	-0.0	0.0	0	0	-0.03	0.01	-0.05	0.0	0	0	0.0	0.03	0	0	0.0	0.0	0.0	0	0	4	0	0	0	0	-0.04	0	0.03	0	0	0.0	0.0	59	0	0	0	0.05	-0.05	-0.06	0.02	0.0	0	0	-0.03	-0.02	0	0	-0.02	0.0	0	0.01	0	0	0	-0.05	0	0	0	0	0	0	0.0	0	-0.06	0	0	0.07	-0.01	0.0	0.0	0	-0.01	-0.06	-0.03	0.03	0	0	0	0	0	0	0	0.0	0	-0.01	-0.0	0	0	0	0.02	0.0	0	0	0.0	0	0	0.05	-0.0	0.0	0.05	0.0	0	0	0.0	0	-0.01	0	0	0.0	0	0	0	0	0.01	0.04	0.0	0.01	0.01	-0.01	0	0	0.06	0.0	0	-0.06	0.0	0.06	0.0	0	0	0	0	0	0.0	-0.02	0	0	0.0	0.02	0.0	0	0.0	0	0	0.05	0.08	0	0	0.04	0	0.0	0	0.06	0	-0.0	0	0.0	0	0	0	0	0	0	0.0	0.07	0	-0.03	0	0	0	0	-0.05	-0.08	0	0.0	0.0	0	0	0	-0.05	0	0	2	0	0	0.04	0.01	0.02	0	-0.1	0.03	0	0.07	0.0	0.0	0	0	0.0	0	-0.01	0.0	0.0	-0.01	-0.01	0.04	0.0	0	0.07	0	-0.04	0	0	1	0.85
immunodeficiency due to selective anti-polysaccharide antibody deficiency	0	0	0.0	0	0.0	-0.03	0	-0.04	0	0	0	0.06	0	0.0	0	0	-0.02	0.0	0.0	0.01	0.0	0	0.05	0	0	0.0	-0.07	0	0	0.0	-0.07	0	0	0	0	0	0	0	0	0	-0.02	0	0.0	-0.02	0.02	0	0.01	-0.02	-0.04	0.02	0.0	0	0.0	0.03	0	-0.02	0.0	-0.02	0	0	0	0	-0.02	0.02	0.0	0	0	0	0	0	0	0	0	0.0	0	0.03	0	0.0	0.03	0.0	0.0	0	0	0	0	0	-0.01	0	-0.04	-0.04	0	0	0.0	0	-0.02	0	0	0	0.0	0.02	0	-0.06	0.0	0.0	0	0.02	0	0.0	0.0	0	0	0.0	0	0.04	-0.03	0.06	0	-0.04	0	0.03	0	0	0.0	0.0	0	0	0	0.06	-0.07	0	0.0	0.05	0.0	0.0	0.03	0	0	0.0	0	0	0	0.0	0	-0.01	0	-0.0	0.08	0	0	-0.05	0	0	0.0	0	-0.0	0	0.0	-0.0	0	0	0.0	0	0	0.0	0	0	0.0	0.0	0	0	0	0.03	-0.0	0	0	0	0	0	0	0	0	0.0	0	0.0	-0.04	-0.01	0	0	0	0.0	0	0.02	0	0.01	0	0.01	0	0	0.01	-0.04	0.0	0	-0.04	0.0	0.0	0	0	0.0	0.02	0	0	0.01	0	0	0	0	0	0	0	0	0	0	0	0.02	0	0	0	-0.02	0.02	0	0.0	0	0.0	0.0	0	-0.07	0.01	0.03	0.0	0	0	0	0	0	0	0.01	0	0	0.01	-0.04	0.03	0	-0.03	0.0	0.01	0	0	0	0	0.0	0	0	0.0	-0.0	0.02	0.0	0.0	-0.01	0	0.02	0	0.0	0	0	0	-0.04	0.0	0	0	0	0.0	0	0.01	0	0.01	0.0	0	0	0	0.0	0	0	-0.01	0.05	0	0	0.05	0.0	0	0.02	0	0	0.0	0	0	-0.07	0	0	0	0	0.0	0	0	0.0	0	0	-0.02	0	0	-0.03	-0.02	0	-0.01	0	0	-0.06	0	-0.01	0	0.0	0.0	0	0	0	0.0	0	0.0	0	0	0	0.0	0	0.0	0	-0.03	-0.05	0	0	0.05	0.0	0	0	0	0	0.02	3	0.02	0.0	0	0	0	0.0	-0.13	0.01	0	-0.03	0	0.0	-0.01	0	0.03	0	0	0.0	-0.02	0	0	-0.01	0	0.06	0	0	0	0	0	0	-0.03	0	0.0	0.0	0.0	0.0	0.0	0	0.06	0.0	0	0	0	0	0	0	0	0	0.0	0	0	0	0	0	0	0.0	0	0.0	0	0	0	0.06	-0.01	0.0	0.04	0	0.04	0	0.0	0	0.0	-0.01	-0.03	0	0.05	0	0	0.05	0.01	0.03	0.0	0.0	0	0	0	-0.01	0.0	0	0.0	0	0.0	-0.04	0	0.05	0	-0.03	0	0	0	0	0	0	0.01	-0.03	0	0	0	0	0.02	0.0	0	0.01	0	0	0	0.04	0.0	0	0.02	0	0	0	0	0.0	0.0	0	0.05	0.0	0.01	0.0	0.0	0	0.0	0	0	0	0.0	0	0.01	0	0	0	-0.06	0	0	0	0	-0.01	-0.02	0	0	0	-0.0	-0.02	0	0.0	0.0	0	0	0	0.0	0.0	0	0	0	0	-0.03	0	-0.0	0	0.0	0	0.0	0.08	0.0	0.01	0	0	0	0.0	-0.05	0.01	0	0	0	0	0	0	0	0.0	0	0	0	0	0	0	0.0	0.07	0	0	8	0	0	0	0.0	0	0	0	0.0	0.0	0.0	0	0	0	0	-0.01	0.0	0	0.0	-0.04	0	0	-0.03	-0.01	0	0	0.0	0	0.0	0.0	0.04	0	0	0	0	0	0	0	0	-0.03	0	0	0.0	0	0	0	0	0	0.0	0	-0.01	0.0	-0.02	0	0.0	0	-0.05	0	0.0	0	0	0	0	0	-0.0	0.06	0	0	0.03	0	0	0	0.0	0.0	0	0	0	0	0.0	0	-0.02	0	0.02	0	0	-0.07	-0.0	0.02	0.01	0.0	0	-0.09	0	-0.02	0	0.0	0	0	0.0	0.0	0	0.0	0.0	0.01	0.0	0	0	0.0	0	-0.0	-0.01	0.0	0	-0.01	0.0	0	-0.01	0.0	-0.06	-0.04	0.0	-0.03	0.0	-0.04	0	0	0.03	0	0	0	0.0	0.09	0.0	0	0.0	0	0	0.0	0	0.0	0.0	0	0.0	0	0.0	0.0	0	0	0	0	0	0.0	0	0	0	0	0.0	-0.0	0.0	0	0.0	0	0	0	0	-0.03	0	0.0	0	0	0	0.0	0.0	0	0	0	-0.06	0	0	0	0.0	0.0	0	0	0	0	0	0	0	0.02	-0.05	0.0	0.0	0	0	0.07	-0.02	0.0	0	0	0.02	-0.04	0.0	0	-0.03	0	-0.01	0.0	0.0	0.0	-0.04	0	-0.07	0.0	0.0	0.0	0.02	0	0.0	0	0	0.0	-0.0	-0.09	0	0.03	0.0	0	0	0.0	0.03	0	-0.01	0	0.0	0.05	0	0.0	0	0	0.02	0	0.01	0	3	0	0.0	0.0	0	0.0	0	0.05	0.0	0	0.0	1.0	0.0	0.0	0	0.0	0	0	0	0	0.01	-0.03	0.02	0.0	0	0	0.0	0.0	0	0	0	0.03	0	0.02	0.05	0.0	-0.01	0	0	0	0	0	0	0.0	0	0.0	0.02	0	0.0	0	-0.0	-0.03	0.0	0	0.0	0	0.01	0.0	0	0	-0.02	0.0	-0.03	0	0.0	0	0	0.05	0.0	0	0	0	0.01	0	0	0	0	0	0.0	0.0	0.0	0	0	0	0.03	0	0.06	0.0	0.0	0.0	0.04	0.02	0	0	0.0	0	0	0	-0.0	0.0	0.03	0	0	0.0	-0.06	0.0	0	0.0	0	0	0	0.0	-0.03	0.0	0	0	0	0	0	0.0	-0.0	0	0	-0.05	0	0.0	-0.01	0	0	0.0	0	0.0	-0.01	0.0	0	0	0	0	0	0	0	0	0	-0.01	-0.03	0.03	0	0	0.03	0.04	0.0	0	0	0	0	0	0.05	0	0	0.0	0.0	0	0.0	0	0	0	0.04	0.0	-0.01	0	0	-0.02	0.0	0.0	0	0	0.04	0.0	0.0	-0.0	0	0	0.02	0.0	0	0.01	0	0	0.0	0	0	0.0	-0.0	-0.02	0.0	0	0.04	0.0	0.0	0.02	0.0	-0.0	0	0	-0.06	0	0.01	0	0	-0.05	-0.08	0	-0.07	0.0	0.0	0	0	0	0.0	0	0.08	0.0	-0.08	0	0.06	0.0	0	0.0	-0.05	0	0	0	0	0	0	0.02	0	0	-0.01	0	0	0	-0.04	0	-0.1	0.02	0	0	0	0	0	0.0	0	0.0	0	0.0	0	0	0	0.0	0.0	0	-0.04	0.0	-0.02	0	-0.03	0.0	0	0	0	0	-0.02	0.03	-0.03	0.0	0	0	0.0	0	0	0	0	0	0	0	0	0	0	0.0	0	0	0	0	0	0.08	0	0	0.0	0	0.06	0.0	-0.05	0	0	-0.02	0.0	0	0	0.1	0.0	0.0	0	-0.03	0	0.0	0	0.01	0.0	0.0	0.0	-0.03	0.0	0.03	0.04	0.02	0	0	-0.02	0	0	0	0	0	0	0.0	0.01	0.01	0.03	0.0	0	0.04	0.0	0	0.0	0	0.0	0	0.03	0.0	0.0	0	MONDO	0.0	0	0.05	0.04	-0.02	0	0.0	0	0	0	0.0	0	31	0.0	0.0	0	0	0	0.02	0	0	0	0	0	0	0.0	0	-0.02	0.03	0.04	0.08	0	0.01	0	0	0	0.06	0	0.0	0	0	0.02	0	0	0	-0.02	0.0	0	0.04	-0.03	-0.07	0.01	0	0.02	0.06	0	-0.01	0	0.0	0	0.0	0.0	0	0.0	0.04	0.05	0	0	-0.02	0	0	0	0	0	0.0	0.0	0	-0.08	0	0.0	0	0	-0.01	0	0	0.0	0	0.09	0.01	0	0	0	0	0.0	0.0	0.0	-0.02	-0.01	-0.0	0.0	0.04	-0.04	0	0.04	0	-0.02	0	0	0.0	0.0	0.01	0.0	0.08	0	0	0	0	0	0.01	0	0	0	0	0.03	0.01	0.0	0.0	0	0	0.0	0	0.0	0	0	0.0	0	0	0	0.0	0	-0.02	0	0	0	0.0	0.07	0	0.0	0	0	0	0	0	0	0	-0.03	0	0	0	0.0	0	0	-0.02	0	0	0.03	0	0.0	0.06	0	0.01	0.0	0	0	0	0	0	0	0.07	0.01	0.03	0.0	0.02	0.0	0.0	0.0	0.0	0	0.0	0	0	0.0	0	0	0	0	0	0	-0.06	0	0.01	0	0	0	-0.02	0.03	0	0.0	0	-0.02	0	0	0	-0.0	0	0	-0.01	0	-0.07	0.05	0	0	0.0	0.01	0	0	0	0	0	0.0	0	-0.02	0	0.0	0	0	0	0.05	0.0	0.0	0	0.0	0	0	0.03	0	0.0	0	0	0.0	0	0.0	0.01	0	0.0	-0.02	0.01	0.0	0.0	0	0.01	0	-0.05	0	-0.03	0.05	0	0	0	0	0.0	-0.03	0	0.02	0	0.0	0	0	0.0	0	0.0	-0.05	0.0	0	0.0	-0.03	0	0.0	0.0	0	0	0	0.0	0	0	0	0.0	-0.02	0	0.0	-0.06	0.0	0	0	0	0	0.01	-0.06	0	0	0	0	-0.02	0	0.0	0	0	-0.0	0	0.03	-0.04	0	0	0.09	0	-0.03	0	0.0	0.0	0	0	0	0	0	0	0.01	0.02	0	0.0	0	0	0	0	0.03	0	0	0	0	-0.01	0.0	0	0	0	0	0	0.0	0.0	0.0	0	0	0	-0.01	0	0	-0.02	0	0.0	-0.06	0.01	0.0	0	-0.02	0	0.1	0.0	0	0	0	0	0	0	0.0	0	0	0	0	0.0	0	0	0	0.02	0	0	0	0.0	0.0	0	0	0.0	0	0.0	0	-0.01	0.06	0.0	0	0	0.04	0.0	0.0	-0.04	0.01	0	-0.01	0.0	0.01	0	0	0.02	0.0	0	0	0.0	0.0	0	0.07	0	0.03	0.07	-0.07	0.02	0	0	0	0	0	0	0.0	0.07	0	0	0	0	0	0.0	-0.02	0.0	-0.02	-0.03	0	0.01	0.0	0	0	0	0.03	0.06	0.08	0	0	0.0	0.0	0	0.0	0.0	0	0	0	0	0	0	0.09	0	0.0	0	0.05	-0.03	0	0.01	0	0	-0.03	0	0.05	0	0.02	0.0	0.01	0	0	-0.03	0.01	-0.03	0	-0.06	0.0	0	0.05	0.04	0.0	-0.04	0.0	0	0.04	0	0.06	0	0	0	0	0	0	0	0	0	0.02	0.0	0	5	0	0	0	0	0	0	0	0	0	0	-0.01	0	0.03	0	0.05	0.07	-0.04	-0.03	0	0	-0.03	0	0	0	0	0.0	0.0	0	0	0.0	0.0	0	0	0	0	0.05	0	0.0	0	0	0	0.0	-0.02	0	0	0.0	-0.05	0	0	-0.01	0	-0.03	-0.01	0	0.0	-0.04	-0.01	0	0	0	0	0	0	0	0	0	0.0	0	0.0	0	0	0	-0.05	0.0	0	0.06	0	0.05	0	-0.03	0.01	0.0	0	0	0.0	-0.05	0	0.0	0.0	0.0	0	0	-0.01	0	0	0	-0.04	0.0	0.02	0	0	0	0	-0.02	0	-0.05	0.08	0.0	-0.03	0	0	0	0	0	0.03	0.03	0	0.0	-0.01	0	0	0.0	0.01	0	0.0	0	0	0.07	0	0	0	0	0	0.0	0	0	0.0	0	0	0	-0.04	0	0	0	0	0	0	0	0.0	0.0	0	-0.01	0	0	0.04	0.01	0.02	0	0	0	0	0.0	0	-0.0	0.06	0	0	0	0	0	0	0	0.0	0	0.0	0	0	0.01	0	0.0	0	0.0	0	0.02	0	0	0	0	0	0	0	0	0	0.01	0	0	-0.01	-0.01	0	0.0	0	0	-0.01	0	0.06	0	0	0.0	-0.04	0	0	0	0	0.0	0	0.02	0	0	0.0	0.0	0.0	0.01	-0.04	0	0	0.03	0	0.03	0	0.0	0.07	0	0	0	0	0	0	0	0	100.0	0	0	0.0	0	0	-0.03	0.0	0	0	0.0	0	0	0.0	0.0	0.01	-0.03	0.01	0.02	0	-0.0	0.03	0	0	-0.04	-0.04	0	-0.0	0.01	0	0	0	0.0	0.03	0	0.0	0	-0.12	-0.02	0.0	0	0	0.0	0	0	0	0	0	0	0	0	0.0	0	-0.0	0	0	0.0	0	0.0	0.0	0	0	0	0	0.0	0.0	0	0	0.02	0.0	0	0.02	0	0.02	0	0	0	-0.01	-0.03	0.04	0.0	0.03	0.0	0	0	5	0.0	0	0.0	0.05	0.0	0.04	0	0	-0.02	0	0	0	0	0	0	0	0	0	0	0	0	0	0.04	0	0	-0.02	-0.05	0.0	0	0	0.0	0	0	0	0	0.0	0	0	0	0.0	0	0.0	0.0	0	0.01	-0.05	0.03	0	0	0	0.01	0	0	0	0	-0.03	0.0	0	0	0	0	0	0	-0.0	0.0	0.0	0	0.04	-0.08	0.0	0.03	0.0	0	0.0	0	0.0	0.0	-0.04	0.04	0.0	0	-0.01	0	0	0	0.03	0	0	0	0	-0.02	0	0	0	-0.02	0.04	0	0.0	0	0.01	0.0	0.0	0.03	0	0	0	0	0.0	0.0	0	0	0.0	-0.02	0.0	0	0.03	-0.02	0.0	0	0	0	0	0.05	0	0	0	0	0	0.0	-0.0	0	0	0.03	0.09	0	0	0.0	-0.04	0.0	0.0	0.0	0	0	-0.04	0	0.0	0	0	0	0	0	0.0	0	0	0	0.0	-0.05	0	0	0	0.0	0.0	0	0	0.01	0	0	0	-0.02	0.0	0.01	0.02	0.0	0.0	0	0	0.0	-0.02	0.0	0	0	0	0.0	-0.01	0.0	0	0	0	0.0	0	0.0	0.03	0.0	0	0	0	0	0	0	0	0.0	0	0.0	0	0.0	0	0	0	0.0	0	0	0.0	0	0.0	0	0	0	-0.02	0.01	0	0	-0.07	0.01	0	-0.02	0	0	0	0	0.01	0.07	0	-0.03	0	0.02	0.05	0	0.0	0	-0.05	0.0	0	0	0	0	0	0.0	0	0	0	0	0	0.0	0	0	0.0	0	0	0.01	0	0.05	0	0	0	0	0	0	0	0	0	0	0.01	0	0	0.0	0	0.0	0	0	0	0	0	0	0.03	0.0	0.0	0.04	0	0	0	-0.03	0.0	0.0	0	0	-0.0	0	0.01	0.05	0.0	0.0	0	0.03	0.0	0	0.0	0	0.01	-0.01	0	0	0	0	0.0	0.0	-0.03	0	0.0	0	0.0	0	0	0	0	0	0.01	-0.01	0.0	0.0	0	0.0	0.02	0	0	0	0	0	0	0	0	0.03	-0.03	0	0	0	0	0.0	0.02	0	0	0	0	0	1	-0.0	0	0	0.02	0.0	-0.03	0	0.0	0.0	0	0.03	0	0	0	0.0	-0.03	0	-0.01	1	0	0	-0.04	0.0	0.0	0	0	0.0	0	0	0	0	0	0	0	0	0	0	0	0	0	0	0.0	-0.03	0.04	0	0	0	0	0.04	-0.0	0	0	-0.03	0.0	0	0.0	0.0	0	0	5	-0.03	0	0	0	0	-0.03	0.0	0	0	0	-0.0	0.03	0.0	0	0	0.02	0	5	0	-0.04	0	0	0	-0.02	0	0.0	0	0	0	0.0	0	0	0	-0.03	0	0	0	0.0	0	0	0	0	0.0	0	0	0.0	-0.09	0	0	-0.04	-0.07	0.0	0	0	-0.03	0	0	0	0	0.0	0	0.0	-0.05	-0.01	1.6	0	0	0.01	-0.01	0	0.0	0	0	0	0	0.0	0	-0.02	0	-0.01	0	0	0	0	0	0.01	0	0	0	0	0	0.04	0	0.08	0	0	0	0.0	0.0	-0.08	0.0	0	0	0	0	0	0	0	-0.02	0.0	-0.01	0	0.0	-0.02	0.0	0.06	0.02	0.02	0.02	0.0	0	0	0	0	0.0	-0.03	0.0	0.0	0	0.0	0	0	-0.01	0	0.0	0	0.0	0.0	0	0	0	0.02	-0.02	0	0	0.03	0	0.0	0	-0.02	0	0	0	0	0.0	0.0	-0.04	0	0	0	0	-0.05	0.0	0.02	0	0	0.0	0.03	0	0	0.02	0.0	0.0	0	0	0	0	-0.06	0.0	0	0	0	0.04	0	0	0.03	-0.05	0.0	0.02	0	0	0.05	0	-0.05	0.02	0.0	0	0	0	0	0	0	0	0.0	0	-0.01	0.0	0	-0.02	0	0	0.0	0	0	0	0.0	0.01	0.0	-0.01	0	0	0	0	0	0.05	0	0	0	-0.02	0	0	0	0	0	0.0	0.0	0.0	0	0	0	0.0	0	0	0.0	0	0	0	0	0	0	0.01	-0.07	0	0	0.06	0.0	0.0	0	0	0	0.0	0	0	0	0	0	0.0	0.0	0.03	0.0	0	0	0	0	0	0.04	-0.02	0	0	0	0	0	0	0.0	0	0.0	0	-0.29	-0.02	0	0	0	-0.05	0	0	0.0	0.02	-0.05	0	-0.02	0.0	0	0	0	0	0.0	0.0	0	0	-0.01	1.0	-0.0	0.0	0.0	-0.04	-0.01	0	0	0	0.01	17	0.0	0.0	-0.05	0	0	0.0	-0.03	0.0	0	0.04	0.0	0	0.0	-0.04	0	0.0	0.06	0.0	0	-0.03	0.0	0	0	0	0.0	0	0.0	0	0	0.0	0	0	0	0	0	-0.03	0	0.03	0	0	-0.08	0.0	0	0	0.03	-0.04	-0.03	0.0	0	0	0	0	0.0	0	0.02	-0.04	-0.02	0.01	0	0.0	5	0	0.0	0.01	0	0.0	0	-0.01	0	0	0	0	-0.03	-0.05	0.0	0	-0.01	0.02	0.0	0	0	-0.08	0.02	-0.01	0.0	0	0	0.0	0.02	0	0	0.0	0.0	0.0	0	0	1	0	0	0	0	0.02	0	0.02	0	0	0.0	0.0	5	0	0	0	-0.01	-0.02	-0.01	0.05	0.0	0	0	-0.05	-0.02	0	0	-0.05	0.0	0	-0.04	0	0	0	0.01	0	0	0	0	0	0	-0.01	0	-0.02	0	0	-0.01	0.02	0.0	0.0	0	0.02	0.04	0.01	0.03	0	0	0	0	0	0	0	0.0	0	-0.01	-0.05	0	0	0	-0.01	0.0	0	0	0.0	0	0	-0.08	0.03	0.0	-0.04	0.0	0	0	0.0	0	0.02	0	0	0.0	0	0	0	0	-0.02	0.05	0.0	-0.03	0.05	-0.04	0	0	-0.01	0.0	0	-0.01	0.0	-0.07	0.0	0	0	0	0	0	0.0	-0.07	0	0	0.0	0.01	0.0	0	0.0	0	0	0.08	-0.02	0	0	0.03	0	0.0	0	-0.05	0	-0.02	0	0.0	0	0	0	0	0	0	0.01	-0.08	0	-0.0	0	0	0	0	-0.03	0.01	0	0.0	0.0	0	0	0	0.01	0	0	1	0	0	-0.02	-0.06	-0.03	0	-0.03	-0.06	0	-0.03	0.0	0.0	0	0	0.0	0	-0.01	0.0	0.0	-0.1	0.0	0.01	0.0	0	0.04	0	0.01	0	0	1	0.85
oculo-skeletal-renal syndrome	0	0	0.0	0	0.0	0.0	0	0.04	0	0	0	-0.01	0	0.0	0	0	0.04	0.0	0.0	0.0	0.0	0	-0.03	0	0	0.0	0.03	0	0	0.0	-0.0	0	0	0	0	0	0	0	0	0	0.04	0	0.0	0.09	-0.02	0	-0.05	0.01	-0.01	-0.01	0.0	0	-0.03	-0.09	0	0.0	0.0	0.03	0	0	0	0	0.04	-0.01	0.0	0	0	0	0	0	0	0	0	0.0	0	0.0	0	0.0	-0.02	0.0	0.0	0	0	0	0	0	-0.01	0	-0.06	-0.05	0	0	0.0	0	0.02	0	0	0	0.0	-0.08	0	-0.05	0.0	0.0	0	0.03	0	0.0	0.0	0	0	0.0	0	0.01	-0.06	-0.0	0	0.01	0	0.04	0	0	0.0	0.0	0	0	0	-0.03	-0.02	0	0.0	0.07	-0.04	0.0	0.09	0	0	0.0	0	0	0	0.0	0	-0.06	0	0.02	0.0	0	0	0.0	0	0	0.0	0	0.02	0	0.0	0.02	0	0	0.0	0	0	0.0	0	0	0.0	0.0	0	0	0	0.0	-0.0	0	0	0	0	0	0	0	0	0.0	0	0.0	-0.04	-0.02	0	0	0	0.0	0	0.03	0	-0.03	0	0.0	0	0	0.0	-0.02	0.0	0	-0.05	0.0	0.0	0	0	0.0	-0.03	0	0	0.01	0	0	0	0	0	0	0	0	0	0	0	0.02	0	0	0	-0.04	-0.03	0	0.0	0	0.0	0.0	0	0.01	0.02	-0.01	0.0	0	0	0	0	0	0	0.06	0	0	-0.0	0.04	0.01	0	0.03	0.0	-0.03	0	0	0	0	0.0	0	0	0.0	0.01	-0.05	0.0	0.0	0.02	0	-0.01	0	0.0	0	0	0	-0.05	0.0	0	0	0	0.0	0	0.05	0	0.03	0.0	0	0	0	0.0	0	0	-0.02	0.06	0	0	0.03	0.0	0	0.02	0	0	0.0	0	0	0.04	0	0	0	0	0.0	0	0	0.0	0	0	-0.1	0	0	0.01	-0.05	0	0.01	0	0	0.06	0	-0.05	0	0.0	0.0	0	0	0	0.0	0	0.0	0	0	0	0.0	0	0.0	0	0.02	-0.01	0	0	-0.06	0.0	0	0	0	0	-0.05	5	0.01	0.0	0	0	0	0.0	0.02	0.02	0	-0.0	0	0.0	0.03	0	-0.02	0	0	-0.01	-0.02	0	0	-0.03	0	0.01	0	0	0	0	0	0	0.04	0	-0.02	0.0	0.0	-0.02	0.0	0	0.09	0.0	0	0	0	0	0	0	0	0	-0.03	0	0	0	0	0	0	0.0	0	0.0	0	0	0	0.01	-0.01	0.0	-0.03	0	0.03	0	0.0	0	0.07	0.04	0.06	0	0.03	0	0	0.01	0.04	0.04	0.0	0.0	0	0	0	0.05	0.0	0	0.0	0	0.0	-0.05	0	-0.01	0	-0.07	0	0	0	0	0	0	-0.01	0.01	0	0	0	0	-0.05	0.0	0	0.09	0	0	0	-0.02	0.0	0	-0.02	0	0	0	0	0.0	0.0	0	0.02	0.0	0.0	0.0	0.0	0	0.0	0	0	0	0.0	0	0.05	0	0	0	-0.01	0	0	0	0	0.01	0.06	0	0	0	-0.09	-0.07	0	0.0	0.0	0	0	0	0.0	0.0	0	0	0	0	-0.0	0	0.07	0	0.0	0	0.0	0.04	0.0	0.01	0	0	0	0.0	0.03	0.01	0	0	0	0	0	0	0	0.0	0	0	0	0	0	0	0.0	-0.03	0	0	0	0	0	0	0.0	0	0	0	0.0	0.0	0.0	0	0	0	0	-0.02	0.0	0	0.0	0.04	0	0	-0.0	0.02	0	0	0.0	0	0.0	0.0	0.04	0	0	0	0	0	0	0	0	-0.0	0	0	0.0	0	0	0	0	0	0.0	0	-0.03	0.0	0.01	0	0.0	0	-0.02	0	0.0	0	0	0	0	0	0.01	0.03	0	0	0.02	0	0	0	0.0	0.0	0	0	0	0	0.0	0	0.06	0	-0.04	0	0	0.01	0.06	0.03	-0.01	0.0	0	-0.03	0	-0.07	0	0.0	0	0	0.0	0.0	0	0.0	0.0	-0.05	-0.0	0	0	0.0	0	-0.0	0.03	0.0	0	0.03	0.0	0	-0.08	0.0	-0.1	0.02	0.0	0.04	0.0	0.07	0	0	0.01	0	0	0	0.0	-0.04	0.0	0	0.0	0	0	0.0	0	0.0	0.0	0	0.0	0	0.0	0.0	0	0	0	0	0	0.0	0	0	0	0	0.0	-0.04	0.0	0	0.0	0	0	0	0	-0.02	0	0.0	0	0	0	0.0	0.0	0	0	0	-0.02	0	0	0	0.0	0.0	0	0	0	0	0	0	0	-0.0	-0.01	0.0	0.0	0	0	-0.02	-0.01	0.0	0	0	-0.04	0.04	0.0	0	-0.05	0	0.01	0.0	0.0	-0.01	-0.05	0	0.06	0.04	0.0	0.0	-0.0	0	0.0	0	0	0.0	0.01	-0.05	0	0.01	0.0	0	0	0.0	0.03	0	0.01	0	0.0	-0.01	0	0.0	0	0	0.01	0	-0.02	0	5	0	0.0	0.0	0	0.0	0	-0.06	0.0	0	0.0	0.0	-0.06	0.0	0	0.0	0	0	0	0	0.02	-0.01	0.03	0.0	0	0	0.0	0.0	0	0	0	-0.0	0	0.01	0.04	0.0	-0.05	0	0	0	0	0	0	0.0	0	0.0	-0.01	0	0.0	0	-0.01	0.03	0.0	0	0.0	0	0.01	0.0	0	0	-0.02	0.0	0.01	0	0.0	0	0	0.05	0.0	0	0	0	-0.0	0	0	0	0	0	0.0	0.0	0.0	0	0	0	0.01	0	0.04	0.0	0.0	0.0	-0.07	-0.01	0	0	0.0	0	0	0	0.05	0.0	0.01	0	0	0.0	-0.0	0.0	0	0.0	0	0	0	0.0	-0.03	0.0	0	0	0	0	0	0.0	0.02	0	0	0.04	0	0.0	-0.06	0	0	0.0	0	0.0	-0.06	0.0	0	0	0	0	0	0	0	0	0	-0.02	0.01	-0.04	0	0	0.01	-0.01	0.0	0	0	0	0	0	-0.01	0	0	0.0	0.0	0	0.0	0	0	0	0.01	0.0	0.05	0	0	0.02	0.0	0.0	0	0	0.05	0.0	0.0	-0.01	0	0	0.06	0.0	0	0.04	0	0	0.0	0	0	0.0	0.05	-0.01	0.0	0	0.0	0.0	0.0	0.02	-0.01	-0.01	0	0	-0.06	0	0.02	0	0	0.02	0.02	0	-0.01	0.0	0.0	0	0	0	0.0	0	-0.04	0.0	0.04	0	0.0	0.0	0	0.0	0.02	0	0	0	0	0	0	0.0	0	0	-0.02	0	0	0	0.01	0	-0.01	-0.01	0	0	0	0	0	0.0	0	0.0	0	0.0	0	0	0	0.0	0.0	0	-0.04	0.0	-0.02	0	0.02	0.0	0	0	0	0	0.03	0.03	-0.06	0.0	0	0	0.0	0	0	0	0	0	0	0	0	0	0	0.0	0	0	0	0	0	0.01	0	0	0.0	0	0.02	0.0	-0.02	0	0	-0.03	0.0	0	0	0.06	0.0	0.0	0	0.07	0	0.0	0	0.03	0.0	0.0	0.0	-0.0	0.0	0.04	0.0	0.0	0	0	0.0	0	0	0	0	0	0	0.07	0.02	0.02	-0.03	0.0	0	0.01	0.0	0	0.0	0	0.0	0	0.02	0.0	0.0	0	MONDO	0.0	0	-0.05	0.04	-0.02	0	0.0	0	0	0	0.0	0	31	0.0	0.0	0	0	0	-0.01	0	0	0	0	0	0	0.0	0	-0.04	-0.01	0.01	0.04	0	-0.01	0	0	0	0.02	0	0.0	0	0	0.01	0	0	0	0.01	0.0	0	-0.0	-0.0	-0.02	-0.0	0	0.05	-0.02	0	0.01	0	0.0	0	0.0	0.0	0	0.0	0.02	-0.06	0	0	0.02	0	0	0	0	0	0.0	0.0	0	-0.09	0	0.0	0	0	-0.02	0	0	0.0	0	-0.0	-0.02	0	0	0	0	0.0	0.0	0.0	-0.01	-0.04	0.01	0.0	-0.03	-0.07	0	0.04	0	0.04	0	0	0.0	0.0	0.05	0.0	-0.01	0	0	0	0	0	-0.01	0	0	0	0	0.04	0.03	0.0	0.0	0	0	0.0	0	0.0	0	0	0.0	0	0	0	0.0	0	-0.02	0	0	0	0.0	-0.01	0	0.0	0	0	0	0	0	0	0	-0.02	0	0	0	0.0	0	0	-0.04	0	0	-0.03	0	0.0	-0.01	0	0.0	0.0	0	0	0	0	0	0	0.02	0.01	-0.04	0.0	0.03	0.0	0.0	0.0	0.0	0	0.0	0	0	0.0	0	0	0	0	0	0	-0.0	0	-0.01	0	0	0	0.04	-0.04	0	0.0	0	-0.05	0	0	0	-0.03	0	0	0.02	0	-0.01	-0.02	0	0	0.0	0.04	0	0	0	0	0	0.0	0	0.02	0	0.02	0	0	0	-0.03	0.0	0.0	0	0.0	0	0	0.01	0	0.0	0	0	0.0	0	0.0	0.01	0	0.0	0.03	-0.01	0.0	0.0	0	0.01	0	-0.01	0	0.01	0.0	0	0	0	0	0.0	0.01	0	-0.06	0	0.0	0	0	0.0	0	0.0	-0.03	0.0	0	0.0	-0.04	0	0.0	0.0	0	0	0	0.0	0	0	0	0.0	0.02	0	0.0	-0.0	0.0	0	0	0	0	-0.02	-0.06	0	0	0	0	-0.06	0	0.0	0	0	-0.01	0	0.03	0.0	0	0	0.03	0	0.05	0	0.0	0.0	0	0	0	0	0	0	-0.01	-0.02	0	0.0	0	0	0	0	-0.01	0	0	0	0	-0.02	0.0	0	0	0	0	0	0.0	0.0	0.0	0	0	0	-0.03	0	0	-0.02	0	0.0	-0.06	0.01	-0.03	0	-0.09	0	-0.01	0.0	0	0	0	0	0	0	0.0	0	0	0	0	0.0	0	0	0	0.02	0	0	0	0.0	0.0	0	0	0.0	0	0.0	0	-0.06	0.01	0.0	0	0	0.03	0.0	0.0	0.0	0.01	0	-0.01	0.0	0.03	0	0	0.04	0.01	0	0	0.0	0.0	0	0.04	0	0.02	0.01	-0.07	0.01	0	0	0	0	0	0	0.03	-0.03	0	0	0	0	0	0.0	-0.01	0.0	0.08	-0.01	0	-0.08	0.0	0	0	0	0.03	0.02	0.01	0	0	0.0	0.0	0	0.0	0.0	0	0	0	0	0	0	-0.02	0	0.0	0	-0.05	0.01	0	-0.03	0	0	-0.05	0	-0.06	0	-0.04	0.0	0.06	0	0	0.02	-0.05	0.05	0	-0.02	-0.02	0	0.04	0.01	0.0	0.07	0.08	0	-0.07	0	-0.02	0	0	0	0	0	0	0	0	0	0.04	0.0	0	0	0	0	0	0	0	0	0	0	0	0	-0.02	0	-0.01	0	-0.01	-0.04	0.07	-0.04	0	0	-0.0	0	0	0	0	0.0	0.0	0	0	0.0	0.0	0	0	0	0	0.0	0	0.0	0	0	0	0.0	0.04	0	0	0.0	-0.02	0	0	-0.0	0	-0.04	0.01	0	0.0	0.04	0.05	0	0	0	0	0	0	0	0	0	0.0	0	0.0	0	0	0	-0.04	0.0	0	-0.02	0	0.05	0	0.08	0.04	0.0	0	0	0.0	0.01	0	0.0	0.0	-0.0	0	0	0.01	0	0	0	-0.01	0.0	0.02	0	0	0	0	-0.05	0	-0.01	-0.01	0.0	-0.06	0	0	0	0	0	0.04	-0.0	0	0.0	0.01	0	0	0.0	-0.04	0	0.0	0	0	0.01	0	0	0	0	0	0.0	0	0	0.0	0	0	0	0.01	0	0	0	0	0	0	0	0.0	-0.01	0	-0.06	0	0	0.0	-0.08	0.05	0	0	0	0	0.0	0	0.03	-0.04	0	0	0	0	0	0	0	0.0	0	0.0	0	0	0.06	0	0.0	0	0.0	0	0.04	0	0	0	0	0	0	0	0	0	0.05	0	0	0.01	0.01	0	0.0	0	0	-0.02	0	0.02	0	0	-0.0	-0.08	0	0	0	0	0.0	0	-0.04	0	0	0.0	0.0	0.0	-0.0	-0.09	0	0	0.0	0	-0.02	0	0.0	0.0	0	0	0	0	0	0	0	0	0.0	0	0	0.0	0	0	-0.02	0.0	0	0	0.0	0	0	0.0	0.0	-0.04	0.04	0.02	-0.1	0	0.01	-0.02	0	0	0.06	-0.02	0	-0.03	0.0	0	0	0	0.0	0.05	0	0.0	0	0.0	0.06	0.0	0	0	0.0	0	0	0	0	0	0	0	0	0.0	0	-0.03	0	0	0.0	0	0.0	0.0	0	0	0	0	0.0	0.0	0	0	-0.06	0.0	0	0.03	0	0.03	0	0	0	0.03	0.07	0.02	0.0	0.03	0.0	0	0	0	0.0	0	0.0	0.06	0.0	-0.05	0	0	0.04	0	0	0	0	0	0	0	0	0	0	0	0	0	0.04	0	0	0.07	-0.04	0.0	0	0	0.0	0	0	0	0	0.0	0	0	0	0.0	0	0.0	0.0	0	0.04	-0.03	-0.01	0	0	0	0.02	0	0	0	0	-0.06	0.0	0	0	0	0	0	0	-0.02	0.02	0.0	0	0.03	-0.0	0.0	0.0	0.0	0	0.0	0	-0.0	0.0	-0.06	-0.01	0.0	0	-0.01	0	0	0	-0.02	0	0	0	0	0.01	0	0	0	-0.03	-0.02	0	0.0	0	0.03	0.0	0.0	-0.05	0	0	0	0	0.0	0.0	0	0	0.0	0.02	0.0	0	0.05	-0.02	0.0	0	0	0	0	0.06	0	0	0	0	0	0.0	0.0	0	0	0.01	0.02	0	0	0.0	-0.02	0.0	0.0	0.0	0	0	0.0	0	0.0	0	0	0	0	0	0.0	0	0	0	0.0	0.06	0	0	0	0.0	0.0	0	0	0.05	0	0	0	-0.02	0.0	0.0	-0.04	-0.04	0.0	0	0	0.0	0.05	0.0	0	0	0	0.0	0.07	0.0	0	0	0	0.0	0	0.0	0.05	0.0	0	0	0	0	0	0	0	0.0	0	0.0	0	0.0	0	0	0	0.0	0	0	0.0	0	0.0	0	0	0	-0.02	0.01	0	0	0.0	0.06	0	0.03	0	0	0	0	0.01	0.05	0	-0.03	0	0.03	-0.01	0	0.0	0	0.0	0.0	0	0	0	0	0	0.0	0	0	0	0	0	0.0	0	0	0.0	0	0	0.01	0	-0.03	0	0	0	0	0	0	0	0	0	0	-0.03	0	0	0.0	0	0.0	0	0	0	0	0	0	0.06	0.0	0.0	-0.04	0	0	0	0.02	0.0	0.0	0	0	-0.01	0	-0.0	-0.0	-0.02	0.0	0	-0.03	0.0	0	0.0	0	0.04	0.1	0	0	0	0	0.0	0.0	-0.02	0	0.0	0	0.0	0	0	0	0	0	-0.06	0.02	0.0	0.0	0	0.0	-0.0	0	0	0	0	0	0	0	0	-0.04	-0.05	0	0	0	0	0.0	-0.01	0	0	0	0	0	0	-0.01	0	0	-0.02	0.0	0.0	0	0.0	0.0	0	0.02	0	0	0	0.01	-0.01	0	0.02	0	0	0	0.02	0.0	0.0	0	0	0.0	0	0	0	0	0	0	0	0	0	0	0	0	0	0	0.0	0.04	0.03	0	0	0	0	-0.02	0.03	0	0	-0.01	0.0	0	0.0	0.0	0	0	0	-0.04	0	0	0	0	-0.01	0.0	0	0	0	-0.01	0.02	0.0	0	0	-0.01	0	0	0	-0.02	0	0	0	0.02	0	0.0	0	0	0	0.03	0	0	0	-0.02	0	0	0	0.02	0	0	0	0	0.0	0	0	0.0	-0.04	0	0	-0.05	0.04	0.0	0	0	-0.03	0	0	0	0	0.0	0	0.0	-0.01	-0.03	0.0	0	0	-0.01	-0.06	0	0.0	0	0	0	0	0.0	0	-0.01	0	-0.02	0	0	0	0	0	0.02	0	0	0	0	0	0.01	0	-0.01	0	0	0	0.0	0.0	-0.05	0.0	0	0	0	0	0	0	0	0.03	0.0	0.01	0	0.0	-0.04	0.0	-0.05	-0.03	0.02	-0.0	0.0	0	0	0	0	0.0	0.04	0.0	0.0	0	0.0	0	0	-0.05	0	0.0	0	0.0	0.0	0	0	0	-0.02	0.01	0	0	-0.03	0	0.0	0	-0.01	0	0	0	0	0.0	0.0	-0.04	0	0	0	0	0.01	0.0	0.0	0	0	0.0	0.0	0	0	0.06	0.0	0.0	0	0	0	0	0.08	0.0	0	0	0	0.05	0	0	0.03	-0.06	0.0	0.01	0	0	0.03	0	0.03	0.02	0.0	0	0	0	0	0	0	0	0.0	0	0.0	0.0	0	0.02	0	0	0.0	0	0	0	0.0	0.08	0.0	-0.02	0	0	0	0	0	0.0	0	0	0	-0.03	0	0	0	0	0	0.0	0.0	0.0	0	0	0	0.0	0	0	0.0	0	0	0	0	0	0	0.05	-0.04	0	0	-0.06	0.0	0.0	0	0	0	0.0	0	0	0	0	0	0.0	0.0	-0.02	0.0	0	0	0	0	0	-0.04	-0.01	0	0	0	0	0	0	0.0	0	0.0	0	-0.3	-0.02	0	0	0	0.01	0	0	0.0	0.03	-0.0	0	-0.01	0.0	0	0	0	0	0.0	0.0	0	0	-0.12	0.0	-0.03	0.0	0.0	-0.11	-0.02	0	0	0	-0.0	3	0.0	0.02	-0.09	0	0	0.0	-0.06	0.0	0	-0.08	0.0	0	0.0	-0.07	0	0.0	0.06	0.0	0	-0.04	0.0	0	0	0	0.0	0	0.0	0	0	0.0	0	0	0	0	0	-0.03	0	0.1	0	0	-0.05	0.0	0	0	0.01	-0.02	0.06	0.0	0	0	0	0	0.0	0	0.03	0.02	0.05	-0.01	0	0.0	0	0	0.0	0.01	0	0.0	0	-0.02	0	0	0	0	-0.05	-0.04	0.0	0	0.03	0.02	0.0	0	0	0.07	-0.01	-0.03	0.0	0	0	0.0	0.01	0	0	0.0	0.0	0.0	0	0	1	0	0	0	0	0.01	0	0.05	0	0	0.0	0.0	0	0	0	0	0.03	-0.02	0.01	0.03	0.0	0	0	-0.02	-0.05	0	0	0.05	0.0	0	-0.02	0	0	0	0.01	0	0	0	0	0	0	-0.01	0	0.03	0	0	0.0	0.06	0.0	0.0	0	-0.0	-0.04	-0.07	-0.0	0	0	0	0	0	0	0	0.0	0	0.03	-0.01	0	0	0	0.02	0.0	0	0	0.0	0	0	0.03	0.02	0.0	-0.05	0.0	0	0	0.0	0	-0.05	0	0	0.0	0	0	0	0	0.06	-0.07	0.0	0.02	-0.01	-0.04	0	0	-0.01	0.0	0	-0.03	0.0	0.05	0.0	0	0	0	0	0	0.0	-0.04	0	0	0.0	-0.01	0.0	0	0.0	0	0	0.01	0.02	0	0	-0.04	0	0.0	0	0.02	0	-0.09	0	0.0	0	0	0	0	0	0	0.04	-0.08	0	-0.02	0	0	0	0	0.04	-0.05	0	0.0	0.0	0	0	0	-0.01	0	0	0	0	0	0.06	0.01	-0.02	0	-0.0	-0.0	0	0.03	0.0	0.0	0	0	0.0	0	-0.02	0.0	0.0	-0.0	0.03	0.02	0.0	0	0.07	0	0.06	0	0	1	0.85
congenital symblepharon	0	0	0.0	0	0.0	0.03	0	0.06	0	0	0	-0.05	0	0.0	0	0	-0.03	0.0	0.0	0.03	0.0	0	0.01	0	0	0.0	-0.03	0	0	0.12	0.02	0	0	0	0	0	0	0	0	0	0.03	0	0.0	0.02	0.01	0	-0.08	0.08	0.02	-0.02	0.0	0	-0.04	-0.01	0	0.08	0.0	-0.01	0	0	0	0	-0.01	0.02	0.0	0	0	0	0	0	0	0	0	0.0	0	-0.02	0	0.0	-0.06	0.0	0.0	0	0	0	0	0	-0.01	0	-0.03	0.01	0	0	0.0	0	0.0	0	0	0	0.0	-0.03	0	0.04	0.0	0.0	0	0.03	0	0.0	0.0	0	0	0.0	0	0.04	0.01	-0.01	0	0.07	0	-0.01	0	0	0.0	0.0	0	0	0	-0.03	0.03	0	0.0	0.03	0.03	0.0	0.06	0	0	0.0	0	0	0	0.0	0	-0.03	0	0.06	-0.01	0	0	0.04	0	0	0.0	0	0.02	0	0.0	-0.04	0	0	0.0	0	0	0.0	0	0	0.0	0.0	0	0	0	-0.07	-0.02	0	0	0	0	0	0	0	0	0.0	0	0.0	-0.05	0.03	0	0	0	0.0	0	0.03	0	-0.03	0	-0.02	0	0	-0.04	0.04	0.0	0	0.02	0.0	0.0	0	0	0.0	0.0	0	0	-0.03	0	0	0	0	0	0	0	0	0	0	0	0.0	0	0	0	0.01	0.0	0	0.0	0	0.0	0.0	0	0.02	0.01	-0.01	0.0	0	0	0	0	0	0	0.04	0	0	-0.01	0.01	-0.03	0	-0.01	0.0	-0.05	0	0	0	0	0.0	0	0	0.0	-0.06	0.03	0.0	0.0	0.1	0	-0.01	0	0.0	0	0	0	0.04	0.0	0	0	0	0.0	0	-0.03	0	0.0	0.0	0	0	0	0.0	0	0	0.01	0.05	0	0	-0.0	0.0	0	0.05	0	0	0.0	0	0	0.01	0	0	0	0	0.0	0	0	0.0	0	0	-0.06	0	0	-0.03	-0.06	0	0.04	0	0	0.07	0	-0.06	0	0.0	0.0	0	0	0	0.0	0	0.0	0	0	0	0.0	0	0.0	0	0.01	-0.04	0	0	0.06	0.0	0	0	0	0	0.01	9	-0.04	0.0	0	0	0	0.0	0.07	-0.02	0	-0.01	0	0.0	0.01	0	-0.01	0	0	-0.03	-0.01	0	0	-0.01	0	-0.07	0	0	0	0	0	0	0.06	0	-0.02	0.0	0.0	-0.05	0.0	0	0.04	0.0	0	0	0	0	0	0	0	0	-0.02	0	0	0	0	0	0	0.0	0	0.0	0	0	0	-0.0	-0.01	0.0	-0.02	0	0.05	0	0.0	0	0.01	0.0	0.01	0	0.04	0	0	0.06	-0.0	0.06	0.0	0.0	0	0	0	0.04	0.0	0	0.0	0	0.0	-0.03	0	-0.02	0	-0.03	0	0	0	0	0	0	0.01	-0.05	0	0	0	0	-0.02	0.0	0	0.0	0	0	0	0.07	0.0	0	-0.04	0	0	0	0	0.0	0.0	0	-0.02	0.0	0.02	0.0	0.0	0	0.0	0	0	0	0.0	0	-0.02	0	0	0	0.03	0	0	0	0	0.02	0.05	0	0	0	0.02	0.0	0	0.0	0.0	0	0	0	0.0	0.0	0	0	0	0	-0.06	0	-0.0	0	0.0	0	0.0	0.01	0.0	-0.0	0	0	0	0.0	0.04	0.02	0	0	0	0	0	0	0	0.0	0	0	0	0	0	0	0.0	0.05	0	0	0	0	0	0	0.0	0	0	0	0.0	0.0	0.0	0	0	0	0	-0.02	0.0	0	0.0	0.02	0	0	0.01	-0.01	0	0	0.0	0	0.0	0.0	0.0	0	0	0	0	0	0	0	0	-0.03	0	0	0.0	0	0	0	0	0	0.0	0	-0.01	0.0	-0.0	0	0.0	0	0.03	0	0.0	0	0	0	0	0	-0.04	-0.01	0	0	0.02	0	0	0	0.0	0.0	0	0	0	0	0.0	0	-0.0	0	-0.03	0	0	-0.01	0.02	-0.02	-0.02	0.0	0	-0.0	0	-0.07	0	0.0	0	0	0.0	0.0	0	0.0	0.0	0.01	0.0	0	0	0.0	0	0.02	0.04	0.0	0	0.03	0.0	0	-0.02	0.0	-0.03	-0.02	0.0	-0.01	0.0	0.03	0	0	0.0	0	0	0	0.0	-0.01	0.0	0	0.0	0	0	0.0	0	0.0	0.0	0	0.0	0	0.0	0.0	0	0	0	0	0	0.0	0	0	0	0	0.0	-0.05	0.0	0	0.0	0	0	0	0	-0.01	0	0.0	0	0	0	0.0	0.0	0	0	0	-0.02	0	0	0	0.0	0.0	0	0	0	0	0	0	0	0.03	-0.05	0.0	0.0	0	0	0.04	-0.01	0.0	0	0	-0.07	-0.05	0.0	0	-0.08	0	0.01	0.0	0.0	0.02	-0.01	0	0.0	-0.06	0.0	0.0	0.01	0	0.0	0	0	0.0	-0.01	0.01	0	0.03	0.0	0	0	0.0	-0.02	0	0.05	0	0.0	-0.01	0	0.0	0	0	-0.03	0	-0.01	0	9	0	0.0	0.0	0	0.0	0	0.08	0.0	0	0.0	0.0	0.0	0.0	0	0.0	0	0	0	0	-0.02	0.02	0.01	0.0	0	0	0.0	0.0	0	0	0	-0.06	0	-0.02	-0.01	0.0	-0.05	0	0	0	0	0	0	0.0	0	0.0	-0.03	0	0.0	0	0.0	0.03	0.0	0	0.0	0	0.03	0.0	0	0	-0.0	0.0	0.0	0	0.0	0	0	0.02	0.0	0	0	0	-0.07	0	0	0	0	0	0.0	0.0	0.0	0	0	0	0.02	0	0.02	0.0	0.0	0.0	-0.05	-0.03	0	0	0.0	0	0	0	-0.03	0.0	-0.07	0	0	0.0	0.01	0.0	0	0.0	0	0	0	0.0	-0.02	0.0	0	0	0	0	0	0.0	-0.02	0	0	-0.03	0	0.0	-0.01	0	0	0.0	0	0.0	0.0	0.0	0	0	0	0	0	0	0	0	0	-0.02	0.02	-0.0	0	0	0.01	-0.05	0.0	0	0	0	0	0	-0.01	0	0	0.0	0.0	0	0.0	0	0	0	-0.01	0.0	-0.05	0	0	-0.02	0.0	0.0	0	0	0.07	0.0	0.0	-0.03	0	0	0.02	0.0	0	0.03	0	0	0.0	0	0	0.0	0.05	-0.02	0.0	0	-0.0	0.0	0.0	-0.0	0.04	-0.04	0	0	0.03	0	0.03	0	0	0.01	0.04	0	-0.02	0.0	0.0	0	0	0	0.0	0	-0.03	0.0	0.0	0	0.03	0.0	0	0.05	-0.06	0	0	0	0	0	0	0.01	0	0	0.01	0	0	0	-0.01	0	-0.0	-0.03	0	0	0	0	0	0.0	0	0.0	0	0.0	0	0	0	0.0	0.0	0	-0.01	0.0	-0.01	0	0.02	0.0	0	0	0	0	0.0	0.1	-0.0	0.0	0	0	0.0	0	0	0	0	0	0	0	0	0	0	0.0	0	0	0	0	0	-0.02	0	0	0.0	0	-0.0	0.0	-0.07	0	0	-0.04	0.0	0	0	0.06	0.0	0.0	0	-0.04	0	0.0	0	-0.03	0.0	0.0	0.0	-0.04	0.0	0.01	0.03	0.01	0	0	0.02	0	0	0	0	0	0	-0.0	0.05	-0.05	-0.05	0.0	0	0.04	0.0	0	0.0	0	0.0	0	0.04	0.0	0.0	0	MONDO	0.0	0	-0.03	0.1	-0.01	0	0.0	0	0	0	0.0	0	33	0.0	0.0	0	0	0	0.01	0	0	0	0	0	0	0.0	0	-0.05	-0.07	-0.02	0.01	0	0.01	0	0	0	0.02	0	0.0	0	0	0.01	0	0	0	0.05	0.0	0	0.03	-0.04	0.02	-0.01	0	-0.07	0.04	0	0.01	0	0.0	0	0.0	0.0	0	0.0	-0.0	-0.08	0	0	-0.04	0	0	0	0	0	0.0	0.0	0	-0.03	0	0.0	0	0	-0.05	0	0	0.0	0	0.06	-0.01	0	0	0	0	0.0	0.0	0.0	-0.01	-0.02	0.0	0.0	-0.06	-0.09	0	0.02	0	0.03	0	0	0.0	0.0	-0.04	0.0	-0.0	0	0	0	0	0	0.0	0	0	0	0	-0.0	0.03	0.0	0.0	0	0	0.0	0	0.0	0	0	0.0	0	0	0	0.0	0	-0.03	0	0	0	0.0	0.07	0	0.0	0	0	0	0	0	0	0	0.03	0	0	0	0.0	0	0	-0.06	0	0	-0.04	0	0.0	-0.05	0	-0.04	0.0	0	0	0	0	0	0	-0.02	-0.02	0.04	0.0	-0.0	0.0	0.0	0.0	0.0	0	0.0	0	0	0.0	0	0	0	0	0	0	0.06	0	0.01	0	0	0	0.01	-0.01	0	0.0	0	-0.05	0	0	0	0.01	0	0	-0.01	0	0.01	-0.03	0	0	0.0	0.04	0	0	0	0	0	0.0	0	-0.0	0	0.0	0	0	0	-0.03	0.0	0.0	0	0.0	0	0	0.04	0	0.0	0	0	0.0	0	0.0	0.02	0	0.0	0.09	-0.04	0.0	0.0	0	-0.02	0	0.02	0	-0.01	-0.05	0	0	0	0	0.0	-0.01	0	-0.02	0	0.0	0	0	0.0	0	0.0	0.06	0.0	0	0.0	-0.01	0	0.0	0.0	0	0	0	0.0	0	0	0	0.0	0.02	0	0.0	0.02	0.0	0	0	0	0	0.01	-0.02	0	0	0	0	-0.03	0	0.0	0	0	0.02	0	0.05	-0.01	0	0	0.03	0	-0.02	0	0.0	0.0	0	0	0	0	0	0	0.0	0.02	0	0.0	0	0	0	0	0.04	0	0	0	0	-0.01	0.0	0	0	0	0	0	0.0	0.0	0.0	0	0	0	0.03	0	0	0.01	0	0.0	-0.05	-0.03	-0.03	0	-0.08	0	-0.1	0.0	0	0	0	0	0	0	0.0	0	0	0	0	0.0	0	0	0	-0.03	0	0	0	0.0	0.0	0	0	0.0	0	0.0	0	-0.02	-0.04	0.0	0	0	0.05	0.0	0.0	-0.04	-0.02	0	-0.01	0.0	-0.01	0	0	0.0	-0.01	0	0	0.0	0.0	0	-0.01	0	-0.03	0.08	-0.01	0.03	0	0	0	0	0	0	0.03	0.03	0	0	0	0	0	0.0	0.01	0.0	0.04	0.03	0	-0.01	0.0	0	0	0	-0.02	-0.03	0.03	0	0	0.0	0.0	0	0.0	0.0	0	0	0	0	0	0	-0.01	0	0.0	0	-0.01	0.0	0	-0.02	0	0	-0.02	0	0.01	0	0.04	0.0	-0.01	0	0	0.01	-0.05	0.02	0	0.04	-0.01	0	0.03	-0.03	0.0	0.04	0.03	0	0.01	0	-0.03	0	0	0	0	0	0	0	0	0	-0.03	0.0	0	0	0	0	0	0	0	0	0	0	0	0	0.03	0	0.01	0	-0.03	-0.02	0.02	-0.02	0	0	-0.02	0	0	0	0	0.0	0.0	0	0	0.02	0.0	0	0	0	0	0.01	0	0.0	0	0	0	0.0	0.02	0	0	0.0	-0.03	0	0	-0.08	0	0.01	-0.0	0	0.0	0.1	0.1	0	0	0	0	0	0	0	0	0	0.0	0	0.0	0	0	0	-0.01	0.0	0	0.0	0	-0.04	0	0.01	-0.01	0.0	0	0	0.0	0.04	0	0.0	0.0	-0.01	0	0	0.01	0	0	0	0.02	0.0	-0.01	0	0	0	0	-0.01	0	0.02	-0.02	0.0	-0.0	0	0	0	0	0	0.06	0.02	0	0.0	0.0	0	0	0.0	0.01	0	0.0	0	0	0.03	0	0	0	0	0	0.0	0	0	0.0	0	0	0	0.03	0	0	0	0	0	0	0	0.0	-0.04	0	-0.02	0	0	0.02	0.06	-0.01	0	0	0	0	0.0	0	0.14	-0.03	0	0	0	0	0	0	0	0.0	0	0.0	0	0	0.08	0	0.0	0	0.0	0	0.06	0	0	0	0	0	0	0	0	0	0.02	0	0	0.0	-0.0	0	0.0	0	0	0.02	0	0.03	0	0	0.01	-0.03	0	0	0	0	0.0	0	-0.01	0	0	0.0	0.0	0.0	0.02	-0.13	0	0	0.03	0	-0.01	0	0.0	0.01	0	0	0	0	0	0	0	0	0.0	0	0	0.0	0	0	0.01	0.0	0	0	0.0	0	0	0.0	0.0	-0.01	-0.0	0.07	-0.02	0	-0.0	-0.03	0	0	0.01	0.0	0	-0.06	-0.04	0	0	0	0.0	0.01	0	0.0	0	-0.02	0.01	0.0	0	0	0.0	0	0	0	0	0	0	0	0	-0.04	0	-0.04	0	0	0.0	0	0.0	0.0	0	0	0	0	0.0	0.0	0	0	-0.05	0.0	0	-0.02	0	0.01	0	0	0	-0.01	0.05	-0.03	0.0	0.0	0.0	0	0	0	0.0	0	0.0	0.01	0.0	-0.02	0	0	-0.02	0	0	0	0	0	0	0	0	0	0	0	0	0	0.05	0	0	0.0	-0.05	0.0	0	0	0.0	0	0	0	0	0.0	0	0	0	0.0	0	0.0	0.0	0	0.02	-0.08	-0.02	0	0	0	-0.0	0	0	0	0	-0.05	0.0	0	0	0	0	0	0	0.01	-0.0	0.0	0	-0.02	0.02	0.0	-0.03	0.0	0	0.0	0	-0.02	0.0	0.01	0.01	0.0	0	-0.03	0	0	0	-0.04	0	0	0	0	0.01	0	0	0	0.0	-0.06	0	0.0	0	0.01	0.0	0.0	-0.02	0	0	0	0	0.0	0.0	0	0	0.0	0.03	0.0	0	0.04	0.02	0.0	0	0	0	0	-0.04	0	0	0	0	0	0.0	0.01	0	0	0.01	-0.02	0	0	0.0	0.02	0.0	0.02	0.0	0	0	-0.01	0	0.0	0	0	0	0	0	0.0	0	0	0	0.0	0.01	0	0	0	0.0	0.0	0	0	0.06	0	0	0	-0.04	0.0	-0.0	-0.0	-0.07	0.0	0	0	0.0	0.0	0.0	0	0	0	0.0	-0.03	0.0	0	0	0	0.0	0	0.0	-0.02	0.0	0	0	0	0	0	0	0	0.0	0	0.0	0	0.0	0	0	0	0.0	0	0	0.0	0	0.0	0	0	0	0.01	-0.03	0	0	-0.01	0.06	0	0.06	0	0	0	0	0.02	-0.12	0	0.01	0	-0.01	0.05	0	0.0	0	0.04	0.0	0	0	0	0	0	0.0	0	0	0	0	0	0.0	0	0	0.0	0	0	0.04	0	-0.04	0	0	0	0	0	0	0	0	0	0	-0.02	0	0	0.0	0	0.0	0	0	0	0	0	0	0.06	0.0	0.0	-0.01	0	0	0	-0.03	0.0	0.0	0	0	0.01	0	-0.02	0.01	-0.02	0.0	0	0.07	0.0	0	0.0	0	-0.0	0.01	0	0	0	0	0.0	0.0	0.03	0	0.0	0	0.0	0	0	0	0	0	-0.04	-0.04	0.0	0.0	0	0.0	-0.0	0	0	0	0	0	0	0	0	0.01	0.03	0	0	0	0	0.0	-0.01	0	0	0	0	0	0	-0.01	0	0	-0.01	0.0	0.01	0	0.0	0.0	0	0.0	0	0	0	0.02	-0.03	0	-0.02	0	0	0	0.07	0.0	0.0	0	0	0.0	0	0	0	0	0	0	0	0	0	0	0	0	0	0	0.0	0.01	-0.03	0	0	0	0	-0.05	0.03	0	0	0.08	0.0	0	0.0	0.0	0	0	0	-0.07	0	0	0	0	0.03	0.0	0	0	0	-0.02	-0.04	0.0	0	0	-0.05	0	0	0	-0.05	0	0	0	-0.01	0	0.0	0	0	0	0.08	0	0	0	0.01	0	0	0	-0.01	0	0	0	0	0.0	0	0	0.0	-0.01	0	0	-0.04	0.01	0.0	0	0	-0.03	0	0	0	0	0.0	0	0.0	-0.0	-0.03	0.0	0	0	0.01	0.01	0	0.0	0	0	0	0	0.0	0	0.02	0	0.04	0	0	0	0	0	0.06	0	0	0	0	0	-0.04	0	0.05	0	0	0	0.0	0.0	0.02	0.0	0	0	0	0	0	0	0	-0.03	0.0	0.03	0	0.0	-0.03	0.0	0.04	0.01	-0.04	0.03	0.0	0	0	0	0	0.0	0.02	0.0	0.0	0	0.0	0	0	-0.04	0	0.0	0	0.0	0.0	0	0	0	-0.01	-0.03	0	0	-0.02	0	0.0	0	0.03	0	0	0	0	0.0	0.0	-0.01	0	0	0	0	0.1	0.0	-0.02	0	0	0.0	-0.07	0	0	0.01	0.0	0.0	0	0	0	0	-0.02	0.0	0	0	0	0.03	0	0	0.01	-0.04	0.0	0.04	0	0	0.03	0	0.02	-0.05	0.0	0	0	0	0	0	0	0	0.0	0	-0.04	0.0	0	0.03	0	0	0.0	0	0	0	0.0	0.07	0.0	-0.02	0	0	0	0	0	-0.03	0	0	0	-0.02	0	0	0	0	0	0.0	0.0	0.0	0	0	0	0.0	0	0	0.0	0	0	0	0	0	0	0.02	-0.08	0	0	-0.09	0.0	0.0	0	0	0	0.0	0	0	0	0	0	0.0	0.0	0.04	0.0	0	0	0	0	0	-0.04	0.02	0	0	0	0	0	0	0.0	0	0.0	0	-0.3	-0.01	0	0	0	0.01	0	0	0.0	-0.03	0.01	0	0.05	0.0	0	0	0	0	0.0	0.0	0	0	-0.04	0.0	-0.04	0.0	0.0	-0.02	-0.0	0	0	0	0.06	3	0.0	-0.03	-0.09	0	0	0.0	0.03	0.0	0	-0.0	0.0	0	0.0	-0.01	0	0.0	0.01	0.0	0	-0.01	0.0	0	0	0	0.0	0	0.0	0	0	0.0	0	0	0	0	0	0.03	0	0.06	0	0	-0.04	0.0	0	0	-0.02	0.01	0.06	0.0	0	0	0	0	0.01	0	-0.04	-0.02	0.04	0.04	0	0.0	0	0	0.0	-0.03	0	0.0	0	-0.0	0	0	0	0	-0.04	-0.05	0.0	0	-0.02	-0.01	0.0	0	0	0.07	0.02	0.0	0.0	0	0	0.0	-0.0	0	0	0.0	0.0	0.0	0	0	0	0	0	0	0	-0.0	0	-0.02	0	0	0.0	0.0	0	0	0	0	-0.01	0.06	0.05	-0.03	0.0	0	0	-0.05	0.0	0	0	0.12	0.0	0	0.02	0	0	0	0.01	0	0	0	0	0	0	-0.01	0	-0.03	0	0	0.02	0.06	0.0	0.0	0	-0.0	-0.08	0.0	0.02	0	0	0	0	0	0	0	0.0	0	0.02	-0.05	0	0	0	-0.02	0.0	0	0	0.0	0	0	0.02	0.01	0.0	-0.03	0.0	0	0	0.0	0	0.01	0	0	0.0	0	0	0	0	0.02	-0.04	0.0	0.02	-0.04	0.0	0	0	0.06	0.0	0	0.0	0.0	0.01	0.0	0	0	0	0	0	0.0	-0.01	0	0	0.0	0.03	0.0	0	0.0	0	0	-0.02	0.06	0	0	-0.0	0	0.0	0	-0.01	0	-0.01	0	0.0	0	0	0	0	0	0	0.02	0.08	0	0.01	0	0	0	0	0.03	0.1	0	0.0	0.0	0	0	0	-0.07	0	0	0	0	0	0.09	-0.03	-0.03	0	-0.01	0.02	0	-0.0	0.0	0.0	0	0	0.0	0	-0.03	0.0	0.0	-0.02	0.05	0.03	0.0	0	-0.05	0	0.04	0	0	1	0.85
lung sarcoma	0	0	0.0	0	0.0	-0.03	0	-0.0	0	0	0	0.03	0	0.0	0	0	0.04	0.0	0.0	0.06	0.0	0	0.03	0	0	0.0	-0.0	0	0	0.01	0.04	0	0	0	0	0	0	0	0	0	0.07	0	0.0	0.03	0.03	0	-0.02	0.04	-0.04	0.01	0.0	0	-0.02	0.04	0	0.04	0.0	0.03	0	0	0	0	0.05	-0.04	0.0	0	0	0	0	0	0	0	0	0.0	0	-0.01	0	1.56	-0.02	0.0	0.0	0	0	0	0	0	-0.03	0	-0.05	0.01	0	0	0.0	0	0.06	0	0	0	0.0	-0.06	0	-0.03	0.0	0.0	0	-0.08	0	0.0	0.0	0	0	0.0	0	0.02	0.03	-0.04	0	-0.03	0	-0.02	0	0	0.0	0.0	0	0	0	0.06	0.02	0	0.0	0.05	0.06	0.0	-0.04	0	0	0.0	0	0	0	0.0	0	-0.02	0	-0.03	0.0	0	0	0.06	0	0	0.18	0	-0.02	0	0.0	0.03	0	0	0.0	0	0	0.0	0	0	0.0	0.0	0	0	0	-0.03	-0.03	0	0	0	0	0	0	0	0	0.0	0	0.0	-0.02	0.02	0	0	0	0.0	0	-0.02	0	0.03	0	0.03	0	0	0.03	0.04	0.0	0	-0.02	0.0	0.0	0	0	0.0	-0.04	0	0	-0.0	0	0	0	0	0	0	0	0	0	0	0	-0.04	0	0	0	-0.02	-0.02	0	0.0	0	0.0	0.0	0	0.08	0.01	0.05	0.0	0	0	0	0	0	0	0.02	0	0	0.0	0.02	-0.04	0	-0.01	0.0	0.0	0	0	0	0	0.0	0	0	0.0	0.03	0.05	0.0	0.0	-0.05	0	0.01	0	0.0	0	0	0	-0.03	0.0	0	0	0	0.0	0	0.01	0	0.02	0.0	0	0	0	0.0	0	0	-0.0	0.05	0	0	-0.01	0.0	0	0.01	0	0	0.0	0	0	-0.01	0	0	0	0	0.0	0	0	0.0	0	0	-0.03	0	0	-0.01	-0.03	0	0.02	0	0	-0.01	0	-0.01	0	0.0	0.0	0	0	0	0.0	0	0.0	0	0	0	0.0	0	0.0	0	0.02	-0.01	0	0	-0.02	0.0	0	0	0	0	0.02	17	-0.03	0.0	0	0	0	0.0	0.01	-0.05	0	-0.04	0	0.0	0.04	0	-0.01	0	0	0.01	-0.02	0	0	0.03	0	0.05	0	0	0	0	0	0	0.03	0	-0.08	0.0	0.0	0.04	0.0	0	0.02	0.0	0	0	0	0	0	0	0	0	-0.03	0	0	0	0	0	0	0.0	0	0.0	0	0	0	-0.05	-0.01	0.0	0.04	0	0.0	0	0.0	0	-0.03	0.02	-0.02	0	0.03	0	0	0.03	0.03	-0.01	0.0	0.0	0	0	0	0.02	0.0	0	0.0	0	0.0	0.06	0	0.05	0	-0.06	0	0	0	0	0	0	-0.03	-0.01	0	0	0	0	0.01	0.0	0	-0.04	0	0	0	-0.02	0.0	0	0.05	0	0	0	0	0.0	0.18	0	0.01	0.0	0.02	0.0	0.0	0	0.0	0	0	0	0.0	0	-0.0	0	0	0	0.03	0	0	0	0	0.02	-0.01	0	0	0	0.04	0.01	0	0.0	0.0	0	0	0	0.0	0.0	0	0	0	0	-0.04	0	-0.03	0	0.0	0	0.0	0.01	0.0	-0.07	0	0	0	0.0	0.03	0.03	0	0	0	0	0	0	0	0.0	0	0	0	0	0	0	0.0	-0.01	0	0	30	0	0	0	0.0	0	0	0	0.0	0.0	0.0	0	0	0	0	-0.04	0.0	0	0.0	-0.06	0	0	-0.01	0.05	0	0	0.0	0	0.0	0.0	0.02	0	0	0	0	0	0	0	0	0.01	0	0	0.0	0	0	0	0	0	0.0	0	-0.02	0.0	-0.0	0	0.0	0	0.01	0	0.0	0	0	0	0	0	-0.0	-0.02	0	0	0.02	0	0	0	0.0	0.0	0	0	0	0	0.0	0	-0.04	0	-0.04	0	0	-0.03	-0.06	0.04	0.0	0.0	0	-0.03	0	-0.03	0	0.0	0	0	0.0	0.18	0	0.0	0.0	0.03	0.04	0	0	0.0	0	0.04	0.01	0.0	0	0.04	0.0	0	-0.05	0.0	-0.02	0.01	0.0	-0.04	0.0	-0.05	0	0	-0.02	0	0	0	0.0	0.01	0.0	0	0.0	0	0	0.0	0	0.0	0.0	0	0.0	0	0.0	0.0	0	0	0	0	0	0.0	0	0	0	0	0.0	0.08	0.0	0	0.0	0	0	0	0	0.0	0	0.0	0	0	0	0.0	0.0	0	0	0	-0.03	0	0	0	0.0	0.0	0	0	0	0	0	0	0	0.04	0.03	0.0	0.0	0	0	0.01	0.05	0.0	0	0	-0.01	-0.06	0.0	0	-0.01	0	-0.03	0.0	0.0	0.09	0.01	0	0.03	0.03	0.0	0.0	-0.01	0	0.0	0	0	0.0	-0.02	0.01	0	0.03	0.0	0	0	0.0	0.11	0	0.04	0	0.0	0.01	0	0.0	0	0	0.0	0	0.01	0	18	0	0.0	0.0	0	0.0	0	-0.0	0.0	0	0.0	0.64	0.04	0.0	0	0.0	0	0	0	0	-0.03	0.02	0.01	0.0	0	0	0.0	0.0	0	0	0	0.01	0	-0.03	-0.0	0.0	-0.0	0	0	0	0	0	0	0.0	0	0.0	-0.01	0	0.0	0	0.07	-0.04	0.0	0	0.0	0	-0.01	0.0	0	0	-0.03	0.0	0.01	0	0.0	0	0	-0.03	0.0	0	0	0	0.08	0	0	0	0	0	0.0	0.0	0.0	0	0	0	0.01	0	-0.0	0.0	0.0	0.0	-0.05	-0.04	0	0	0.0	0	0	0	0.04	0.0	-0.04	0	0	0.0	-0.01	0.0	0	0.0	0	0	0	0.0	0.02	0.0	0	0	0	0	0	0.0	-0.02	0	0	-0.0	0	0.0	-0.03	0	0	0.0	0	0.18	0.02	0.0	0	0	0	0	0	0	0	0	0	-0.01	-0.02	-0.05	0	0	0.08	-0.01	0.0	0	0	0	0	0	0.0	0	0	0.0	0.0	0	0.0	0	0	0	-0.0	0.0	-0.01	0	0	-0.05	0.0	0.0	0	0	-0.01	0.0	0.0	0.01	0	0	0.02	0.0	0	0.01	0	0	0.0	0	0	0.0	-0.04	-0.02	0.0	0	-0.03	0.0	0.0	0.03	0.04	0.0	0	0	-0.07	0	-0.0	0	0	0.05	-0.04	0	-0.0	0.0	0.0	0	0	0	0.0	0	0.0	0.0	0.04	0	-0.0	0.0	0	0.02	-0.0	0	0	0	0	0	0	0.05	0	0	-0.04	0	0	0	-0.07	0	0.05	0.02	0	0	0	0	0	0.0	0	0.0	0	0.18	0	0	0	0.0	0.0	0	0.0	0.0	-0.03	0	0.03	0.0	0	0	0	0	0.09	-0.04	0.01	0.0	0	0	0.0	0	0	0	0	0	0	0	0	0	0	0.0	0	0	0	0	0	-0.03	0	0	0.0	0	0.04	0.0	0.01	0	0	-0.0	0.0	0	0	-0.03	0.0	0.0	0	0.03	0	0.0	0	0.03	0.0	0.0	0.0	0.04	0.0	0.04	0.02	0.04	0	0	-0.02	0	0	0	0	0	0	0.01	0.04	0.05	0.04	0.0	0	-0.01	0.0	0	0.0	0	0.0	0	-0.06	0.0	0.0	0	MONDO	0.0	0	-0.04	0.03	-0.0	0	0.0	0	0	0	0.0	0	33	0.0	0.0	0	0	0	0.01	0	0	0	0	0	0	0.0	0	-0.02	-0.04	0.03	0.02	0	0.01	0	0	0	0.03	0	0.0	0	0	0.08	0	0	0	0.0	0.0	0	-0.04	-0.02	-0.02	0.0	0	-0.03	0.07	0	-0.03	0	0.0	0	0.0	0.0	0	0.0	0.01	-0.03	0	0	-0.01	0	0	0	0	0	0.0	0.0	0	-0.1	0	0.0	0	0	-0.0	0	0	0.0	0	0.04	0.09	0	0	0	0	0.0	0.0	0.0	0.01	0.01	0.02	0.0	0.02	-0.03	0	-0.01	0	-0.01	0	0	0.0	0.0	0.0	0.0	0.01	0	0	0	0	0	-0.02	0	0	0	0	-0.05	0.03	0.0	0.0	0	0	0.0	0	0.0	0	0	0.0	0	0	0	0.0	0	0.02	0	0	0	0.0	0.0	0	0.0	0	0	0	0	0	0	0	0.07	0	0	0	0.0	0	0	0.0	0	0	0.07	0	0.0	-0.03	0	0.0	0.0	0	0	0	0	0	0	-0.02	-0.0	0.01	0.0	0.1	0.0	0.18	0.0	0.0	0	0.0	0	0	0.0	0	0	0	0	0	0	0.01	0	0.01	0	0	0	-0.04	0.02	0	0.0	0	-0.0	0	0	0	-0.02	0	0	-0.01	0	-0.02	-0.02	0	0	0.0	-0.05	0	0	0	0	0	0.0	0	0.02	0	0.02	0	0	0	0.02	0.0	0.0	0	0.0	0	0	0.04	0	60.87	0	0	0.06	0	0.0	0.04	0	0.0	0.03	0.0	0.0	0.0	0	0.1	0	-0.04	0	0.01	-0.03	0	0	0	0	0.0	-0.01	0	-0.06	0	0.0	0	0	0.0	0	0.0	0.04	0.0	0	0.0	-0.02	0	0.0	0.0	0	0	0	0.0	0	0	0	0.0	0.06	0	0.0	-0.06	0.0	0	0	0	0	0.0	0.02	0	0	0	0	-0.02	0	0.0	0	0	0.0	0	-0.0	-0.01	0	0	-0.01	0	-0.01	0	0.0	0.0	0	0	0	0	0	0	-0.02	-0.02	0	0.0	0	0	0	0	-0.05	0	0	0	0	-0.0	0.0	0	0	0	0	0	0.0	0.0	0.0	0	0	0	-0.04	0	0	-0.01	0	0.0	-0.0	0.01	-0.03	0	0.02	0	-0.0	0.0	0	0	0	0	0	0	0.0	0	0	0	0	0.0	0	0	0	-0.04	0	0	0	0.0	0.0	0	0	0.0	0	0.0	0	0.01	-0.02	0.0	0	0	-0.01	0.0	0.0	-0.05	-0.02	0	0.03	0.0	-0.01	0	0	-0.04	-0.03	0	0	0.0	0.0	0	-0.04	0	0.03	0.0	0.07	-0.03	1	0	0	0	0	0	0.04	-0.06	0	0	0	0	0	0.0	-0.0	0.0	0.02	-0.02	0	-0.0	0.0	0	0	0	0.04	0.03	-0.04	0	0	0.0	0.0	0	0.0	0.0	0	0	0	0	0	0	-0.02	0	0.0	0	-0.01	0.0	0	-0.02	0	0	0.01	0	0.02	0	-0.03	0.0	-0.01	0	0	0.01	0.01	-0.04	0	-0.02	0.01	0	0.04	-0.02	0.0	-0.02	-0.01	0	0.04	0	-0.01	0	0	0	0	0	0	0	0	0	0.01	0.0	0	23	0	0	0	0	0	0	0	0	0	0	-0.05	0	0.01	0	0.04	0.05	-0.0	0.0	0	0	-0.01	0	0	0	0	0.0	0.0	0	0	0.03	0.0	0	0	0	0	0.05	0	0.0	0	0	0	0.0	-0.01	0	0	0.0	-0.01	0	0	-0.0	0	-0.01	0.04	0	0.0	-0.02	-0.01	0	0	0	0	0	0	0	0	0	0.0	0	0.0	0	0	0	0.05	0.0	0	0.04	0	-0.0	0	-0.01	-0.1	0.0	0	0	0.0	-0.02	0	0.0	0.0	-0.0	0	0	0.09	0	0	0	0.01	0.0	0.02	0	0	0	0	0.0	0	0.03	-0.02	0.0	-0.01	0	0	0	0	0	0.05	0.01	0	0.0	0.06	0	0	0.0	0.02	0	0.0	0	0	-0.01	0	0	0	0	0	0.0	0	0	0.0	0	0	0	0.02	0	0	0	0	0	0	0	0.0	0.05	0	-0.03	0	0	0.02	-0.0	-0.01	0	0	0	0	0.0	0	0.07	-0.04	0	0	0	0	0	0	0	0.0	0	0.0	0	0	0.0	0	0.0	0	0.0	0	0.04	0	0	0	0	0	0	0	0	0	-0.09	0	0	0.06	-0.03	0	0.0	0	0	0.02	0	0.07	0	0	-0.01	0.01	0	0	0	0	0.0	0	-0.01	0	0	0.0	0.0	0.0	-0.02	-0.01	0	0	0.01	0	0.06	0	0.0	0.06	0	0	0	0	0	0	0	0	39.13	0	0	0.0	0	0	-0.04	0.0	0	0	0.0	0	0	0.0	0.0	0.05	-0.03	-0.01	-0.0	0	0.01	-0.05	0	0	-0.01	0.02	0	0.05	-0.02	0	0	0	0.0	-0.05	0	0.0	0	-0.02	-0.01	0.0	0	0	0.0	0	0	0	0	0	0	0	0	0.05	0	-0.0	0	0	0.0	0	0.0	0.0	0	0	0	0	0.0	0.0	0	0	-0.04	0.0	0	0.04	0	-0.01	0	0	0	0.01	0.02	-0.07	0.0	0.03	0.0	0	0	14	0.0	0	0.0	-0.03	0.0	0.0	0	0	0.01	0	0	0	0	0	0	0	0	0	0	0	0	0	0.06	0	0	-0.04	0.02	0.0	0	0	0.0	0	0	0	0	0.0	0	0	0	0.18	0	0.0	0.0	0	0.07	0.02	-0.0	0	0	0	0.05	0	0	0	0	-0.08	0.0	0	0	0	0	0	0	-0.05	-0.05	0.0	0	0.04	-0.0	0.0	0.04	0.0	0	0.0	0	0.01	0.0	-0.01	0.02	0.0	0	-0.06	0	0	0	0.09	0	0	0	0	-0.04	0	0	0	-0.01	-0.07	0	0.0	0	-0.01	0.11	0.0	0.04	0	0	0	0	0.0	0.0	0	0	0.0	-0.07	0.0	0	-0.07	-0.01	0.0	0	0	0	0	-0.01	0	0	0	0	0	0.0	-0.01	0	0	0.03	-0.08	0	0	0.0	0.0	0.0	0.01	0.0	0	0	0.04	0	0.0	0	0	0	0	0	0.0	0	0	0	0.0	-0.01	0	0	0	0.0	0.0	0	0	-0.02	0	0	0	0.01	0.0	-0.0	0.08	-0.03	0.0	0	0	0.0	-0.05	0.0	0	0	0	0.0	-0.04	0.0	0	0	0	0.0	0	0.0	0.01	0.0	0	0	0	0	0	0	0	0.0	0	0.0	0	0.0	0	0	0	0.0	0	0	0.0	0	0.0	0	0	0	0.01	-0.01	0	0	-0.07	0.06	0	0.01	0	0	0	0	-0.01	-0.02	0	0.03	0	0.01	-0.07	0	0.0	0	0.02	0.01	0	0	0	0	0	0.0	0	0	0	0	0	0.0	0	0	0.0	0	0	-0.01	0	0.06	0	0	0	0	0	0	0	0	0	0	0.02	0	0	0.0	0	0.0	0	0	0	0	0	0	-0.01	0.0	0.0	0.01	0	0	0	0.06	0.0	0.0	0	0	0.0	0	0.02	-0.04	-0.02	0.0	0	-0.04	0.28	0	0.0	0	-0.01	-0.02	1	0	0	0	0.0	0.0	-0.05	0	0.0	0	0.0	0	0	0	0	0	0.02	-0.04	0.0	0.0	0	0.0	-0.03	0	0	0	0	0	0	0	0	0.03	0.0	0	0	0	0	0.0	-0.01	0	0	0	0	0	2	-0.0	0	0	0.01	0.0	0.0	0	0.0	0.0	0	0.0	0	0	0	-0.08	-0.0	0	-0.01	0	0	0	0.01	0.0	0.0	0	0	0.0	0	0	0	0	0	0	0	0	0	0	0	0	0	0	0.0	0.04	0.02	0	0	0	0	0.05	-0.06	0	0	0.01	0.0	0	0.18	0.0	14	0	23	-0.05	0	0	0	0	-0.05	0.0	0	0	0	0.03	0.04	0.0	0	0	-0.04	0	23	0	-0.1	0	0	0	0.02	0	0.0	0	0	0	0.02	0	0	0	-0.04	0	0	0	0.08	0	0	0	0	0.0	0	0	0.0	-0.04	0	0	0.05	-0.06	0.0	0	0	0.02	0	0	0	0	0.0	0	0.0	-0.09	-0.01	1.3	0	0	-0.06	-0.0	0	0.0	0	0	0	0	1.0	0	-0.01	0	-0.0	0	0	0	0	0	0.03	0	0	0	0	0	-0.03	0	-0.04	0	0	0	0.0	0.28	0.06	0.0	0	0	0	0	0	0	0	-0.08	0.0	-0.01	0	0.0	0.05	0.0	0.06	-0.04	-0.01	0.01	0.0	0	0	0	0	0.0	-0.04	0.0	0.18	0	0.0	0	0	0.0	0	0.0	0	0.0	0.0	0	0	0	0.01	0.06	0	0	-0.03	0	0.0	0	0.0	0	0	0	0	0.0	0.0	-0.05	0	0	0	0	-0.02	0.0	0.09	0	0	0.0	-0.04	0	0	-0.0	0.0	0.0	0	0	0	0	-0.09	0.0	0	0	0	0.03	0	0	-0.02	-0.04	0.0	-0.04	0	0	0.01	0	-0.03	0.06	0.0	0	0	0	0	0	0	0	0.0	0	0.06	0.0	0	-0.04	0	0	0.0	0	0	0	0.0	-0.02	0.0	0.04	0	0	0	0	0	-0.04	0	0	0	-0.04	0	0	0	0	0	0.0	0.0	0.0	0	0	0	0.0	0	0	0.0	0	0	0	0	0	0	-0.04	0.01	0	0	-0.07	0.0	0.0	0	0	0	0.0	0	0	0	0	0	0.0	0.0	0.07	0.0	0	0	0	0	0	-0.04	0.0	0	0	0	0	0	0	0.0	0	0.0	0	-0.32	0.01	0	0	0	0.03	0	0	0.0	0.01	-0.02	0	-0.01	0.0	0	0	0	0	0.0	0.0	0	0	0.01	1.0	-0.0	0.0	0.0	-0.03	-0.03	0	0	0	0.05	1	0.0	-0.01	0.01	0	0	0.0	-0.05	0.18	0	0.0	0.0	0	0.0	0.01	0	0.0	0.04	0.0	0	0.01	0.0	0	0	0	0.0	0	0.0	0	0	0.0	0	0	0	0	0	0.02	0	0.02	0	0	-0.05	0.0	0	0	-0.01	0.0	-0.02	0.0	0	0	0	0	-0.03	0	0.03	0.01	0.06	-0.02	0	0.0	9	0	0.0	0.03	0	0.0	0	-0.02	0	0	0	0	0.1	-0.02	0.0	0	-0.01	0.06	0.0	0	0	-0.08	-0.04	-0.02	0.0	0	0	0.0	0.04	0	0	0.0	0.0	0.0	0	0	4	0	0	0	0	-0.05	0	0.09	0	0	0.0	0.0	9	0	0	0	0.03	0.07	0.0	-0.02	0.0	0	0	-0.04	-0.02	0	0	0.0	0.0	0	-0.06	0	0	0	0.0	0	0	0	0	0	0	0.01	0	-0.01	0	0	-0.03	-0.04	0.0	0.0	0	-0.04	-0.04	0.06	-0.03	0	0	0	0	0	0	0	0.0	0	-0.01	0.0	0	0	0	-0.01	0.0	0	0	0.18	0	0	-0.07	0.0	0.0	-0.01	0.0	0	0	0.0	0	-0.1	0	0	0.0	0	0	0	0	0.0	0.05	0.0	-0.01	0.01	-0.02	0	0	0.0	0.0	0	0.01	0.0	0.04	0.0	0	0	0	0	0	0.0	0.01	0	0	0.0	-0.03	0.0	0	0.0	0	0	0.02	-0.03	0	0	0.05	0	0.0	0	0.01	0	-0.03	0	0.0	0	0	0	0	0	0	-0.04	0.02	0	0.05	0	0	0	0	0.08	-0.08	0	0.0	0.0	0	0	0	0.09	0	0	2	0	0	-0.01	-0.03	0.02	0	-0.05	0.01	0	-0.05	0.0	0.0	0	0	0.0	0	-0.01	0.0	0.0	-0.07	-0.01	0.04	0.0	0	0.04	0	-0.03	0	0	1	0.85
benign neoplasm of anus	0	0	0.0	0	0.0	-0.05	0	0.03	0	0	0	0.01	0	0.0	0	0	0.02	0.0	0.0	0.02	0.0	0	-0.01	0	0	0.0	0.04	0	0	0.01	0.01	0	0	0	0	0	0	0	0	0	-0.03	0	0.0	-0.06	0.06	0	0.06	0.02	-0.04	-0.05	0.0	0	-0.0	-0.03	0	-0.04	0.0	-0.04	0	0	0	0	0.02	-0.03	0.0	0	0	0	0	0	0	0	0	0.0	0	-0.03	0	0.0	0.01	0.0	0.0	0	0	0	0	0	0.02	0	0.0	-0.02	0	0	0.0	0	-0.02	0	0	0	0.0	-0.03	0	0.0	0.0	0.0	0	-0.0	0	0.0	0.0	0	0	0.0	0	0.05	-0.0	-0.01	0	-0.04	0	0.02	0	0	0.0	0.0	0	0	0	-0.02	0.02	0	0.0	-0.03	-0.02	0.0	0.0	0	0	0.0	0	0	0	0.0	0	0.05	0	-0.01	0.01	0	0	0.01	0	0	0.0	0	0.01	0	0.0	0.03	0	0	0.0	0	0	0.0	0	0	0.0	0.0	0	0	0	-0.03	-0.03	0	0	0	0	0	0	0	0	0.0	0	0.0	0.01	-0.04	0	0	0	0.0	0	-0.02	0	0.02	0	0.04	0	0	0.01	0.01	0.0	0	-0.0	0.0	0.0	0	0	0.0	-0.05	0	0	-0.01	0	0	0	0	0	0	0	0	0	0	0	0.01	0	0	0	0.02	0.06	0	0.0	0	0.0	0.0	0	0.01	-0.05	-0.0	0.0	0	0	0	0	0	0	-0.04	0	0	0.0	0.02	-0.03	0	0.0	0.0	-0.03	0	0	0	0	0.0	0	0	1.0	0.02	-0.02	0.0	0.0	0.02	0	-0.08	0	0.0	0	0	0	0.05	0.0	0	0	0	0.0	0	-0.02	0	0.0	0.0	0	0	0	0.0	0	0	-0.03	-0.07	0	0	-0.03	0.0	0	0.08	0	0	0.0	0	0	-0.03	0	0	0	0	0.0	0	0	0.0	0	0	-0.0	0	0	0.01	0.03	0	-0.01	0	0	-0.01	0	0.03	0	0.0	0.0	0	0	0	0.0	0	0.0	0	0	0	0.0	0	0.0	0	-0.02	0.03	0	0	-0.01	0.0	0	0	0	0	-0.04	16	-0.02	0.0	0	0	0	0.0	-0.06	-0.08	0	0.01	0	0.0	-0.03	0	0.06	0	0	0.02	0.03	0	0	0.05	0	-0.04	0	0	0	0	0	0	-0.04	0	0.0	0.0	0.0	0.03	0.0	0	0.0	0.0	0	0	0	0	0	0	0	0	-0.01	0	0	0	0	0	0	0.0	0	0.0	0	0	0	-0.02	0.01	0.0	0.04	0	0.02	0	0.0	0	-0.03	-0.03	-0.02	0	0.03	0	0	0.01	-0.0	-0.02	0.0	0.0	0	0	0	0.01	0.0	0	0.0	0	0.0	-0.01	0	-0.03	0	-0.01	0	0	0	0	0	0	-0.03	0.02	0	0	0	0	-0.03	0.0	0	0.0	0	0	0	-0.04	0.0	0	0.02	0	0	0	0	0.0	0.0	0	0.05	0.0	-0.01	0.0	0.0	0	0.0	0	0	0	0.0	0	-0.07	0	0	0	-0.06	0	0	0	0	-0.04	-0.03	0	0	0	0.04	-0.01	0	0.0	0.0	0	0	0	0.0	0.0	0	0	0	0	-0.05	0	0.01	0	0.0	0	0.0	0.07	0.0	0.03	0	0	0	0.0	0.02	-0.04	0	0	0	0	0	0	0	0.0	0	0	0	0	0	0	0.0	0.02	0	0	16	0	0	0	0.0	0	0	0	0.0	0.0	0.0	0	0	0	0	0.01	0.0	0	0.0	-0.02	0	0	-0.01	-0.05	0	0	0.0	0	0.0	0.0	-0.06	0	0	0	0	0	0	0	0	-0.04	0	0	0.0	0	0	0	0	0	0.0	0	0.0	0.0	0.03	0	0.0	0	-0.03	0	0.0	0	0	0	0	0	-0.03	0.07	0	0	0.07	0	0	0	0.0	0.0	0	0	0	0	0.0	0	0.03	0	0.08	0	0	-0.02	0.01	-0.03	0.02	0.0	0	0.01	0	0.01	0	0.0	0	0	0.0	0.0	0	0.0	0.0	0.04	0.04	0	0	0.0	0	-0.02	0.01	0.0	0	0.03	0.0	0	0.01	0.0	0.01	-0.02	0.0	0.02	0.0	-0.02	0	0	-0.01	0	0	0	0.0	0.03	0.0	0	0.0	0	0	0.0	0	0.0	0.0	0	0.0	0	0.0	0.0	0	0	0	0	0	0.0	0	0	0	0	0.0	-0.01	0.0	0	0.0	0	0	0	0	-0.04	0	0.0	0	0	0	0.0	0.0	0	0	0	-0.01	0	0	0	0.0	0.0	0	0	0	0	0	0	0	0.05	-0.04	0.0	0.0	0	0	-0.02	-0.04	0.0	0	0	-0.01	-0.05	0.0	0	-0.06	0	-0.05	0.0	0.0	-0.04	-0.04	0	-0.05	0.05	0.0	0.0	-0.01	0	0.0	0	0	0.0	-0.03	0.04	0	0.04	0.0	0	0	0.0	-0.07	0	-0.02	0	0.0	0.03	0	0.0	0	0	0.05	0	0.06	0	17	0	0.0	0.0	0	0.0	0	-0.01	0.0	0	0.0	0.0	0.02	0.0	0	0.0	0	0	0	0	-0.01	0.02	0.02	0.0	0	0	0.0	0.0	0	0	0	-0.07	0	-0.06	0.0	100.0	0.01	0	0	0	0	0	0	0.0	0	0.0	0.05	0	0.0	0	0.0	0.03	0.0	0	0.0	0	-0.01	0.0	0	0	-0.05	0.0	-0.02	0	0.0	0	0	-0.03	0.0	0	0	0	0.05	0	0	0	0	0	0.0	0.0	0.0	0	0	0	0.02	0	0.02	0.0	0.0	0.0	0.02	0.09	0	0	0.0	0	0	0	0.01	0.0	-0.02	0	0	0.0	-0.04	0.0	0	0.0	0	0	0	0.0	-0.06	0.0	0	0	0	0	0	0.0	0.03	12	0	-0.02	0	0.0	0.05	0	0	0.0	0	0.0	0.03	0.0	0	0	0	0	0	0	0	0	0	-0.04	-0.05	-0.02	0	0	0.01	-0.04	0.0	0	0	0	0	0	-0.04	0	0	0.0	0.0	0	0.0	0	0	0	-0.02	0.0	0.02	0	0	-0.03	0.0	0.0	0	0	0.02	0.0	0.18	0.01	0	0	0.01	0.0	0	0.0	0	0	0.0	0	0	0.0	-0.03	-0.03	0.0	0	0.07	0.0	0.0	-0.01	0.0	-0.0	0	0	0.09	0	-0.04	0	0	-0.04	-0.04	0	-0.0	0.0	0.0	0	0	0	0.0	0	-0.02	0.0	-0.03	0	-0.0	0.0	0	0.0	-0.08	0	0	0	0	0	0	-0.01	0	0	0.01	0	0	0	0.01	0	-0.04	0.04	0	0	0	0	0	0.0	0	0.0	0	0.0	0	0	0	0.0	0.0	0	-0.03	0.0	-0.05	0	0.0	0.0	0	0	0	0	0.02	0.01	-0.08	0.0	0	0	0.0	0	0	0	0	0	0	0	0	0	0	0.0	0	0	0	0	0	-0.01	0	0	0.0	0	-0.05	0.0	-0.03	0	0	-0.01	0.0	0	0	0.01	0.0	0.0	0	-0.01	0	0.0	0	-0.02	0.0	0.0	0.0	-0.04	0.0	-0.03	-0.05	-0.01	0	0	-0.01	0	0	0	0	0	0	0.01	-0.0	-0.0	-0.0	0.0	0	0.03	0.0	0	0.0	0	0.0	0	0.04	0.0	0.0	0	MONDO	0.0	0	0.03	-0.05	0.01	0	0.0	0	0	0	0.0	0	32	0.0	0.0	0	0	0	-0.0	0	0	0	0	0	0	0.0	0	-0.04	-0.02	0.06	-0.02	0	-0.01	0	0	0	0.01	0	0.0	0	0	-0.04	0	0	0	-0.03	0.0	0	0.01	-0.01	0.04	0.01	0	0.02	0.07	0	0.03	0	0.0	0	0.0	0.0	0	0.0	-0.04	-0.04	0	0	0.04	0	0	0	0	0	0.0	0.0	0	0.03	0	0.0	0	0	0.06	0	0	0.0	0	-0.0	-0.03	0	0	0	0	0.0	0.0	0.0	-0.06	0.02	-0.06	0.0	-0.04	-0.02	0	0.02	0	-0.06	0	0	0.0	0.0	-0.05	0.0	0.01	0	0	0	0	0	-0.04	0	0	0	0	0.1	-0.03	0.0	0.0	0	0	0.0	0	0.0	0	0	0.0	0	0	0	0.0	0	0.04	0	0	0	0.0	0.1	0	0.0	0	0	0	0	0	0	0	-0.04	0	0	0	0.0	0	0	0.04	0	0	0.0	0	0.0	0.07	0	-0.04	0.0	0	0	0	0	0	0	-0.02	0.0	0.01	0.0	0.0	0.0	0.0	0.0	0.0	0	0.0	0	0	0.0	0	0	0	0	0	0	-0.03	0	-0.01	0	0	0	-0.02	-0.03	0	0.0	0	0.02	0	0	0	0.0	0	0	-0.06	0	0.02	0.04	0	0	0.0	0.07	0	0	0	0	0	0.0	0	-0.03	0	-0.02	0	0	0	0.06	0.0	1.0	0	0.0	0	0	-0.04	0	0.0	0	0	0.06	0	0.0	-0.02	0	0.0	0.04	-0.02	0.0	0.0	0	0.05	0	-0.08	0	0.02	0.02	0	0	0	0	0.0	-0.0	0	0.07	0	0.0	0	0	0.0	0	0.0	0.04	0.0	0	0.0	-0.03	0	0.0	0.0	0	0	0	0.0	0	0	0	0.0	-0.0	0	0.0	0.05	0.0	0	0	0	0	-0.03	0.01	0	0	0	0	-0.01	0	0.0	0	0	0.01	0	-0.01	0.01	0	0	0.02	0	-0.05	0	0.0	0.0	0	0	0	0	0	0	0.0	0.03	0	0.0	0	0	0	0	-0.03	0	0	0	0	0.07	0.0	0	0	0	0	0	0.0	0.0	0.0	0	0	0	0.02	0	0	0.08	0	0.0	0.02	-0.03	0.01	0	0.05	0	0.07	0.0	0	0	0	0	0	0	0.0	0	0	0	0	0.0	0	0	0	0.03	0	0	0	0.0	0.0	0	0	0.0	0	0.0	0	-0.0	0.02	0.0	0	0	0.06	0.0	0.0	-0.01	-0.0	0	0.05	0.0	0.02	0	0	0.02	0.06	0	0	0.0	0.0	0	0.0	0	0.03	0.09	0.01	0.05	0	0	0	0	0	0	0.0	0.02	0	0	0	0	0	0.0	0.03	0.0	-0.02	0.01	0	-0.04	0.0	0	0	0	0.04	0.01	0.07	0	0	0.0	0.0	0	0.0	0.0	0	0	0	0	0	0	0.04	0	0.0	0	-0.03	0.02	0	0.02	0	0	0.02	0	0.03	0	-0.03	0.0	-0.03	0	0	-0.05	-0.02	0.01	0	0.01	-0.0	0	-0.03	0.05	0.0	-0.02	-0.04	0	0.04	0	-0.05	0	0	0	0	0	0	0	0	0	-0.07	0.0	0	12	0	0	0	0	0	0	0	0	0	0	-0.02	0	-0.02	1	-0.03	0.04	-0.01	0.01	0	0	-0.02	0	0	0	0	0.0	0.0	0	0	-0.02	0.0	0	0	0	0	-0.01	0	0.0	0	0	0	0.0	-0.02	0	0	0.0	0.03	0	0	-0.02	0	-0.03	0.0	0	0.0	0.04	-0.02	0	0	0	0	0	0	0	0	0	0.0	0	0.0	0	0	0	-0.0	0.0	0	0.04	0	0.02	0	-0.06	0.02	0.0	0	0	0.0	-0.03	0	0.0	0.0	0.02	0	0	-0.03	0	0	0	0.01	0.0	-0.02	0	0	0	0	-0.0	0	-0.06	-0.02	0.0	0.04	0	0	0	0	0	-0.0	0.02	0	0.0	0.01	0	0	0.0	0.08	0	0.0	0	0	0.07	0	0	0	0	0	0.0	0	0	0.0	0	0	0	-0.01	0	0	0	0	0	0	0	0.0	0.03	0	0.01	0	0	-0.02	0.05	-0.04	0	0	0	0	0.0	0	0.01	-0.04	0	0	0	0	0	0	0	0.0	0	0.0	0	0	-0.01	0	0.0	0	0.0	0	0.03	0	0	0	0	0	0	0	0	0	-0.04	0	0	0.08	0.02	0	0.0	0	0	-0.02	0	0.02	0	0	0.04	-0.02	0	0	0	0	0.0	0	-0.02	0	0	0.0	0.0	0.0	0.07	0.03	0	0	0.03	0	0.01	0	0.0	0.03	0	0	0	0	0	0	0	0	0.0	0	0	0.0	0	0	0.04	0.0	0	0	0.0	0	0	0.0	0.0	0.01	-0.02	0.04	0.02	0	0.0	-0.03	0	0	-0.03	-0.06	0	-0.02	-0.04	0	0	0	0.0	0.04	0	0.0	0	-0.02	0.02	0.0	0	0	0.0	0	0	0	0	0	0	0	0	-0.0	0	0.03	0	0	0.0	0	0.0	0.0	0	0	0	0	0.0	0.0	0	0	-0.03	0.0	0	0.05	0	-0.02	0	0	0	-0.02	-0.02	0.04	0.0	0.03	0.0	0	0	12	0.0	0	0.0	0.04	0.0	0.02	0	0	-0.02	0	0	0	0	0	0	0	0	0	0	0	0	0	0.0	0	0	-0.03	0.01	0.0	0	0	0.0	0	0	0	0	0.0	0	0	0	0.0	0	0.0	0.0	0	-0.02	0.07	0.02	0	0	0	0.01	0	0	0	0	0.03	0.0	0	0	0	0	0	0	0.01	0.04	0.0	0	-0.08	0.01	0.0	0.04	0.0	0	0.0	0	0.11	0.0	-0.0	0.03	0.0	0	0.03	0	0	0	0.03	0	0	0	0	-0.02	0	0	0	-0.01	-0.04	0	0.0	0	-0.04	0.13	0.0	0.01	0	0	0	0	0.0	0.0	0	0	0.0	-0.02	0.0	0	0.02	-0.03	0.0	0	0	0	0	-0.01	0	0	0	0	0	0.0	0.0	0	0	0.05	0.04	0	0	0.0	0.04	0.0	0.02	0.0	0	0	-0.0	0	0.0	0	0	0	0	0	0.0	0	0	0	0.0	-0.01	0	0	0	0.0	0.0	0	0	0.05	0	0	0	-0.0	0.0	-0.0	-0.03	0.05	0.0	0	0	0.0	0.01	0.0	0	0	0	0.0	0.01	0.0	0	0	0	0.0	0	0.0	0.0	0.0	0	0	0	0	0	0	0	0.0	0	0.0	0	0.0	0	0	0	0.0	0	0	0.0	0	0.0	0	0	0	0.01	0.03	0	0	0.04	0.02	0	0.12	0	0	0	0	-0.02	0.03	0	0.03	0	0.1	0.08	0	0.0	0	-0.03	0.0	0	0	0	0	0	0.0	0	0	0	0	0	0.0	0	0	0.0	0	0	-0.03	0	0.02	0	0	0	0	0	0	0	0	0	0	0.03	0	0	0.0	0	0.0	0	0	0	0	0	0	-0.04	0.0	0.0	-0.01	0	0	0	0.05	0.0	0.0	0	0	-0.02	0	0.03	-0.02	0.04	0.0	0	-0.01	0.0	0	0.0	0	0.05	-0.06	1	0	0	0	0.0	0.0	-0.08	0	0.0	0	0.0	0	0	0	0	0	-0.0	-0.03	0.0	0.0	0	0.0	0.04	0	0	0	0	0	0	0	0	-0.09	-0.03	0	0	0	0	0.0	0.02	0	0	0	0	0	1	0.01	0	0	-0.06	0.0	0.02	0	0.0	0.0	0	-0.05	0	0	0	0.01	0.03	0	0.03	0	0	0	0.01	0.0	0.0	0	0	0.0	0	0	0	0	0	0	0	0	0	0	0	0	0	0	0.0	-0.07	-0.01	0	0	0	0	0.0	-0.0	0	0	-0.03	0.0	0	0.0	0.0	0	0	12	-0.04	0	0	0	0	-0.02	0.0	0	0	0	0.04	-0.0	0.0	0	0	0.03	0	12	0	0.01	0	0	0	-0.0	0	0.0	0	0	0	-0.07	0	0	0	-0.06	0	0	0	0.03	0	0	0	0	0.0	0	0	0.0	0.03	0	0	0.05	-0.1	0.0	0	0	-0.06	0	0	0	0	0.0	0	0.0	-0.01	0.03	1.33	0	0	-0.02	0.05	0	0.0	0	0	0	0	0.0	0	-0.06	0	0.01	0	0	0	0	0	-0.01	0	0	0	0	0	-0.02	0	0.01	0	0	0	0.0	0.33	0.04	0.0	0	0	0	0	0	0	0	-0.03	0.0	0.02	0	0.0	-0.02	0.0	0.08	-0.0	0.01	-0.01	0.0	0	0	0	0	0.0	-0.04	0.0	0.0	0	0.0	0	0	-0.05	0	0.0	0	0.0	0.0	0	0	0	0.02	0.02	0	0	-0.0	0	0.0	0	-0.01	0	0	0	0	0.0	0.0	0.06	0	0	0	0	-0.0	0.0	0.04	0	0	0.0	0.07	0	0	0.03	0.0	0.0	0	0	0	0	0.02	0.0	0	0	0	-0.0	0	0	0.03	-0.04	0.0	-0.0	0	0	0.07	0	0.02	-0.09	0.0	0	0	0	0	0	0	0	0.0	0	0.05	0.0	0	-0.0	0	0	0.0	0	0	0	0.0	0.07	0.0	0.04	0	0	0	0	0	0.02	0	0	0	-0.04	0	0	0	0	0	0.0	0.0	0.0	0	0	0	0.0	0	0	0.0	0	0	0	0	0	0	-0.02	-0.03	0	0	0.02	0.0	0.0	0	0	0	0.0	0	0	0	0	0	0.0	0.0	0.0	0.0	0	0	0	0	0	-0.07	-0.04	0	0	0	0	0	0	0.0	0	0.0	0	-0.29	0.03	0	0	0	0.07	0	0	0.0	-0.04	0.01	0	-0.03	0.0	0	0	0	0	0.0	0.0	0	0	-0.0	0.0	-0.01	0.0	0.0	0.02	0.06	0	0	0	0.02	1	0.0	-0.02	-0.1	0	0	0.0	-0.05	0.0	0	0.04	0.0	0	0.0	0.02	0	0.0	0.04	0.0	0	-0.03	0.0	0	0	0	0.0	0	0.0	0	0	0.0	0	0	0	0	0	-0.03	0	-0.0	0	0	-0.04	0.0	0	0	-0.02	-0.05	-0.07	0.0	0	0	0	0	-0.01	0	0.02	-0.02	-0.01	0.02	0	0.0	12	0	0.0	0.04	0	0.0	0	-0.04	0	0	0	0	0.01	0.02	0.0	0	-0.02	0.03	0.0	0	0	-0.07	-0.01	0.05	0.0	0	0	0.0	-0.03	0	0	0.0	0.0	0.0	0	0	6	0	0	0	0	-0.01	0	0.02	0	0	0.0	0.0	0	0	0	0	-0.03	-0.04	0.05	-0.01	0.0	0	0	-0.01	0.08	0	0	-0.02	0.0	0	-0.02	0	0	0	-0.04	0	0	0	0	0	0	0.02	0	0.03	0	0	0.01	-0.13	0.0	0.0	0	0.07	0.0	0.0	0.03	0	0	0	0	0	0	0	0.0	0	-0.02	-0.01	0	0	0	-0.03	0.0	0	0	0.0	0	0	-0.04	0.04	0.0	0.0	0.0	0	0	0.0	0	-0.04	0	0	0.0	0	0	0	0	-0.01	-0.01	0.0	0.02	-0.0	-0.03	0	0	-0.0	0.0	0	0.08	0.0	-0.0	0.0	0	0	0	0	0	0.0	-0.03	0	0	0.0	0.03	0.0	0	0.0	0	0	-0.05	0.03	0	0	0.08	0	0.0	0	0.01	0	0.04	0	0.0	0	0	0	0	0	0	-0.01	0.01	0	-0.03	0	0	0	0	-0.03	0.0	0	0.0	0.0	0	0	0	-0.06	0	0	1	0	0	-0.05	0.0	0.04	0	-0.01	-0.02	0	-0.03	0.0	0.0	0	0	0.0	0	-0.05	0.0	0.0	-0.04	-0.01	-0.05	0.0	0	-0.04	0	-0.01	0	0	1	0.85
constipation disorder	0	0	0.0	0	0.0	0.02	0	0.04	0	0	0	-0.03	0	0.0	0	0	0.02	0.0	0.0	0.03	0.0	0	-0.02	0	0	0.0	-0.03	0	0	0.06	0.03	0	0	0	0	0	0	0	0	0	0.02	0	0.0	-0.01	0.01	0	0.03	-0.03	-0.01	-0.01	0.0	0	0.01	-0.03	0	-0.02	0.0	-0.04	0	0	0	0	0.03	0.06	0.0	0	0	0	0	0	0	0	0	0.0	0	-0.05	0	0.0	0.03	0.0	0.0	0	0	0	0	0	-0.04	0	0.01	0.07	0	0	0.0	0	0.05	0	0	0	0.0	0.02	0	0.04	0.0	0.0	0	-0.04	0	0.0	0.0	0	0	0.0	0	0.07	0.03	-0.01	0	-0.01	0	0.05	0	0	0.0	0.0	0	0	0	0.01	0.01	0	0.0	-0.0	-0.02	0.0	0.02	0	0	0.0	0	0	0	0.0	0	-0.06	0	0.01	0.03	0	0	-0.0	0	0	0.0	0	0.01	0	0.0	0.07	0	0	0.0	0	0	0.0	0	0	0.0	0.0	0	0	0	-0.06	-0.01	0	0	0	0	0	0	0	0	0.0	0	0.0	-0.07	0.01	0	0	0	0.0	0	0.04	0	0.05	0	-0.0	0	0	-0.05	0.03	0.0	0	-0.01	0.0	0.0	0	0	0.0	-0.04	0	0	-0.02	0	0	0	0	0	0	0	0	0	0	0	0.0	0	0	0	-0.01	0.01	0	0.0	0	0.53	0.0	0	0.01	-0.07	-0.02	0.0	0	0	0	0	0	0	-0.03	0	0	0.04	0.0	0.01	0	0.0	0.0	0.06	0	0	0	0	0.0	0	0	0.0	0.03	0.02	0.0	0.0	0.06	0	-0.02	0	0.0	0	0	0	-0.0	0.0	0	0	0	0.0	0	-0.04	0	0.01	0.0	0	0	0	0.0	0	0	-0.03	-0.06	0	0	-0.0	0.0	0	0.02	0	0	0.0	0	0	-0.05	0	0	0	0	0.0	0	0	0.0	0	0	0.08	0	0	-0.05	0.02	0	0.02	0	0	0.02	0	-0.04	0	0.0	0.0	0	0	0	0.0	0	0.0	0	0	0	0.0	0	0.0	0	-0.03	-0.04	0	0	0.01	0.0	0	0	0	0	0.01	2	0.01	0.0	0	0	0	0.0	-0.03	0.0	0	-0.04	0	0.0	0.02	0	0.08	0	0	0.06	0.02	0	0	0.04	0	0.02	0	0	0	0	0	0	0.05	0	0.0	0.0	0.0	0.02	0.0	0	0.02	0.0	0	0	0	0	0	0	0	0	0.02	0	0	0	0	0	0	0.0	0	0.0	0	0	0	0.06	-0.01	0.0	0.02	0	0.04	0	0.0	0	-0.03	-0.02	0.01	0	0.03	0	0	0.0	0.02	-0.06	0.0	0.0	0	0	0	-0.02	0.0	0	0.0	0	0.0	-0.02	0	0.01	0	-0.05	0	0	0	0	0	0	0.03	-0.02	0	0	0	0	0.03	0.0	0	-0.01	0	0	0	-0.03	0.0	0	-0.0	0	0	0	0	0.0	0.0	0	-0.02	0.0	-0.03	0.0	0.0	0	0.0	0	0	0	0.0	0	-0.03	0	0	0	0.04	0	0	0	0	-0.02	-0.08	0	0	0	-0.01	-0.0	0	0.0	0.0	0	0	0	0.0	0.0	0	0	0	0	0.05	0	-0.01	0	0.0	0	0.0	0.0	0.0	-0.04	0	0	0	0.0	-0.05	0.01	0	0	0	0	0	0	0	0.0	0	0	0	0	0	0	0.0	0.05	0	0	15	0	0	0	0.0	0	0	0	0.0	0.0	0.0	0	0	0	0	-0.01	0.0	0	0.0	-0.0	0	0	-0.04	-0.05	0	0	0.0	0	0.0	0.0	-0.02	0	0	0	0	0	0	0	0	0.04	0	0	0.0	0	0	0	0	0	0.0	0	-0.02	0.0	-0.01	0	0.0	0	-0.03	5	0.0	0	0	0	0	0	-0.03	0.02	0	0	0.03	0	0	0	0.0	0.0	0	0	0	0	0.0	0	-0.03	0	-0.0	0	0	-0.06	-0.02	-0.04	0.01	0.0	0	0.04	0	0.05	0	0.0	0	0	0.0	0.0	0	0.0	0.0	0.02	0.03	0	0	0.0	0	0.0	-0.05	0.0	0	-0.03	0.0	0	0.0	0.0	0.0	-0.03	0.0	-0.1	0.0	0.02	0	0	-0.04	0	0	0	0.0	-0.01	0.0	0	0.0	0	0	0.0	0	0.0	0.0	0	0.0	0	0.0	0.0	0	0	0	0	0	0.0	0	0	0	0	0.0	0.01	0.0	0	0.0	0	0	0	0	0.03	0	0.0	0	0	0	0.0	0.0	0	0	0	-0.02	0	0	0	0.0	0.0	0	0	0	0	0	0	0	-0.04	0.0	0.0	0.0	0	0	0.04	0.01	0.0	0	0	0.01	-0.03	0.0	0	0.02	0	0.02	0.0	0.0	-0.0	0.01	0	-0.03	0.01	0.0	0.0	-0.06	0	0.0	0	0	0.0	0.09	0.05	0	0.02	0.0	0	0	0.0	-0.08	0	0.0	0	0.0	0.05	0	0.0	0	0	0.02	0	0.02	0	2	0	0.0	0.0	0	0.0	0	0.01	0.0	0	0.0	0.2	0.05	0.0	0	0.0	0	0	0	0	0.02	-0.01	-0.02	0.0	0	0	0.0	0.0	0	0	0	-0.08	0	-0.06	0.01	0.0	-0.01	0	0	0	0	0	0	0.0	0	0.0	-0.0	0	0.0	0	-0.03	-0.02	0.0	0	0.0	0	0.05	0.0	0	0	-0.03	0.0	0.03	0	0.0	0	0	-0.02	0.0	0	0	0	-0.0	0	0	0	0	0	0.0	0.0	0.0	0	0	0	0.0	0	-0.01	0.0	0.0	0.0	-0.05	-0.04	0	0	0.0	0	0	0	-0.08	0.0	0.02	0	0	0.0	0.01	0.0	0	0.0	0	0	0	0.0	-0.01	0.0	0	0	0	0	0	0.0	0.01	0	0	-0.02	0	0.0	-0.03	0	0	0.0	0	0.0	0.02	0.0	0	0	0	0	0	0	0	0	0	-0.08	0.03	-0.07	0	0	-0.05	-0.0	0.0	0	0	0	0	0	0.0	0	0	0.0	0.0	0	0.0	0	0	0	0.02	0.53	-0.07	0	0	-0.02	0.0	0.0	0	0	-0.04	0.0	0.0	0.07	0	0	0.03	0.0	0	-0.04	0	0	0.0	0	0	0.0	0.02	-0.05	0.0	0	-0.03	0.0	0.0	-0.03	-0.01	0.02	0	0	-0.08	0	-0.05	0	0	0.0	-0.02	0	-0.01	0.0	0.0	0	0	0	0.0	0	0.1	0.0	0.0	0	0.1	0.0	0	-0.09	-0.02	0	0	0	0	0	0	0.01	0	0	-0.0	0	0	0	-0.04	0	-0.09	0.01	0	0	0	0	0	0.0	0	0.0	0	0.0	0	0	0	0.0	0.0	0	0.03	0.0	-0.02	0	0.0	0.0	0	0	0	0	-0.02	-0.03	-0.01	0.0	0	0	0.0	0	0	0	0	0	0	0	0	0	0	0.0	0	0	0	0	0	0.08	0	0	0.0	0	0.04	0.0	-0.02	0	0	-0.02	0.0	0	0	-0.0	0.0	0.0	0	0.04	0	0.0	0	0.01	0.0	0.0	0.0	-0.07	0.0	-0.03	-0.0	0.06	0	0	-0.03	0	0	0	0	0	0	0.02	0.02	-0.01	-0.02	0.0	0	-0.01	0.0	0	0.0	0	0.0	0	0.01	0.0	0.0	0	MONDO	0.0	0	0.08	-0.03	-0.0	0	0.0	0	0	0	0.0	0	15	0.0	0.0	0	0	0	-0.01	0	0	0	0	0	0	0.0	0	-0.05	-0.06	0.02	0.02	0	-0.01	0	0	0	0.05	0	0.0	0	0	0.04	0	0	0	-0.0	0.0	0	0.03	-0.01	0.04	-0.0	0	0.04	-0.03	0	-0.01	0	0.0	0	0.0	0.0	0	0.0	0.05	0.03	0	0	0.02	0	0	0	0	0	0.0	0.0	0	0.02	0	0.0	0	0	0.0	0	0	0.0	0	0.06	-0.03	0	0	0	0	0.0	0.0	0.0	-0.06	-0.01	-0.01	0.0	-0.02	0.01	0	0.04	0	0.02	0	0	0.0	0.0	-0.06	0.0	0.06	0	0	0	0	0	-0.03	0	0	0	0	-0.0	-0.0	0.0	0.0	0	0	0.0	0	0.0	0	0	0.0	0	0	0	0.0	0	-0.05	0	0	0	0.0	0.04	0	0.0	0	0	0	0	0	0	0	-0.06	0	0	0	0.0	0	0	-0.05	0	0	0.09	0	0.0	-0.01	0	-0.04	0.0	0	0	0	0	0	0	0.0	-0.05	-0.01	0.0	0.01	0.0	0.0	0.0	0.0	0	0.0	0	0	0.0	0	0	0	0	0	0	-0.05	0	0.03	0	0	0	0.01	-0.08	0	0.0	0	0.0	0	0	0	-0.03	0	0	-0.01	0	0.05	-0.01	0	0	0.0	-0.01	0	0	0	0	0	0.0	0	-0.04	0	-0.04	0	0	0	-0.02	0.0	0.0	0	0.0	0	0	-0.03	0	0.0	0	0	0.0	0	0.0	0.07	0	0.0	0.03	-0.06	0.0	0.0	0	0.02	0	-0.03	0	-0.01	0.05	0	0	0	0	0.0	-0.01	0	0.01	0	0.0	0	0	0.0	0	0.0	0.04	0.0	0	0.0	-0.01	0	0.0	0.0	0	0	0	0.0	0	0	0	0.0	0.02	0	0.0	0.01	0.0	0	0	0	0	-0.05	0.03	0	0	0	0	-0.02	0	0.0	0	0	-0.06	0	-0.0	-0.05	0	0	0.04	0	-0.03	0	0.0	0.0	0	0	0	0	0	0	-0.02	-0.01	0	0.0	0	0	0	0	0.03	0	0	0	0	-0.03	0.0	0	0	0	0	0	0.0	0.0	0.0	0	0	0	0.01	0	0	-0.03	0	0.0	-0.03	-0.01	-0.01	0	0.04	0	-0.06	0.0	0	0	0	0	0	0	0.0	0	0	0	0	0.0	0	0	0	-0.03	0	0	0	0.0	0.0	0	0	0.0	0	0.0	0	0.03	0.07	0.0	0	0	0.09	0.0	0.0	0.01	0.05	0	-0.01	0.0	0.01	0	0	-0.04	0.0	0	0	0.0	0.0	0	0.02	0	-0.01	0.01	-0.03	0.01	0	0	0	0	0	0	-0.02	0.03	0	0	0	0	0	0.0	0.02	0.0	0.01	0.02	0	0.0	0.0	0	0	0	0.0	-0.03	0.04	0	0	0.0	0.0	0	0.0	0.0	0	0	0	0	0	0	-0.01	0	0.0	0	0.04	0.02	0	-0.07	0	0	0.03	0	0.02	0	-0.0	0.0	-0.03	0	0	-0.07	0.01	0.02	0	-0.01	-0.02	0	-0.03	0.01	0.0	-0.0	-0.03	0	0.04	0	-0.05	0	0	0	0	0	0	0	0	0	0.03	0.0	0	6	0	0	0	0	0	0	0	0	0	0	-0.05	0	-0.05	0	0.01	0.13	0.03	0.0	0	0	-0.0	0	0	0	0	0.0	0.0	0	0	0.0	0.0	0	0	0	0	0.01	0	0.0	0	0	0	0.0	0.04	0	0	0.0	0.05	0	0	-0.01	0	-0.06	-0.09	0	0.0	0.03	0.08	0	0	0	0	0	0	0	0	0	0.0	0	0.0	0	0	0	0.01	0.0	0	-0.01	0	0.02	0	0.04	0.01	0.0	0	0	0.0	0.02	0	0.0	0.0	-0.01	0	0	0.05	0	0	0	0.07	0.0	0.05	0	0	0	0	-0.05	0	0.03	0.01	0.0	0.03	0	0	0	0	0	0.04	0.02	0	0.0	0.02	0	0	0.0	-0.01	0	0.0	0	0	-0.02	0	0	0	0	0	0.0	0	0	0.0	0	0	0	-0.0	0	0	0	0	0	0	0	0.0	-0.05	0	-0.02	0	0	-0.02	0.08	-0.02	0	0	0	0	0.0	0	-0.01	-0.03	0	0	0	0	0	0	0	0.0	0	0.0	0	0	-0.0	0	0.0	0	0.0	0	0.02	0	0	0	0	0	0	0	0	0	0.01	0	0	-0.01	-0.01	0	0.0	0	0	0.01	0	0.05	0	0	-0.02	0.08	0	0	0	0	0.0	0	-0.02	0	0	0.0	0.0	0.0	0.01	-0.04	0	0	-0.02	0	0.05	0	0.0	-0.01	0	0	0	0	0	0	0	0	16.67	0	0	0.0	0	0	0.08	0.0	0	0	0.0	0	0	0.0	0.0	0.06	-0.05	-0.05	-0.03	0	0.0	-0.04	0	0	-0.04	0.0	0	-0.04	-0.05	0	1	0	0.0	-0.01	0	0.0	0	0.01	-0.03	0.0	0	0	0.0	0	0	0	0	0	0	0	0	0.03	0	0.04	0	0	0.0	0	0.0	0.0	0	0	0	0	0.0	0.0	0	0	-0.03	0.0	0	0.02	0	-0.03	0	0	0	0.05	-0.01	-0.03	0.0	0.04	0.0	0	0	5	0.0	0	0.0	0.01	0.0	-0.02	0	0	0.02	0	0	0	0	0	0	0	0	0	0	0	0	0	0.04	0	0	0.01	0.01	0.0	0	0	0.0	0	0	0	0	0.0	0	0	0	0.0	0	0.0	0.0	0	0.03	0.06	0.01	0	0	0	-0.04	0	0	0	0	-0.01	0.0	0	0	0	0	0	0	0.03	0.01	0.0	0	-0.05	-0.02	0.0	0.01	0.0	0	0.0	0	0.1	0.0	0.05	0.02	0.0	0	-0.04	0	0	0	0.04	0	0	0	0	-0.02	0	0	0	-0.01	-0.01	0	0.0	0	-0.02	0.4	0.0	0.04	0	0	0	0	0.0	0.0	0	0	0.0	-0.02	0.0	0	0.02	0.03	0.0	0	0	0	0	0.01	0	0	0	0	0	0.0	-0.02	0	0	0.03	0.02	0	0	0.0	0.02	0.0	0.04	0.0	0	0	0.03	0	0.0	0	0	0	0	0	0.0	0	0	0	0.0	0.04	0	0	0	0.0	0.0	0	0	0.06	0	0	0	-0.05	83.33	0.0	0.02	0.0	0.0	0	0	0.0	0.02	0.0	0	0	0	0.0	-0.01	0.0	0	0	0	0.0	0	0.0	0.04	0.0	0	0	0	0	0	0	0	0.0	0	0.0	0	0.0	0	0	0	0.0	0	0	0.0	0	0.0	0	0	0	0.05	-0.01	0	0	-0.04	-0.02	0	0.11	0	0	0	0	-0.05	0.02	0	0.0	0	0.03	-0.01	0	0.0	0	-0.05	0.0	0	0	0	0	0	0.0	0	0	0	0	0	0.0	0	0	0.0	0	0	-0.02	0	0.07	0	0	0	0	0	0	0	0	0	0	0.03	0	0	0.0	0	0.0	0	0	0	0	0	0	0.03	0.0	0.0	0.03	0	0	0	0.01	0.0	0.0	0	0	-0.02	0	0.0	-0.01	0.0	0.0	0	0.0	0.0	0	0.0	0	-0.0	-0.02	0	0	0	0	0.0	0.0	0.03	0	0.0	0	0.0	0	0	0	0	0	-0.1	-0.06	0.0	0.0	0	0.0	0.07	0	0	0	0	0	0	0	0	0.02	-0.06	0	0	0	0	0.0	0.02	0	0	0	0	0	2	-0.03	0	0	-0.02	0.0	0.01	0	0.0	0.0	0	0.0	0	0	0	-0.01	0.02	0	0.03	0	0	0	0.0	0.0	0.0	0	0	0.0	0	0	0	0	0	0	0	0	0	0	0	0	0	0	0.0	0.02	0.02	0	0	0	0	0.04	0.01	0	0	0.02	0.0	0	0.0	0.0	0	0	6	-0.12	0	0	0	0	0.01	0.0	0	0	0	0.02	0.01	0.0	0	0	-0.02	0	6	0	0.06	0	0	0	0.02	0	0.0	0	0	0	-0.02	0	0	0	0.03	0	0	0	0.01	0	0	0	0	0.0	0	0	0.0	-0.08	0	0	0.01	-0.03	0.0	0	0	-0.02	0	0	0	0	0.0	0	0.0	-0.03	-0.06	2.5	0	0	0.01	0.05	0	0.0	0	0	0	0	0.0	0	-0.03	0	0.02	0	0	0	0	0	-0.0	0	0	0	0	0	0.01	0	0.02	0	0	0	0.0	0.53	0.02	0.0	0	0	0	0	0	0	0	-0.06	0.0	-0.01	0	0.0	0.04	0.0	0.1	0.04	0.02	0.0	0.0	0	0	0	0	0.0	-0.02	0.0	0.0	0	0.0	0	0	0.0	0	0.0	0	0.0	0.0	0	0	0	0.0	-0.06	0	0	0.01	0	0.0	0	-0.01	0	0	0	0	0.0	0.0	0.03	0	0	0	0	0.0	0.0	-0.0	0	0	0.0	0.0	0	0	-0.02	0.0	0.0	0	0	0	0	0.03	0.0	0	0	0	-0.0	0	0	0.01	-0.0	0.0	0.02	0	0	0.02	0	0.01	-0.04	0.0	0	0	0	0	0	0	0	0.0	0	-0.08	0.0	0	-0.04	0	0	0.0	0	0	0	5.0	0.05	0.0	0.03	0	0	0	0	0	-0.02	0	0	0	-0.06	0	0	0	0	0	0.0	0.0	0.0	0	0	0	0.0	0	0	0.0	0	0	0	0	0	0	-0.06	-0.03	0	0	-0.03	0.0	0.0	0	0	0	0.0	0	0	0	0	0	0.0	0.0	0.03	0.0	0	0	0	0	0	-0.02	0.02	0	0	0	0	0	0	0.0	0	0.0	0	-0.3	0.04	0	0	0	0.04	0	0	0.0	0.02	-0.0	0	-0.04	0.0	0	0	0	0	0.0	0.0	0	0	-0.03	1.0	-0.01	0.0	0.0	0.05	-0.0	0	0	0	0.01	1	0.0	-0.04	0.01	0	0	0.0	0.04	0.0	0	-0.01	0.0	0	0.0	0.01	0	0.0	0.06	0.0	0	0.0	0.0	0	0	0	0.0	0	0.0	0	0	0.0	0	0	0	0	0	-0.05	0	0.04	0	0	-0.02	0.0	0	0	-0.01	-0.03	0.01	0.0	0	0	0	0	0.01	0	-0.03	0.08	0.04	0.03	0	0.0	1	0	0.0	-0.01	0	0.0	0	0.01	0	0	0	0	0.01	0.03	0.0	0	-0.04	0.0	0.0	0	0	-0.01	0.04	0.04	0.0	0	0	0.0	-0.02	0	0	0.0	0.0	0.0	0	0	3	0	0	0	0	0.01	0	-0.01	0	0	0.0	0.0	1	0	0	0	-0.01	-0.11	0.01	0.02	1.0	0	0	-0.05	0.02	0	0	-0.03	0.0	0	0.05	0	0	0	0.05	0	0	0	0	0	0	-0.06	0	-0.04	0	0	-0.01	-0.1	0.0	0.0	0	-0.03	0.03	0.03	-0.04	0	0	0	0	0	0	0	0.0	0	-0.05	-0.01	0	0	0	-0.0	0.0	0	0	0.0	0	0	-0.01	0.06	0.0	0.01	0.0	0	0	0.0	0	-0.01	0	0	0.0	0	0	0	0	0.0	0.02	0.0	-0.02	-0.0	-0.04	0	0	0.01	0.0	0	0.0	0.0	-0.04	0.0	0	0	0	0	0	0.0	0.03	0	0	0.0	0.05	0.0	0	0.0	0	0	0.03	-0.03	0	0	0.06	0	0.0	0	-0.04	0	-0.07	0	0.0	0	0	0	0	0	0	0.04	0.02	0	0.02	0	0	0	0	-0.03	0.02	0	0.0	0.0	0	0	0	-0.02	0	0	2	0	0	-0.03	-0.0	-0.0	0	0.0	0.01	0	-0.02	0.0	0.0	0	0	0.0	0	0.05	0.0	0.0	-0.02	-0.02	-0.01	0.0	0	0.01	0	-0.04	0	0	1	0.84
high grade b-cell lymphoma	0	0	0.0	0	0.0	-0.03	0	0.0	0	0	0	-0.03	0	0.04	0	0	-0.0	0.04	0.0	0.02	0.0	0	0.02	0	0	0.0	0.03	0	0	-0.05	0.0	0	0	0	0	0	0	0	0	0	0.08	0	0.0	0.08	-0.01	0	-0.01	-0.02	-0.04	-0.02	0.0	0	0.03	-0.03	0	-0.01	0.0	-0.03	0	0	0	0	-0.09	-0.01	0.0	0	0	0	0	0	0	0	0	0.0	0	0.05	0	0.0	0.05	0.0	0.11	0	0	0	0	0	-0.05	0	-0.0	0.02	0	0	0.0	0	0.03	0	0	0	0.0	-0.06	0	-0.01	0.0	0.0	0	-0.01	0	0.0	0.0	0	0	0.0	0	-0.01	0.07	0.02	0	-0.07	0	-0.0	0	0	0.0	0.0	0	0	0	-0.02	0.03	0	0.0	-0.01	0.03	0.0	-0.01	0	0	0.0	0	0	0	0.0	0	0.04	0	0.02	-0.03	0	0	0.01	0	0	0.0	0	-0.05	0	0.0	0.03	0	0	0.0	0	0	0.01	0	0	0.0	0.0	0	0	0	-0.01	-0.03	0	0	0	0	0	0	0	0	0.0	0	0.0	-0.05	0.08	0	0	0	0.0	0	-0.04	0	0.03	0	-0.0	0	0	0.04	-0.05	0.0	0	-0.07	0.0	0.0	0	0	0.0	-0.03	0	0	0.05	0	0	0	0	0	0	0	0	0	0	0	0.01	0	0	0	0.11	-0.05	0	0.0	0	0.0	0.0	0	0.01	-0.04	0.0	0.0	0	0	0	0	0	0	0.01	0	0	0.02	0.03	0.0	0	-0.03	0.0	0.05	0	0	0	0	0.0	0	0	0.0	-0.04	0.08	0.0	0.0	0.01	0	0.06	0	0.0	0	0	0	-0.01	0.0	0	0	0	0.0	0	-0.02	0	-0.02	0.0	0	0	0	0.0	0	0	-0.03	0.04	0	0	0.02	0.0	0	0.02	0	0	0.0	0	0	-0.02	0	0	0	0	0.0	0	0	0.0	0	0	0.04	0	0	-0.01	0.01	0	-0.02	0	0	-0.01	0	-0.04	0	0.0	0.0	0	0	0	0.0	0	0.0	0	0	0	0.0	0	0.0	0	0.01	0.02	0	0	-0.04	0.0	0	0	0	0	0.03	23	0.08	0.0	0	0	0	0.11	-0.01	0.02	0	-0.01	0	0.0	-0.03	0	0.05	0	0	0.06	-0.12	0	0	0.01	0	-0.06	0	0	0	0	0	0	-0.01	0	-0.06	0.0	0.0	0.01	0.0	0	-0.02	0.0	0	0	0	0	0	0	0	0	-0.04	0	0	0	0	0	0	0.0	0	0.0	0	0	0	0.04	0.02	0.04	-0.03	0	-0.02	0	0.0	0	-0.02	-0.02	-0.04	0	-0.01	0	0	-0.04	0.04	0.0	0.0	0.0	0	0	0	0.0	0.0	0	0.0	0	0.0	0.1	0	0.03	0	-0.03	0	0	0	0	0	0	-0.02	0.07	0	0	0	0	0.03	0.0	0	0.03	0	0	0	-0.02	0.0	0	-0.02	0	0	0	0	0.0	0.04	0	-0.02	0.0	0.02	0.0	0.0	0	0.0	0	0	0	0.0	0	-0.05	0	0	0	-0.01	0	0	0	0	-0.01	-0.01	0	0	0	0.03	0.05	0	0.0	0.0	0	0	0	0.0	0.0	0	0	0	0	0.02	0	0.08	0	0.0	0	0.0	0.02	0.0	-0.07	0	0	0	0.0	0.04	0.02	0	0	0	0	0	0	0	0.0	0	0	0	0	0	0	0.0	-0.03	0	0	423	0	0	0	0.0	0	0	0	0.0	0.0	0.0	0	0	0	0	-0.0	0.0	0	0.11	0.04	0	0	-0.03	-0.02	0	0	0.0	0	0.03	0.11	-0.02	0	0	0	0	0	0	0	0	0.01	0	0	0.0	0	0	0	0	0	0.0	0	-0.03	0.0	-0.01	0	0.0	0	-0.05	63	0.0	0	0	0	0	0	-0.05	-0.04	0	0	0.01	0	0	0	0.0	0.0	0	0	0	0	0.0	0	0.0	0	0.01	0	0	0.05	-0.03	-0.01	0.03	0.0	0	-0.06	0	-0.02	0	0.0	0	0	0.0	0.0	0	0.0	0.0	0.05	0.03	0	0	0.0	0	0.0	0.02	0.0	0	0.01	0.0	0	-0.02	0.0	-0.01	0.01	0.1	0.06	0.1	0.01	0	0	-0.02	0	0	0	0.11	0.03	0.0	0	0.0	0	0	0.0	0	0.0	0.0	0	0.0	0	0.0	0.0	0	0	0	0	0	0.0	0	0	0	0	0.0	0.02	0.0	0	0.0	0	0	0	0	-0.02	0	0.0	0	0	0	0.04	0.0	0	0	0	-0.03	0	0	0	0.09	0.0	0	0	0	0	0	0	0	0.07	-0.01	0.0	0.0	0	0	-0.01	0.06	0.0	0	0	0.03	-0.02	0.0	0	0.03	0	-0.02	0.0	0.0	-0.0	-0.06	0	-0.0	0.02	0.0	0.0	-0.01	0	0.0	0	0	0.0	-0.01	-0.01	0	-0.04	0.0	0	0	0.0	-0.01	0	0.01	0	0.0	-0.03	0	0.0	0	0	-0.01	0	0.04	0	23	0	0.0	0.0	0	0.0	0	0.02	0.0	0	0.0	0.48	-0.06	0.0	0	0.0	0	0	0	0	-0.06	0.01	0.03	0.11	0	0	0.0	0.0	0	0	0	0.0	0	-0.02	0.05	0.0	0.01	0	0	0	0	0	0	0.11	0	0.0	0.02	0	0.0	0	-0.06	-0.03	0.0	0	0.0	0	-0.07	0.0	0	0	0.03	0.0	-0.03	0	0.0	0	0	-0.03	0.0	0	0	0	-0.06	0	0	0	0	0	0.0	0.0	0.0	0	0	0	-0.03	0	-0.01	0.0	0.0	0.0	0.02	0.02	0	0	0.0	0	0	0	0.05	0.0	0.0	0	0	0.0	-0.01	0.0	0	0.0	0	0	0	0.0	0.01	0.0	0	0	0	0	0	0.0	-0.01	0	0	0.04	0	0.0	-0.06	0	0	0.0	0	0.04	-0.01	0.01	0	0	0	0	0	0	0	0	0	0.01	0.03	0.02	0	0	-0.01	0.07	0.0	0	0	0	0	0	-0.05	0	0	0.0	0.0	0	0.0	0	0	0	-0.0	0.0	-0.06	0	0	0.04	0.0	0.0	0	0	0.0	0.0	0.0	0.03	0	0	-0.02	0.0	0	-0.01	0	0	0.0	0	0	0.0	-0.11	0.01	0.01	0	-0.08	0.0	0.0	0.02	0.07	-0.07	0	0	-0.02	0	0.0	0	0	-0.01	0.01	0	0.01	0.0	0.0	0	0	0	0.0	0	-0.04	0.0	0.03	0	0.01	0.0	0	-0.03	-0.06	0	0	0	0	0	0	0.02	0	0	-0.02	0	0	0	-0.07	0	-0.02	-0.04	0	0	0	0	0	0.0	0	0.0	0	0.0	0	0	0	0.0	0.0	0	0.08	0.0	0.04	0	0.04	0.0	0	0	0	0	0.07	0.01	-0.05	0.0	0	0	0.0	0	0	0	0	0	0	0	0	0	0	0.0	0	0	0	0	0	0.0	0	0	0.0	0	-0.01	0.0	-0.01	0	0	0.0	0.0	0	0	0.04	0.0	0.0	0	-0.05	0	0.0	0	0.01	0.0	0.0	0.0	0.0	0.0	-0.02	-0.05	-0.01	0	0	-0.02	0	0	0	0	0	0	-0.06	0.03	-0.04	-0.01	0.0	0	-0.0	0.0	0	0.0	0	0.05	0	0.03	0.0	0.0	0	MONDO	0.0	0	-0.03	-0.0	0.01	0	0.0	0	0	0	0.0	0	63	0.0	0.0	0	0	0	-0.0	0	0	0	0	0	0	0.0	0	0.01	0.02	-0.03	-0.03	0	0.04	0	0	0	0.02	0	0.0	0	0	-0.06	0	0	0	-0.04	0.0	0	0.01	0.03	-0.04	0.02	0	-0.02	0.05	0	0.04	0	0.0	0	0.0	0.0	0	0.0	0.02	-0.05	0	0	0.0	0	0	0	0	0	0.0	0.0	0	0.02	0	0.0	0	0	0.04	0	0	0.11	0	-0.01	-0.02	0	0	0	0	0.08	0.0	0.0	0.03	-0.02	-0.06	0.0	0.02	0.02	0	-0.04	0	0.03	0	0	0.0	0.0	-0.05	0.0	-0.08	0	0	0	0	0	-0.06	0	0	0	0	-0.02	0.01	0.0	0.0	0	0	0.0	0	0.0	0	0	0.0	0	0	0	0.0	0	0.04	0	0	0	0.0	0.02	0	0.0	0	0	0	0	0	0	0	-0.0	0	0	0	0.0	0	0	0.03	0	0	0.02	0	0.0	0.05	0	-0.03	0.0	0	0	0	0	0	0	0.04	0.01	0.02	0.0	-0.0	0.0	0.0	0.0	0.0	0	0.11	0	0	0.0	0	0	0	0	0	0	0.0	0	-0.05	0	0	0	-0.02	0.04	0	0.0	0	-0.06	0	0	0	-0.05	0	0	-0.02	0	-0.05	0.01	0	0	0.0	-0.0	0	0	0	0	0	0.0	0	0.01	0	0.03	0	0	0	-0.0	0.0	0.0	0	0.0	0	0	-0.05	0	0.0	0	0	0.0	0	0.0	-0.0	0	0.0	-0.02	-0.02	0.0	0.0	0	0.06	0	0.03	0	0.02	0.02	0	0	0	0	0.0	0.04	0	-0.03	0	0.0	0	0	0.11	0	0.0	0.02	0.0	0	0.0	-0.04	0	0.0	0.0	0	0	0	0.0	0	0	0	0.0	0.04	0	0.0	0.02	0.0	0	0	0	0	-0.07	-0.04	0	0	0	0	0.01	0	0.11	0	0	0.01	0	0.01	-0.03	0	0	0.03	0	-0.04	0	0.0	0.0	0	0	0	0	0	0	-0.06	-0.0	0	0.0	0	0	0	0	-0.04	0	0	0	0	-0.06	0.0	0	0	0	0	0	0.11	0.0	0.0	0	0	0	0.09	0	0	0.01	0	0.0	0.0	0.05	0.01	0	-0.0	0	0.08	0.0	0	0	0	0	0	0	0.0	0	0	0	0	0.0	0	0	0	-0.04	0	0	0	0.0	0.0	0	0	0.0	0	0.0	0	-0.0	-0.05	0.0	0	0	-0.01	0.0	0.0	0.08	-0.02	0	0.02	0.0	-0.02	0	0	0.03	-0.01	0	0	0.0	0.0	0	0.03	0	0.02	-0.01	-0.01	0.01	0	0	0	0	0	0	0.03	-0.04	0	0	0	0	0	0.0	-0.04	0.0	-0.01	0.02	0	-0.02	0.0	0	0	0	0.04	0.08	-0.02	0	0	0.0	0.0	0	0.0	0.0	0	0	0	0	0	0	0.03	0	0.0	0	-0.04	0.01	0	-0.04	0	0	0.03	0	0.02	0	0.04	0.0	-0.03	0	0	0.02	0.06	-0.04	0	0.03	0.02	0	0.04	0.05	0.0	0.01	0.02	0	-0.02	0	-0.02	0	0	0	0	0	0	0	0	0	0.01	0.0	0	91	0	0	0	0	0	0	0	0	0	0	-0.02	0	-0.06	0	0.08	-0.04	0.03	0.04	0	0	0.02	0	0	0	0	0.0	0.0	0	0	0.0	0.0	0	0	0	0	0.02	0	0.11	0	0	0	0.0	-0.04	0	0	0.0	0.01	0	0	0.05	0	-0.05	-0.05	0	0.0	-0.0	-0.0	0	0	0	0	0	0	0	0	0	0.0	0	0.0	0	0	0	0.02	0.0	0	0.01	0	0.0	0	0.04	-0.02	0.0	0	0	0.0	-0.04	0	0.0	0.0	0.0	0	0	0.04	0	0	0	-0.04	0.0	-0.04	0	0	0	0	-0.02	0	-0.0	-0.02	0.0	0.1	0	0	0	0	0	0.01	0.04	0	0.0	0.04	0	0	0.0	-0.05	0	0.0	0	0	-0.01	0	0	0	0	0	0.0	0	0	0.0	0	0	0	-0.08	0	0	0	0	0	0	0	0.0	0.02	0	0.01	0	0	-0.05	0.01	0.01	0	0	0	0	0.0	0	0.01	-0.0	0	0	0	0	0	0	0	0.0	0	0.0	0	0	0.02	0	0.0	0	0.0	0	-0.02	0	0	0	0	0	0	0	0	0	-0.01	0	0	0.0	-0.01	0	0.0	0	0	-0.04	0	-0.0	0	0	0.02	-0.01	0	0	0	0	0.0	0	-0.03	0	0	0.0	0.0	0.0	-0.05	0.01	0	0	-0.02	0	0.01	0	0.0	-0.02	0	0	0	0	0	0	0	0	32.26	0	0	0.0	0	0	-0.03	0.0	0	0	0.0	0	0	0.0	0.02	0.02	-0.02	0.01	0.01	0	-0.0	-0.02	0	0	-0.02	0.0	0	0.04	0.01	0	1	0	0.0	0.03	0	0.0	0	0.02	-0.05	0.0	0	0	0.0	0	0	0	0	0	0	0	0	0.04	0	0.0	0	0	0.0	0	0.0	0.0	0	0	0	0	0.0	0.0	0	0	0.01	0.11	0	0.01	0	-0.02	0	0	0	-0.01	0.01	-0.1	0.0	0.02	0.0	0	0	63	0.0	0	0.0	0.06	0.0	-0.05	0	0	0.03	0	0	0	0	0	0	0	0	0	0	0	0	0	-0.02	0	0	-0.02	0.03	0.0	0	0	0.0	0	0	0	0	0.0	0	0	0	0.0	0	0.0	0.0	0	0.1	0.1	0.06	0	0	0	-0.01	0	0	0	0	-0.03	0.0	0	0	0	0	0	0	0.0	-0.07	0.0	0	-0.08	-0.01	0.0	-0.02	0.0	0	0.0	0	0.01	0.0	-0.02	-0.03	0.0	0	-0.02	0	0	0	0.01	0	0	0	0	-0.06	0	0	0	-0.01	0.02	0	0.0	0	-0.01	0.05	0.0	0.04	0	0	0	0	0.0	0.0	0	0	0.0	-0.08	0.0	0	-0.05	0.04	0.0	0	0	0	0	0.04	0	0	0	0	0	0.0	0.03	0	0	-0.02	-0.01	0	0	0.0	0.05	0.0	0.0	0.0	0	0	0.02	0	0.0	0	0	0	0	0	0.0	0	0	0	0.0	-0.04	0	0	0	0.0	0.0	0	0	-0.01	0	0	0	0.0	67.74	0.0	-0.02	-0.04	0.0	0	0	0.11	-0.04	0.0	0	0	0	0.0	-0.04	0.0	0	0	0	0.0	0	0.0	0.03	0.08	0	0	0	0	0	0	0	0.0	0	0.0	0	0.0	0	0	0	0.11	0	0	0.11	0	0.0	0	0	0	0.01	0.01	0	0	-0.03	-0.01	0	0.02	0	0	0	0	0.03	0.05	0	0.03	0	0.03	0.06	0	0.0	0	-0.01	0.0	0	0	0	0	0	0.0	0	0	0	0	0	0.0	0	0	0.0	0	0	0.05	0	0.02	0	0	0	0	0	0	0	0	0	0	-0.01	0	0	0.0	0	0.0	0	0	0	0	0	0	-0.04	0.0	0.0	-0.01	0	0	0	0.04	0.0	0.0	0	0	-0.05	0	0.0	-0.04	-0.0	0.04	0	-0.03	0.0	0	0.11	0	-0.03	0.02	0	0	0	0	0.0	0.0	-0.03	0	0.0	0	0.0	0	0	0	0	0	0.0	0.02	0.0	0.0	0	0.0	0.0	0	0	0	0	0	0	0	0	0.07	0.01	0	0	0	0	0.0	0.06	0	0	0	0	0	2	0.06	0	0	-0.05	0.0	0.01	0	0.0	0.0	0	-0.0	0	0	0	-0.12	-0.03	0	-0.03	0	0	0	0.01	0.0	0.0	0	0	0.0	0	0	0	0	0	0	0	0	0	0	0	0	0	0	0.0	0.03	-0.04	0	0	0	0	0.03	-0.02	0	0	-0.01	0.0	0	0.0	0.0	0	0	93	-0.0	0	0	0	0	-0.04	0.0	0	0	0	-0.03	0.02	0.0	0	0	0.04	0	93	0	0.01	0	0	0	0.04	0	0.0	0	0	0	-0.05	0	0	0	-0.01	0	0	0	0.03	0	0	0	0	0.0	0	0	0.0	0.04	0	0	0.05	0.0	0.0	0	0	0.02	0	0	0	0	0.0	0	0.0	0.05	-0.1	4.55	0	0	-0.01	0.03	0	0.0	0	0	0	0	0.0	0	0.02	0	-0.02	0	0	0	0	0	-0.01	0	0	0	0	0	0.04	0	0.04	0	0	0	0.0	0.12	-0.03	0.0	0	0	0	0	0	0	0	0.07	0.0	0.01	0	0.0	-0.0	0.0	0.01	0.0	0.05	0.05	0.0	0	0	0	0	0.0	0.03	0.0	0.0	0	0.0	0	0	-0.04	0	0.0	0	0.0	0.0	0	0	0	-0.02	0.01	0	0	0.0	0	0.0	0	-0.02	0	0	0	0	0.0	0.0	-0.08	0	0	0	0	-0.06	0.0	0.1	0	0	0.0	0.05	0	0	-0.04	0.0	0.0	0	0	0	0	-0.03	0.0	0	0	0	-0.0	0	0	0.02	0.09	0.0	0.01	0	0	-0.0	0	0.02	-0.01	0.0	0	0	0	0	0	0	0	0.0	0	-0.05	0.0	0	-0.08	0	0	0.11	0	0	0	2.1	-0.01	0.0	-0.0	0	0	0	0	0	-0.0	0	0	0	0.05	0	0	0	0	0	0.0	0.0	0.0	0	0	0	0.0	0	0	0.0	0	0	0	0	0	0	-0.01	-0.02	0	0	-0.02	0.0	0.0	0	0	0	0.0	0	0	0	0	0	0.0	0.0	0.03	0.0	0	0	0	0	0	-0.04	-0.03	0	0	0	0	0	0	0.0	0	0.0	0	-0.33	0.01	0	0	0	0.02	0	0	0.0	-0.01	0.04	0	0.03	0.0	0	0	0	0	0.0	0.0	0	0	0.01	1.0	0.01	0.0	0.0	-0.04	-0.01	0	0	0	-0.04	1	0.0	0.01	0.02	0	0	0.11	0.07	0.0	0	-0.02	0.0	0	0.0	0.0	0	0.0	-0.01	0.0	0	-0.02	0.0	0	0	0	0.0	0	0.0	0	0	0.0	0	0	0	0	0	0.03	0	0.05	0	0	-0.02	0.0	0	0	-0.04	0.02	0.02	0.0	0	0	0	0	0.04	0	0.06	0.02	-0.02	0.03	0	0.0	30	0	0.0	-0.06	0	0.0	0	-0.05	0	0	0	0	0.07	-0.04	0.0	0	-0.02	0.04	0.0	0	0	0.02	0.04	0.04	0.0	0	0	0.0	0.02	0	0	0.11	0.0	0.0	0	0	3	0	0	0	0	0.03	0	-0.02	0	0	0.0	0.04	30	0	0	0	0.04	-0.03	0.01	-0.0	1.0	0	0	0.03	-0.01	0	0	-0.05	0.04	0	0.04	0	0	0	0.05	0	0	0	0	0	0	0.04	0	0.0	0	0	0.02	0.02	0.0	0.0	0	0.08	-0.07	-0.01	0.01	0	0	0	0	0	0	0	0.0	0	-0.0	-0.01	0	0	0	-0.03	0.0	0	0	0.0	0	0	-0.02	0.05	0.0	-0.01	0.0	0	0	0.0	0	0.01	0	0	0.0	0	0	0	0	0.07	0.02	0.0	0.0	-0.07	0.01	0	0	0.05	0.0	0	0.01	0.0	0.04	0.0	0	0	0	0	0	0.0	0.03	0	0	0.0	0.04	0.12	0	0.0	0	0	-0.01	0.03	0	0	0.01	0	0.04	0	-0.03	0	0.04	0	0.0	0	0	0	0	0	0	-0.02	-0.05	0	-0.0	0	0	0	0	0.03	-0.01	0	0.0	0.11	0	0	0	0.0	0	0	2	0	0	-0.04	-0.03	-0.04	0	-0.02	-0.01	0	0.03	0.0	0.0	0	0	0.0	0	0.06	0.0	0.0	0.08	-0.03	-0.03	0.0	0	0.03	0	-0.04	0	0	1	0.84
hemimegalencephaly	0	0	0.0	0	0.0	-0.04	0	0.04	0	0	0	-0.0	0	0.0	0	0	0.06	0.0	0.0	0.01	0.0	0	0.0	0	0	0.0	-0.02	0	0	0.03	0.01	0	0	0	0	0	0	0	0	0	0.06	0	0.0	-0.04	0.04	0	-0.0	-0.04	0.03	-0.0	0.0	0	-0.0	0.02	0	0.03	0.0	-0.0	0	0	0	0	0.01	0.03	0.0	0	0	0	0	0	0	0	0	0.0	0	-0.05	0	0.0	0.0	0.0	0.0	0	0	0	0	0	0.01	0	-0.05	-0.01	0	0	0.0	0	-0.0	0	0	0	0.0	-0.03	0	-0.0	0.0	0.0	0	0.02	0	0.0	0.0	0	0	0.0	0	-0.01	-0.01	0.06	0	-0.01	0	-0.01	0	0	0.0	0.0	0	0	0	-0.02	0.02	0	0.0	0.02	0.1	0.0	0.04	0	0	0.0	0	0	0	0.0	0	0.01	0	0.08	-0.03	0	0	0.03	0	0	0.0	0	0.02	0	0.0	-0.02	0	0	0.0	0	0	0.0	0	0	0.0	0.0	0	0	0	-0.0	0.08	0	0	0	0	0	0	0	0	0.0	0	0.0	-0.01	0.03	0	0	0	0.0	0	0.05	0	-0.02	0	-0.01	0	0	-0.03	0.01	0.0	0	-0.04	0.0	0.0	0	0	0.0	0.02	0	0	0.05	0	0	0	0	0	0	0	0	0	0	0	0.04	0	0	0	0.01	-0.06	0	0.0	0	0.0	0.0	0	-0.04	-0.04	-0.03	0.0	0	0	0	0	0	0	-0.02	0	0	-0.0	0.08	0.02	0	0.05	0.0	0.03	0	0	0	0	0.0	0	0	0.0	0.02	0.05	0.0	0.0	0.07	0	-0.06	0	0.0	0	0	0	0.01	0.0	0	0	0	0.0	0	-0.04	0	0.01	0.0	0	0	0	0.0	0	0	0.04	-0.0	0	0	0.0	0.0	0	0.01	0	0	0.0	0	0	0.03	0	0	0	0	0.0	0	0	0.0	0	0	0.06	0	0	-0.02	-0.01	0	-0.0	0	0	0.03	0	-0.02	0	0.0	0.0	0	0	0	0.0	0	0.0	0	0	0	0.0	0	0.0	0	-0.02	-0.03	0	0	0.04	0.0	0	0	0	0	0.01	5	0.0	0.0	0	0	0	0.0	-0.03	0.02	0	0.08	0	0.0	-0.03	0	-0.01	0	0	-0.11	0.06	0	0	0.03	0	-0.15	0	0	0	0	0	0	-0.06	0	-0.01	0.0	0.0	0.0	0.0	0	0.0	0.0	0	0	0	0	0	0	0	0	0.03	0	0	0	0	0	0	0.0	0	0.0	0	0	0	-0.04	-0.04	0.0	-0.04	0	-0.01	0	0.0	0	0.03	-0.05	0.0	0	-0.03	0	0	0.02	0.03	-0.04	0.0	0.0	0	0	0	-0.01	0.0	0	0.0	0	0.0	0.0	0	0.03	0	0.04	0	0	0	0	0	0	-0.01	0.03	0	0	0	0	0.07	0.0	0	0.03	0	0	0	0.07	0.0	0	0.02	0	0	0	0	0.0	0.0	0	-0.06	0.0	0.0	0.0	0.0	0	0.0	0	0	0	0.0	0	-0.01	0	0	0	-0.02	0	0	0	0	0.01	0.03	0	0	0	-0.0	-0.02	0	0.0	0.0	0	0	0	0.0	0.0	0	0	0	0	-0.03	0	-0.0	0	0.0	0	0.0	-0.0	0.0	-0.04	0	0	0	0.0	0.02	0.02	0	0	0	0	0	0	0	0.0	0	0	0	0	0	0	0.0	-0.03	0	0	2	0	0	0	0.0	0	0	0	0.0	0.0	0.0	0	0	0	0	-0.04	0.0	0	0.0	0.03	0	0	-0.04	0.02	0	0	0.0	0	0.0	0.0	-0.01	0	0	0	0	0	0	0	0	-0.02	0	0	0.0	0	0	0	0	0	0.0	0	0.02	0.0	-0.02	0	0.0	0	0.05	0	0.0	0	0	0	0	0	-0.03	-0.05	0	0	0.06	0	0	0	0.0	0.0	0	0	0	0	0.0	0	0.06	0	-0.06	0	0	0.0	-0.04	0.01	-0.04	0.0	0	0.02	0	-0.08	0	0.0	0	0	0.0	0.0	0	0.0	0.0	-0.03	-0.03	0	0	0.0	0	0.0	-0.03	0.0	0	0.05	0.0	0	-0.05	0.0	-0.12	0.02	0.0	-0.04	0.0	0.02	0	0	-0.03	0	0	0	0.0	-0.02	0.0	0	0.0	0	0	0.0	0	0.0	0.0	0	0.0	0	0.0	0.0	0	0	0	0	0	0.0	0	0	0	0	0.0	-0.01	0.0	0	0.0	0	0	0	0	0.01	0	0.0	0	0	0	0.0	0.0	0	0	0	-0.04	0	0	0	0.0	0.0	0	0	0	0	0	0	0	0.03	-0.11	0.0	0.0	0	0	0.03	0.01	0.0	0	0	-0.02	-0.06	0.0	0	-0.0	0	-0.02	0.0	0.0	0.01	-0.02	0	0.02	0.02	0.0	0.0	0.04	0	0.0	0	0	0.0	0.02	0.05	0	-0.04	0.0	0	0	0.0	0.0	0	0.01	0	0.0	0.02	0	0.0	0	0	-0.03	0	-0.0	0	6	0	0.0	0.0	0	0.0	0	-0.03	0.0	0	0.0	1.0	0.01	0.0	0	0.0	0	0	0	0	0.04	-0.01	0.01	0.0	0	0	0.0	0.0	0	0	0	-0.07	0	0.03	0.01	0.0	0.0	0	0	0	0	0	0	0.0	0	0.0	0.01	0	0.0	0	0.01	-0.02	0.0	0	0.0	0	0.0	0.0	0	0	-0.02	0.0	-0.01	0	0.0	0	0	0.0	0.0	0	0	0	-0.05	0	0	0	0	0	0.0	0.0	0.0	0	0	0	0.0	0	0.0	0.0	0.0	0.0	0.03	-0.02	0	0	0.0	0	0	0	-0.0	0.0	-0.01	0	0	0.0	0.0	0.0	0	0.0	0	0	0	0.0	0.05	0.0	0	0	0	0	0	0.0	0.01	0	0	0.03	0	0.0	0.0	0	0	0.0	0	0.0	-0.01	0.0	0	0	0	0	0	0	0	0	0	0.01	-0.02	-0.01	0	0	0.07	0.01	0.0	0	0	0	0	0	-0.04	0	0	0.0	0.0	0	0.0	0	0	0	0.02	0.0	-0.04	0	0	-0.03	0.0	0.0	0	0	0.01	0.0	0.0	0.03	0	0	-0.02	0.0	0	-0.03	0	0	0.0	0	0	0.0	0.04	-0.01	0.0	0	-0.05	0.0	0.0	-0.01	-0.02	-0.02	0	0	0.01	0	0.03	0	0	-0.01	0.02	0	-0.05	0.0	0.0	0	0	0	0.0	0	0.04	0.0	-0.01	0	0.01	0.0	0	-0.03	-0.06	0	0	0	0	0	0	0.05	0	0	-0.03	0	0	0	0.08	0	-0.0	0.07	0	0	0	0	0	0.0	0	0.0	0	0.0	0	0	0	0.0	0.0	0	0.02	0.0	0.05	0	0.03	0.0	0	0	0	0	0.02	0.04	-0.0	0.0	0	0	0.0	0	0	0	0	0	0	0	0	0	0	0.0	0	0	0	0	0	-0.03	0	0	0.0	0	-0.0	0.0	-0.02	0	0	0.01	0.0	0	0	0.06	0.0	0.0	0	0.01	0	0.0	0	0.03	0.0	0.0	0.0	0.03	0.0	-0.03	-0.0	-0.05	0	0	0.03	0	0	0	0	0	0	-0.07	0.0	-0.0	0.03	0.0	0	0.04	0.0	0	0.0	0	0.0	0	-0.03	0.0	0.0	0	MONDO	0.0	0	0.01	0.0	-0.04	0	0.0	0	0	0	0.0	0	31	0.0	0.0	0	0	0	-0.03	0	0	0	0	0	0	0.0	0	0.0	-0.03	0.0	-0.05	0	0.01	0	0	0	0.01	0	0.0	0	0	0.03	0	0	0	-0.06	0.0	0	0.02	-0.01	-0.06	0.1	0	-0.05	-0.02	0	-0.01	0	0.0	0	0.0	0.0	0	0.0	-0.06	-0.01	0	0	-0.03	0	0	0	0	0	0.0	0.0	0	0.01	0	0.0	0	0	0.05	0	0	0.0	0	0.01	0.05	0	0	0	0	0.0	0.0	0.0	0.02	-0.02	-0.01	0.0	-0.03	0.01	0	0.02	0	-0.04	0	0	0.0	0.0	0.05	0.0	-0.02	0	0	0	0	0	0.01	0	0	0	0	-0.03	0.01	0.0	0.0	0	0	0.0	0	0.0	0	0	0.0	0	0	0	0.0	0	0.01	0	0	0	0.0	-0.0	0	0.0	0	0	0	0	0	0	0	-0.06	0	0	0	0.0	0	0	0.05	0	0	0.07	0	0.0	0.03	0	0.05	0.0	0	0	0	0	0	0	0.02	-0.0	0.07	0.0	0.0	0.0	0.0	0.0	0.0	0	0.0	0	0	0.0	0	0	0	0	0	0	0.04	0	-0.04	0	0	0	0.02	-0.01	0	0.0	0	0.07	0	0	0	-0.02	0	0	-0.01	0	0.02	-0.03	0	0	0.0	-0.05	0	0	0	0	0	0.0	0	-0.06	0	-0.02	0	0	0	0.02	0.0	0.0	0	0.0	0	0	-0.02	0	0.0	0	0	0.17	0	0.0	0.04	0	0.0	0.08	0.03	0.0	0.0	0	-0.07	0	-0.01	0	-0.07	0.06	0	0	0	0	0.0	-0.01	0	0.07	0	0.0	0	0	0.0	0	0.0	0.05	0.0	0	0.0	-0.02	0	0.0	0.0	0	0	0	0.0	0	0	0	0.0	0.01	0	0.0	-0.02	0.0	0	0	0	0	-0.01	-0.05	0	0	0	0	0.03	0	0.0	0	0	0.01	0	0.06	-0.03	0	0	0.01	0	0.05	0	0.0	0.0	0	0	0	0	0	0	-0.03	0.02	0	0.0	0	0	0	0	-0.06	0	0	0	0	0.01	0.0	0	0	0	0	0	0.0	0.0	0.0	0	0	0	-0.01	0	0	0.02	0	0.0	0.03	0.02	-0.0	0	-0.0	0	0.01	0.0	0	0	0	0	0	0	0.0	0	0	0	0	0.0	0	0	0	0.0	0	0	0	0.0	0.0	0	0	0.0	0	0.0	0	-0.04	-0.05	0.0	0	0	0.01	0.0	0.0	-0.01	0.03	0	-0.04	0.0	0.03	0	0	-0.02	0.01	0	0	0.0	0.0	0	0.03	0	0.01	0.1	0.01	0.0	0	0	0	0	0	0	0.0	0.02	0	0	0	0	0	0.0	-0.01	0.0	-0.01	-0.01	0	0.0	0.0	0	0	0	0.06	0.04	-0.07	0	0	0.0	0.0	0	0.0	0.0	0	0	0	0	0	0	0.05	0	0.0	0	-0.02	-0.02	0	-0.08	0	0	0.02	0	-0.03	0	0.03	0.0	0.07	0	0	0.02	-0.05	-0.05	0	0.01	0.03	0	0.05	0.0	0.0	0.01	0.0	0	-0.01	0	-0.0	0	0	0	0	0	0	0	0	0	0.05	0.0	0	1	0	0	0	0	0	0	0	0	0	0	-0.0	0	-0.04	0	-0.03	-0.07	0.02	0.01	0	0	0.02	0	0	0	0	0.0	0.0	0	0	-0.01	0.0	0	0	0	0	-0.01	0	0.0	0	0	0	0.0	-0.05	0	0	0.0	0.05	0	0	0.02	0	0.03	0.04	0	0.0	0.07	-0.02	0	0	0	0	0	0	0	0	0	0.0	0	0.0	0	0	0	-0.01	0.0	0	-0.05	0	0.02	0	0.02	-0.02	0.0	0	0	0.0	0.05	0	0.0	0.0	-0.04	0	0	-0.02	0	0	0	0.01	0.0	0.02	0	0	0	0	-0.02	0	-0.06	0.02	0.0	0.0	0	0	0	0	0	0.03	-0.02	0	0.0	-0.01	0	0	0.0	-0.1	0	0.0	0	0	0.04	0	0	0	0	0	0.0	0	0	0.0	0	0	0	-0.01	0	0	0	0	0	0	0	0.0	0.04	0	-0.0	0	0	-0.01	-0.01	-0.03	0	0	0	0	0.0	0	0.04	-0.09	0	0	0	0	0	0	0	0.0	0	0.0	0	0	0.06	0	0.0	0	0.0	0	0.0	0	0	0	0	0	0	0	0	0	0.04	0	0	0.03	-0.0	0	0.0	0	0	-0.03	0	-0.01	0	0	0.02	0.02	0	0	0	0	0.0	0	0.03	0	0	0.0	0.0	0.0	0.06	0.02	0	0	0.04	0	-0.03	0	0.0	0.03	0	0	0	0	0	0	0	0	100.0	0	0	0.0	0	0	-0.03	0.0	0	0	0.0	0	0	0.0	0.0	-0.04	0.02	-0.08	-0.02	0	-0.02	-0.07	0	0	0.01	-0.02	0	0.01	0.0	0	0	0	0.0	-0.02	0	0.0	0	-0.08	0.03	0.0	0	0	0.0	0	0	0	0	0	0	0	0	0.04	0	0.02	0	0	0.0	0	0.0	0.0	0	0	0	0	0.0	0.0	0	0	0.0	0.0	0	0.02	0	-0.04	0	0	0	0.05	-0.0	-0.05	0.0	0.01	0.0	0	0	1	0.0	0	0.0	-0.01	0.0	0.02	0	0	0.03	0	0	0	0	0	0	0	0	0	0	0	0	0	-0.05	0	0	0.01	0.03	0.0	0	0	0.0	0	0	0	0	0.0	0	0	0	0.0	0	0.0	0.0	0	0.03	-0.01	-0.03	0	0	0	-0.04	0	0	0	0	-0.03	0.0	0	0	0	0	0	0	0.03	-0.03	0.0	0	-0.02	0.04	0.0	-0.04	0.0	0	0.0	0	0.02	0.0	-0.04	-0.02	0.0	0	0.01	0	0	0	-0.02	0	0	0	0	0.01	0	0	0	-0.02	-0.03	0	0.0	0	0.01	0.01	0.0	-0.01	0	0	0	0	0.0	0.0	0	0	0.0	0.07	0.0	0	0.0	-0.02	0.0	0	0	0	0	-0.02	0	0	0	0	0	0.0	-0.04	0	0	-0.02	-0.02	0	0	0.0	0.01	0.0	-0.05	0.0	0	0	0.06	0	0.0	0	0	0	0	0	0.0	0	0	0	0.0	-0.0	0	0	0	0.0	0.0	0	0	0.06	0	0	0	0.07	0.0	0.0	0.06	0.04	0.0	0	0	0.0	-0.04	0.0	0	0	0	0.0	0.02	0.0	0	0	0	0.0	0	0.0	-0.01	0.0	0	0	0	0	0	0	0	0.0	0	0.0	0	0.0	0	0	0	0.0	0	0	0.0	0	0.0	0	0	0	-0.03	0.02	0	0	-0.05	0.02	0	0.02	0	0	0	0	-0.01	0.01	0	-0.05	0	-0.12	-0.08	0	0.0	0	-0.02	0.0	0	0	0	0	0	0.0	0	0	0	0	0	0.0	0	0	0.0	0	0	0.02	0	-0.04	0	0	0	0	0	0	0	0	0	0	-0.01	0	0	0.0	0	0.0	0	0	0	0	0	0	-0.0	0.0	0.0	-0.0	0	0	0	0.03	0.0	0.0	0	0	-0.05	0	-0.03	-0.03	0.0	0.0	0	-0.05	0.0	0	0.0	0	0.01	-0.02	1	0	0	0	0.0	0.0	0.05	0	0.0	0	0.0	0	0	0	0	0	-0.01	-0.0	0.0	0.0	0	0.0	-0.02	0	0	0	0	0	0	0	0	0.04	0.01	0	0	0	0	0.0	0.02	0	0	0	0	0	1	-0.03	0	0	-0.03	0.0	0.04	0	0.0	0.0	0	-0.04	0	0	0	0.01	0.01	0	-0.02	1	0	0	-0.04	0.0	0.0	0	0	0.0	0	0	0	0	0	0	0	0	0	0	0	0	0	0	0.0	0.05	-0.06	0	0	0	0	-0.01	0.02	0	0	-0.01	0.0	0	0.0	0.0	0	0	1	0.06	0	0	0	0	-0.01	0.0	0	0	0	-0.02	0.0	0.0	0	0	0.07	0	1	0	-0.02	0	0	0	-0.03	0	0.0	0	0	0	0.01	0	0	0	0.01	0	0	0	-0.09	0	0	0	0	0.0	0	0	0.0	0.02	0	0	0.03	0.02	0.0	0	0	0.06	0	0	0	0	0.0	0	0.0	-0.03	0.02	2.0	0	0	0.01	-0.13	0	0.0	0	0	0	0	0.0	0	-0.0	0	0.05	0	0	0	0	0	0.03	0	0	0	0	0	0.0	0	0.05	0	0	0	0.0	0.01	0.03	0.0	0	0	0	0	0	0	0	0.0	0.0	0.06	0	0.0	0.02	0.0	-0.06	-0.03	0.06	-0.01	0.0	0	0	0	0	0.0	-0.02	0.0	0.0	0	0.0	0	0	0.05	0	0.0	0	0.0	0.0	0	0	0	-0.04	-0.01	0	0	-0.02	0	0.0	0	-0.01	0	0	0	0	0.0	0.0	-0.02	0	0	0	0	-0.03	0.0	0.0	0	0	0.0	-0.04	0	0	-0.03	0.0	0.0	0	0	0	0	-0.02	0.0	0	0	0	-0.06	0	0	0.04	-0.01	0.0	0.02	0	0	-0.1	0	0.03	0.12	0.0	0	0	0	0	0	0	0	0.0	0	0.04	0.0	0	0.04	0	0	0.0	0	0	0	0.0	-0.0	0.0	0.01	0	0	0	0	0	0.01	0	0	0	0.06	0	0	0	0	0	0.0	0.0	0.0	0	0	0	0.0	0	0	0.0	0	0	0	0	0	0	-0.01	0.03	0	0	0.0	0.0	0.0	0	0	0	0.0	0	0	0	0	0	0.0	0.0	0.0	0.0	0	0	0	0	0	0.03	-0.02	0	0	0	0	0	0	0.0	0	0.0	0	-0.29	0.01	0	0	0	0.01	0	0	0.0	0.03	0.01	0	0.06	0.0	0	0	0	0	0.0	0.0	0	0	-0.07	1.0	-0.03	0.0	0.0	0.03	0.02	0	0	0	0.02	1	0.0	0.01	-0.03	0	0	0.0	0.01	0.0	0	-0.04	0.0	0	0.0	0.03	0	0.0	0.0	0.0	0	0.01	0.0	0	0	0	0.0	0	0.0	0	0	0.0	0	0	0	0	0	-0.03	0	0.01	0	0	-0.03	0.0	0	0	0.02	0.0	-0.01	0.0	0	0	0	0	-0.08	0	0.04	-0.02	-0.04	0.05	0	0.0	1	0	0.0	-0.02	0	0.0	0	0.02	0	0	0	0	-0.03	0.06	0.0	0	-0.06	0.05	0.0	0	0	-0.02	-0.02	-0.03	0.0	0	0	0.0	-0.05	0	0	0.0	0.0	0.0	0	0	2	0	0	0	0	0.02	0	-0.0	0	0	0.0	0.0	1	0	0	0	0.01	-0.02	-0.02	-0.0	0.0	0	0	-0.05	0.05	0	0	-0.02	0.0	0	-0.04	0	0	0	0.03	0	0	0	0	0	0	-0.02	0	-0.0	0	0	0.02	0.04	0.0	0.0	0	-0.01	0.06	-0.01	0.06	0	0	0	0	0	0	0	0.0	0	-0.01	-0.02	0	0	0	-0.04	0.0	0	0	0.0	0	0	-0.03	0.06	0.0	-0.07	0.0	0	0	0.0	0	-0.07	0	0	0.0	0	0	0	0	-0.03	0.02	0.0	-0.02	0.06	-0.01	0	0	-0.02	0.0	0	-0.02	0.0	-0.01	0.0	0	0	0	0	0	0.0	0.01	0	0	0.0	0.02	0.0	0	0.0	0	0	-0.01	-0.03	0	0	-0.02	0	0.0	0	-0.01	0	-0.07	0	0.0	0	0	0	0	0	0	0.01	-0.02	0	-0.02	0	0	0	0	-0.02	-0.01	0	0.0	0.0	0	0	0	0.03	0	0	1	0	0	0.02	0.02	0.05	0	0.03	-0.03	0	0.01	0.0	0.0	0	0	0.0	0	-0.01	0.0	0.0	-0.04	0.01	-0.03	0.0	0	-0.03	0	0.01	0	0	1	0.84
attention deficit hyperactivity disorder	0	0	0.0	0	0.0	-0.0	0	0.02	0	0	0	-0.04	0	0.0	0	0	0.05	0.0	0.48	-0.05	0.0	0	0.05	0	0	0.47	-0.01	0	0	0.02	0.03	0	0	0	0	0	0	0	3	0	0.03	0	0.0	-0.01	-0.0	0	0.05	0.03	-0.05	0.01	0.0	0	0.06	0.03	0	-0.04	0.0	0.0	0	0	0	0	0.06	0.02	0.48	0	1	0	0	0	0	0	0	0.0	0	-0.04	0	0.0	-0.05	0.0	0.0	0	0	0	0	0	0.03	0	-0.02	0.06	0	0	0.39	0	-0.03	0	0	0	0.0	-0.08	0	-0.01	0.0	0.0	0	0.07	0	0.0	0.03	0	0	0.0	0	0.04	-0.06	0.06	0	-0.0	0	0.02	0	0	0.0	0.0	0	0	0	-0.01	-0.01	1	0.0	-0.01	0.04	0.0	0.0	0	0	0.0	0	0	0	0.0	0	-0.03	0	0.07	-0.02	0	0	-0.04	0	0	0.0	0	0.0	0	0.0	0.05	0	0	0.0	0	0	0.0	0	0	0.6	0.0	0	0	0	0.01	0.03	0	0	0	0	0	0	0	0	0.0	0	0.0	-0.02	0.01	0	0	0	0.0	0	0.03	0	0.02	0	0.03	0	0	0.03	-0.06	0.0	0	0.03	0.0	0.0	0	0	0.0	0.01	0	0	-0.0	0	0	0	0	0	0	0	0	0	0	0	0.03	0	0	0	0.05	-0.03	0	0.47	0	0.48	0.0	0	-0.01	0.01	-0.01	0.0	0	0	3489	0	0	0	-0.01	0	0	0.02	0.0	-0.08	0	0.02	0.0	-0.01	0	0	0	0	0.0	0	0	1.0	-0.02	0.08	0.0	0.16	0.03	0	0.05	0	0.39	0	0	0	0.03	0.0	0	0	0	0.0	0	0.02	0	-0.0	0.0	0	0	0	0.32	0	0	-0.02	-0.03	0	0	-0.01	0.0	0	0.06	0	0	0.0	0	0	0.06	0	0	0	0	0.0	0	0	0.0	0	0	0.0	0	0	-0.0	0.02	0	-0.04	0	0	0.04	0	-0.06	0	0.0	0.0	0	0	0	0.0	0	0.0	0	0	0	0.0	0	0.0	0	0.02	-0.02	0	0	0.1	0.0	0	0	0	0	-0.02	7	-0.01	0.14	0	0	0	0.0	-0.08	0.02	0	0.02	0	0.32	0.0	0	0.0	0	0	-0.07	0.01	0	0	0.0	0	-0.11	0	0	0	0	0	0	-0.05	0	-0.03	0.0	0.0	0.0	0.0	0	-0.02	0.0	0	0	0	0	0	0	0	0	0.06	0	0	0	0	0	0	0.26	0	0.0	0	0	0	0.0	-0.0	0.0	-0.03	0	0.07	0	0.0	0	-0.01	-0.03	0.01	0	-0.04	0	0	-0.01	-0.02	-0.01	0.0	0.0	0	0	0	0.04	0.0	0	0.0	0	0.0	0.01	0	0.0	0	0.04	0	0	0	0	0	0	0.01	-0.01	0	0	0	0	-0.01	0.0	0	0.01	0	0	0	0.05	0.0	0	0.04	0	0	0	0	0.37	0.0	0	-0.09	0.0	0.05	0.0	0.0	0	0.0	0	0	0	0.0	0	-0.01	0	0	0	0.04	0	0	0	0	-0.0	-0.07	0	0	0	0.04	-0.03	0	0.0	0.0	0	0	0	0.04	0.0	0	0	0	0	-0.1	0	-0.0	0	0.0	0	0.0	0.03	0.0	-0.07	0	0	0	0.0	0.02	0.06	0	0	0	0	0	0	0	0.0	0	0	0	0	0	0	0.0	-0.05	0	0	3851	0	0	0	0.0	0	0	0	0.39	0.0	0.0	0	0	0	0	-0.01	0.0	0	0.0	0.03	0	0	0.02	-0.01	0	0	0.0	0	0.0	0.0	-0.04	0	0	0	0	0	0	0	0	0.02	0	0	0.0	0	0	0	0	0	0.4	0	0.02	0.0	0.01	0	0.04	0	0.09	65	0.0	0	0	0	0	0	0.01	0.0	0	0	0.03	0	0	0	0.0	0.0	0	0	0	0	0.0	0	-0.0	0	-0.09	0	0	0.03	-0.0	-0.04	0.02	0.0	0	0.05	0	0.06	0	0.0	0	0	0.0	0.0	0	0.0	0.29	-0.01	0.0	0	0	0.0	0	0.02	0.01	0.0	0	0.02	0.0	0	-0.03	0.0	-0.06	-0.04	0.03	-0.03	0.04	0.04	0	0	-0.06	0	0	0	0.0	-0.08	0.0	0	0.0	0	0	0.0	0	0.0	0.0	0	0.0	0	0.31	0.0	0	0	0	0	0	0.0	0	0	0	0	0.0	0.0	0.4	0	0.0	0	0	0	0	-0.06	0	0.07	0	0	0	0.0	0.47	0	0	0	0.02	0	0	0	0.0	0.0	0	0	0	0	0	0	0	0.0	-0.0	0.0	0.0	0	0	0.02	-0.03	0.0	0	0	0.02	0.05	0.0	0	-0.02	0	-0.0	0.0	0.0	0.01	-0.05	0	0.04	-0.01	0.47	0.0	0.01	0	0.37	0	0	0.0	-0.01	-0.01	0	-0.02	0.0	0	0	0.0	-0.02	0	0.01	0	0.03	0.02	0	0.0	0	0	0.01	0	-0.01	0	7	0	0.0	0.21	0	0.04	0	-0.0	0.39	0	0.0	0.11	0.03	0.0	0	0.46	0	0	0	0	-0.02	-0.0	0.05	0.0	0	0	0.66	0.0	0	0	0	-0.06	0	0.03	0.01	86.64	0.03	0	0	0	0	0	0	0.0	0	0.0	-0.03	0	0.0	0	0.02	-0.04	0.0	0	0.24	0	0.01	0.28	0	0	0.0	0.0	0.02	0	0.0	0	0	-0.01	0.0	0	0	0	0.02	0	0	0	0	0	0.0	0.0	0.0	0	0	0	-0.01	0	-0.0	0.0	0.21	0.0	-0.03	0.03	0	0	0.02	0	0	0	-0.06	0.0	0.0	0	0	0.0	-0.01	0.0	0	0.0	0	0	0	0.02	0.0	0.0	0	0	0	0	0	0.0	-0.01	1446	0	0.0	0	0.0	-0.02	0	0	0.0	0	0.1	0.07	0.0	0	0	0	0	0	0	0	0	0	-0.03	0.04	-0.03	0	0	0.04	-0.06	0.03	0	0	0	0	0	-0.02	0	0	0.0	0.0	0	0.0	0	0	0	-0.04	0.0	-0.05	0	0	-0.02	0.0	0.0	0	0	-0.01	0.0	0.0	-0.0	0	0	-0.01	0.0	0	-0.01	0	0	0.0	0	0	0.0	-0.05	-0.1	0.0	0	-0.01	0.32	0.0	-0.03	-0.01	0.0	0	0	0.05	0	0.01	0	0	-0.0	-0.03	0	-0.06	0.16	0.0	0	0	0	0.0	0	0.07	0.0	0.03	0	-0.0	0.47	0	0.01	0.01	0	0	0	0	0	0	-0.02	0	0	-0.0	0	0	0	0.05	0	0.03	0.01	0	0	0	0	0	0.0	0	0.0	0	0.0	0	0	0	0.0	0.04	0	-0.0	0.0	-0.01	0	0.03	0.0	0	0	0	0	0.02	-0.03	0.02	0.11	0	0	0.0	0	0	0	0	0	0	0	0	0	0	0.0	0	0	0	0	0	-0.04	0	0	0.11	0	0.01	0.6	0.03	0	0	0.01	0.0	0	0	-0.01	0.0	0.0	0	-0.06	0	0.0	0	0.01	0.0	0.0	0.38	-0.05	0.0	-0.06	-0.08	0.01	0	0	-0.03	0	0	0	0	0	0	0.0	-0.05	0.01	0.01	0.0	0	0.03	0.0	0	0.0	0	0.0	0	-0.01	0.0	0.08	0	EFO	0.0	0	0.01	-0.02	-0.03	0	0.38	0	0	0	0.0	0	32	0.0	0.0	0	0	0	-0.01	0	0	0	0	0	0	0.0	0	-0.01	-0.07	-0.05	-0.05	0	0.02	0	0	0	0.03	0	0.63	0	0	-0.01	0	0	0	-0.0	0.2	0	-0.0	-0.0	-0.01	0.03	0	-0.1	-0.03	0	-0.01	0	0.0	0	0.0	0.0	0	0.0	-0.01	0.05	0	0	-0.03	0	0	0	0	0	0.0	0.0	0	-0.01	0	0.04	0	0	0.05	0	0	0.0	0	0.0	-0.0	0	0	0	0	0.0	0.0	0.04	-0.02	-0.01	-0.04	0.1	-0.04	0.02	0	0.01	0	-0.03	0	0	0.0	0.0	-0.01	0.6	0.04	0	0	0	0	0	-0.02	0	0	0	0	-0.06	-0.01	0.01	0.0	0	0	0.0	0	0.0	0	0	0.0	0	0	0	0.0	0	-0.01	0	0	0	0.56	0.04	0	0.47	0	0	0	0	0	0	0	0.05	0	0	0	0.0	0	0	-0.05	0	0	0.1	0	0.0	-0.01	0	-0.01	0.0	0	0	0	0	0	0	0.04	-0.0	-0.03	0.3	-0.01	0.0	0.0	0.0	0.0	0	0.0	0	0	0.0	0	0	0	0	0	0	-0.03	0	-0.05	0	0	0	0.05	-0.07	0	0.0	0	0.03	0	0	0	-0.0	0	0	-0.03	0	0.0	-0.03	0	0	0.0	0.05	0	0	0	0	0	0.0	0	-0.01	0	-0.08	0	0	0	0.01	0.03	22.25	0	0.04	0	0	0.01	0	0.0	0	0	0.0	0	0.0	0.02	0	0.0	0.13	-0.05	0.4	0.0	0	-0.05	0	-0.01	0	-0.04	-0.01	0	0	0	0	0.0	0.04	0	0.01	0	0.0	0	0	0.0	0	0.0	0.09	0.0	0	0.0	-0.04	0	0.0	0.0	0	0	0	1283.7	0	0	0	0.0	0.0	0	0.26	-0.04	0.0	0	0	0	0	-0.0	-0.1	0	0	0	0	-0.07	0	0.0	0	0	0.04	0	0.01	-0.02	0	0	-0.03	0	0.03	0	0.0	0.0	0	0	0	0	0	0	-0.04	0.04	0	0.0	0	0	0	0	-0.01	0	0	0	0	-0.0	0.0	0	0	0	0	0	0.0	0.16	0.0	0	0	0	0.03	0	0	-0.01	0	0.0	-0.05	-0.02	-0.03	0	-0.05	0	0.02	0.0	0	0	0	0	0	0	0.32	0	0	0	0	0.01	0	0	0	0.06	0	0	0	0.0	0.0	0	0	0.57	0	0.32	0	-0.08	0.0	0.0	0	0	0.07	0.0	0.05	0.05	0.01	0	-0.06	0.0	-0.0	0	0	0.01	0.0	0	0	0.47	0.0	0	-0.03	0	0.0	-0.01	-0.0	-0.01	0	0	0	0	0	0	0.0	-0.0	0	0	0	0	0	0.0	-0.02	0.0	0.02	0.04	0	-0.0	0.0	0	0	0	-0.02	0.01	0.0	0	0	0.61	0.0	0	0.0	0.0	0	0	0	0	0	0	-0.02	0	0.0	0	-0.01	-0.0	0	-0.06	0	0	-0.02	0	0.03	0	0.05	0.01	0.01	0	0	0.03	0.02	-0.0	0	-0.04	-0.02	0	0.08	0.03	0.0	0.03	-0.01	0	0.05	0	-0.03	0	0	0	0	0	0	0	0	0	0.04	0.0	0	1616	0	0	0	0	0	0	0	0	0	0	-0.05	0	-0.04	1	0.02	0.06	-0.04	0.02	0	0	-0.06	0	0	0	0	0.0	0.0	0	0	-0.02	0.0	0	0	0	0	-0.02	0	0.0	0	0	0	0.0	0.01	0	0	0.0	0.05	0	0	0.0	0	0.02	-0.03	0	0.0	0.06	-0.11	0	0	0	0	0	0	0	0	0	0.33	0	0.0	0	0	0	0.01	0.0	0	-0.05	0	-0.08	0	-0.01	0.03	0.0	0	0	0.0	0.05	0	0.08	0.2	-0.01	0	0	0.0	0	0	0	0.02	0.0	0.06	0	0	0	0	0.01	0	-0.01	0.03	0.25	0.04	0	0	0	0	0	0.02	-0.02	0	0.0	-0.01	0	0	0.0	-0.01	0	0.0	0	0	0.03	0	0	0	0	0	0.0	0	0	0.18	0	0	0	0.02	0	0	0	0	0	0	0	0.0	0.0	0	0.03	0	0	-0.03	0.03	-0.02	0	0	0	0	0.05	0	0.04	0.01	0	0	0	0	0	0	0	0.0	0	0.0	0	0	0.05	0	0.0	0	0.38	0	-0.01	0	0	0	0	0	0	0	0	0	0.08	0	0	-0.03	-0.02	0	0.32	0	0	-0.02	0	0.01	0	0	-0.04	0.05	0	0	0	0	0.0	0	-0.01	0	0	0.12	0.0	0.0	0.02	-0.03	0	0	0.01	0	0.0	0	0.0	-0.02	0	0	0	0	0	0	0	0	9.47	0	0	0.21	0	0	0.04	0.0	0	0	0.0	0	0	0.0	0.0	0.04	0.01	-0.04	-0.04	0	0.04	-0.07	0	0	0.01	0.04	0	0.02	0.04	0	0	0	0.0	0.02	0	0.06	0	0.04	-0.01	0.0	0	0	0.0	0	0	0	0	0	0	0	0	0.04	0	0.01	0	0	0.0	0	0.0	0.0	0	0	0	0	0.0	0.34	0	0	-0.08	0.0	0	0.03	0	0.05	0	0	0	0.03	0.04	-0.01	0.0	0.03	0.0	0	0	1446	0.0	0	0.0	-0.04	0.0	-0.03	0	0	0.03	0	0	0	0	0	0	0	0	0	0	0	0	0	-0.04	0	0	0.02	-0.05	0.03	0	0	0.0	0	0	0	0	0.15	0	0	0	0.06	0	0.0	0.3	0	0.01	0.05	0.01	0	0	0	-0.02	0	0	0	0	-0.03	0.0	0	0	0	0	0	0	0.03	-0.0	0.0	0	-0.02	0.0	0.0	-0.01	0.26	0	0.0	0	0.05	0.0	0.0	-0.02	0.2	0	-0.0	0	0	0	-0.02	1	0	0	0	-0.06	0	0	0	-0.03	-0.01	0	0.37	0	-0.0	0.13	0.0	0.02	0	0	0	0	0.0	0.0	0	0	0.2	-0.02	0.0	0	-0.01	0.02	0.0	0	0	0	0	0.03	0	0	0	0	0	0.0	-0.07	0	0	-0.02	0.01	0	0	0.0	0.02	0.0	0.01	0.0	0	0	0.03	0	0.0	0	0	0	175	0	0.0	0	0	0	0.0	-0.01	0	0	0	0.07	0.0	0	0	-0.01	0	0	0	-0.0	3.89	-0.04	0.02	0.07	0.47	0	0	0.0	0.05	0.0	0	0	0	0.0	-0.03	0.13	0	0	0	0.0	0	0.27	0.04	0.0	0	0	0	0	0	0	0	0.48	0	0.0	0	0.0	0	0	0	0.15	0	0	0.0	0	0.0	0	0	0	0.03	0.01	0	0	-0.03	-0.02	0	0.01	0	0	0	0	0.01	0.05	0	0.04	0	-0.04	0.01	0	0.0	0	0.0	0.0	0	0	0	0	0	0.0	0	0	0	0	0	0.0	0	0	0.39	0	0	-0.01	0	-0.03	0	0	0	0	0	0	0	0	0	0	-0.0	0	0	0.12	0	0.0	0	0	0	0	0	0	-0.01	0.0	0.33	-0.02	0	0	0	0.0	0.0	0.37	0	0	-0.03	0	0.01	0.1	0.02	0.0	0	-0.03	0.0	0	0.0	0	-0.0	-0.01	0	0	0	0	0.14	0.33	0.01	0	0.0	0	0.0	0	0	0	0	0	-0.09	-0.0	0.0	0.0	0	0.0	0.02	0	0	0	0	0	0	0	0	-0.04	-0.01	0	0	0	0	0.0	0.01	0	0	0	0	0	7	-0.02	0	0	-0.0	0.37	0.0	0	0.0	0.57	0	0.01	0	0	0	-0.02	-0.0	0	0.08	0	0	0	0.02	0.02	0.35	0	0	0.0	0	0	0	0	0	0	0	0	0	0	0	0	0	0	0.01	-0.03	0.02	0	0	0	0	-0.03	0.0	0	0	0.04	0.06	0	0.31	0.0	0	0	1669	-0.02	0	0	0	0	-0.04	0.0	0	0	0	-0.03	0.02	0.0	0	0	-0.0	0	1669	0	0.02	0	0	0	-0.0	0	0.0	0	0	0	0.02	0	0	0	-0.0	0	0	0	-0.02	0	0	0	0	0.0	0	0	0.0	-0.01	0	0	-0.01	0.06	0.0	0	0	-0.04	0	0	0	0	0.0	0	0.05	-0.02	-0.02	2.31	0	0	0.04	-0.06	0	0.04	0	0	0	0	0.0	0	0.04	0	0.02	0	0	0	0	0	0.01	0	0	0	0	0	0.02	0	0.03	0	0	0	0.0	0.66	0.06	0.0	0	0	0	0	0	0	0	0.01	0.0	-0.03	0	0.4	0.05	0.0	0.01	-0.06	0.03	0.03	0.0	0	0	0	0	0.0	-0.05	0.0	0.0	0	0.02	0	0	-0.03	0	0.04	0	0.0	0.0	0	0	0	-0.07	-0.01	0	0	-0.04	0	0.0	0	0.01	0	0	0	0	0.07	0.0	0.06	0	0	0	0	0.0	0.0	0.03	0	0	0.01	-0.0	0	0	-0.01	0.0	0.0	0	0	0	0	0.02	0.0	0	0	0	-0.0	0	0	0.04	-0.03	0.0	0.07	0	0	-0.09	0	-0.0	0.05	0.0	0	0	0	0	0	0	0	0.0	0	0.02	0.0	0	-0.02	0	0	0.0	0	0	0	1.0	-0.01	0.0	-0.04	0	0	0	0	0	0.05	0	0	0	0.03	0	0	0	0	0	0.0	0.0	0.0	0	0	0	0.38	0	0	0.0	0	0	0	0	0	0	0.04	-0.01	0	0	0.0	0.0	0.17	0	0	0	0.47	0	0	0	0	0	0.14	0.0	0.05	0.0	0	0	0	0	0	-0.0	-0.03	0	0	0	0	0	0	0.24	0	0.0	0	-0.43	0.01	0	0	0	-0.03	0	0	0.0	0.01	0.02	0	0.0	0.0	0	0	0	0	0.0	0.27	0	0	-0.02	2.43	0.02	0.0	0.0	-0.06	0.01	0	0	0	-0.02	1	0.0	-0.08	0.03	0	0	0.0	-0.04	0.0	0	-0.02	0.0	0	0.0	0.05	0	0.0	-0.12	0.0	0	0.04	0.0	0	0	0	0.0	0	0.42	0	0	0.0	0	0	0	0	0	-0.01	0	0.06	0	0	0.04	0.0	0	0	-0.01	-0.06	-0.03	0.0	0	0	0	0	-0.0	0	0.02	0.05	-0.01	0.06	0	0.0	65	0	0.0	-0.05	0	0.0	0	-0.0	0	0	0	0	0.01	0.01	0.0	0	0.0	0.01	0.0	0	0	-0.06	-0.01	0.01	0.22	0	0	0.25	0.01	0	0	0.0	0.0	0.0	0	0	35	0	0	0	0	-0.01	0	0.02	0	0	0.0	0.0	158	0	0	0	-0.03	-0.03	0.05	-0.04	0.04	0	0	0.06	0.0	0	0	0.02	0.0	0	0.03	0	0	0	-0.01	0	0	0	0	0	0	-0.05	0	-0.05	0	0	-0.03	-0.05	0.0	0.0	0	-0.06	-0.03	0.03	-0.01	0	0	0	0	0	0	0	0.0	0	-0.03	-0.06	0	0	0	-0.03	0.08	0	0	0.0	0	0	-0.0	0.07	0.0	0.05	0.0	0	0	0.0	0	-0.02	0	0	0.0	0	0	0	0	0.01	0.01	0.0	-0.03	0.03	0.05	0	0	0.06	0.0	0	-0.05	0.0	0.05	0.07	0	0	0	0	0	0.0	0.01	0	0	0.39	0.01	0.0	0	0.22	0	0	-0.01	-0.01	0	0	0.01	0	0.0	0	0.02	0	-0.07	0	0.0	0	0	0	0	0	0	-0.05	0.08	0	0.0	0	0	0	0	-0.01	0.06	0	0.0	0.0	0	0	0	0.07	0	0	3	0	0	0.03	-0.01	0.01	0	0.0	0.05	0	0.07	0.22	0.0	0	0	0.0	0	0.03	0.0	0.14	-0.05	0.06	0.02	0.0	0	-0.05	0	0.01	0	0	1	0.84
carcinosarcoma of the corpus uteri	0	0	0.0	0	0.0	-0.01	0	0.04	0	0	0	0.03	0	0.0	0	0	0.07	0.0	0.0	0.01	0.0	0	-0.02	0	0	0.0	-0.02	0	0	0.04	0.01	0	0	0	0	0	0	0	0	0	0.03	0	0.0	0.04	0.0	0	0.06	0.09	0.01	0.03	0.0	0	0.01	0.0	0	-0.02	0.0	0.03	0	0	0	0	-0.01	0.02	0.0	0	0	0	0	0	0	0	0	0.0	0	0.02	0	0.0	-0.11	0.0	0.0	0	0	0	0	0	0.02	0	-0.06	-0.02	0	0	0.0	0	0.08	0	0	0	0.0	-0.07	0	0.03	0.0	0.0	0	-0.07	0	0.0	0.0	0	0	0.0	0	-0.0	-0.03	0.03	0	-0.04	0	0.0	0	0	0.0	0.0	0	0	0	0.08	0.03	0	0.0	-0.01	0.05	0.0	0.02	0	0	0.0	0	0	0	0.0	0	-0.02	0	-0.02	0.03	0	0	0.02	0	0	0.0	0	0.01	0	0.0	0.02	0	0	0.0	0	0	0.0	0	0	0.0	0.0	0	0	0	-0.05	-0.0	0	0	0	0	0	0	0	0	0.0	0	0.0	-0.02	0.03	0	0	0	0.0	0	-0.01	0	0.05	0	0.01	0	0	-0.04	0.05	0.0	0	0.04	0.0	0.0	0	0	0.0	-0.05	0	0	0.03	0	0	0	0	0	0	0	0	0	0	0	0.03	0	0	0	0.02	-0.02	0	0.0	0	0.0	0.0	0	0.01	0.01	0.04	0.0	0	0	0	0	0	0	0.04	0	0	0.04	0.05	-0.03	0	-0.03	0.0	0.01	0	0	0	0	0.0	0	0	0.0	0.06	0.09	0.0	0.0	-0.07	0	-0.0	0	0.0	0	0	0	0.05	0.0	0	0	0	0.0	0	-0.02	0	0.01	0.0	0	0	0	0.0	0	0	-0.03	-0.01	0	0	0.04	0.0	0	0.02	0	0	0.0	0	0	0.02	0	0	0	0	0.0	0	0	0.0	0	0	0.08	0	0	0.0	0.02	0	-0.06	0	0	-0.0	0	-0.02	0	0.0	0.0	0	0	0	0.0	0	0.0	0	0	0	0.0	0	0.0	0	-0.0	-0.04	0	0	-0.02	0.0	0	0	0	0	-0.02	23	-0.03	0.0	0	0	0	0.0	-0.02	-0.05	0	0.02	0	0.0	0.01	0	-0.02	0	0	-0.01	-0.07	0	0	-0.02	0	0.0	0	0	0	0	0	0	-0.0	0	-0.02	0.0	0.0	0.08	0.0	0	0.07	0.0	0	0	0	0	0	0	0	0	-0.01	0	0	0	0	0	0	0.0	0	0.0	0	0	0	-0.01	-0.02	0.0	-0.03	0	0.02	0	0.0	0	-0.03	0.05	-0.01	0	-0.02	0	0	0.0	-0.01	-0.01	0.0	0.0	0	0	0	0.01	0.0	0	0.0	0	0.0	0.02	0	0.07	0	-0.02	0	0	0	0	0	0	-0.07	0.03	0	0	0	0	0.06	0.0	0	-0.01	0	0	0	-0.0	0.0	0	-0.03	0	0	0	0	0.0	0.0	0	0.02	0.0	-0.02	0.0	0.0	0	0.0	0	0	0	0.0	0	-0.0	0	0	0	0.04	0	0	0	0	0.04	-0.02	0	0	0	0.03	-0.01	0	0.0	0.0	0	0	0	0.0	0.0	0	0	0	0	-0.04	0	-0.02	0	0.0	0	0.0	0.05	0.0	-0.05	0	0	0	0.0	0.0	0.06	0	0	0	0	0	0	0	0.0	0	0	0	0	0	0	0.0	-0.02	0	0	4	0	0	0	0.0	0	0	0	0.0	0.0	0.0	0	0	0	0	0.03	0.0	0	0.0	0.0	0	0	-0.02	0.02	0	0	0.0	0	0.0	0.0	0.05	0	0	0	0	0	0	0	0	-0.01	0	0	0.0	0	0	0	0	0	0.0	0	-0.01	0.0	-0.02	0	0.0	0	-0.01	0	0.0	0	0	0	0	0	-0.03	-0.0	0	0	0.01	0	0	0	0.0	0.0	0	0	0	0	0.0	0	-0.03	0	-0.05	0	0	-0.09	-0.06	-0.05	0.01	0.0	0	-0.01	0	-0.05	0	0.0	0	0	0.0	0.0	0	0.0	0.0	0.03	0.04	0	0	0.0	0	-0.01	0.02	0.0	0	-0.03	0.0	0	-0.06	0.0	0.06	0.03	0.0	0.03	0.0	-0.1	0	0	0.02	0	0	0	0.0	-0.01	0.0	0	0.0	0	0	0.0	0	0.0	0.0	0	0.0	0	0.0	0.0	0	0	0	0	0	0.0	0	0	0	0	0.0	0.04	0.0	0	0.0	0	0	0	0	-0.01	0	0.0	0	0	0	0.0	0.0	0	0	0	-0.01	0	0	0	0.0	0.0	0	0	0	0	0	0	0	0.05	0.06	0.0	0.0	0	0	-0.01	-0.03	0.0	0	0	0.06	0.01	0.0	0	-0.01	0	0.04	0.0	0.0	-0.0	-0.0	0	-0.01	0.03	0.0	0.0	0.03	0	0.0	0	0	0.0	0.05	-0.03	0	0.03	0.0	0	0	0.0	0.07	0	0.01	0	0.0	-0.06	0	0.0	0	0	-0.04	0	-0.04	0	24	0	0.0	0.0	0	0.0	0	0.02	0.0	0	0.0	1.0	0.07	0.0	0	0.0	0	0	0	0	-0.05	-0.02	0.0	0.0	0	0	0.0	0.0	0	0	0	-0.01	0	-0.01	-0.0	0.0	0.02	0	0	0	0	0	0	0.0	0	0.0	-0.01	0	0.0	0	0.03	0.01	0.0	0	0.0	0	-0.01	0.0	0	0	-0.04	0.0	-0.02	0	0.0	0	0	-0.01	0.0	0	0	0	0.03	0	0	0	0	0	0.0	0.0	0.0	0	0	0	0.05	0	0.01	0.0	0.0	0.0	-0.02	-0.05	0	0	0.0	0	0	0	-0.06	0.0	-0.01	0	0	0.0	-0.03	0.0	0	0.0	0	0	0	0.0	-0.0	0.0	0	0	0	0	0	0.0	-0.03	0	0	-0.02	0	0.0	-0.05	0	0	0.0	0	0.0	0.04	0.0	0	0	0	0	0	0	0	0	0	0.01	-0.02	0.01	0	0	0.0	0.02	0.0	0	0	0	0	0	-0.01	0	0	0.0	0.0	0	0.0	0	0	0	-0.06	0.0	0.04	0	0	-0.01	0.0	0.0	0	0	0.05	0.0	0.01	0.01	0	0	0.02	0.0	0	0.02	0	0	0.0	0	0	0.0	-0.07	-0.0	0.0	0	0.03	0.0	0.0	-0.04	0.04	-0.01	0	0	0.01	0	-0.08	0	0	-0.01	0.03	0	-0.01	0.0	0.0	0	0	0	0.0	0	-0.03	0.0	-0.02	0	-0.04	0.0	0	0.04	-0.04	0	0	0	0	0	0	0.03	0	0	-0.08	0	0	0	-0.04	0	-0.01	0.05	0	0	0	0	0	0.0	0	0.0	0	0.0	0	0	0	0.0	0.0	0	-0.01	0.0	-0.08	0	0.05	0.0	0	0	0	0	0.01	-0.0	0.03	0.0	0	0	0.0	0	0	0	0	0	0	0	0	0	0	0.0	0	0	0	0	0	0.07	0	0	0.0	0	0.05	0.0	-0.01	0	0	0.06	0.0	0	0	0.02	0.0	0.0	0	0.04	0	0.0	0	0.05	0.0	0.0	0.0	0.04	0.0	0.0	0.02	0.01	0	0	-0.04	0	0	0	0	0	0	-0.06	0.04	-0.02	0.03	0.0	0	0.06	0.0	0	0.0	0	0.0	0	-0.03	0.0	0.0	0	MONDO	0.0	0	-0.01	0.05	0.02	0	0.0	0	0	0	0.0	0	48	0.0	0.0	0	0	0	0.01	0	0	0	0	0	0	0.0	0	-0.06	-0.06	0.03	-0.0	0	-0.03	0	0	0	0.05	0	0.0	0	0	0.03	0	0	0	0.01	0.0	0	0.03	0.06	0.01	0.01	0	0.03	0.06	0	-0.0	0	0.0	0	0.0	0.0	0	0.0	0.01	-0.09	0	0	0.1	0	0	0	0	0	0.0	0.0	0	-0.01	0	0.0	0	0	0.03	0	0	0.0	0	-0.08	0.01	0	0	0	0	0.0	0.0	0.0	0.03	0.01	-0.1	0.0	0.02	-0.02	0	-0.02	0	-0.01	0	0	0.0	0.0	-0.0	0.0	-0.01	0	0	0	0	0	0.02	0	0	0	0	-0.01	0.03	0.0	0.0	0	0	0.0	0	0.0	0	0	0.0	0	0	0	0.0	0	0.07	0	0	0	0.0	-0.04	0	0.0	0	0	0	0	0	0	0	-0.04	0	0	0	0.0	0	0	-0.01	0	0	0.03	0	0.0	0.05	0	-0.02	0.0	0	0	0	0	0	0	0.02	-0.02	0.02	0.0	0.05	0.0	0.0	0.0	0.0	0	0.0	0	0	0.0	0	0	0	0	0	0	0.07	0	-0.03	0	0	0	0.05	0.07	0	0.0	0	-0.04	0	0	0	0.01	0	0	0.02	0	-0.05	-0.06	0	0	0.0	-0.03	0	0	0	0	0	0.0	0	0.02	0	0.04	0	0	0	0.02	0.0	0.0	0	0.0	0	0	0.01	0	0.0	0	0	0.04	0	0.0	0.02	0	0.0	0.02	-0.01	0.0	0.0	0	0.04	0	-0.01	0	0.02	-0.05	0	0	0	0	0.0	0.04	0	-0.08	0	0.0	0	0	0.0	0	0.0	0.05	0.0	0	0.0	0.0	0	0.0	0.0	0	0	0	0.0	0	0	0	0.0	-0.01	0	0.0	-0.02	0.0	0	0	0	0	-0.02	0.03	0	0	0	0	0.06	0	0.0	0	0	-0.02	0	0.0	0.0	0	0	-0.03	0	0.01	0	0.0	0.0	0	0	0	0	0	0	-0.06	0.02	0	0.0	0	0	0	0	-0.0	0	0	0	0	0.02	0.0	0	0	0	0	0	0.0	0.0	0.0	0	0	0	0.02	0	0	-0.03	0	0.0	0.01	-0.02	-0.07	0	-0.04	0	-0.0	0.0	0	0	0	0	0	0	0.0	0	0	0	0	0.0	0	0	0	0.02	0	0	0	0.0	0.0	0	0	0.0	0	0.0	0	-0.01	-0.04	0.0	0	0	0.06	0.0	0.0	-0.03	0.01	0	0.01	0.0	-0.01	0	0	-0.04	-0.05	0	0	0.0	0.0	0	0.02	0	0.02	0.03	-0.01	0.04	0	0	0	0	0	0	0.03	0.0	0	0	0	0	0	0.0	0.01	0.0	0.0	-0.02	0	0.04	0.0	0	0	0	-0.03	-0.06	0.01	0	0	0.0	0.0	0	0.0	0.0	0	0	0	0	0	0	-0.03	0	0.0	0	0.01	-0.03	0	-0.05	0	0	-0.0	0	0.03	0	-0.02	0.0	-0.03	0	0	0.02	0.03	-0.0	0	-0.04	-0.02	0	-0.01	-0.01	0.0	0.01	-0.01	0	0.02	0	0.07	0	0	0	0	0	0	0	0	0	-0.02	0.0	0	4	0	0	0	0	0	0	0	0	0	0	-0.02	0	-0.01	0	-0.04	0.09	-0.03	0.0	0	0	0.02	0	0	0	0	0.0	0.0	0	0	0.01	0.0	0	0	0	0	-0.05	0	0.0	0	0	0	0.0	-0.02	0	0	0.0	0.0	0	0	-0.07	0	-0.04	0.04	0	0.0	0.03	0.01	0	0	0	0	0	0	0	0	0	0.0	0	0.0	0	0	0	0.0	0.0	0	-0.0	0	-0.03	0	-0.0	-0.03	0.0	0	0	0.0	0.01	0	0.0	0.0	0.02	0	0	0.0	0	0	0	0.02	0.0	0.0	0	0	0	0	0.0	0	-0.03	0.05	0.0	0.02	0	0	0	0	0	0.01	-0.01	0	0.0	-0.04	0	0	0.0	0.06	0	0.0	0	0	-0.01	0	0	0	0	0	0.0	0	0	0.0	0	0	0	-0.01	0	0	0	0	0	0	0	0.0	-0.03	0	0.03	0	0	-0.01	-0.05	-0.03	0	0	0	0	0.0	0	0.02	0.04	0	0	0	0	0	0	0	0.0	0	0.0	0	0	0.02	0	0.0	0	0.0	0	0.02	0	0	0	0	0	0	0	0	0	0.03	0	0	-0.02	-0.02	0	0.0	0	0	0.0	0	0.04	0	0	-0.05	0.03	0	0	0	0	0.0	0	0.03	0	0	0.0	0.0	0.0	-0.06	0.05	0	0	0.02	0	0.02	0	0.0	0.0	0	0	0	0	0	0	0	0	100.0	0	0	0.0	0	0	0.03	0.0	0	0	0.0	0	0	0.0	0.0	0.02	-0.02	-0.01	-0.02	0	-0.02	-0.0	0	0	-0.03	0.02	0	-0.0	0.02	0	0	0	0.0	-0.08	0	0.0	0	0.07	0.0	0.0	0	0	0.0	0	0	0	0	0	0	0	0	-0.04	0	-0.02	0	0	0.0	0	0.0	0.0	0	0	0	0	0.0	0.0	0	0	-0.06	0.0	0	0.0	0	-0.05	0	0	0	0.02	-0.01	0.0	0.0	0.02	0.0	0	0	4	0.0	0	0.0	-0.04	0.0	-0.02	0	0	0.05	0	0	0	0	0	0	0	0	0	0	0	0	0	0.0	0	0	-0.0	-0.01	0.0	0	0	0.0	0	0	0	0	0.0	0	0	0	0.0	0	0.0	0.0	0	-0.01	0.01	-0.01	0	0	0	0.04	0	0	0	0	-0.01	0.0	0	0	0	0	0	0	-0.0	-0.01	0.0	0	0.05	0.03	0.0	-0.0	0.0	0	0.0	0	0.04	0.0	0.07	-0.0	0.0	0	-0.1	0	0	0	0.05	0	0	0	0	0.03	0	0	0	-0.02	-0.06	0	0.0	0	0.03	0.0	0.0	0.02	0	0	0	0	0.0	0.0	0	0	0.0	-0.06	0.0	0	-0.05	-0.01	0.0	0	0	0	0	-0.04	0	0	0	0	0	0.0	-0.05	0	0	0.03	-0.02	0	0	0.0	-0.0	0.0	0.09	0.0	0	0	0.03	0	0.0	0	0	0	0	0	0.0	0	0	0	0.0	0.02	0	0	0	0.0	0.0	0	0	-0.04	0	0	0	0.0	0.0	0.03	0.05	-0.0	0.0	0	0	0.0	-0.09	0.0	0	0	0	0.0	-0.01	0.0	0	0	0	0.0	0	0.0	0.01	0.0	0	0	0	0	0	0	0	0.0	0	0.0	0	0.0	0	0	0	0.0	0	0	0.0	0	0.0	0	0	0	-0.02	-0.01	0	0	0.03	0.01	0	-0.03	0	0	0	0	-0.01	-0.09	0	0.01	0	-0.06	-0.03	0	0.0	0	-0.02	0.0	0	0	0	0	0	0.0	0	0	0	0	0	0.0	0	0	0.0	0	0	-0.03	0	0.01	0	0	0	0	0	0	0	0	0	0	-0.0	0	0	0.0	0	0.0	0	0	0	0	0	0	0.0	0.0	0.0	-0.05	0	0	0	-0.0	0.0	0.0	0	0	-0.05	0	-0.02	-0.04	-0.03	0.0	0	-0.0	0.0	0	0.0	0	0.03	-0.09	1	0	0	0	0.0	0.0	-0.08	0	0.0	0	0.0	0	0	0	0	0	-0.03	-0.03	0.0	0.0	0	0.0	-0.05	0	0	0	0	0	0	0	0	0.05	-0.07	0	0	0	0	0.0	-0.02	0	0	0	0	0	1	-0.04	0	0	-0.01	0.0	0.0	0	0.0	0.0	0	0.04	0	0	0	-0.03	-0.01	0	-0.05	1	0	0	0.03	0.0	0.0	0	0	0.0	0	0	0	0	0	0	0	0	0	0	0	0	0	0	0.0	0.04	-0.02	0	0	0	0	0.02	-0.02	0	0	0.06	0.0	0	0.0	0.0	0	0	4	0.01	0	0	0	0	-0.01	0.0	0	0	0	0.06	0.02	0.0	0	0	0.01	0	4	0	-0.05	0	0	0	0.04	0	0.0	0	0	0	0.02	0	0	0	-0.01	0	0	0	0.0	0	0	0	0	0.0	0	0	0.0	-0.0	0	0	0.04	-0.06	0.0	0	0	0.05	0	0	0	0	0.0	0	0.0	0.01	-0.01	1.0	0	0	0.01	-0.03	0	0.0	0	0	0	0	0.0	0	0.07	0	-0.0	0	0	0	0	0	0.02	0	0	0	0	0	-0.04	0	0.03	0	0	0	0.0	0.01	-0.01	0.0	0	0	0	0	0	0	0	-0.04	0.0	0.03	0	0.0	0.03	0.0	0.09	0.01	-0.0	0.0	0.0	0	0	0	0	0.0	-0.01	0.0	0.0	0	0.0	0	0	0.04	0	0.0	0	0.0	0.0	0	0	0	0.0	-0.01	0	0	0.02	0	0.0	0	-0.07	0	0	0	0	0.0	0.0	-0.01	0	0	0	0	0.02	0.0	0.1	0	0	0.0	0.01	0	0	-0.01	0.0	0.0	0	0	0	0	-0.01	0.0	0	0	0	0.02	0	0	0.0	-0.03	0.0	0.02	0	0	0.0	0	-0.05	-0.05	0.0	0	0	0	0	0	0	0	0.0	0	-0.08	0.0	0	0.02	0	0	0.0	0	0	0	0.0	0.01	0.0	0.04	0	0	0	0	0	-0.07	0	0	0	-0.06	0	0	0	0	0	0.0	0.0	0.0	0	0	0	0.0	0	0	0.0	0	0	0	0	0	0	-0.07	-0.04	0	0	-0.03	0.0	0.0	0	0	0	0.0	0	0	0	0	0	0.0	0.0	-0.02	0.0	0	0	0	0	0	0.01	-0.02	0	0	0	0	0	0	0.0	0	0.0	0	-0.29	-0.01	0	0	0	-0.04	0	0	0.0	-0.03	0.0	0	0.03	0.0	0	0	0	0	0.0	0.0	0	0	0.02	1.0	-0.01	0.0	0.0	-0.05	0.01	0	0	0	-0.02	1	0.0	0.11	0.01	0	0	0.0	-0.0	0.0	0	0.01	0.0	0	0.0	0.03	0	0.0	-0.04	0.0	0	0.03	0.0	0	0	0	0.0	0	0.0	0	0	0.0	0	0	0	0	0	0.05	0	-0.02	0	0	-0.01	0.0	0	0	0.02	0.02	0.02	0.0	0	0	0	0	0.04	0	0.07	0.02	0.08	-0.03	0	0.0	4	0	0.0	0.02	0	0.0	0	-0.04	0	0	0	0	-0.01	0.06	0.0	0	0.01	-0.04	0.0	0	0	-0.01	0.03	0.0	0.0	0	0	0.0	0.01	0	0	0.0	0.0	0.0	0	0	48	0	0	0	0	-0.02	0	0.03	0	0	0.0	0.0	4	0	0	0	0.04	0.03	-0.04	-0.01	0.0	0	0	0.01	-0.01	0	0	-0.04	0.0	0	-0.05	0	0	0	0.05	0	0	0	0	0	0	-0.08	0	-0.02	0	0	-0.01	0.03	0.0	0.0	0	-0.0	-0.02	0.04	0.03	0	0	0	0	0	0	0	0.0	0	0.0	0.09	0	0	0	-0.08	0.0	0	0	0.0	0	0	-0.02	-0.03	0.0	0.03	0.0	0	0	0.0	0	-0.06	0	0	0.0	0	0	0	0	0.0	-0.02	0.0	0.02	0.01	-0.07	0	0	0.05	0.0	0	-0.05	0.0	0.07	0.0	0	0	0	0	0	0.0	0.03	0	0	0.0	0.02	0.0	0	0.0	0	0	0.06	-0.0	0	0	0.03	0	0.0	0	0.02	0	0.05	0	0.0	0	0	0	0	0	0	0.01	-0.0	0	0.05	0	0	0	0	0.01	-0.07	0	0.0	0.0	0	0	0	-0.02	0	0	1	0	0	0.02	-0.01	-0.0	0	-0.05	0.01	0	-0.06	0.0	0.0	0	0	0.0	0	0.0	0.0	0.0	-0.0	-0.01	-0.03	0.0	0	0.01	0	0.05	0	0	1	0.84
aids	0	0	0.0	0	0.0	0.02	0	-0.06	0	0	0	0.04	0	0.0	0	0	-0.02	0.0	0.0	0.02	0.0	0	0.08	0	0	0.02	-0.07	0	0	0.04	0.0	0	0	0	0	0	0	0	0	0	0.03	0	0.0	-0.09	0.05	0	0.03	0.01	-0.03	0.03	0.0	0	0.02	-0.0	0	0.0	0.05	-0.03	0	0	0	0	-0.05	-0.0	0.0	0	0	0	0	0	0	0	0	0.0	0	0.02	0	0.0	0.03	0.0	0.0	0	0	0	0	0	-0.03	0	-0.01	0.06	0	0	0.0	0	0.01	0	0	0	0.0	0.04	0	-0.0	0.0	0.0	0	0.05	0	0.0	0.0	0	0	0.0	0	-0.01	0.01	0.02	0	0.0	0	0.05	0	0	0.0	0.0	0	0	0	0.01	-0.05	0	0.01	0.02	-0.05	0.0	-0.05	0	0	0.0	0	0	0	0.0	0	0.01	0	0.06	0.08	0	0	-0.07	0	0	0.0	0	-0.0	0	0.0	0.06	0	0	0.0	0	0	0.0	0	0	0.0	0.0	0	0	0	-0.02	-0.05	0	0	0	0	0	0	0	0	0.0	0	0.01	-0.05	-0.06	0	0	0	0.0	0	0.02	0	0.07	0	0.0	0	0	0.05	0.0	0.0	0	0.02	0.0	0.0	0	0	0.0	0.04	0	0	0.01	0	0	0	0	0	0	0	0	0	0	0	0.02	0	0	0	0.02	-0.03	0	0.0	0	0.0	0.0	0	-0.05	-0.03	0.0	0.0	0	0	0	0	0	0	-0.04	0	0	0.02	-0.03	-0.01	0	-0.01	0.0	-0.07	0	0	0	0	0.01	0	0	0.01	0.0	-0.02	0.0	0.0	-0.03	0	0.05	0	0.0	0	0	0	-0.03	0.0	0	0	0	0.0	0	-0.02	0	-0.0	0.0	0	0	0	0.0	0	0	0.03	0.02	0	0	-0.02	0.0	0	0.01	0	0	0.0	0	0	0.02	0	0	0	0	0.0	0	0	0.0	0	0	0.01	0	0	-0.06	-0.02	0	-0.07	0	0	-0.01	0	-0.03	0	0.0	0.0	0	0	0	0.02	0	0.0	0	0	0	0.0	0	0.0	0	-0.05	0.01	0	0	0.04	0.0	0	0	0	0	0.0	16	0.04	0.0	0	0	0	0.09	-0.1	0.01	0	-0.04	0	0.0	-0.05	0	-0.07	0	0	0.07	-0.01	0	0	-0.01	0	0.04	0	0	0	0	0	0	-0.01	0	-0.02	0.0	0.0	0.02	0.47	0	-0.01	0.37	0	0	0	0	0	0	0	0	0.01	0	0	0	0	0	0	0.0	0	0.0	0	0	0	0.04	-0.03	0.0	0.02	0	0.06	0	0.0	0	0.03	0.04	-0.02	0	0.02	0	0	0.03	-0.02	0.04	0.37	0.0	0	0	0	-0.03	0.0	0	0.0	0	0.0	0.07	0	0.0	0	-0.01	0	0	0	0	0	0	0.02	-0.04	0	0	0	0	0.05	0.0	0	0.0	0	0	0	0.09	0.0	0	0.01	0	0	0	0	0.0	0.0	0	0.0	0.0	-0.02	0.07	0.0	0	0.0	0	0	0	0.0	0	-0.01	0	0	0	-0.03	0	0	0	0	-0.05	-0.04	0	0	0	-0.06	-0.02	0	0.0	0.0	0	0	0	0.0	0.0	0	0	0	0	-0.09	0	-0.02	0	0.01	0	0.0	0.05	0.01	-0.06	0	0	0	0.02	-0.01	0.02	0	0	0	0	0	0	0	0.0	0	0	0	0	0	0	0.0	0.02	0	0	21807	0	0	0	0.37	0	0	0	0.0	0.0	0.0	0	0	0	0	0.02	0.0	0	0.0	0.07	0	0	-0.01	-0.01	0	0	0.0	0	0.02	0.0	0.05	0	0	0	0	0	0	0	0	-0.02	0	0	0.0	0	0	0	0	0	0.0	0	-0.01	0.0	-0.01	0	0.0	0	-0.01	40	0.0	0	0	0	0	0	0.02	0.03	0	0	-0.03	0	0	0	0.0	0.0	0	0	0	0	0.0	0	0.07	0	-0.03	0	0	0.03	-0.04	-0.0	-0.0	0.0	0	-0.07	0	0.07	0	0.0	0	0	0.0	0.0	0	0.01	0.0	0.02	-0.04	0	0	0.0	0	0.03	0.01	0.0	0	0.01	0.0	0	-0.03	0.02	0.0	0.04	0.0	0.04	0.07	-0.01	0	0	0.03	0	0	0	0.09	-0.0	0.0	0	0.0	0	0	0.0	0	0.0	0.0	0	0.0	0	0.0	0.0	0	0	0	0	0	0.0	0	0	0	0	0.0	0.02	0.0	0	0.0	0	0	0	0	0.02	0	0.0	0	0	0	0.0	0.0	0	0	0	-0.03	0	0	0	0.02	0.0	0	0	0	0	0	0	0	0.09	-0.03	0.0	0.0	0	0	0.02	0.06	0.0	0	0	-0.01	0.04	0.0	0	-0.02	0	-0.06	0.01	0.0	-0.02	0.07	0	-0.09	-0.01	0.0	0.0	-0.01	0	0.0	0	0	0.32	-0.05	-0.02	0	0.04	0.0	0	0	0.0	0.01	0	0.02	0	0.0	0.05	0	0.0	0	0	0.0	0	-0.06	0	17	0	0.02	0.0	0	0.0	0	0.03	0.0	0	0.0	1.0	-0.02	0.0	0	0.0	0	0	0	0	0.01	0.03	0.02	0.0	0	0	0.0	0.0	0	0	0	0.05	0	0.0	0.04	0.79	0.01	0	0	0	0	0	0	0.09	0	0.0	0.06	0	0.0	0	-0.05	-0.02	0.0	0	0.0	0	0.04	0.0	0	0	-0.02	0.0	-0.01	0	0.0	0	0	-0.02	0.0	0	0	0	-0.01	0	0	0	0	0	0.0	0.0	0.0	0	0	0	0.02	0	0.1	0.0	0.0	0.09	0.07	-0.03	0	0	0.01	0	0	0	0.01	0.04	0.01	0	0	0.0	-0.07	0.0	0	0.0	0	0	0	0.0	-0.0	0.0	0	0	0	0	0	0.0	-0.03	11	0	0.0	0	0.0	0.02	0	0	0.0	0	0.0	0.02	0.05	0	0	0	0	0	0	0	0	0	-0.03	-0.01	0.03	0	0	-0.04	0.02	0.0	0	0	0	0	0	-0.02	0	0	0.0	0.0	0	0.0	0	0	0	-0.03	0.0	-0.03	0	0	0.03	0.0	0.0	0	0	-0.01	0.08	0.03	0.02	0	0	0.01	0.37	0	-0.03	0	0	0.0	0	0	0.0	0.01	0.01	0.0	0	0.01	0.02	0.0	-0.0	-0.04	0.0	0	0	-0.02	0	-0.02	0	0	-0.1	-0.04	0	0.0	0.0	0.0	0	0	0	0.01	0	0.03	0.0	-0.01	0	0.06	0.0	0	-0.06	0.0	0	0	0	0	0	0	-0.0	0	0	-0.0	0	0	0	-0.04	0	-0.06	-0.04	0	0	0	0	0	0.03	0	0.0	0	0.01	0	0	0	0.0	0.0	0	-0.03	0.0	-0.01	0	-0.03	0.0	0	0	0	0	0.02	-0.03	-0.05	0.0	0	0	0.0	0	0	0	0	0	0	0	0	0	0	0.0	0	0	0	0	0	0.05	0	0	0.0	0	0.08	0.0	-0.02	0	0	0.02	0.0	0	0	0.03	0.0	0.0	0	-0.06	0	0.0	0	0.02	0.0	0.0	0.0	-0.07	0.0	0.0	0.03	-0.07	0	0	-0.02	0	0	0	0	0	0	-0.0	-0.03	-0.06	0.01	0.0	0	-0.02	0.0	0	0.0	0	0.02	0	0.01	0.0	0.0	0	EFO	0.0	0	0.0	-0.03	-0.03	0	0.0	0	0	0	0.0	0	94	0.0	0.01	0	0	0	-0.01	0	0	0	0	0	0	0.0	0	-0.05	-0.05	-0.01	0.0	0	0.04	0	0	0	0.04	0	0.01	0	0	0.06	0	0	0	0.03	0.0	0	0.03	0.02	0.01	-0.01	0	0.03	0.02	0	0.02	0	0.0	0	0.0	0.0	0	0.01	0.04	0.05	0	0	0.02	0	0	0	0	0	0.0	0.0	0	-0.03	0	0.0	0	0	0.05	0	0	0.0	0	0.09	0.0	0	0	0	0	0.02	0.0	0.0	0.02	0.02	0.06	0.0	-0.02	-0.01	0	0.03	0	0.07	0	0	0.0	0.0	-0.05	0.0	0.03	0	0	0	0	0	0.03	0	0	0	0	0.09	-0.02	0.0	0.0	0	0	0.0	0	0.0	0	0	0.0	0	0	0	0.0	0	-0.01	0	0	0	0.0	0.05	0	0.0	0	0	0	0	0	0	0	-0.04	0	0	0	0.0	0	0	-0.03	0	0	0.02	0	0.0	0.04	0	0.03	0.0	0	0	0	0	0	0	0.03	-0.01	0.05	0.0	0.04	0.0	0.0	0.0	0.0	0	0.0	0	0	0.0	0	0	0	0	0	0	0.02	0	0.01	0	0	0	0.03	-0.01	0	0.0	0	-0.02	0	0	0	0.02	0	0	-0.0	0	-0.02	-0.01	0	0	0.0	-0.0	0	0	0	0	0	0.0	0	-0.01	0	0.03	0	0	0	0.09	0.0	1.0	0	0.0	0	0	0.0	0	0.0	0	0	0.06	0	0.0	0.0	0	0.0	-0.06	-0.04	0.0	0.0	0	-0.02	0	-0.1	0	0.02	0.02	0	0	0	0	0.0	-0.01	0	-0.0	0	0.0	0	0	0.09	0	0.0	0.01	0.0	0	0.0	-0.01	0	0.0	0.0	0	0	0	0.0	0	0	0	0.0	-0.06	0	0.0	-0.09	0.0	0	0	0	0	-0.02	-0.02	0	0	0	0	-0.02	0	0.08	0	0	-0.03	0	-0.01	-0.06	0	0	0.08	0	-0.0	0	0.0	0.0	0	0	0	0	0	0	-0.01	-0.01	0	0.0	0	0	0	0	0.01	0	0	0	0	-0.02	0.0	0	0	0	0	0	0.09	0.0	0.0	0	0	0	-0.0	0	0	0.02	0	0.0	0.02	-0.01	0.02	0	0.06	0	0.1	0.0	0	0	0	0	0	0	0.0	0	0	0	0	0.03	0	0	0	0.01	0	0	0	0.03	0.0	0	0	0.0	0	0.01	0	0.03	0.06	0.0	0	0	-0.01	0.0	0.0	-0.0	-0.01	0	-0.03	0.0	0.02	0	0	0.01	-0.0	0	0	0.0	0.0	0	-0.03	0	0.02	-0.01	-0.06	-0.02	0	0	0	0	0	0	0.04	-0.04	0	0	0	0	0	0.01	0.05	0.0	0.02	-0.02	0	-0.05	0.0	0	0	0	-0.01	0.04	0.03	0	0	0.0	0.0	0	0.0	0.02	0	0	0	0	0	0	-0.0	0	0.0	0	-0.01	0.03	0	-0.02	0	0	-0.05	0	-0.02	0	-0.0	0.04	0.0	0	0	-0.05	-0.06	-0.06	0	-0.09	-0.05	0	0.01	0.05	0.0	-0.08	-0.01	0	0.06	0	0.03	0	0	0	0	0	0	0	0	0	-0.02	0.0	0	1364	0	0	0	0	0	0	0	0	0	0	-0.07	0	0.03	0	0.03	0.05	-0.07	0.01	0	0	-0.06	0	0	0	0	0.01	0.0	0	0	-0.06	0.02	0	0	0	0	-0.03	0	0.0	0	0	0	0.0	0.01	0	0	0.01	-0.0	0	0	0.02	0	-0.01	0.02	0	0.0	0.0	-0.02	0	0	0	0	0	0	0	0	0	0.0	0	0.0	0	0	0	0.01	0.0	0	-0.04	0	0.02	0	-0.03	0.01	0.0	0	0	0.0	-0.03	0	0.0	0.0	0.04	0	0	0.04	0	0	0	0.03	0.0	-0.02	0	0	0	0	-0.01	0	-0.05	0.06	0.0	-0.02	0	0	0	0	0	0.02	0.0	0	0.0	0.02	0	0	0.0	0.1	0	0.0	0	0	0.04	0	0	0	0	0	0.01	0	0	0.0	0	0	0	0.03	0	0	0	0	0	0	0	0.0	0.01	0	-0.02	0	0	-0.02	-0.03	-0.01	0	0	0	0	0.0	0	-0.03	0.04	0	0	0	0	0	0	0	0.0	0	0.0	0	0	-0.02	0	0.01	0	0.0	0	-0.05	0	0	0	0	0	0	0	0	0	0.02	0	0	-0.04	0.01	0	0.0	0	0	-0.04	0	0.03	0	0	0.04	0.01	0	0	0	0	0.0	0	0.0	0	0	0.0	0.0	0.0	-0.03	0.05	0	0	0.06	0	0.0	0	0.01	0.1	0	0	0	0	0	0	0	0	96.32	0	0	0.37	0	0	-0.02	0.0	0	0	0.0	0	0	0.0	0.0	0.01	-0.05	-0.0	0.02	0	-0.04	-0.03	0	0	-0.06	0.03	0	0.03	-0.01	0	0	0	0.01	0.03	0	0.0	0	-0.06	-0.01	0.0	0	0	0.0	0	0	0	0	0	0	0	0	-0.02	0	-0.03	0	0	0.0	0	0.0	0.0	0	0	0	0	0.0	0.03	0	0	0.01	0.09	0	-0.02	0	-0.03	0	0	0	0.02	0.01	0.02	0.02	-0.01	0.0	0	0	1335	0.0	0	0.0	0.02	0.0	0.05	0	0	-0.04	0	0	0	0	0	0	0	0	0	0	0	0	0	0.01	0	0	-0.03	-0.0	0.0	0	0	0.0	0	0	0	0	0.01	0	0	0	0.0	0	0.0	0.0	0	0.02	-0.04	0.03	0	0	0	0.01	0	0	0	0	-0.09	0.0	0	0	0	0	0	0	0.01	0.01	0.0	0	0.02	-0.01	0.0	0.03	0.0	0	0.0	0	0.02	0.0	0.0	0.06	0.0	0	-0.02	0	0	0	-0.01	0	0	0	0	-0.04	0	0	0	-0.04	-0.03	0	0.0	0	0.02	0.02	0.0	0.02	0	0	0	0	0.0	0.0	0	0	0.0	-0.02	0.02	0	0.0	-0.02	0.0	0	0	0	0	0.03	0	0	0	0	0	0.0	0.02	0	0	0.0	0.09	0	0	0.0	0.05	0.0	-0.01	0.0	0	0	0.02	0	0.0	0	0	0	0	0	0.0	0	0	0	0.0	-0.04	0	0	0	0.0	0.01	0	0	-0.01	0	0	0	-0.02	2.89	0.0	0.0	-0.04	0.0	0	0	0.0	-0.02	0.0	0	0	0	0.0	-0.05	0.0	0	0	0	0.01	0	0.0	-0.01	0.07	0	0	0	0	0	0	0	0.0	0	0.0	0	0.0	0	0	0	0.09	0	0	0.0	0	0.0	0	0	0	0.03	0.0	0	0	-0.04	-0.02	0	0.03	0	0	0	0	0.05	0.08	0	-0.02	0	0.03	0.02	0	0.0	0	-0.08	0.02	0	0	0	0	0	0.0	0	0	0	0	0	0.0	0	0	0.0	0	0	-0.02	0	0.03	0	0	0	0	0	0	0	0	0	0	0.02	0	0	0.0	0	0.0	0	0	0	0	0	0	-0.05	0.0	0.0	0.03	0	0	0	-0.04	0.0	0.0	0	0	-0.01	0	-0.01	-0.01	-0.0	0.01	0	-0.05	0.0	0	0.09	0	-0.01	-0.07	1	0	0	0	0.01	0.0	0.03	0	0.0	0	0.0	0	0	0	0	0	-0.01	0.01	0.0	0.0	0	0.07	0.02	0	0	0	0	0	0	0	0	-0.03	-0.05	0	0	0	0	0.0	0.05	0	0	0	0	0	4	-0.03	0	0	0.04	0.0	-0.02	0	0.0	0.01	0	0.04	0	0	0	-0.01	-0.05	0	0.07	1	0	0	0.01	0.0	0.0	0	0	0.0	0	0	0	0	0	0	0	0	0	0	0	0	0	0	0.0	-0.03	-0.03	0	0	0	0	0.09	-0.02	0	0	0.0	0.0	0	0.0	0.0	0	0	1386	-0.02	0	0	0	0	-0.03	0.0	0	0	0	-0.03	0.03	0.0	0	0	0.06	0	1386	0	0.0	0	0	0	-0.05	0	0.0	0	0	0	-0.04	0	0	0	-0.02	0	0	0	0.01	0	0	0	0	0.0	0	0	0.0	-0.02	0	0	0.02	-0.03	0.0	0	0	-0.03	0	0	0	0	0.0	0	0.0	-0.05	0.03	15.73	0	0	-0.01	0.08	0	0.0	0	0	0	0	0.0	0	-0.03	0	-0.04	0	0	0	0	0	-0.04	0	0	0	0	0	0.06	0	-0.03	0	0	0	0.0	0.58	-0.03	0.0	0	0	0	0	0	0	0	-0.0	0.01	0.02	0	0.0	0.03	0.0	-0.01	0.03	0.02	0.04	0.0	0	0	0	0	0.0	-0.07	0.0	0.01	0	0.0	0	0	-0.04	0	0.0	0	0.0	0.0	0	0	0	0.01	0.0	0	0	-0.04	0	0.01	0	-0.0	0	0	0	0	0.0	0.0	-0.05	0	0	0	0	-0.02	0.0	0.03	0	0	0.0	0.02	0	0	0.02	0.0	0.0	0	0	0	0	-0.06	0.0	0	0	0	0.07	0	0	0.05	-0.07	0.0	-0.01	0	0	0.01	0	-0.03	-0.05	0.0	0	0	0	0	0	0	0	0.0	0	0.02	0.0	0	-0.01	0	0	0.0	0	0	0	3.64	-0.02	0.0	-0.03	0	0	0	0	0	0.05	0	0	0	-0.0	0	0	0	0	0	0.0	0.0	0.0	0	0	0	0.08	0	0	0.01	0	0	0	0	0	0	-0.0	0.02	0	0	0.01	0.0	0.0	0	0	0	0.0	0	0	0	0	0	0.0	0.0	0.02	0.0	0	0	0	0	0	-0.02	-0.04	0	0	0	0	0	0	0.0	0	0.0	0	-0.35	0.04	0	0	0	-0.04	0	0	0.0	-0.07	0.0	0	0.03	0.0	0	0	0	0	0.0	0.0	0	0	0.0	121.36	0.05	0.0	0.0	-0.0	-0.03	0	0	0	-0.03	1	0.01	-0.05	-0.07	0	0	0.0	0.04	0.0	0	0.02	0.0	0	0.0	0.01	0	0.01	0.0	0.0	0	-0.02	0.01	0	0	0	0.01	0	0.0	0	0	0.0	0	0	0	0	0	-0.01	0	0.02	0	0	-0.0	0.0	0	0	-0.01	-0.03	-0.05	0.0	0	0	0	0	0.0	0	0.01	-0.0	-0.03	-0.05	0	0.0	11	0	0.0	0.01	0	0.0	0	-0.0	0	0	0	0	-0.01	0.03	0.0	0	0.04	0.04	0.0	0	0	-0.01	0.02	0.07	0.0	0	0	0.0	0.0	0	0	0.09	0.0	0.0	0	0	58	0	0	0	0	0.0	0	0.02	0	0	0.0	0.06	1335	0	0	0	0.02	-0.02	0.02	-0.01	0.03	0	0	0.02	0.01	0	0	-0.0	0.0	0	0.01	0	0	0	0.01	0	0	0	0	0	0	-0.02	0	-0.02	0	0	-0.01	0.01	0.0	0.0	0	-0.01	0.05	0.04	0.03	0	0	0	0	0	0	0	0.0	0	-0.02	-0.06	0	0	0	0.02	0.0	0	0	0.01	0	0	-0.01	0.04	0.0	0.08	0.0	0	0	0.0	0	-0.0	0	0	0.0	0	0	0	0	-0.07	0.03	0.0	-0.05	0.02	-0.02	0	0	0.04	0.0	0	-0.01	0.0	-0.0	0.0	0	0	0	0	0	0.0	0.04	0	0	0.0	0.06	0.1	0	0.0	0	0	0.02	-0.1	0	0	0.02	0	0.0	0	0.01	0	0.03	0	0.0	0	0	0	0	0	0	0.01	-0.05	0	0.04	0	0	0	0	0.0	-0.02	0	0.0	0.09	0	0	0	0.03	0	0	3	0	0	0.01	0.02	-0.01	0	0.01	-0.06	0	-0.03	0.0	0.0	0	0	0.0	0	0.0	0.0	0.01	-0.01	0.04	-0.01	0.0	0	-0.01	0	-0.05	0	0	1	0.84
essential hypertension, genetic	0	0	0.0	0	0.0	0.03	0	0.06	0	0	0	-0.01	0	0.0	0	0	0.07	0.0	0.0	-0.04	0.0	0	0.04	0	0	0.0	0.03	0	0	0.05	0.01	0	0	0	0	0	0	0	4	0	0.05	0	9.0	0.06	0.0	0	0.04	-0.03	0.03	-0.0	0.0	0	-0.03	0.01	0	0.05	0.0	-0.0	0	0	0	0	0.01	-0.0	0.0	0	0	0	0	0	0	0	0	0.0	0	-0.01	0	0.0	0.02	0.0	0.0	0	0	0	0	0	-0.05	0	-0.04	-0.01	0	0	0.0	0	0.02	0	0	0	0.0	-0.04	0	0.01	0.0	0.0	0	0.06	0	0.0	0.0	0	0	0.0	0	-0.01	0.06	-0.02	0	0.02	0	0.05	0	0	0.0	0.0	0	0	0	-0.03	0.04	0	0.0	0.04	0.0	0.0	0.01	0	0	0.0	0	0	0	0.0	0	0.04	0	0.02	-0.13	0	0	0.01	0	0	0.0	0	0.03	0	0.0	0.01	0	0	0.0	0	0	0.0	0	0	0.0	0.0	0	0	0	0.07	0.02	0	0	0	0	0	0	0	0	0.0	0	0.0	-0.02	0.09	0	0	0	0.0	0	0.0	0	0.0	0	0.08	0	0	0.07	0.02	0.0	0	-0.0	0.0	0.0	0	0	0.0	0.03	0	0	0.05	0	0	0	0	0	0	0	0	0	0	36	0.03	0	0	0	0.02	-0.06	0	0.0	0	0.0	0.0	0	0.02	0.02	-0.01	0.0	0	0	43	0	0	0	-0.01	0	0	0.01	0.03	-0.06	0	0.02	0.0	-0.12	0	0	0	0	0.0	0	0	0.04	0.02	0.04	0.33	0.0	0.05	0	-0.05	0	0.06	0	0	0	-0.04	0.0	0	0	0	0.0	0	-0.0	0	-0.01	0.01	0	0	0	0.0	0	0	-0.02	-0.02	0	0	-0.02	0.0	0	-0.01	0	0	0.0	0	0	0.0	0	0	0	0	0.0	0	0	0.0	0	0	0.03	0	0	0.01	-0.06	0	0.02	0	0	0.05	0	0.02	0	0.0	0.0	0	0	0	0.0	0	0.0	0	0	0	0.0	0	0.0	0	-0.03	0.01	0	0	-0.01	0.0	0	0	0	0	0.03	8	-0.0	0.0	0	0	0	0.0	-0.03	0.02	0	0.0	0	0.0	-0.0	0	0.01	0	0	0.05	-0.0	0	0	-0.01	0	-0.01	0	0	0	0	0	0	-0.02	0	-0.01	0.0	0.0	-0.03	0.0	0	-0.01	0.0	0	0	0	0	0	0	0	0	-0.01	0	0	0	0	0	0	0.0	0	0.0	0	0	0	-0.06	-0.0	0.0	-0.05	0	0.02	0	0.0	0	-0.02	-0.0	0.03	0	-0.01	0	0	-0.02	-0.04	0.0	0.0	0.0	0	0	0	-0.01	0.01	0	0.0	0	0.0	0.03	0	-0.02	0	0.02	0	0	0	0	0	0	-0.1	0.05	0	0	0	0	0.02	0.0	0	0.0	0	0	0	0.05	0.0	0	0.03	0	0	0	0	0.0	0.0	0	-0.01	0.0	0.02	0.0	0.0	0	0.0	0	0	0	0.0	0	-0.01	0	0	0	-0.0	0	0	0	0	-0.02	-0.02	0	0	0	0.02	0.01	0	0.0	0.0	0	0	0	0.0	0.0	0	0	0	0	-0.05	0	-0.03	0	0.0	0	0.0	0.06	0.0	-0.02	0	0	0	0.0	-0.05	0.0	0	0	0	0	0	0	0	0.0	0	0	0	0	0	0	0.0	0.02	0	0	283	0	0	0	0.0	0	0	0	0.0	0.0	0.0	0	0	0	0	-0.04	0.0	0	0.0	0.05	0	0	-0.03	-0.05	0	0	0.0	0	0.0	0.0	0.04	0	0	0	0	0	0	0	0	-0.01	0	0	0.0	0	0	0	0	0	0.0	0	-0.02	0.0	0.02	0	0.0	0	0.05	0	0.0	0	0	0	0	0	0.01	-0.01	0	0	0.01	0	0	0	0.0	0.0	0	0	0	0	0.0	0	0.0	0	0.02	0	0	0.06	-0.03	0.04	-0.0	0.0	0	0.07	0	-0.05	0	0.0	0	0	0.0	0.0	0	0.0	0.0	0.0	0.03	0	0	0.0	0	-0.02	-0.04	0.0	0	0.03	0.0	0	-0.04	0.0	-0.04	0.02	0.0	0.02	0.0	0.09	0	0	0.02	0	0	0	0.0	-0.07	0.0	0	0.0	0	0	0.0	0	0.0	0.0	0	0.0	0	0.0	0.0	0	0	0	0	0	0.0	0	0	0	0	0.02	-0.02	0.0	0	0.0	0	0	0	0	0.04	0	0.0	0	0	0	0.0	0.0	0	0	0	0.01	0	0	0	0.0	0.0	0	0	0	0	0	0	0	0.01	0.05	0.0	0.0	0	0	-0.02	0.05	0.0	0	0	0.02	0.03	0.0	0	-0.02	0	-0.01	0.0	0.0	-0.02	-0.04	0	-0.01	0.07	0.0	0.0	0.08	0	0.0	0	0	0.0	-0.02	-0.05	0	-0.05	0.0	0	0	0.0	-0.04	0	0.03	0	0.0	-0.03	0	0.0	0	0	-0.01	0	0.05	0	9	0	0.0	0.0	0	0.0	0	-0.01	0.08	0	0.0	1.0	-0.01	0.0	0	0.0	0	0	0	0	0.0	0.02	-0.01	0.0	0	0	0.0	0.0	0	0	0	-0.11	0	-0.04	-0.06	2.68	-0.02	0	0	0	0	0	0	0.0	0	0.0	-0.02	0	0.0	0	0.06	0.02	0.0	0	0.0	0	-0.02	0.0	0	0	-0.06	0.0	0.02	0	0.0	0	0	-0.06	0.0	0	0	0	-0.07	0	0	0	0	0	0.0	0.0	0.0	0	0	0	-0.0	0	0.03	0.0	0.0	0.0	-0.01	0.01	0	0	0.0	0	0	0	0.0	0.0	0.01	0	0	0.0	-0.0	0.0	0	0.0	0	0	0	0.0	-0.01	0.0	0	0	0	0	0	0.0	-0.04	4	0	0.08	0	0.0	0.02	0	0	0.0	0	0.0	0.03	0.0	0	0	0	0	0	0	0	0	0	-0.03	-0.03	0.07	0	0	0.0	-0.0	0.0	0	0	0	0	0	-0.1	0	0	0.0	0.0	0	0.0	0	0	0	0.04	0.0	-0.01	0	0	-0.01	0.0	0.0	0	0	-0.06	0.0	0.0	0.0	0	0	0.05	0.0	0	0.02	0	0	0.0	0	0	0.0	0.01	-0.03	0.0	0	-0.01	0.0	0.0	-0.04	0.02	-0.0	0	0	0.05	0	-0.03	0	0	-0.04	0.07	0	0.04	0.0	0.0	0	0	0	0.0	0	-0.06	0.0	0.02	0	-0.03	0.0	0	-0.03	0.04	0	0	0	0	0	0	0.0	0	0	-0.02	0	0	0	0.05	0	0.08	0.03	0	0	0	0	0	0.0	0	0.0	0	0.0	0	0	0	0.0	0.0	0	-0.01	0.0	-0.02	0	-0.03	0.0	0	0	0	0	0.03	-0.02	-0.0	0.0	0	0	0.0	0	0	0	0	0	0	0	0	0	0	0.0	0	0	0	0	0	-0.07	0	0	0.0	0	-0.04	0.01	0.02	0	0	0.04	0.0	0	0	0.01	0.0	0.0	0	-0.04	0	0.0	0	0.01	0.0	0.0	0.0	0.01	0.0	0.08	-0.02	-0.08	0	0	-0.02	0	0	0	0	0	0	-0.01	0.02	0.03	0.04	0.0	0	-0.01	0.0	0	0.0	0	0.0	0	0.01	0.0	0.0	0	MONDO	0.0	0	-0.05	-0.02	0.02	0	0.0	0	0	0	0.0	0	46	0.01	0.0	0	0	0	-0.01	0	0	0	0	0	0	0.0	0	0.03	-0.03	-0.02	-0.08	0	0.0	0	0	0	0.04	0	0.0	0	0	-0.01	0	0	0	-0.01	0.0	0	-0.0	-0.04	-0.05	0.05	0	-0.05	-0.06	0	0.09	0	0.0	0	0.0	0.0	0	0.0	0.02	-0.02	0	0	0.03	0	0	0	0	0	0.0	0.0	0	-0.02	0	0.0	1	0	0.04	0	0	0.0	0	0.0	-0.07	0	0	0	0	0.0	0.0	0.0	-0.01	0.01	0.0	0.0	-0.07	-0.01	0	0.0	0	0.01	0	0	0.0	0.0	-0.01	0.0	-0.04	0	0	0	0	0	-0.04	0	0	0	0	0.01	-0.02	0.0	0.0	0	0	0.0	0	0.0	0	0	0.0	0	0	0	0.0	0	0.05	0	0	0	0.0	0.0	0	0.0	0	0	0	0	0	0	0	0.01	0	0	0	0.0	0	0	-0.02	0	0	-0.04	0	0.0	-0.06	0	0.01	0.0	0	0	0	0	0	0	0.02	0.01	-0.01	0.0	-0.0	0.0	0.0	0.0	0.0	0	0.0	0	0	0.0	0	0	0	0	0	0	0.07	0	0.02	0	0	0	-0.0	0.04	0	0.0	0	-0.01	0	0	0	-0.03	0	0	-0.04	0	0.07	0.07	0	0	0.0	-0.07	0	0	0	0	0	0.0	0	-0.07	0	-0.01	0	0	0	0.04	0.0	1.0	0	0.0	0	0	0.0	0	0.0	0	0	0.11	0	0.0	-0.01	0	0.0	-0.0	0.01	0.0	0.0	0	-0.03	0	-0.01	0	0.03	0.01	0	0	0	0	0.0	0.06	0	-0.02	0	0.0	0	0	0.0	0	0.0	-0.06	0.0	0	0.0	0.09	0	0.0	0.0	0	0	0	12.8	0	0	0	0.0	-0.0	0	0.0	0.02	0.0	0	0	0	0	0.0	-0.06	0	0	0	0	0.05	0	0.0	0	0	0.07	0	-0.01	-0.02	0	0	-0.05	0	-0.01	0	0.0	0.0	0	0	0	0	0	0	0.01	0.05	0	0.0	0	0	0	0	0.02	0	0	0	0	-0.02	0.0	0	0	0	0	0	0.0	0.0	0.0	0	0	0	-0.02	0	0	0.01	0	0.0	0.01	0.01	-0.02	0	-0.06	0	0.0	0.0	0	0	0	0	0	0	0.0	0	0	0	0	0.0	0	0	0	0.0	0	0	0	0.0	0.0	0	0	0.0	0	0.0	0	0.01	-0.04	0.0	0	0	-0.04	0.0	0.0	0.03	-0.01	0	0.02	0.0	-0.01	0	0	0.03	0.0	0	0	0.0	0.0	0	-0.03	0	-0.01	0.08	-0.03	-0.02	0	0	0	0	0	0	0.01	0.01	0	0	0	0	0	0.0	0.02	0.0	-0.01	0.02	0	0.01	24.16	0	0	0	0.05	0.03	0.01	0	0	0.0	0.0	0	0.0	0.0	0	0	0	0	0	0	-0.02	0	0.0	0	-0.05	0.02	0	0.04	0	0	-0.05	0	0.03	0	-0.02	0.0	0.07	0	0	0.06	0.02	0.02	0	0.01	0.01	0	-0.03	0.01	0.0	-0.02	0.03	0	-0.03	0	-0.01	0	0	0	0	0	0	0	0	0	0.06	0.0	0	140	0	0	0	0	0	0	0	0	0	0	0.05	0	-0.04	0	-0.02	-0.03	0.02	0.03	0	0	0.0	0	0	0	0	0.0	0.01	0	0	0.01	0.0	0	0	0	0	-0.01	0	0.0	0	0	0	0.0	-0.03	0	0	0.0	-0.03	0	0	0.01	0	-0.03	-0.05	0	0.0	-0.1	0.04	0	0	0	0	0	0	0	0	0	0.0	0	0.0	0	0	0	-0.02	0.0	0	-0.03	0	0.07	0	0.01	0.02	0.0	0	0	0.0	-0.0	0	0.0	0.0	-0.02	0	0	-0.06	0	0	0	-0.01	0.0	0.01	0	0	0	0	-0.04	0	0.02	-0.01	0.0	0.01	0	0	0	0	0	0.06	-0.01	0	0.0	0.02	0	0	0.0	-0.02	0	0.0	0	0	-0.03	0	0	0	0	0	0.0	0	0	0.0	0	0	0	0.03	0	0	0	0	0	0	0	0.0	0.02	0	0.05	0	0	-0.08	-0.01	0.02	0	0	0	0	0.0	0	-0.03	0.03	0	0	0	0	0	0	0	0.0	0	0.0	0	0	0.03	0	0.0	0	0.0	0	0.0	0	0	0	0	0	0	0	0	0	0.03	0	0	0.02	-0.05	0	0.0	0	0	0.08	0	-0.02	0	0	-0.01	-0.02	0	0	0	0	0.0	0	0.01	0	0	0.0	0.0	0.0	-0.02	0.01	0	0	-0.01	0	0.0	0	0.01	-0.04	0	0	0	0	0	0	0	0	73.15	0	0	0.0	0	0	-0.0	0.0	0	0	0.0	0	0	0.0	0.0	0.01	-0.0	0.03	0.02	0	0.02	-0.06	0	0	-0.01	-0.01	0	0.03	0.03	0	0	0	0.0	-0.07	0	0.0	0	-0.01	-0.0	0.0	0	0	0.0	0	0	0	0	0	0	0	0	-0.01	0	0.03	0	0	0.0	0	0.0	0.0	0	0	0	0	0.0	0.0	0	0	-0.03	0.0	0	-0.06	0	-0.03	0	0	0	-0.05	0.01	0.05	0.0	0.03	0.0	0	0	109	0.0	0	0.0	0.0	0.01	-0.02	0	0	0.01	0	0	0	0	0	0	0	0	0	0	0	0	0	-0.02	0	0	-0.04	0.11	0.0	0	0	0.0	0	0	0	0	0.0	0	0	0	0.0	0	0.0	0.0	0	0.07	0.08	0.01	0	0	0	0.0	0	0	0	0	-0.05	0.0	0	0	0	0	0	0	-0.02	-0.05	0.0	0	-0.02	-0.02	0.0	-0.06	0.0	0	0.0	0	0.01	0.0	-0.06	0.03	0.0	0	-0.05	0	0	0	-0.06	0	0	0	0	0.0	0	0	0	-0.01	-0.03	0	0.0	0	-0.03	0.03	0.0	0.01	0	0	0	0	0.0	0.0	0	0	0.0	-0.02	0.0	0	0.02	-0.03	0.0	0	0	0	0	-0.02	0	0	0	0	0	0.0	0.01	0	0	-0.01	0.01	0	0	0.0	0.04	0.0	-0.06	0.0	0	0	-0.06	0	0.0	0	0	0	2	0	0.0	0	0	0	0.0	-0.02	0	0	0	0.0	0.0	0	0	0.03	0	0	0	0.06	0.0	0.01	0.01	0.03	0.0	0	0	0.0	0.02	0.0	0	0	0	0.0	-0.0	0.0	0	0	0	0.0	0	0.0	-0.01	0.0	0	0	0	0	0	0	0	0.0	0	0.0	0	0.0	0	0	0	0.0	0	0	0.0	0	0.0	0	0	0	0.03	-0.04	0	0	-0.0	-0.01	0	0.05	0	0	0	0	-0.04	0.04	0	-0.0	0	-0.01	-0.01	0	0.0	0	0.01	0.0	0	0	0	0	0	0.0	0	0	0	0	0	0.0	0	0	0.0	0	0	-0.01	0	-0.02	0	0	0	0	0	0	0	0	0	0	-0.04	0	0	0.0	0	0.0	0	0	0	0	0	0	-0.02	0.0	0.0	-0.06	0	0	0	0.0	0.0	0.0	0	0	0.04	0	-0.04	-0.03	-0.01	0.0	0	-0.03	0.05	0	0.0	0	0.04	-0.04	1	0	0	0	0.0	0.0	0.0	0	0.0	0	0.0	0	0	0	0	0	0.04	-0.05	0.0	0.0	0	0.0	0.03	0	0	0	0	0	0	0	0	-0.09	0.04	0	0	0	0	0.0	0.03	0	0	0	0	0	4	0.04	0	0	0.01	0.0	0.03	0	0.0	0.0	0	0.03	0	0	0	0.0	0.02	0	0.02	1	0	0	0.03	0.0	0.0	0	0	0.0	0	0	0	0	0	0	0	0	0	0	0	0	0	0	0.0	-0.04	-0.02	0	0	0	0	-0.0	-0.03	0	0	0.01	0.0	0	0.0	0.0	0	0	149	0.02	0	0	0	0	-0.05	0.0	0	0	0	-0.03	0.01	0.0	0	0	-0.01	0	149	0	0.01	0	0	0	-0.03	0	0.0	0	0	0	0.02	0	0	0	-0.1	0	0	0	0.04	0	0	0	0	0.0	0	0	0.0	-0.03	0	0	0.04	0.0	0.0	0	0	0.02	0	0	0	0	0.0	0	0.0	-0.0	-0.04	1.9	0	0	-0.03	0.03	0	0.0	0	0	0	0	0.0	0	-0.08	0	0.06	0	0	0	0	0	-0.01	0	0	0	0	0	0.01	0	-0.02	0	0	0	0.0	0.56	0.03	0.0	0	0	0	0	0	0	0	0.06	0.0	0.01	0	0.0	-0.03	0.0	-0.01	-0.01	0.01	0.01	0.0	0	0	0	0	0.0	0.02	0.0	0.0	0	0.0	0	0	0.02	0	0.0	0	0.0	0.0	0	0	0	-0.01	0.03	0	0	-0.0	0	0.0	0	0.03	0	0	0	0	0.0	0.0	0.05	0	0	0	0	0.01	0.0	0.02	0	0	0.0	0.03	0	0	-0.01	0.0	0.0	0	0	0	0	0.03	0.0	0	0	0	0.01	0	0	0.01	-0.02	0.0	0.03	0	0	-0.07	0	0.01	0.0	0.0	0	0	0	0	0	0	0	0.0	0	0.02	0.0	0	0.05	0	0	0.0	0	0	0	0.0	-0.01	0.0	0.02	0	0	0	0	0	-0.02	0	0	0	-0.04	0	0	0	0	0	0.0	0.0	0.0	0	0	0	0.0	0	0	0.0	0	0	0	0	0	0	-0.03	0.07	0	0	0.02	0.0	0.0	0	0	0	0.0	0	0	0	0	0	0.0	0.0	0.06	0.0	0	0	0	0	0	-0.03	-0.06	0	0	0	0	0	0	0.0	0	0.5	0	-0.3	-0.0	0	0	0	0.07	0	0	0.0	0.03	0.01	0	-0.01	0.0	0	0	0	0	0.0	0.0	0	0	-0.05	27.25	0.03	0.0	0.0	-0.06	0.03	0	0	0	0.0	1	0.0	0.09	-0.01	0	0	0.0	0.03	0.0	0	0.01	0.0	0	0.0	0.01	0	0.0	-0.05	0.0	0	0.04	0.0	0	0	0	0.0	0	0.0	0	0	0.0	0	0	0	0	0	0.01	0	-0.03	0	0	-0.04	0.0	0	0	0.05	-0.09	0.02	0.0	0	0	0	0	0.01	0	0.02	0.04	-0.01	0.03	0	0.0	4	0	0.0	0.04	0	0.0	0	0.0	0	0	0	0	-0.03	0.04	0.0	0	-0.13	0.06	0.0	0	0	0.01	-0.03	-0.01	0.0	0	0	0.0	0.0	0	0	0.0	0.0	0.0	0	0	40	0	0	0	0	-0.01	0	-0.05	0	0	0.0	0.0	109	0	0	0	0.02	-0.07	0.02	0.0	0.0	0	0	0.04	-0.0	0	0	0.03	0.0	0	0.03	0	0	0	-0.04	0	0	0	0	0	0	0.0	0	0.05	0	0	-0.02	-0.01	0.0	0.0	0	0.0	0.04	-0.04	0.02	0	0	0	0	0	0	0	0.0	0	-0.02	-0.01	0	0	0	-0.02	0.0	0	0	0.0	0	0	-0.02	0.04	0.0	-0.02	0.0	0	0	0.0	0	-0.01	0	0	0.0	0	0	0	0	0.03	-0.03	0.0	0.0	-0.07	-0.0	0	0	0.01	0.0	0	0.04	0.0	-0.02	0.0	0	0	0	0	0	0.0	0.08	0	0	0.0	0.01	0.0	0	0.0	0	0	-0.01	0.03	0	0	-0.03	0	0.0	0	0.0	0	-0.03	0	0.0	0	0	0	0	0	0	0.02	-0.01	0	-0.01	0	0	0	0	0.05	-0.02	0	0.0	0.0	0	0	0	-0.06	0	0	3	0	0	-0.01	0.0	0.0	0	-0.01	-0.02	0	0.04	0.0	0.0	0	0	0.0	0	-0.0	0.0	0.0	-0.07	-0.01	0.0	0.0	0	0.1	0	-0.04	0	0	1	0.84
diabetic encephalopathy	0	0	0.0	0	0.0	-0.02	0	-0.01	0	0	0	-0.01	0	0.0	0	0	0.05	0.0	0.0	0.01	0.0	0	0.07	0	0	0.0	0.01	0	0	-0.01	-0.0	0	0	0	0	0	0	0	0	0	0.03	0	0.0	0.02	0.01	0	0.03	0.05	0.02	-0.04	0.0	0	-0.04	0.01	0	0.01	0.0	-0.01	0	0	0	0	0.06	-0.02	0.0	0	0	0	0	0	0	0	0	0.0	0	-0.02	0	0.0	-0.0	0.0	0.0	0	0	0	0	0	0.0	0	-0.06	0.03	0	0	0.0	0	0.02	0	0	0	0.0	0.04	0	0.02	0.0	0.0	0	-0.02	0	0.0	0.0	0	0	0.0	0	-0.02	-0.04	0.07	0	0.03	0	0.03	0	0	0.0	0.0	0	0	0	0.02	-0.04	0	0.0	-0.0	-0.01	0.0	0.02	0	0	0.0	0	0	0	0.0	0	0.01	0	0.11	0.01	0	0	-0.0	0	0	0.0	0	0.06	0	0.0	0.0	0	0	0.0	0	0	0.0	0	0	0.0	0.0	0	0	0	0.0	0.09	0	0	0	0	0	0	0	0	0.0	0	0.0	0.03	0.01	0	0	0	0.0	0	0.02	0	-0.04	0	0.04	0	0	0.0	-0.02	0.0	0	-0.07	0.0	0.0	0	0	0.0	0.0	0	0	0.01	0	0	0	0	0	0	0	0	0	0	0	-0.0	0	0	0	-0.0	-0.02	0	0.0	0	0.0	0.0	0	0.05	-0.05	0.02	0.0	0	0	0	0	0	0	-0.0	0	0	0.04	-0.04	-0.01	0	0.0	0.0	0.02	0	0	0	0	0.0	0	0	0.0	0.07	0.01	0.0	0.0	-0.11	0	0.01	0	0.0	0	0	0	-0.0	0.0	0	0	0	0.0	0	-0.03	0	0.06	0.0	0	0	0	0.0	0	0	-0.03	0.01	0	0	-0.02	0.0	0	0.03	0	0	0.0	0	0	-0.01	0	0	0	0	0.0	0	0	0.0	0	0	0.02	0	0	0.04	-0.0	0	0.01	0	0	0.06	0	-0.01	0	0.0	0.0	0	0	0	0.0	0	0.0	0	0	0	0.0	0	0.0	0	-0.02	-0.06	0	0	-0.08	0.0	0	0	0	0	-0.04	2	-0.02	0.0	0	0	0	0.0	-0.04	0.03	0	0.04	0	0.0	-0.0	0	0.0	0	0	0.03	0.01	0	0	-0.03	0	0.02	0	0	0	0	0	0	-0.04	0	0.02	0.0	0.0	0.05	0.0	0	-0.01	0.0	0	0	0	0	0	0	0	0	0.02	0	0	0	0	0	0	0.0	0	0.0	0	0	0	0.02	0.0	0.0	0.01	0	0.04	0	0.0	0	0.02	0.04	0.02	0	0.0	0	0	-0.01	0.01	0.01	0.0	0.0	0	0	0	0.0	0.0	0	0.0	0	0.0	-0.06	0	0.03	0	-0.01	0	0	0	0	0	0	-0.01	0.02	0	0	0	0	-0.07	0.0	0	0.03	0	0	0	-0.0	0.0	0	0.03	0	0	0	0	0.0	0.0	0	0.02	0.0	0.01	0.0	0.0	0	0.0	0	0	0	0.0	0	-0.0	0	0	0	0.05	0	0	0	0	-0.01	-0.01	0	0	0	-0.02	-0.09	0	0.0	0.0	0	0	0	0.0	0.0	0	0	0	0	-0.02	0	0.0	0	0.0	0	0.0	-0.04	0.0	-0.0	0	0	0	0.0	-0.01	0.0	0	0	0	0	0	0	0	0.0	0	0	0	0	0	0	0.0	0.0	0	0	105	0	0	0	0.0	0	0	0	0.0	0.0	0.0	0	0	0	0	0.06	0.0	0	0.0	0.0	0	0	-0.01	-0.0	0	0	0.0	0	0.0	0.0	0.09	0	0	0	0	0	0	0	0	0.03	0	0	0.0	0	0	0	0	0	0.0	0	-0.02	0.0	-0.04	0	0.0	0	-0.04	0	0.0	0	0	0	0	0	-0.06	0.05	0	0	0.02	0	0	0	0.0	0.0	0	0	0	0	0.0	0	0.04	0	0.01	0	0	-0.03	0.05	-0.06	0.07	0.0	0	-0.08	0	0.04	0	0.0	0	0	0.0	0.0	0	0.0	0.0	-0.01	-0.01	0	0	0.0	0	0.05	0.01	0.0	0	0.01	0.0	0	-0.02	0.0	-0.01	0.0	0.0	-0.07	0.0	-0.04	0	0	-0.09	0	0	0	0.0	0.02	0.0	0	0.0	0	0	0.0	0	0.0	0.0	0	0.0	0	0.0	0.0	0	0	0	0	0	0.0	0	0	0	0	0.0	-0.0	0.0	0	0.0	0	0	0	0	-0.03	0	0.0	0	0	0	0.0	0.0	0	0	0	-0.04	0	0	0	0.0	0.0	0	0	0	0	0	0	0	0.0	-0.03	0.0	0.0	0	0	0.01	0.05	0.0	0	0	0.03	-0.01	0.0	0	-0.04	0	-0.04	0.01	0.0	0.01	-0.05	0	0.0	-0.01	0.0	0.0	-0.06	0	0.0	0	0	0.0	0.06	-0.03	0	-0.01	0.0	0	0	0.0	-0.03	0	0.02	0	0.0	0.02	0	0.0	0	0	-0.01	0	-0.06	0	2	0	0.0	0.0	0	0.0	0	0.08	0.0	0	0.0	1.0	-0.06	0.02	0	0.0	0	0	0	0	0.01	-0.01	0.02	0.0	0	0	0.0	0.0	0	0	0	0.02	0	0.01	-0.05	0.0	0.01	0	0	0	0	0	0	0.0	0	0.0	0.05	0	0.0	0	-0.04	-0.0	0.0	0	0.0	0	-0.01	0.0	0	0	-0.04	0.0	-0.03	0	0.0	0	0	0.11	0.0	0	0	0	-0.04	0	0	0	0	0	0.0	0.0	0.0	0	0	0	0.01	0	0.02	0.0	0.0	0.0	0.03	0.06	0	0	0.0	0	0	0	-0.02	0.0	0.01	0	0	0.0	0.02	0.0	0	0.0	0	0	0	0.0	0.03	0.0	0	0	0	0	0	0.0	-0.03	0	0	-0.02	0	0.0	0.05	0	0	0.0	0	0.0	0.01	0.0	0	0	0	0	0	0	0	0	0	-0.03	-0.03	0.04	0	0	0.06	0.01	0.0	0	0	0	0	0	-0.01	0	0	0.0	0.0	0	0.0	0	0	0	0.01	0.0	0.02	0	0	0.01	0.0	0.0	0	0	-0.03	0.0	0.0	-0.04	0	0	0.02	0.0	0	-0.0	0	0	0.0	0	0	0.0	0.01	-0.02	0.0	0	-0.05	0.01	0.0	-0.01	0.0	0.03	0	0	-0.04	0	0.04	0	0	-0.09	-0.01	0	-0.03	0.0	0.0	0	0	0	0.0	0	-0.02	0.0	-0.0	0	-0.03	0.0	0	-0.02	0.04	0	0	0	0	0	0	-0.01	0	0	-0.01	0	0	0	0.06	0	-0.02	0.01	0	0	0	0	0	0.0	0	0.0	0	0.0	0	0	0	0.0	0.0	0	-0.01	0.0	0.03	0	0.02	0.0	0	0	0	0	-0.03	-0.03	-0.03	0.0	0	0	0.0	0	0	0	0	0	0	0	0	0	0	0.0	0	0	0	0	0	0.04	0	0	0.0	0	0.01	0.0	-0.01	0	0	0.01	0.0	0	0	0.02	0.0	0.0	0	-0.0	0	0.0	0	0.05	0.0	0.0	0.0	0.03	0.0	-0.03	-0.0	0.0	0	0	-0.03	0	0	0	0	0	0	0.01	-0.0	0.03	0.0	0.0	0	0.07	0.0	0	0.0	0	0.0	0	0.02	0.0	0.0	0	MONDO	0.0	0	0.0	-0.08	0.01	0	0.0	0	0	0	0.0	0	15	0.0	0.0	0	0	0	0.0	0	0	0	0	0	0	0.0	0	0.01	0.03	0.0	-0.02	0	0.03	0	0	0	-0.02	0	0.0	0	0	0.03	0	0	0	-0.03	0.0	0	0.01	-0.03	0.01	-0.0	0	-0.02	-0.02	0	-0.02	0	0.0	0	0.0	0.0	0	0.0	-0.05	0.03	0	0	0.0	0	0	0	0	0	0.0	0.0	0	-0.02	0	0.0	0	0	0.04	0	0	0.0	0	-0.04	-0.0	0	0	0	0	0.0	0.0	0.0	-0.01	0.01	-0.01	0.0	-0.04	-0.08	0	-0.01	0	-0.04	0	0	0.0	0.0	0.02	0.0	0.05	0	0	0	0	0	-0.08	0	0	0	0	-0.07	-0.03	0.0	0.0	0	0	0.0	0	0.0	0	0	0.0	0	0	0	0.0	0	-0.05	0	0	0	0.0	-0.09	0	0.0	0	0	0	0	0	0	0	-0.06	0	0	0	0.0	0	0	0.05	0	0	0.05	0	0.0	0.0	0	0.03	0.0	0	0	0	0	0	0	0.0	-0.03	0.03	0.0	0.02	0.0	0.0	0.0	0.0	0	0.0	0	0	0.0	0	0	0	0	0	0	-0.06	0	0.04	0	0	0	0.02	0.06	0	0.0	0	-0.0	0	0	0	-0.01	0	0	-0.02	0	-0.09	-0.08	0	0	0.0	-0.03	0	0	0	0	0	0.0	0	0.01	0	0.08	0	0	0	-0.02	0.0	0.0	0	0.0	0	0	-0.06	0	0.0	0	0	0.0	0	0.0	-0.02	0	0.0	0.06	-0.02	0.0	0.0	0	-0.01	0	-0.01	0	-0.03	0.02	0	0	0	0	0.0	0.01	0	0.03	0	0.0	0	0	0.0	0	0.0	-0.03	0.0	0	0.0	-0.06	0	0.0	0.0	0	0	0	0.0	0	0	0	0.0	-0.05	0	0.0	-0.04	0.0	0	0	0	0	-0.01	0.0	0	0	0	0	0.04	0	0.0	0	0	-0.01	0	0.04	-0.02	0	0	0.01	0	0.0	0	0.0	0.0	0	0	0	0	0	0	0.01	0.01	0	0.0	0	0	0	0	-0.08	0	0	0	0	-0.02	0.0	0	0	0	0	0	0.0	0.0	0.0	0	0	0	0.1	0	0	-0.03	0	0.0	-0.05	-0.0	-0.0	0	-0.0	0	0.02	0.0	0	0	0	0	0	0	0.0	0	0	0	0	0.0	0	0	0	0.03	0	0	0	0.0	0.0	0	0	0.0	0	0.0	0	-0.05	-0.01	0.01	0	0	0.02	0.0	0.0	0.06	0.03	0	-0.02	0.0	0.0	0	0	-0.02	0.04	0	0	0.0	0.0	0	0.0	0	-0.02	-0.05	0.01	0.03	0	0	0	0	0	0	0.03	0.05	0	0	0	0	0	0.01	-0.05	0.0	0.02	0.01	0	0.01	0.0	0	0	0	0.01	0.03	-0.02	0	0	0.0	0.0	0	0.0	0.0	0	0	0	0	0	0	-0.04	0	0.0	0	0.03	0.02	0	-0.05	0	0	-0.02	0	0.0	0	0.04	0.0	0.0	0	0	-0.01	0.01	-0.03	0	0.02	-0.02	0	0.01	0.02	0.0	-0.07	0.02	0	-0.03	0	0.03	0	0	0	0	0	0	0	0	0	0.01	0.0	0	57	0	0	0	0	0	0	0	0	0	0	0.03	0	-0.03	0	0.02	-0.05	0.03	0.0	0	0	0.01	0	0	0	0	0.0	0.0	0	0	-0.02	0.0	0	0	0	0	-0.07	0	0.0	0	0	0	0.0	0.04	0	0	0.0	0.03	0	0	-0.06	0	-0.02	-0.02	0	0.0	-0.07	-0.02	0	0	0	0	0	0	0	0	0	0.0	0	0.0	0	0	0	0.03	0.0	0	-0.16	0	0.06	0	0.0	0.05	0.0	0	0	0.0	-0.05	0	0.0	0.0	-0.03	0	0	-0.06	0	0	0	0.08	0.0	0.06	0	0	0	0	-0.02	0	-0.03	0.05	0.0	-0.01	0	0	0	0	0	-0.04	0.03	0	0.0	0.01	0	0	0.0	-0.08	0	0.0	0	0	0.01	0	0	0	0	0	0.0	0	0	0.0	0	0	0	-0.0	0	0	0	0	0	0	0	0.0	0.07	0	-0.0	0	0	0.01	0.09	-0.06	0	0	0	0	0.0	0	-0.03	0.06	0	0	0	0	0	0	0	0.0	0	0.0	0	0	-0.02	0	0.0	0	0.0	0	-0.0	0	0	0	0	0	0	0	0	0	0.05	0	0	-0.01	0.01	0	0.0	0	0	0.05	0	0.02	0	0	0.03	0.02	0	0	0	0	0.0	0	-0.0	0	0	0.0	0.0	0.0	-0.03	0.05	0	0	0.0	0	-0.01	0	0.0	0.02	0	0	0	0	0	0	0	0	100.0	0	0	0.0	0	0	0.04	0.0	0	0	0.0	0	0	0.0	0.0	-0.01	0.02	-0.12	-0.01	0	0.02	-0.05	0	0	-0.0	0.0	0	0.03	0.02	0	0	0	0.0	0.05	0	0.0	0	-0.02	-0.01	0.0	0	0	0.0	0	0	0	0	0	0	0	0	0.03	0	-0.0	0	0	0.0	0	0.0	0.0	0	0	0	0	0.0	0.0	0	0	-0.03	0.0	0	0.04	0	-0.04	0	0	0	0.03	-0.04	-0.07	0.0	0.02	0.0	0	0	57	0.0	0	0.0	0.03	0.0	-0.01	0	0	0.02	0	0	0	0	0	0	0	0	0	0	0	0	0	-0.0	0	0	0.0	0.05	0.0	0	0	0.0	0	0	0	0	0.0	0	0	0	0.0	0	0.0	0.0	0	0.03	0.04	-0.01	0	0	0	-0.04	0	0	0	0	-0.01	0.0	0	0	0	0	0	0	0.01	0.03	0.0	0	0.01	-0.02	0.0	0.02	0.0	0	0.0	0	0.02	0.0	0.01	-0.01	0.0	0	-0.03	0	0	0	0.03	0	0	0	0	-0.01	0	0	0	-0.03	0.06	0	0.0	0	0.01	0.01	0.0	-0.03	0	0	0	0	0.0	0.0	0	0	0.0	0.01	0.0	0	0.02	-0.05	0.0	0	0	0	0	-0.03	0	0	0	0	0	0.0	-0.0	0	0	0.02	-0.07	0	0	0.0	0.0	0.0	0.02	0.0	0	0	0.05	0	0.0	0	0	0	0	0	0.0	0	0	0	0.0	0.02	0	0	0	0.0	0.0	0	0	-0.01	0	0	0	0.02	0.0	0.02	0.02	0.03	0.0	0	0	0.0	0.01	0.0	0	0	0	0.0	0.03	0.0	0	0	0	0.0	0	0.0	-0.0	0.0	0	0	0	0	0	0	0	0.0	0	0.0	0	0.0	0	0	0	0.0	0	0	0.0	0	0.0	0	0	0	-0.0	-0.05	0	0	-0.04	0.02	0	-0.0	0	0	0	0	0.0	0.06	0	0.02	0	-0.04	0.02	0	0.0	0	-0.05	0.0	0	0	0	0	0	0.0	0	0	0	0	0	0.0	0	0	0.0	0	0	-0.04	0	0.01	0	0	0	0	0	0	0	0	0	0	-0.07	0	0	0.0	0	0.0	0	0	0	0	0	0	-0.0	0.0	0.0	-0.01	0	0	0	-0.02	0.0	0.0	0	0	-0.03	0	0.0	0.03	0.02	0.0	0	0.01	0.0	0	0.0	0	0.07	-0.01	0	0	0	0	0.0	0.0	0.02	0	0.0	0	0.0	0	0	0	0	0	-0.01	-0.05	0.0	0.0	0	0.0	0.0	0	0	0	0	0	0	0	0	-0.03	-0.01	0	0	0	0	0.0	-0.0	0	0	0	0	0	1	-0.02	0	0	-0.01	0.0	-0.03	0	0.0	0.0	0	0.0	0	0	0	0.03	-0.01	0	-0.11	1	0	0	-0.01	0.0	0.0	0	0	0.0	0	0	0	0	0	0	0	0	0	0	0	0	0	0	0.0	-0.05	-0.0	0	0	0	0	0.08	-0.02	0	0	0.0	0.0	0	0.0	0.0	0	0	57	0.05	0	0	0	0	-0.05	0.0	0	0	0	0.02	0.01	0.0	0	0	0.03	0	57	0	0.03	0	0	0	-0.02	0	0.0	0	0	0	-0.05	0	0	0	-0.01	0	0	0	-0.04	0	0	0	0	0.0	0	0	0.0	0.0	0	0	-0.01	0.01	0.0	0	0	-0.05	0	0	0	0	0.0	0	0.0	-0.06	-0.06	1.84	0	0	-0.01	-0.05	0	0.0	0	0	0	0	0.0	0	-0.02	0	0.0	0	0	0	0	0	0.05	0	0	0	0	0	0.02	0	0.02	0	0	0	0.0	0.03	0.02	0.0	0	0	0	0	0	0	0	0.06	0.0	0.03	0	0.0	0.02	0.0	-0.05	0.01	0.06	-0.02	0.0	0	0	0	0	0.0	-0.02	0.0	0.0	0	0.0	0	0	0.03	0	0.0	0	0.0	0.0	0	0	0	-0.02	-0.01	0	0	0.03	0	0.0	0	0.0	0	0	0	0	0.0	0.0	-0.02	0	0	0	0	0.03	0.0	-0.01	0	0	0.0	-0.01	0	0	0.02	0.0	0.0	0	0	0	0	0.07	0.0	0	0	0	-0.06	0	0	-0.03	0.05	0.0	0.05	0	0	-0.04	0	0.01	0.04	0.0	0	0	0	0	0	0	0	0.0	0	-0.04	0.0	0	0.03	0	0	0.0	0	0	0	0.0	-0.0	0.0	0.02	0	0	0	0	0	0.04	0	0	0	0.06	0	0	0	0	0	0.0	0.0	0.0	0	0	0	0.0	0	0	0.0	0	0	0	0	0	0	0.0	0.06	0	0	-0.02	0.0	0.0	0	0	0	0.0	0	0	0	0	0	0.0	0.0	-0.07	0.0	0	0	0	0	0	0.05	0.1	0	0	0	0	0	0	0.0	0	0.0	0	-0.3	-0.03	0	0	0	-0.04	0	0	0.0	0.12	-0.01	0	0.0	0.0	0	0	0	0	0.0	0.0	0	0	0.02	1.0	-0.0	0.0	0.0	-0.01	0.01	0	0	0	0.04	18	0.0	0.01	0.04	0	0	0.0	-0.01	0.0	0	-0.03	0.0	0	0.0	-0.02	0	0.0	-0.04	0.0	0	0.04	0.0	0	0	0	0.0	0	0.0	0	0	0.0	0	0	0	0	0	-0.04	0	0.02	0	0	-0.01	0.0	0	0	0.05	-0.0	0.01	0.0	0	0	0	0	-0.03	0	0.02	-0.02	-0.02	0.07	0	0.0	57	0	0.0	0.02	0	0.0	0	0.02	0	0	0	0	0.06	0.05	0.0	0	0.0	0.03	0.0	0	0	-0.07	-0.06	0.04	0.0	0	0	0.0	0.0	0	0	0.0	0.0	0.0	0	0	0	0	0	0	0	0.04	0	-0.03	0	0	0.0	0.0	57	0	0	0	-0.01	0.01	-0.01	-0.01	0.0	0	0	0.02	0.04	0	0	-0.07	0.0	0	0.0	0	0	0	0.05	0	0	0	0	0	0	0.0	0	0.01	0	0	0.01	0.02	0.0	0.0	0	0.01	0.04	0.04	0.02	0	0	0	0	0	0	0	0.0	0	0.04	-0.07	0	0	0	-0.02	0.0	0	0	0.0	0	0	-0.08	0.04	0.0	-0.04	0.0	0	0	0.0	0	-0.09	0	0	0.0	0	0	0	0	-0.05	-0.02	0.0	-0.02	0.03	-0.04	0	0	-0.01	0.0	0	-0.02	0.0	0.02	0.0	0	0	0	0	0	0.0	-0.01	0	0	0.0	0.02	0.0	0	0.0	0	0	0.02	-0.02	0	0	-0.04	0	0.0	0	-0.02	0	-0.01	0	0.0	0	0	0	0	0	0	-0.02	-0.08	0	-0.02	0	0	0	0	-0.05	-0.02	0	0.0	0.0	0	0	0	-0.04	0	0	1	0	0	0.03	0.02	-0.0	0	0.05	0.04	0	0.06	0.0	0.0	0	0	0.0	0	-0.04	0.0	0.0	-0.04	-0.01	0.01	0.0	0	-0.02	0	0.02	0	0	1	0.84
malignant myoepithelioma	0	0	0.0	0	0.0	-0.02	0	-0.02	0	0	0	-0.01	0	0.0	0	0	0.02	0.0	0.0	0.05	0.0	0	0.01	0	0	0.0	0.05	0	0	0.06	0.05	0	0	0	0	0	0	0	0	0	0.09	0	0.0	0.02	0.02	0	0.03	0.06	-0.01	0.05	0.0	0	-0.04	-0.02	0	-0.0	0.0	-0.02	0	0	0	0	-0.06	0.04	0.0	0	0	0	0	0	0	0	0	0.0	0	-0.01	0	1.0	-0.0	0.0	0.0	0	0	0	0	0	0.02	0	-0.02	0.03	0	0	0.0	0	0.03	0	0	0	0.0	-0.06	0	0.0	0.0	0.0	0	-0.08	0	0.0	0.0	0	0	0.0	0	0.01	0.02	0.01	0	-0.03	0	-0.03	0	0	0.0	0.0	0	0	0	0.04	0.02	0	0.28	-0.01	0.0	0.0	-0.01	0	0	0.0	0	0	0	0.0	0	0.01	0	0.0	0.03	0	0	0.02	0	0	0.0	0	-0.01	0	0.0	0.08	0	0	0.0	0	0	0.0	0	0	0.0	0.0	0	0	0	-0.1	0.02	0	0	0	0	0	0	0	0	0.0	0	0.0	-0.04	0.02	0	0	0	0.0	0	0.01	0	0.02	0	-0.05	0	0	-0.0	-0.08	0.0	0	-0.01	0.0	0.0	0	0	0.0	-0.01	0	0	-0.0	0	0	0	0	0	0	0	0	0	0	0	0.01	0	0	0	-0.03	0.02	0	0.0	0	0.0	0.0	0	0.05	-0.01	-0.0	0.0	0	0	0	0	0	0	-0.01	0	0	0.01	-0.06	0.0	0	-0.05	0.0	-0.0	0	0	0	0	0.0	0	0	0.0	0.05	-0.01	0.0	0.0	-0.06	0	-0.01	0	0.0	0	0	0	0.07	0.0	0	0	0	0.0	0	0.01	0	-0.04	0.0	0	0	0	0.0	0	0	-0.03	-0.02	0	0	0.02	0.0	0	0.03	0	0	0.0	0	0	-0.05	0	0	0	0	0.0	0	0	0.0	0	0	0.08	0	0	-0.02	-0.01	0	0.01	0	0	-0.01	0	-0.0	0	0.0	0.0	0	0	0	0.0	0	0.0	0	0	0	0.0	0	0.0	0	0.01	0.0	0	0	-0.04	0.0	0	0	0	0	-0.02	5	-0.02	0.0	0	0	0	0.0	-0.06	-0.06	0	-0.02	0	0.0	-0.01	0	-0.0	0	0	-0.0	-0.04	0	0	-0.0	0	-0.03	0	0	0	0	0	0	0.0	0	-0.03	0.0	0.0	0.08	0.0	0	0.0	0.0	0	0	0	0	0	0	0	0	-0.06	0	0	0	0	0	0	0.0	0	0.0	0	0	0	0.01	-0.03	0.0	0.01	0	0.04	0	0.0	0	0.0	-0.0	0.05	0	-0.04	0	0	-0.05	-0.03	-0.0	0.0	0.0	0	0	0	0.06	0.0	0	0.0	0	0.0	0.0	0	0.01	0	0.05	0	0	0	0	0	0	-0.04	0.03	0	0	0	0	0.12	0.0	0	-0.03	0	0	0	-0.02	0.0	0	-0.05	0	0	0	0	0.0	0.0	0	0.02	0.0	-0.01	0.0	0.0	0	0.0	0	0	0	0.0	0	-0.0	0	0	0	0.02	0	0	0	0	-0.02	0.03	0	0	0	0.03	-0.03	0	0.0	0.0	0	0	0	0.0	0.0	0	0	0	0	0.05	0	-0.0	0	0.0	0	0.0	0.03	0.0	-0.08	0	0	0	0.0	-0.04	0.03	0	0	0	0	0	0	0	0.0	0	0	0	0	0	0	0.0	-0.01	0	0	166	0	0	0	0.0	0	0	0	0.0	0.0	0.0	0	0	0	0	0.03	0.0	0	0.0	0.0	0	0	-0.03	0.02	0	0	0.0	0	0.0	0.0	-0.0	0	0	0	0	0	0	0	0	-0.04	0	0	0.0	0	0	0	0	0	0.0	0	-0.0	0.0	-0.05	0	0.0	0	0.01	0	0.0	0	0	0	0	0	-0.05	-0.03	0	0	-0.02	0	0	0	0.0	0.0	0	0	0	0	0.0	0	-0.01	0	-0.02	0	0	-0.0	0.0	-0.0	-0.02	0.0	0	-0.03	0	-0.0	0	0.0	0	0	0.0	0.0	0	0.0	0.0	0.0	-0.04	0	0	0.0	0	-0.01	0.01	0.0	0	0.03	0.0	0	-0.04	0.0	0.03	0.05	0.0	-0.01	0.0	-0.06	0	0	0.01	0	0	0	0.0	-0.04	0.0	0	0.0	0	0	0.0	0	0.0	0.0	0	0.0	0	0.0	0.0	0	0	0	0	0	0.0	0	0	0	0	0.0	0.01	0.0	0	0.0	0	0	0	0	-0.01	0	0.0	0	0	0	0.0	0.0	0	0	0	-0.02	0	0	0	0.0	0.0	0	0	0	0	0	0	0	0.04	0.05	0.0	0.0	0	0	0.01	0.02	0.0	0	0	-0.01	0.01	0.0	0	0.03	0	-0.01	0.0	0.0	0.02	-0.0	0	0.01	0.07	0.0	0.0	-0.01	0	0.0	0	0	0.0	-0.02	0.04	0	0.03	0.0	0	0	0.0	-0.06	0	-0.01	0	0.0	-0.03	0	0.0	0	0	-0.03	0	0.05	0	6	0	0.0	0.0	0	0.0	0	0.07	0.0	0	0.0	1.0	0.07	0.0	0	0.0	0	0	0	0	-0.04	-0.07	-0.02	0.0	0	0	0.0	0.0	0	0	0	0.0	0	-0.07	-0.06	0.0	-0.02	0	0	0	0	0	0	0.0	0	0.0	0.04	0	0.0	0	0.01	-0.03	0.0	0	0.0	0	-0.03	0.0	0	0	-0.05	0.0	-0.01	0	0.0	0	0	0.0	0.0	0	0	0	0.04	0	0	0	0	0	0.0	0.0	0.0	0	0	0	0.05	0	-0.01	0.0	0.0	0.0	0.01	-0.02	0	0	0.0	0	0	0	-0.03	0.0	-0.0	0	0	0.0	-0.02	0.0	0	0.0	0	0	0	0.0	-0.03	0.0	0	0	0	0	0	0.0	0.03	0	0	-0.02	0	0.0	-0.07	0	0	0.0	0	0.0	0.02	0.0	0	0	0	0	0	0	0	0	0	-0.02	-0.0	-0.03	0	0	0.01	0.03	0.0	0	0	0	0	0	-0.08	0	0	0.0	0.0	0	0.0	0	0	0	-0.03	0.0	0.01	0	0	-0.01	0.0	0.0	0	0	0.06	0.0	0.0	0.01	0	0	0.02	0.0	0	-0.03	0	0	0.0	0	0	0.0	-0.1	-0.01	0.0	0	-0.03	0.0	0.0	-0.01	0.08	-0.01	0	0	-0.01	0	-0.05	0	0	0.07	0.02	0	0.04	0.0	0.0	0	0	0	0.0	0	-0.03	0.0	-0.02	0	-0.01	0.0	0	0.03	0.02	0	0	0	0	0	0	0.02	0	0	-0.06	0	0	0	-0.01	0	0.01	0.05	0	0	0	0	0	0.0	0	0.0	0	0.0	0	0	0	0.0	0.0	0	0.03	0.0	-0.01	0	0.02	0.0	0	0	0	0	0.04	-0.01	0.04	0.0	0	0	0.0	0	0	0	0	0	0	0	0	0	0	0.0	0	0	0	0	0	0.08	0	0	0.0	0	-0.04	0.0	-0.04	0	0	0.05	0.0	0	0	0.03	0.0	0.0	0	0.03	0	0.0	0	0.04	0.0	0.0	0.0	-0.04	0.0	-0.03	0.02	-0.01	0	0	-0.03	0	0	0	0	0	0	-0.06	0.07	0.0	0.01	0.0	0	0.12	0.0	0	0.0	0	0.0	0	-0.03	0.0	0.0	0	MONDO	0.0	0	-0.01	-0.01	0.09	0	0.0	0	0	0	0.0	0	17	0.0	0.0	0	0	0	-0.04	0	0	0	0	0	0	0.0	0	-0.02	-0.02	-0.0	-0.02	0	0.04	0	0	0	0.03	0	0.0	0	0	0.04	0	0	0	0.0	0.0	0	-0.02	0.08	-0.01	0.01	0	0.02	0.06	0	-0.03	0	0.0	0	0.0	0.0	0	0.0	0.0	-0.01	0	0	0.09	0	0	0	0	0	0.0	0.0	0	0.02	0	0.0	0	0	0.06	0	0	0.0	0	-0.01	0.03	0	0	0	0	0.0	0.0	0.0	-0.03	0.02	-0.08	0.0	0.0	-0.01	0	-0.02	0	0.08	0	0	0.0	0.0	-0.01	0.0	0.02	0	0	0	0	0	-0.06	0	0	0	0	-0.01	-0.01	0.0	0.0	0	0	0.0	0	0.0	0	0	0.0	0	0	0	0.0	0	0.02	0	0	0	0.0	0.04	0	0.0	0	0	0	0	0	0	0	-0.01	0	0	0	0.0	0	0	0.03	0	0	0.07	0	0.0	0.05	0	-0.01	0.0	0	0	0	0	0	0	-0.01	0.02	0.04	0.0	0.02	0.0	0.0	0.0	0.0	0	0.0	0	0	0.0	0	0	0	0	0	0	0.06	0	-0.01	0	0	0	0.01	0.08	0	0.0	0	0.01	0	0	0	-0.03	0	0	0.0	0	-0.01	-0.02	0	0	0.0	-0.05	0	0	0	0	0	0.0	0	0.02	0	-0.01	0	0	0	0.01	0.0	0.0	0	0.0	0	0	0.04	0	4.92	0	0	0.17	0	0.0	0.03	0	0.0	0.02	0.01	0.0	0.0	0	0.05	0	0.04	0	-0.03	-0.06	0	0	0	0	0.0	0.06	0	-0.02	0	0.0	0	0	0.0	0	0.0	-0.03	0.18	0	0.0	0.04	0	0.0	0.0	0	0	0	0.0	0	0	0	0.0	0.0	0	0.0	-0.03	0.0	0	0	0	0	-0.06	0.02	0	0	0	0	-0.02	0	0.0	0	0	-0.05	0	-0.05	-0.01	0	0	-0.02	0	0.03	0	0.0	0.0	0	0	0	0	0	0	-0.04	0.02	0	0.0	0	0	0	0	-0.01	0	0	0	0	-0.01	0.0	0	0	0	0	0	0.0	0.0	0.0	0	0	0	0.01	0	0	0.01	0	0.0	0.07	0.02	0.0	0	0.03	0	-0.01	0.01	0	0	0	0	0	0	0.0	0	0	0	0	0.0	0	0	0	0.01	0	0	0	0.0	0.0	0	0	0.0	0	0.0	0	-0.02	0.02	0.0	0	0	-0.01	0.0	0.0	-0.02	0.0	0	0.01	0.0	0.02	0	0	-0.03	-0.04	0	0	0.0	0.0	0	0.08	0	-0.03	-0.09	0.04	0.03	0	0	0	0	0	0	-0.0	-0.01	0	0	0	0	0	0.0	-0.0	0.0	-0.0	0.03	0	0.04	0.0	0	0	0	-0.01	-0.03	-0.02	0	0	0.0	0.0	0	0.0	0.0	0	0	0	0	0	0	0.02	0	0.0	0	-0.02	-0.01	0	-0.01	0	0	0.05	0	0.01	0	-0.01	0.0	-0.09	0	0	-0.02	-0.04	0.04	0	0.0	-0.01	0	0.01	-0.01	0.0	-0.01	-0.01	0	0.05	0	-0.01	0	0	0	0	0	0	0	0	0	-0.02	0.0	0	60	0	0	0	0	0	0	0	0	0	0	-0.0	0	0.02	0	-0.02	0.1	0.01	0.02	0	0	-0.01	0	0	0	0	0.0	0.0	0	0	0.07	0.0	0	0	0	0	0.03	0	0.0	0	0	0	0.0	-0.02	0	0	0.0	0.04	0	0	-0.03	0	-0.07	-0.06	0	0.0	0.03	-0.01	0	0	0	0	0	0	0	0	0	0.0	0	0.0	0	0	0	0.0	0.0	0	-0.01	0	0.0	0	0.03	-0.07	0.0	0	0	0.0	-0.03	0	0.0	0.0	-0.01	0	0	-0.07	0	0	0	-0.02	0.0	-0.03	0	0	0	0	-0.03	0	-0.03	0.01	0.0	-0.04	0	0	0	0	0	0.04	0.05	0	0.0	0.02	0	0	0.0	0.06	0	0.0	0	0	-0.01	0	0	0	0	0	0.0	0	0	0.0	0	0	0	-0.01	0	0	0	0	0	0	0	0.0	0.02	0	0.02	0	0	-0.01	-0.06	-0.02	0	0	0	0	0.0	0	-0.05	0.01	0	0	0	0	0	0	0	0.0	0	0.0	0	0	0.01	0	0.0	0	0.0	0	0.07	0	0	0	0	0	0	0	0	0	-0.01	0	0	-0.01	-0.01	0	0.0	0	0	0.05	0	-0.0	0	0	-0.06	-0.02	0	0	0	0	0.0	0	0.02	0	0	0.0	0.0	0.0	-0.04	0.02	0	0	-0.02	0	-0.01	0	0.0	0.02	0	0	0	0	0	0	0	0	95.08	0	0	0.0	0	0	0.04	0.0	0	0	0.0	0	0	0.0	0.0	0.04	-0.02	0.0	-0.0	0	-0.04	0.02	0	0	0.0	0.01	0	0.01	-0.05	0	0	0	0.0	-0.02	0	0.0	0	-0.0	-0.02	0.0	0	0	0.0	0	0	0	0	0	0	0	0	-0.06	0	-0.0	0	0	0.0	0	0.0	0.0	0	0	0	0	0.0	0.0	0	0	-0.07	0.0	0	0.02	0	-0.01	0	0	0	-0.02	-0.05	-0.0	0.02	0.04	0.0	0	0	58	0.0	0	0.0	-0.03	0.0	-0.02	0	0	0.03	0	0	0	0	0	0	0	0	0	0	0	0	0	-0.0	0	0	0.02	0.04	0.0	0	0	0.0	0	0	0	0	0.0	0	0	0	0.0	0	0.0	0.0	0	0.06	0.04	-0.01	0	0	0	-0.01	0	0	0	0	-0.03	0.0	0	0	0	0	0	0	-0.0	-0.02	0.0	0	0.03	-0.02	0.0	-0.03	0.0	0	0.0	0	0.0	0.0	0.01	0.01	0.0	0	-0.08	0	0	0	0.07	0	0	0	0	0.0	0	0	0	-0.01	-0.05	0	0.0	0	0.01	0.01	0.0	-0.01	0	0	0	0	0.0	0.0	0	0	0.0	-0.08	0.0	0	-0.04	0.04	0.0	0	0	0	0	0.02	0	0	0	0	0	0.0	-0.04	0	0	0.01	-0.06	0	0	0.0	-0.0	0.0	0.03	0.0	0	0	0.09	0	0.0	0	0	0	0	0	0.02	0	0	0	0.0	0.01	0	0	0	0.0	0.0	0	0	0.0	0	0	0	-0.01	0.0	0.03	0.03	0.02	0.0	0	0	0.0	-0.06	0.0	0	0	0	0.0	0.05	0.0	0	0	0	0.0	0	0.0	0.02	0.0	0	0	0	0	0	0	0	0.0	0	0.0	0	0.0	0	0	0	0.0	0	0	0.0	0	0.0	0	0	0	-0.01	0.02	0	0	0.06	-0.01	0	0.01	0	0	0	0	0.01	-0.03	0	0.06	0	-0.01	0.03	0	0.0	0	0.02	0.18	0	0	0	0	0	0.0	0	0	0	0	0	0.0	0	0	0.0	0	0	-0.04	0	0.01	0	0	0	0	0	0	0	0	0	0	0.03	0	0	0.0	0	0.0	0	0	0	0	0	0	0.01	0.0	0.0	-0.02	0	0	0	0.01	0.0	0.0	0	0	-0.1	0	-0.01	-0.03	-0.04	0.0	0	0.03	0.0	0	0.0	0	0.01	-0.05	1	0	0	0	0.0	0.0	-0.08	0	0.0	0	0.0	0	0	0	0	0	-0.09	0.03	0.0	0.0	0	0.0	-0.03	0	0	0	0	0	0	0	0	0.04	-0.04	0	0	0	0	0.0	0.02	0	0	0	0	0	2	-0.02	0	0	-0.07	0.0	0.01	0	0.0	0.0	0	0.02	0	0	0	-0.06	-0.01	0	0.03	1	0	0	0.07	0.0	0.0	0	0	0.0	0	0	0	0	0	0	0	0	0	0	0	0	0	0	0.0	0.09	-0.02	0	0	0	0	0.05	-0.03	0	0	0.01	0.0	0	0.0	0.0	3	0	61	-0.02	0	0	0	0	0.03	0.0	0	0	0	0.03	0.01	0.0	0	0	-0.01	0	61	0	0.03	0	0	0	0.01	0	0.0	0	0	0	0.07	0	0	0	0.03	0	0	0	0.01	0	0	0	0	0.0	0	0	0.0	0.03	0	0	0.01	-0.0	0.0	0	0	0.08	0	0	0	0	0.0	0	0.0	0.01	0.0	2.72	0	0	-0.06	-0.01	0	0.0	0	0	0	0	0.05	0	0.01	0	-0.02	0	0	0	0	0	0.01	0	0	0	0	0	0.0	0	-0.03	0	0	0	0.0	0.28	0.01	0.0	0	0	0	0	0	0	0	0.02	0.0	-0.0	0	0.0	0.02	0.0	0.05	0.0	0.01	0.03	0.0	0	0	0	0	0.0	-0.02	0.0	0.0	0	0.0	0	0	0.02	0	0.0	0	0.0	0.0	0	0	0	-0.02	-0.06	0	0	-0.01	0	0.0	0	0.02	0	0	0	0	0.0	0.0	-0.05	0	0	0	0	-0.02	0.0	0.08	0	0	0.0	-0.03	0	0	-0.03	0.0	0.0	0	0	0	0	0.01	0.0	0	0	0	-0.02	0	0	-0.04	0.03	0.0	-0.04	0	0	-0.02	0	-0.08	-0.04	0.0	0	0	0	0	0	0	0	0.0	0	-0.1	0.0	0	-0.05	0	0	0.0	0	0	0	0.0	-0.0	0.0	0.0	0	0	0	0	0	-0.02	0	0	0	-0.06	0	0	0	0	0	0.0	0.0	0.0	0	0	0	0.0	0	0	0.0	0	0	0	0	0	0	-0.02	0.02	0	0	-0.03	0.0	0.0	0	0	0	0.0	0	0	0	0	0	0.0	0.0	-0.04	0.0	0	0	0	0	0	0.01	0.01	0	0	0	0	0	0	0.0	0	0.0	0	-0.3	-0.0	0	0	0	-0.03	0	0	0.0	0.06	0.03	0	-0.02	0.0	0	0	0	0	0.0	0.0	0	0	0.02	19.33	-0.01	0.0	0.0	-0.01	0.05	0	0	0	-0.02	1	0.0	0.01	-0.0	0	0	0.0	0.04	0.0	0	-0.03	0.0	0	0.0	-0.03	0	0.0	0.01	0.0	0	0.02	0.0	0	0	0	0.0	0	0.0	0	0	0.0	0	0	0	0	0	0.05	0	-0.02	0	0	0.0	0.01	0	0	0.03	-0.01	0.0	0.0	0	0	0	0	0.05	0	0.05	-0.02	0.02	0.05	0	0.0	3	0	0.0	0.0	0	0.0	0	-0.05	0	0	0	0	0.07	0.03	0.0	0	0.02	-0.02	0.0	0	0	-0.05	-0.01	0.04	0.0	0	0	0.0	0.01	0	0	0.0	0.0	0.0	0	0	6	0	0	0	0	0.03	0	0.04	0	0	0.0	0.0	58	0	0	0	0.02	0.04	-0.02	0.04	0.0	0	0	0.04	-0.07	0	0	-0.05	0.0	0	-0.04	0	0	0	0.03	0	0	0	0	0	0	-0.1	0	-0.01	0	0	0.03	0.03	0.0	0.0	0	-0.01	0.04	0.04	-0.06	0	0	0	0	0	0	0	0.0	0	0.01	0.07	0	0	0	-0.04	0.0	0	0	0.0	0	0	-0.02	0.0	0.0	0.04	0.0	0	0	0.0	0	-0.04	0	0	0.0	0	0	0	0	0.01	0.02	0.0	-0.03	-0.04	-0.02	0	0	-0.0	0.0	0	-0.04	0.0	0.03	0.0	0	0	0	0	0	0.0	0.06	0	0	0.0	-0.0	0.0	0	0.0	0	0	-0.05	-0.02	0	0	0.09	0	0.0	0	-0.04	0	0.03	0	0.0	0	0	0	0	0	0	-0.02	0.0	0	0.06	0	0	0	0	0.07	-0.02	0	0.0	0.0	0	0	0	0.05	0	0	2	0	0	0.03	-0.01	0.01	0	-0.02	-0.02	0	0.02	0.0	0.0	0	0	0.0	0	0.03	0.0	0.0	0.01	-0.05	-0.01	0.0	0	-0.04	0	0.03	0	0	1	0.83
congenital disorder of glycosylation with defective fucosylation	0	0	0.0	0	0.0	-0.01	0	0.01	0	0	0	0.01	0	0.0	0	0	-0.0	0.0	0.0	0.05	0.0	0	-0.03	0	0	0.0	-0.03	0	0	-0.02	-0.03	0	0	0	0	0	0	0	0	0	0.06	0	4.0	0.02	0.01	0	-0.03	0.06	-0.01	-0.0	0.0	0	-0.05	-0.04	0	-0.01	0.0	0.01	0	0	0	0	0.02	-0.01	0.0	0	0	0	0	0	0	0	0	0.0	0	0.03	0	0.0	0.04	0.0	0.0	0	0	0	0	0	-0.05	0	-0.05	-0.02	0	0	0.0	0	0.02	0	0	0	0.0	-0.03	0	-0.0	0.0	0.0	0	0.01	0	0.0	0.0	0	0	0.0	0	-0.01	-0.08	0.04	0	0.04	0	0.06	0	0	0.0	0.0	0	0	0	0.04	-0.05	0	0.0	0.05	0.06	0.0	0.06	0	0	0.0	0	0	0	0.0	0	0.0	0	0.02	0.0	0	0	-0.03	0	0	0.0	0	0.04	0	0.0	0.03	0	0	0.0	0	0	0.0	0	0	0.0	0.0	0	0	0	0.02	0.04	0	0	0	0	0	0	0	0	0.0	0	0.0	-0.02	-0.04	0	0	0	0.0	0	0.04	0	-0.0	0	0.02	0	0	-0.01	0.02	0.0	0	-0.03	0.0	0.0	0	0	0.0	0.0	0	0	-0.01	0	0	0	0	0	0	0	0	0	0	16	0.0	0	0	0	0.04	-0.01	0	0.0	0	0.0	0.0	0	-0.08	0.02	0.01	0.0	0	0	0	0	0	0	0.04	0	0	0.06	0.01	-0.03	0	0.03	0.0	0.01	0	0	0	0	0.03	0	0	0.25	0.01	0.03	1.0	0.0	0.04	0	0.03	0	0.0	0	0	0	-0.03	0.0	0	0	0	0.0	0	-0.0	0	0.02	0.0	0	0	0	0.0	0	0	0.03	0.02	0	0	-0.01	0.0	0	0.04	0	0	0.0	0	0	0.0	0	0	0	0	0.0	0	0	0.0	0	0	-0.04	0	0	-0.04	-0.02	0	-0.01	0	0	0.01	0	0.0	0	0.0	0.0	0	0	0	0.0	0	0.0	0	0	0	0.0	0	0.03	0	0.0	-0.06	0	0	0.05	0.0	0	0	0	0	-0.03	6	-0.01	0.0	0	0	0	0.0	-0.03	0.05	0	0.01	0	0.0	0.0	0	0.0	0	0	-0.03	-0.04	0	0	0.02	0	-0.05	0	0	0	0	0	0	0.02	0	0.05	0.0	0.0	-0.03	0.0	0	0.05	0.0	0	0	0	0	0	0	0	0	0.06	0	0	0	0	0	0	0.0	0	0.0	0	0	0	0.0	-0.01	0.0	-0.02	0	0.05	0	0.0	0	0.01	-0.01	0.01	0	0.05	0	0	0.04	-0.01	-0.04	0.0	0.0	0	0	0	0.01	0.0	0	0.0	0	0.0	-0.05	0	-0.0	0	-0.02	0	0	0	0	0	0	0.0	-0.03	0	0	0	0	0.05	0.0	0	0.08	0	0	0	0.0	0.0	0	-0.01	0	0	0	0	0.0	0.0	0	0.0	0.0	0.06	0.0	0.0	0	0.0	0	0	0	0.0	0	-0.03	0	0	0	-0.02	0	0	0	0	-0.04	0.01	0	0	0	-0.05	-0.04	0	0.0	0.0	0	0	0	0.0	0.0	0	0	0	0	-0.02	0	0.01	0	0.0	0	0.0	-0.0	0.0	0.07	0	0	0	0.0	-0.05	0.04	0	0	0	0	0	0	0	0.0	0	0	0	0	0	0	0.0	0.02	0	0	44	0	0	0	0.0	0	0	0	0.0	0.0	0.03	0	0	0	0	-0.01	0.0	0	0.0	0.03	0	0	-0.02	0.02	0	0	0.0	0	0.0	0.0	0.0	0	0	0	0	0	0	0	0	0.03	0	0	0.0	0	0	0	0	0	0.0	0	-0.03	0.0	-0.03	0	0.0	0	-0.02	0	0.0	0	0	0	0	0	0.04	0.0	0	0	0.01	0	0	0	0.0	0.0	0	0	0	0	0.0	0	0.04	0	-0.01	0	0	-0.01	-0.01	0.0	-0.04	0.0	0	0.02	0	-0.03	0	0.0	0	0	0.0	0.0	0	0.0	0.0	0.01	0.02	0	0	0.0	0	0.01	-0.02	0.0	0	0.03	0.0	0	-0.04	0.0	-0.09	-0.01	0.0	-0.03	0.0	-0.04	0	0	0.02	0	0	0	0.0	-0.01	0.0	0	0.0	0	0	0.0	0	0.0	0.0	0	0.0	0	0.0	0.0	0	0	0	0	0	0.0	0	0	0	0	0.0	0.03	0.0	0	0.0	0	0	0	0	0.03	0	0.0	0	0	0	0.0	0.0	0	0	0	-0.02	0	0	0	0.0	0.0	0	0	0	0	0	0	0	0.01	-0.05	0.0	0.0	0	0	0.03	-0.05	0.0	0	0	-0.04	-0.02	0.0	0	-0.02	0	0.02	0.0	0.0	-0.01	-0.01	0	-0.02	-0.01	0.0	0.0	-0.01	0	0.0	0	0	0.0	0.06	-0.04	0	-0.01	0.0	0	0	0.0	0.0	0	-0.02	0	0.0	-0.0	0	0.0	0	0	0.01	0	-0.03	0	6	0	0.0	0.0	0	0.0	0	0.04	0.0	0	0.0	0.0	-0.01	0.0	0	0.0	0	0	0	0	0.04	-0.01	0.04	0.0	0	0	0.0	0.0	0	0	0	0.02	0	0.04	0.04	20.0	-0.03	0	0	0	0	0	0	0.0	0	0.0	0.02	0	0.0	0	-0.02	-0.02	0.0	0	0.0	0	-0.0	0.0	0	0	-0.04	0.0	-0.03	0	0.0	0	0	-0.04	0.0	0	0	0	0.07	0	0	0	0	0	0.0	0.0	0.0	0	0	0	-0.0	0	0.0	0.0	0.0	0.0	0.03	0.0	0	0	0.0	0	0	0	0.04	0.0	0.04	0	0	0.0	-0.04	0.0	0	0.0	0	0	0	0.0	0.01	0.0	0	0	0	0	0	0.0	0.01	4	0	-0.03	0	0.0	-0.05	0	0	0.0	0	0.0	-0.01	0.0	0	0	0	0	0	0	0	0	0	-0.02	-0.03	0.01	0	0	0.06	0.04	0.0	0	0	0	0	0	0.07	0	0	0.0	0.0	0	0.0	0	0	0	0.05	0.0	0.0	0	0	-0.02	0.0	0.0	0	0	0.05	0.0	0.0	0.0	0	0	0.06	0.0	0	-0.02	0	0	0.0	0	0	0.0	0.0	-0.05	0.0	0	0.05	0.0	0.0	0.02	0.03	-0.04	0	0	-0.03	0	-0.03	0	0	-0.02	-0.03	0	-0.08	0.0	0.0	0	0	0	0.0	0	0.03	0.0	-0.03	0	0.05	0.0	0	-0.02	-0.04	0	0	0	0	0	0	0.07	0	0	-0.02	0	0	0	-0.04	0	-0.07	0.03	0	0	0	0	0	0.0	0	0.0	0	0.0	0	0	0	0.0	0.0	0	-0.06	0.0	-0.0	0	-0.0	0.0	0	0	0	0	-0.02	0.08	-0.02	0.0	0	0	0.0	0	0	0	0	0	0	0	0	0	0	0.0	0	0	0	0	0	-0.03	0	0	0.0	0	-0.01	0.0	-0.02	0	0	-0.0	0.0	0	0	0.1	0.0	0.0	0	0.01	0	0.0	0	0.02	0.0	0.0	0.0	0.0	0.0	0.01	0.05	-0.03	0	0	-0.0	0	0	0	0	0	0	0.02	-0.03	0.03	0.04	0.0	0	0.06	0.0	0	0.0	0	0.0	0	-0.04	0.0	0.0	0	MONDO	0.0	0	-0.04	0.02	-0.07	0	0.0	0	0	0	0.0	0	32	0.0	0.0	0	0	0	-0.03	0	0	0	0	0	0	0.0	0	-0.02	0.04	0.05	0.02	0	0.02	0	0	0	-0.02	0	0.0	0	0	-0.0	0	0	0	-0.0	0.0	0	-0.04	-0.03	-0.09	0.0	0	0.02	0.05	0	-0.03	0	0.0	0	0.0	0.0	0	0.0	0.02	0.07	0	0	-0.05	0	0	0	0	0	0.0	0.0	0	-0.1	0	0.0	0	0	-0.02	0	0	0.0	0	0.02	0.01	0	0	0	0	0.0	0.0	0.0	0.01	-0.01	-0.03	0.0	-0.05	-0.03	0	0.06	0	-0.03	0	0	0.0	0.0	0.06	0.0	0.02	0	0	0	0	0	0.05	0	0	0	0	0.01	-0.01	0.0	0.0	0	0	0.0	0	0.0	0	0	0.0	0	0	0	0.0	0	-0.02	0	0	0	0.0	0.0	0	0.0	0	0	0	0	0	0	0	-0.05	0	0	0	0.0	0	0	-0.05	0	0	-0.03	0	0.0	-0.01	0	-0.03	0.0	0	0	0	0	0	0	0.01	0.0	-0.0	0.0	0.01	0.0	0.0	0.0	0.0	0	0.0	0	0	0.0	0	0	0	0	0	0	-0.05	0	-0.03	0	0	0	0.02	-0.02	0	0.0	0	-0.0	0	0	0	-0.03	0	0	0.01	0	-0.05	0.01	0	0	0.0	0.01	0	0	0	0	0	0.0	0	-0.07	0	-0.0	0	0	0	-0.01	0.0	1.0	0	0.0	0	0	0.0	0	0.0	0	0	0.0	0	0.0	0.07	1	0.0	0.01	0.03	0.0	0.0	0	-0.03	0	-0.01	0	-0.05	0.08	0	0	0	0	0.0	-0.0	0	-0.02	0	0.0	0	0	0.0	0	0.0	0.01	0.0	0	0.0	-0.06	0	0.0	0.0	0	0	0	0.0	0	0	0	0.0	-0.02	0	0.0	-0.03	0.0	0	0	0	0	-0.03	-0.05	0	0	0	0	0.01	0	0.0	0	0	-0.02	0	0.0	-0.03	0	0	0.09	0	0.02	0	0.0	0.0	0	0	0	0	0	0	-0.05	0.01	0	0.0	0	0	0	0	0.01	0	0	0	0	0.04	0.0	0	0	0	0	0	0.0	0.0	0.0	0	0	0	0.03	0	0	-0.02	0	0.0	-0.04	-0.01	-0.0	0	-0.05	0	0.02	0.0	0	0	0	0	0	0	0.0	0	0	0	0	0.0	0	0	0	0.02	0	0	0	0.0	0.0	0	0	0.0	0	0.0	0	-0.05	-0.04	0.0	0	0	0.06	0.0	0.0	-0.03	0.03	0	-0.04	0.0	-0.0	0	0	0.03	-0.01	0	0	0.0	0.0	0	0.03	0	0.01	0.02	-0.03	0.1	0	0	0	0	0	0	-0.0	0.0	0	0	0	0	0	0.0	-0.01	0.0	0.02	-0.03	0	-0.02	80.0	0	0	0	0.0	0.05	0.06	0	0	0.0	0.0	0	0.0	0.0	0	0	0	0	0	0	0.04	0	0.0	0	0.04	-0.05	0	-0.05	0	0	0.02	0	-0.0	0	0.01	0.0	0.03	0	0	-0.02	-0.05	-0.02	0	-0.05	-0.01	0	0.02	0.0	0.0	0.03	0.01	0	0.02	0	0.04	0	0	0	0	0	0	0	0	0	0.05	0.0	0	18	0	0	0	0	0	0	0	0	0	0	-0.02	0	-0.01	0	-0.07	-0.05	-0.0	-0.03	0	0	0.02	0	0	0	0	0.0	0.0	0	0	0.03	0.0	0	0	0	0	0.05	0	0.0	0	0	0	0.0	0.01	0	0	0.0	-0.03	0	0	0.01	0	0.02	0.04	0	0.0	0.0	0.02	0	0	0	0	0	0	0	0	0	0.0	0	0.0	0	0	0	-0.01	0.0	0	-0.01	0	-0.01	0	0.0	0.08	0.0	0	0	0.0	0.01	0	0.0	0.0	0.0	0	0	-0.0	0	0	0	-0.02	0.0	0.01	0	0	0	0	-0.04	0	-0.06	0.08	0.0	0.02	0	0	0	0	0	0.02	0.05	0	0.0	0.04	0	0	0.0	-0.0	0	0.0	0	0	0.01	0	0	0	0	0	0.0	0	0	0.0	0	0	0	0.01	0	0	0	0	0	0	0	0.0	-0.03	0	-0.03	0	0	0.03	-0.04	0.01	0	0	0	0	0.0	0	0.06	0.07	0	0	0	0	0	0	0	0.0	0	0.0	0	0	-0.01	0	0.0	0	0.0	0	0.02	0	0	0	0	0	0	0	0	0	0.03	0	0	0.0	-0.01	0	0.0	0	0	-0.02	0	0.08	0	0	0.02	-0.04	0	0	0	0	0.0	0	-0.01	0	0	0.0	0.0	0.0	0.02	-0.06	0	0	-0.02	0	-0.01	0	0.0	0.04	0	0	0	0	0	0	0	0	0.0	0	0	0.0	0	0	0.02	0.0	0	0	0.0	0	0	0.0	0.0	-0.08	0.02	-0.09	-0.08	0	0.03	0.01	0	0	-0.02	0.04	0	0.02	0.04	0	0	0	0.0	0.03	0	0.0	0	-0.05	0.03	0.0	0	0	0.0	0	0	0	0	0	0	0	0	-0.01	0	-0.06	0	0	0.0	0	0.0	0.0	0	0	0	0	0.0	0.0	0	0	-0.04	0.0	0	0.05	0	-0.01	0	0	0	0.08	-0.05	0.02	0.0	0.04	0.0	0	0	16	0.0	0	0.0	0.04	0.0	0.01	0	0	-0.0	0	0	0	0	0	0	0	0	0	0	0	0	0	-0.04	0	0	0.03	-0.04	0.0	0	0	0.0	0	0	0	0	0.0	0	0	0	0.0	0	0.0	0.0	0	0.05	-0.0	-0.03	0	0	0	-0.01	0	0	0	0	-0.04	0.0	0	0	0	0	0	0	0.0	-0.02	0.0	0	0.03	-0.02	0.0	0.01	0.0	0	0.0	0	0.05	0.0	-0.06	-0.02	0.0	0	0.01	0	0	0	0.04	0	0	0	0	-0.02	0	0	0	-0.07	-0.03	0	0.0	0	-0.04	0.09	0.0	-0.02	0	0	0	0	0.0	0.0	0	0	0.0	-0.0	0.0	0	0.04	-0.01	0.0	0	0	0	0	0.02	0	0	0	0	0	0.0	-0.05	0	0	0.02	0.01	0	0	0.0	-0.04	0.0	0.02	0.0	0	0	0.01	0	0.0	0	0	0	0	0	0.0	0	0	0	0.0	0.04	0	0	0	0.0	0.0	0	0	0.01	0	0	0	-0.02	0.0	-0.02	0.03	0.08	0.0	0	0	0.0	-0.03	0.0	0	0	0	0.0	0.02	0.0	0	0	0	0.0	0	0.0	0.09	0.0	0	0	0	0	0	0	0	0.0	0	0.0	0	0.0	0	0	0	0.0	0	0	0.0	0	0.0	0	0	0	-0.02	0.02	0	0	-0.06	-0.07	0	0.04	0	0	0	0	-0.03	0.03	0	-0.03	0	0.01	-0.04	0	0.0	0	-0.06	0.0	0	0	0	0	0	0.0	0	0	0	0	0	0.0	0	0	0.0	0	0	0.05	0	0.04	0	0	0	0	0	0	0	0	0	0	0.02	0	0	0.0	0	0.0	0	0	0	0	0	0	0.05	0.0	0.0	-0.04	0	0	0	-0.03	0.0	0.0	0	0	-0.03	0	0.05	0.03	0.0	0.0	0	0.0	0.0	0	0.0	0	0.05	0.01	0	0	0	0	0.0	0.0	-0.01	0	0.0	0	0.0	0	0	0	0	0	-0.02	0.02	0.0	0.0	0	0.0	-0.0	0	0	0	0	0	0	0	0	0.06	0.01	0	0	0	0	0.0	0.06	0	0	0	0	0	4	-0.05	0	0	-0.02	0.0	0.02	0	0.0	0.0	0	-0.04	0	0	0	0.07	0.0	0	-0.04	0	0	0	0.05	0.0	0.0	0	0	0.0	0	0	0	0	0	0	0	0	0	0	0	0	0	0	0.0	0.02	0.05	0	0	0	0	0.0	0.06	0	0	-0.02	0.0	0	0.0	0.0	0	0	20	0.04	0	0	0	0	0.01	0.0	0	0	0	-0.08	-0.01	0.0	0	0	0.03	0	20	0	-0.01	0	0	0	-0.02	0	0.0	0	0	0	-0.03	0	0	0	0.02	0	0	0	-0.03	0	0	0	0	0.0	0	0	0.0	0.02	0	0	-0.03	0.02	0.0	0	0	-0.03	0	0	0	0	0.0	0	0.0	0.01	-0.02	2.2	0	0	0.03	-0.03	0	0.0	0	0	0	0	0.0	0	0.0	0	0.04	0	0	0	0	0	0.0	0	0	0	0	0	-0.02	0	0.03	0	0	0	0.0	0.72	-0.04	0.0	0	0	0	0	0	0	0	0.07	0.0	0.04	0	0.0	0.03	0.0	-0.0	-0.0	-0.03	0.0	0.0	0	0	0	0	0.0	-0.01	0.0	0.0	0	0.0	0	0	-0.02	0	0.0	0	0.0	0.0	0	0	0	-0.04	-0.0	0	0	-0.02	0	0.0	0	-0.06	0	0	0	0	0.0	0.0	-0.11	0	0	0	0	-0.04	0.0	0.04	0	0	0.0	-0.0	0	0	0.01	0.0	0.0	0	0	0	0	0.01	0.0	0	0	0	-0.03	0	0	0.01	-0.05	0.0	0.03	0	0	0.03	0	0.02	0.04	0.0	0	0	0	0	0	0	0	0.0	0	0.02	0.0	0	-0.01	0	0	0.0	0	0	0	0.0	0.01	0.04	0.04	0	0	0	0	0	0.03	0	0	0	0.0	0	0	0	0	0	0.0	0.0	0.0	0	0	0	0.0	0	0	0.0	0	0	0	0	0	0	0.04	-0.09	0	0	0.02	0.0	0.0	0	0	0	0.0	0	0	0	0	0	0.0	0.0	0.01	0.0	0	0	0	0	0	-0.01	0.05	0	0	0	0	0	0	0.0	0	0.0	0	-0.29	-0.01	0	0	0	-0.02	0	0	0.0	0.01	-0.04	0	0.0	0.0	0	0	0	0	0.0	0.0	0	0	-0.1	0.0	-0.01	0.0	0.0	-0.01	-0.06	0	0	0	-0.02	2	0.0	-0.01	-0.03	0	0	0.0	-0.04	0.0	0	-0.01	0.0	0	0.0	-0.11	0	0.0	0.06	0.0	0	-0.03	0.0	0	0	0	0.0	0	0.0	0	0	0.0	0	0	0	0	0	-0.05	0	0.05	0	0	-0.07	0.0	0	0	0.03	-0.06	0.1	0.0	0	0	0	0	0.02	0	0.03	0.0	0.01	0.04	0	0.0	4	0	0.0	-0.03	0	0.0	0	0.02	0	0	0	0	-0.01	-0.02	0.0	0	-0.03	0.02	0.0	0	0	-0.07	0.03	-0.08	0.0	0	0	0.0	0.04	0	0	0.0	0.0	0.0	0	0	2	0	0	0	0	0.02	0	0.04	0	0	0.0	0.0	0	0	0	0	0.04	-0.03	-0.04	0.01	0.0	0	0	0.01	-0.07	0	0	-0.04	0.0	0	-0.06	0	0	0	0.02	0	0	0	0	0	0	0.02	0	0.01	0	0	-0.03	0.02	0.0	0.0	0	-0.01	0.01	0.01	-0.02	0	0	0	0	0	0	0	0.0	0	-0.03	-0.03	0	0	0	0.0	0.0	0	0	0.0	0	0	-0.0	0.1	0.0	-0.01	0.0	0	0	0.0	0	0.02	0	0	0.0	0	0	0	0	-0.06	-0.02	0.0	0.05	0.02	-0.0	0	0	-0.03	0.0	0	-0.02	0.0	-0.07	0.0	0	0	0	0	0	0.0	-0.1	0	0	0.0	0.06	0.0	0	0.0	0	0	0.05	0.0	0	0	-0.01	0	0.0	0	-0.02	0	-0.08	0	0.0	0	0	0	0	0	0	-0.03	0.01	0	0.01	0	0	0	0	-0.01	0.01	0	0.0	0.0	0	0	0	0.03	0	0	2	0	0	-0.04	0.03	-0.0	0	0.01	-0.02	0	0.02	0.0	0.0	0	0	0.0	0	0.03	0.0	0.0	-0.04	0.1	-0.05	0.0	0	0.06	0	0.05	0	0	1	0.83
abnormal lipolysis	0	0	0.0	0	0.0	-0.03	0	0.02	0	0	0	0.01	0	0.0	0	0	0.02	0.0	0.0	-0.02	0.0	0	0.03	0	0	0.0	-0.0	0	0	-0.09	-0.03	0	0	0	0	0	0	0	0	0	0.08	0	0.0	-0.0	-0.04	0	-0.04	0.07	-0.01	-0.0	0.0	0	0.05	-0.05	0	0.03	0.0	-0.06	0	0	0	0	0.06	0.06	0.0	0	0	0	0	0	0	0	0	0.0	0	0.07	0	0.0	-0.01	0.0	0.0	0	0	0	0	0	-0.02	0	-0.02	0.02	0	0	0.0	0	-0.01	0	0	0	0.0	0.04	0	-0.06	0.0	0.0	0	-0.02	0	0.0	0.0	0	0	0.0	0	0.05	0.09	0.07	0	0.04	0	0.03	0	0	0.0	0.0	0	0	0	-0.02	-0.06	0	0.0	0.04	0.05	0.0	-0.0	0	0	0.0	0	0	0	0.0	0	0.02	0	0.06	-0.02	0	0	-0.02	0	0	0.0	0	0.0	0	0.0	0.0	0	0	0.0	0	0	0.0	0	0	0.0	0.0	0	0	0	0.02	-0.01	0	0	0	0	0	0	0	0	0.0	0	0.0	0.0	-0.08	0	0	0	0.0	0	-0.01	0	0.01	0	0.04	0	0	0.01	-0.05	0.0	0	-0.03	0.0	0.0	0	0	0.0	0.03	0	0	0.04	0	0	0	0	0	0	0	0	0	0	0	-0.0	0	0	0	0.0	-0.03	0	0.0	0	0.0	0.0	0	-0.07	-0.01	0.05	0.0	0	0	0	0	0	0	-0.01	0	0	0.01	-0.06	-0.0	0	0.0	0.0	-0.04	0	0	0	0	0.0	0	0	0.0	0.02	0.03	0.0	0.0	-0.02	0	0.01	0	0.0	0	0	0	-0.05	0.0	0	0	0	0.0	0	0.03	0	0.01	0.0	0	0	0	0.0	0	0	0.07	0.02	0	0	0.02	0.0	0	0.02	0	0	0.0	0	0	0.03	0	0	0	0	0.0	0	0	0.0	0	0	0.01	0	0	0.03	0.05	0	0.0	0	0	0.03	0	-0.01	0	0.0	0.0	0	0	0	0.0	0	0.0	0	0	0	0.0	0	0.0	0	0.07	-0.01	0	0	-0.0	0.0	0	0	0	0	0.02	3	0.02	0.0	0	0	0	0.0	0.01	0.01	0	-0.02	0	0.0	0.0	0	0.09	0	0	-0.05	-0.0	0	0	-0.02	0	-0.01	0	0	0	0	0	0	0.03	0	0.02	0.0	0.0	0.01	0.0	0	0.02	0.0	0	0	0	0	0	0	0	0	0.02	0	0	0	0	0	0	0.0	0	0.0	0	0	0	0.01	-0.0	0.0	0.0	0	0.02	0	0.0	0	-0.03	-0.02	0.01	0	0.04	0	0	-0.04	0.03	-0.02	0.0	0.0	0	0	0	-0.05	0.0	0	0.0	0	0.0	0.02	0	-0.02	0	-0.02	0	0	0	0	0	0	-0.03	-0.03	0	0	0	0	-0.01	0.0	0	-0.01	0	0	0	-0.02	0.0	0	-0.04	0	0	0	0	0.0	0.0	0	0.05	0.0	-0.03	0.0	0.0	0	0.0	0	0	0	0.0	0	-0.01	0	0	0	-0.06	0	0	0	0	-0.07	0.02	0	0	0	-0.02	-0.02	0	0.0	0.0	0	0	0	0.0	0.0	0	0	0	0	-0.03	0	-0.02	0	0.0	0	0.0	-0.06	0.0	-0.02	0	0	0	0.0	-0.03	0.02	0	0	0	0	0	0	0	0.0	0	0	0	0	0	0	0.0	0.02	0	0	0	0	0	0	0.0	0	0	0	0.0	0.0	0.0	0	0	0	0	-0.0	0.0	0	0.0	0.03	0	0	-0.03	0.01	0	0	0.0	0	0.0	0.0	0.04	0	0	0	0	0	0	0	0	-0.04	0	0	0.0	0	0	0	0	0	0.0	0	-0.06	0.0	-0.04	0	0.0	0	-0.0	0	0.0	0	0	0	0	0	-0.01	-0.03	0	0	0.03	0	0	0	0.0	0.0	0	0	0	0	0.0	0	0.03	0	0.03	0	0	-0.0	0.02	-0.05	-0.04	0.0	0	-0.09	0	0.02	0	0.0	0	0	0.0	0.0	0	0.0	0.0	0.03	0.01	0	0	0.0	0	0.0	-0.03	0.0	0	0.01	0.0	0	0.02	0.0	-0.04	-0.04	0.0	-0.05	0.0	-0.01	0	0	-0.02	0	0	0	0.0	0.07	0.0	0	0.0	0	0	0.0	0	0.0	0.0	0	0.0	0	0.0	0.0	0	0	0	0	0	0.0	0	0	0	0	0.0	-0.01	0.0	0	0.0	0	0	0	0	-0.04	0	0.0	0	0	0	0.0	0.0	0	0	0	-0.02	0	0	0	0.0	0.0	0	0	0	0	0	0	0	-0.06	-0.01	0.0	0.0	0	0	0.03	0.05	0.0	0	0	-0.01	0.01	0.0	0	0.06	0	0.02	0.0	0.0	-0.01	-0.0	0	-0.03	0.02	0.0	0.0	0.0	0	0.0	0	0	0.0	0.02	0.1	0	-0.0	0.0	0	0	0.0	-0.06	0	0.02	0	0.0	-0.05	0	0.0	0	0	0.0	0	-0.02	0	3	0	0.0	0.0	0	0.0	0	0.08	0.0	0	0.0	0.0	-0.05	0.0	0	0.0	0	0	0	0	-0.0	-0.01	0.05	0.0	0	0	0.0	0.0	0	0	0	0.03	0	-0.01	0.03	0.0	-0.08	0	0	0	0	0	0	0.0	0	0.0	-0.01	0	0.0	0	-0.01	-0.02	0.0	0	0.0	0	-0.04	0.0	0	0	-0.03	0.0	-0.02	0	0.0	0	0	-0.03	0.0	0	0	0	0.04	0	0	0	0	0	0.0	0.0	0.0	0	0	0	-0.02	0	0.01	0.0	0.0	0.0	0.03	-0.01	0	0	0.0	0	0	0	0.02	0.0	0.05	0	0	0.0	0.06	0.0	0	0.0	0	0	0	0.0	-0.0	0.0	0	0	0	0	0	0.0	-0.0	0	0	-0.05	0	0.0	-0.01	0	0	0.0	0	0.0	0.02	0.0	0	0	0	0	0	0	0	0	0	0.02	0.04	0.07	0	0	-0.0	0.03	0.0	0	0	0	0	0	0.03	0	0	0.0	0.0	0	0.0	0	0	0	0.02	0.0	-0.04	0	0	-0.03	0.0	0.0	0	0	-0.01	0.0	0.0	0.0	0	0	0.05	0.0	0	-0.04	0	0	0.0	0	0	0.0	0.02	-0.01	0.0	0	-0.03	0.0	0.0	-0.05	-0.02	-0.05	0	0	0.02	0	0.04	0	0	-0.02	-0.04	0	0.02	0.0	0.0	0	0	0	0.0	0	-0.04	0.0	-0.01	0	0.02	0.0	0	-0.0	0.1	0	0	0	0	0	0	-0.04	0	0	0.04	0	0	0	0.0	0	-0.02	-0.02	0	0	0	0	0	0.0	0	0.0	0	0.0	0	0	0	0.0	0.0	0	-0.02	0.0	0.05	0	0.04	0.0	0	0	0	0	0.01	0.0	-0.03	0.0	0	0	0.0	0	0	0	0	0	0	0	0	0	0	0.0	0	0	0	0	0	0.08	0	0	0.0	0	-0.04	0.0	0.02	0	0	-0.03	0.0	0	0	0.08	0.0	0.0	0	-0.03	0	0.0	0	0.04	0.0	0.0	0.0	0.04	0.0	0.03	0.03	0.02	0	0	-0.04	0	0	0	0	0	0	0.02	-0.03	-0.04	0.04	0.0	0	0.08	0.0	0	0.0	0	0.0	0	0.04	0.0	0.0	0	EFO	0.0	0	0.02	0.02	-0.01	0	0.0	0	0	0	0.0	0	15	0.0	0.0	0	0	0	-0.01	0	0	0	0	0	0	0.0	0	-0.04	-0.02	-0.03	0.01	0	-0.02	0	0	0	0.01	0	0.0	0	0	-0.03	0	0	0	0.02	0.0	0	-0.0	-0.09	-0.09	0.03	0	-0.01	0.02	0	-0.0	0	0.0	0	0.0	0.0	0	0.0	0.02	0.04	0	0	-0.06	0	0	0	0	0	0.0	0.0	0	-0.08	0	0.0	0	0	-0.08	0	0	0.0	0	0.02	0.08	0	0	0	0	0.0	0.0	0.0	-0.02	0.05	0.0	0.0	-0.0	-0.09	0	0.03	0	0.02	0	0	0.0	0.0	0.06	0.0	-0.02	0	0	0	0	0	-0.05	0	0	0	0	0.02	-0.0	0.0	0.0	0	0	0.0	0	0.0	0	0	0.0	0	0	0	0.0	0	-0.07	0	0	0	0.0	-0.01	0	0.0	0	0	0	0	0	0	0	0.01	0	0	0	0.0	0	0	0.03	0	0	0.05	0	0.0	-0.03	0	0.01	0.0	0	0	0	0	0	0	-0.0	0.03	-0.04	0.0	-0.06	0.0	0.0	0.0	0.0	0	0.0	0	0	0.0	0	0	0	0	0	0	-0.02	0	0.04	0	0	0	0.03	-0.05	0	0.0	0	-0.03	0	0	0	0.03	0	0	0.04	0	0.01	0.03	0	0	0.0	-0.01	0	0	0	0	0	0.0	0	-0.06	0	-0.03	0	0	0	-0.01	0.0	0.0	0	0.0	0	0	-0.0	0	0.0	0	0	0.0	0	0.0	0.06	0	0.0	0.04	0.02	0.0	0.0	0	-0.02	0	-0.02	0	-0.02	-0.01	0	0	0	0	0.0	-0.0	0	0.01	0	0.0	0	0	0.0	0	0.0	-0.04	0.0	0	0.0	-0.02	0	0.0	0.0	0	0	0	0.0	0	0	0	0.0	0.03	0	0.0	0.05	0.0	0	0	0	0	-0.04	-0.03	0	0	0	0	-0.04	0	0.0	0	0	-0.07	0	-0.0	-0.03	0	0	0.05	0	-0.05	0	0.0	0.0	0	0	0	0	0	0	-0.04	-0.04	0	0.0	0	0	0	0	0.02	0	0	0	0	0.02	0.0	0	0	0	0	0	0.0	0.0	0.0	0	0	0	-0.0	0	0	0.01	0	0.0	-0.02	0.03	-0.03	0	-0.07	0	0.05	0.0	0	0	0	0	0	0	0.0	0	0	0	0	0.0	0	0	0	0.01	0	0	0	0.0	0.0	0	0	0.0	0	0.0	0	0.03	-0.01	0.0	0	0	0.05	0.0	0.0	-0.04	0.09	0	0.0	0.0	0.07	0	0	-0.01	0.05	0	0	0.0	0.0	0	-0.01	0	0.02	-0.0	-0.1	0.04	0	0	0	0	0	0	-0.04	0.04	0	0	0	0	0	0.0	-0.02	0.0	0.02	0.04	0	0.05	0.0	0	0	0	-0.05	0.03	-0.01	0	0	0.0	0.0	0	0.0	0.0	0	0	0	0	0	0	0.05	0	0.0	0	0.07	0.01	0	-0.02	0	0	-0.02	0	-0.03	0	0.06	0.0	0.07	0	0	-0.03	0.0	-0.04	0	0.01	-0.01	0	-0.02	0.02	0.0	-0.02	0.01	0	-0.04	0	0.01	0	0	0	0	0	0	0	0	0	0.05	0.0	0	0	0	0	0	0	0	0	0	0	0	0	-0.09	0	0.02	0	-0.04	-0.04	0.05	-0.05	0	0	0.05	0	0	0	0	0.0	0.0	0	0	0.06	0.0	0	0	0	0	-0.01	0	0.0	0	0	0	0.0	0.05	0	0	0.0	-0.05	0	0	-0.04	0	0.0	0.01	0	0.0	-0.04	0.03	0	0	0	0	0	0	0	0	0	0.0	0	0.0	0	0	0	0.0	0.0	0	0.01	0	-0.04	0	0.04	0.06	0.0	0	0	0.0	-0.04	0	0.0	0.0	0.03	0	0	-0.04	0	0	0	-0.01	0.0	-0.0	0	0	0	0	0.03	0	-0.0	0.02	0.0	-0.03	0	0	0	0	0	-0.03	0.03	0	0.0	0.04	0	0	0.0	0.03	0	0.0	0	0	0.0	0	0	0	0	0	0.0	0	0	0.0	0	0	0	-0.02	0	0	0	0	0	0	0	0.0	0.0	0	0.01	0	0	0.05	-0.04	0.05	0	0	0	0	0.0	0	-0.02	0.06	0	0	0	0	0	0	0	0.0	0	0.0	0	0	-0.04	0	0.0	0	0.0	0	0.01	0	0	0	0	0	0	0	0	0	0.02	0	0	-0.05	-0.02	0	0.0	0	0	0.04	0	0.04	0	0	0.03	-0.01	0	0	0	0	0.0	0	-0.04	0	0	0.0	0.0	0.0	-0.02	0.01	0	0	0.03	0	0.04	0	0.0	0.02	0	0	0	0	0	0	0	0	0.0	0	0	0.0	0	0	0.0	0.0	0	0	0.0	0	0	0.0	0.0	0.02	-0.0	0.03	-0.03	0	-0.01	0.02	0	0	0.02	0.05	0	0.06	0.04	0	0	0	0.0	0.03	0	0.0	0	-0.04	-0.05	0.0	0	0	0.0	0	0	0	0	0	0	0	0	-0.01	0	-0.03	0	0	0.0	0	0.0	0.0	0	0	0	0	0.0	0.0	0	0	-0.01	0.0	0	0.02	0	-0.04	0	0	0	-0.01	-0.03	-0.02	0.0	0.04	0.0	0	0	0	0.0	0	0.0	0.02	0.0	-0.01	0	0	-0.03	0	0	0	0	0	0	0	0	0	0	0	0	0	0.01	0	0	-0.01	0.09	0.0	0	0	0.0	0	0	0	0	0.0	0	0	0	0.0	0	0.0	0.0	0	-0.0	-0.04	0.08	0	0	0	-0.02	0	0	0	0	-0.06	0.0	0	0	0	0	0	0	-0.01	-0.08	0.0	0	0.03	0.02	0.0	0.07	0.0	0	0.0	0	-0.0	0.0	0.03	0.01	0.0	0	0.0	0	0	0	-0.03	0	0	0	0	-0.01	0	0	0	-0.02	-0.05	0	0.0	0	-0.05	0.0	0.0	0.01	0	0	0	0	0.0	0.0	0	0	0.0	0.04	0.0	0	0.01	0.02	0.0	0	0	0	0	0.05	0	0	0	0	0	0.0	0.02	0	0	0.03	-0.05	0	0	0.0	-0.06	0.0	0.04	0.0	0	0	0.05	0	0.0	0	0	0	0	0	0.0	0	0	0	0.0	0.0	0	0	0	0.0	0.0	0	0	-0.02	0	0	0	0.0	0.0	0.01	-0.01	-0.04	0.0	0	0	0.0	0.01	0.0	0	0	0	0.0	0.03	0.0	0	0	0	0.0	0	0.0	-0.01	0.0	0	0	0	0	0	0	0	0.0	0	0.0	0	0.0	0	0	0	0.0	0	0	0.0	0	0.0	0	0	0	0.0	0.03	0	0	-0.06	0.02	0	-0.04	0	0	0	0	0.0	0.02	0	-0.06	0	0.04	0.0	0	0.0	0	0.02	0.0	0	0	0	0	0	0.0	0	0	0	0	0	0.0	0	0	0.0	0	0	0.05	0	0.03	0	0	0	0	0	0	0	0	0	0	-0.01	0	0	0.0	0	0.0	0	0	0	0	0	0	0.05	0.0	0.0	0.02	0	0	0	-0.04	0.0	0.0	0	0	0.0	0	0.02	0.01	-0.03	0.0	0	-0.01	0.0	0	0.0	0	0.05	-0.03	0	0	0	0	0.0	0.0	0.01	0	0.0	0	0.0	0	0	0	0	0	-0.02	-0.05	0.0	0.0	0	0.0	-0.0	0	0	0	0	0	0	0	0	-0.02	-0.03	0	0	0	0	0.0	-0.0	0	0	0	0	0	0	0.03	0	0	0.01	0.0	-0.02	0	0.0	0.0	0	-0.04	0	0	0	0.02	-0.06	0	-0.01	0	0	0	0.08	0.0	0.0	0	0	0.0	0	0	0	0	0	0	0	0	0	0	0	0	0	0	0.0	-0.0	0.06	0	0	0	0	-0.03	-0.01	0	0	0.01	0.0	0	0.0	0.0	0	0	0	-0.01	0	0	0	0	-0.02	0.0	0	0	0	0.0	0.07	0.0	0	0	0.03	0	0	0	-0.03	0	0	0	-0.06	0	0.0	0	0	0	0.04	0	0	0	-0.02	0	0	0	-0.01	0	0	0	0	0.0	0	0	0.0	0.01	0	0	-0.01	0.01	0.0	0	0	-0.06	0	0	0	0	0.0	0	0.0	-0.0	-0.06	0.0	0	0	0.0	0.0	0	0.0	0	0	0	0	0.0	0	-0.02	0	-0.03	0	0	0	0	0	0.03	0	0	0	0	0	-0.02	0	0.02	0	0	0	0.0	0.0	-0.01	0.0	0	0	0	0	0	0	0	-0.01	0.0	-0.05	0	0.0	-0.08	0.0	0.01	0.04	-0.03	0.02	0.0	0	0	0	0	0.0	-0.02	0.0	0.0	0	0.0	0	0	-0.02	0	0.0	0	0.0	0.0	0	0	0	-0.07	-0.0	0	0	-0.02	0	0.0	0	-0.06	0	0	0	0	0.0	0.0	-0.04	0	0	0	0	-0.05	0.0	0.02	0	0	0.0	-0.01	0	0	0.03	0.0	0.0	0	0	0	0	-0.03	0.0	0	0	0	-0.05	0	0	-0.01	-0.01	0.0	0.03	0	0	0.0	0	0.02	-0.04	0.0	0	0	0	0	0	0	0	0.0	0	0.01	0.0	0	-0.01	0	0	0.0	0	0	0	0.0	0.03	0.0	0.03	0	0	0	0	0	0.01	0	0	0	0.02	0	0	0	0	0	0.0	0.0	0.0	0	0	0	0.0	0	0	0.0	0	0	0	0	0	0	-0.02	-0.06	0	0	0.03	0.0	0.0	0	0	0	0.0	0	0	0	0	0	0.0	0.0	0.01	0.0	0	0	0	0	0	0.02	0.02	0	0	0	0	0	0	0.0	0	0.0	0	-0.3	-0.01	0	0	0	0.02	0	0	0.0	0.04	-0.03	0	-0.03	0.0	0	0	0	0	0.0	0.0	0	0	-0.02	0.0	-0.02	0.0	0.0	0.04	-0.05	0	0	0	-0.03	4	0.0	0.03	0.06	0	0	0.0	-0.03	0.0	0	0.03	0.0	0	0.0	-0.01	0	0.0	0.02	0.0	0	-0.02	0.0	0	0	0	0.0	0	0.0	0	0	0.0	0	0	0	0	0	-0.02	0	-0.01	0	0	-0.11	0.0	0	0	-0.02	0.01	0.04	0.0	0	0	0	0	-0.03	0	-0.0	0.07	0.02	0.09	0	0.0	0	0	0.0	-0.03	0	0.0	0	0.0	0	0	0	0	-0.06	-0.03	0.0	0	0.04	-0.03	0.0	0	0	-0.02	0.02	0.01	0.0	0	0	0.0	-0.03	0	0	0.0	0.0	0.0	0	0	2	0	0	0	0	0.02	0	-0.0	0	0	0.0	0.0	0	0	0	0	0.0	0.02	0.02	0.04	0.0	0	0	0.05	-0.03	0	0	-0.0	0.0	0	0.02	0	0	0	0.02	0	0	0	0	0	0	0.04	0	-0.06	0	0	0.0	-0.01	0.0	0.0	0	0.01	0.05	-0.01	0.0	0	0	0	0	0	0	0	0.0	0	-0.02	-0.04	0	0	0	0.04	0.0	0	0	0.0	0	0	-0.1	0.08	0.0	0.0	0.0	0	0	0.0	0	-0.01	0	0	0.0	0	0	0	0	0.01	-0.03	0.0	0.0	0.04	-0.01	0	0	0.04	0.0	0	0.04	0.0	-0.08	0.0	0	0	0	0	0	0.0	-0.04	0	0	0.0	0.02	0.0	0	0.0	0	0	0.05	0.04	0	0	-0.06	0	0.0	0	-0.04	0	0.0	0	0.0	0	0	0	0	0	0	-0.05	-0.07	0	-0.0	0	0	0	0	0.02	0.03	0	0.0	0.0	0	0	0	-0.04	0	0	0	0	0	-0.02	-0.04	0.04	0	-0.0	0.02	0	0.05	0.0	0.0	0	0	0.0	0	0.03	0.0	0.0	0.0	0.0	-0.06	0.0	0	0.06	0	-0.01	0	0	1	0.83
cyst	0	0	0.0	0	0.0	-0.01	0	-0.03	0	0	0	-0.0	0	0.0	0	0	-0.03	0.0	0.0	-0.06	0.0	0	0.03	0	0	0.0	0.05	0	0	0.01	-0.0	0	0	0	0	0	0	0	0	0	0.06	0	0.0	-0.02	-0.02	0	0.0	-0.05	-0.03	0.03	0.0	0	0.01	-0.04	0	0.07	0.01	-0.05	0	0	0	0	-0.0	-0.0	0.0	0	0	0	0	0	0	0	0	0.05	0	0.02	0	0.0	0.01	0.0	0.0	0	0	0	0	0	-0.05	0	0.04	-0.03	0	0	0.0	0	-0.07	0	0	0	0.0	-0.01	0	-0.01	0.02	0.0	0	0.02	0	0.0	0.0	0	0	0.0	0	0.06	0.08	0.06	0	0.04	0	0.04	0	0	0.0	0.0	0	0	0	0.04	-0.03	0	0.0	-0.05	-0.02	0.0	0.01	0	0	0.0	0	0	0	0.01	0	0.04	0	0.05	0.0	0	0	-0.03	0	0	0.0	0	0.03	0	0.0	-0.05	0	0	0.04	0	0	0.0	0	0	0.0	0.0	0	0	0	-0.13	0.01	0	0	0	0	0	0	0	0	0.0	0	0.0	0.01	0.0	0	0	0	0.0	0	0.06	0	0.01	0	-0.07	0	0	-0.0	-0.04	0.0	0	-0.03	0.0	0.0	0	0	0.0	-0.01	0	0	-0.03	0	0	0	0	0	0	0	0	0	0	0	-0.03	0	0	0	-0.08	-0.05	0	0.0	0	0.0	0.01	0	0.01	-0.03	-0.05	0.0	0	0	0	0	0	0	0.03	0	0	-0.04	0.04	0.06	0	-0.05	0.0	-0.01	0	0	0	0	0.0	0	0	0.0	0.03	0.05	0.0	0.0	0.0	0	-0.06	0	0.0	0	0	0	0.04	0.01	0	0	0	0.0	0	-0.02	0	-0.0	0.0	0	0	0	0.0	0	0	0.01	-0.02	0	0	-0.05	0.0	0	0.0	0	0	0.0	0	0	0.0	0	0	0	0	0.01	0	0	0.0	0	0	0.08	0	0	-0.02	-0.02	0	-0.02	0	0	-0.0	0	0.05	0	0.0	0.0	0	0	0	0.0	0	0.0	0	0	0	0.0	0	0.0	0	-0.05	0.01	0	0	-0.04	0.01	0	0	0	0	0.03	0	-0.01	0.0	0	0	0	0.0	-0.03	0.02	0	-0.03	0	0.0	-0.01	0	0.05	0	0	-0.11	0.02	0	0	0.0	0	0.02	0	0	0	0	0	0	-0.03	0	0.02	0.0	0.0	0.01	0.01	0	0.02	0.0	0	0	0	0	0	0	0	0	-0.01	0	0	0	0	0	0	0.0	0	0.03	0	0	0	0.03	0.02	0.0	0.06	0	0.01	0	0.0	0	0.04	-0.0	0.02	0	-0.0	0	0	0.0	0.06	-0.01	0.02	0.0	0	0	0	-0.04	0.01	0	0.0	0	0.0	0.0	0	-0.01	0	0.1	0	0	0	0	0	0	0.05	0.05	0	0	0	0	-0.1	0.0	0	0.02	0	0	0	-0.02	0.0	0	0.01	0	0	0	0	0.0	0.03	0	-0.06	0.0	-0.01	0.0	0.0	0	0.01	0	0	0	0.0	0	0.03	0	0	0	0.01	0	0	0	0	-0.04	-0.04	0	0	0	-0.03	0.01	0	0.0	0.0	0	0	0	0.0	0.0	0	0	0	0	0.1	0	0.01	0	0.02	0	0.0	0.02	0.01	0.01	0	0	0	0.01	-0.02	-0.0	0	0	0	0	0	0	0	0.0	0	0	0	0	0	0	0.01	0.03	0	0	8026	0	0	0	0.07	0	0	0	0.0	0.01	0.0	0	0	0	0	-0.04	0.0	0	0.0	0.07	0	0	-0.04	-0.06	0	0	0.0	0	0.02	0.0	0.05	0	0	0	0	0	0	0	0	-0.02	0	0	0.0	0	0	0	0	0	0.0	0	-0.01	0.0	0.04	0	0.0	0	0.01	0	0.0	0	0	0	0	0	0.08	-0.01	0	0	-0.01	0	0	0	0.01	0.0	0	0	0	0	0.0	0	0.02	0	-0.04	0	0	-0.05	-0.01	0.01	-0.06	0.0	0	-0.03	0	0.05	0	0.0	0	0	0.0	0.02	0	0.01	0.05	0.01	-0.03	0	0	0.02	0	0.0	0.05	0.0	0	0.02	0.0	0	0.01	0.0	0.02	-0.04	0.0	-0.06	0.0	-0.04	0	0	-0.04	0	0	0	0.0	-0.06	0.0	0	0.04	0	0	0.0	0	0.0	0.0	0	0.0	0	0.01	0.0	0	0	0	0	0	0.01	0	0	0	0	0.01	-0.04	0.0	0	0.01	0	0	0	0	-0.03	0	0.0	0	0	0	0.0	0.0	0	0	0	-0.02	0	0	0	0.09	0.0	0	0	0	0	0	0	0	-0.0	-0.04	0.0	0.0	0	0	0.01	-0.07	0.0	0	0	0.0	0.03	0.0	0	-0.05	0	-0.04	0.04	0.0	0.02	0.04	0	0.02	0.01	0.0	0.0	0.01	0	0.0	0	0	0.0	0.07	0.03	0	-0.04	0.0	0	0	0.0	0.01	0	0.01	0	0.01	0.06	0	0.0	0	0	-0.02	0	0.04	0	0	0	0.01	0.0	0	0.0	0	-0.04	0.0	0	0.0	1.0	-0.02	0.02	0	0.0	0	0	0	0	0.03	0.01	0.07	0.0	0	0	0.0	0.02	0	0	0	0.01	0	0.0	-0.05	0.0	-0.02	0	0	0	0	0	0	0.0	0	0.0	0.02	0	0.0	0	-0.06	0.02	0.0	0	0.0	0	0.02	0.0	0	0	-0.02	0.09	-0.01	0	0.0	0	0	0.03	0.0	0	0	0	0.01	0	0	0	0	0	0.0	0.01	0.01	0	0	0	-0.08	0	-0.0	0.02	0.0	0.01	0.04	0.0	0	0	0.0	0	0	0	-0.08	0.09	-0.01	0	0	0.0	-0.04	0.04	0	0.01	0	0	0	0.0	0.04	0.0	0	0	0	0	0	0.0	-0.0	0	0	-0.0	0	0.01	-0.04	0	0	0.0	0	0.0	-0.01	0.0	0	0	0	0	0	0	0	0	0	-0.05	0.05	0.0	0	0	0.03	-0.0	0.0	0	0	0	0	0	-0.04	0	0	0.0	0.0	0	0.0	0	0	0	0.01	0.0	0.01	0	0	-0.06	0.0	0.0	0	0	0.01	0.0	0.07	0.01	0	0	0.01	0.01	0	-0.02	0	0	0.0	0	0	0.01	-0.02	0.01	0.0	0	0.04	0.0	0.01	-0.03	-0.04	-0.01	0	0	-0.01	0	0.01	0	0	0.08	-0.04	0	0.01	0.0	0.0	0	0	0	0.01	0	0.05	0.0	-0.0	0	-0.06	0.0	0	-0.02	-0.06	0	0	0	0	0	0	0.02	0	0	0.01	0	0	0	-0.02	0	-0.03	0.03	0	0	0	0	0	0.01	0	0.0	0	0.0	0	0	0	0.0	0.0	0	-0.01	0.0	-0.01	0	0.07	0.01	0	0	0	0	0.01	-0.01	0.01	0.0	0	0	0.0	0	0	0	0	0	0	0	0	0	0	0.0	0	0	0	0	0	-0.03	0	0	0.0	0	0.02	0.0	-0.02	0	0	0.01	0.0	0	0	0.03	0.0	0.01	0	0.04	0	0.0	0	0.01	0.0	0.0	0.0	0.04	0.0	-0.01	0.02	0.04	0	0	-0.01	0	0	0	0	0	0	-0.05	0.01	-0.03	-0.03	0.01	0	-0.06	0.0	0	0.0	0	0.0	0	0.04	0.0	0.01	0	OTAR	0.0	0	0.03	-0.04	-0.0	0	0.0	0	0	0	0.0	0	17	0.0	0.03	0	0	0	-0.01	0	0	0	0	0	0	0.0	0	-0.06	-0.03	0.03	0.01	0	-0.04	0	0	0	-0.03	0	0.01	0	0	-0.05	0	0	0	0.01	0.0	0	0.02	0.03	-0.04	0.03	0	-0.0	-0.02	0	0.02	0	0.02	0	0.0	0.0	0	0.0	0.13	-0.01	0	0	0.05	0	0	0	0	0	0.0	0.0	0	-0.01	0	0.0	0	0	-0.01	0	0	0.0	0	-0.01	0.03	0	0	0	0	0.01	0.0	0.0	-0.01	0.01	0.02	0.0	0.01	-0.01	0	0.01	0	0.03	0	0	0.0	0.0	-0.04	0.0	0.01	0	0	0	0	0	0.03	0	0	0	0	0.02	0.01	0.01	0.02	0	0	0.0	0	0.0	0	0	0.01	0	0	0	0.0	0	-0.02	0	0	0	0.0	-0.05	0	0.0	0	0	0	0	0	0	0	0.04	0	0	0	0.0	0	0	0.05	0	0	-0.0	0	0.0	-0.01	0	-0.0	0.0	0	0	0	0	0	0	-0.01	-0.02	0.05	0.0	0.0	0.0	0.0	0.0	0.0	0	0.0	0	0	0.0	0	0	0	0	0	0	0.06	0	-0.0	0	0	0	0.0	-0.06	0	0.06	0	-0.05	0	0	0	0.02	0	0	-0.06	0	-0.04	0.05	0	0	0.01	0.02	0	0	0	0	0	0.0	0	-0.04	0	-0.0	0	0	0	-0.02	0.0	0.0	0	0.0	0	0	0.01	0	0.0	0	0	0.0	0	0.0	0.06	0	0.0	0.06	-0.0	0.0	0.01	0	-0.0	0	0.04	0	0.04	0.05	0	0	0	0	0.0	0.06	0	0.07	0	0.0	0	0	0.0	0	0.0	-0.05	0.0	0	0.0	0.04	0	0.0	0.01	0	0	0	0.0	0	0	0	0.0	0.04	0	0.0	0.04	0.01	0	0	0	0	0.01	-0.01	0	0	0	0	0.02	0	0.0	0	0	0.03	0	0.02	-0.02	0	0	0.01	0	-0.0	0	0.0	0.0	0	0	0	0	0	0	-0.04	0.02	0	0.0	0	0	0	0	0.01	0	0	0	0	-0.03	0.0	0	0	0	0	0	0.0	0.0	0.0	0	0	0	0.05	0	0	-0.01	0	0.01	0.03	-0.02	-0.01	0	-0.06	0	0.05	0.0	0	0	0	0	0	0	0.0	0	0	0	0	0.0	0	0	0	-0.02	0	0	0	0.02	0.0	0	0	0.0	0	0.0	0	-0.0	0.07	0.02	0	0	-0.01	0.01	0.0	-0.04	-0.01	0	0.02	0.0	-0.0	0	0	0.01	-0.01	0	0	0.0	0.03	0	-0.05	0	-0.03	-0.01	-0.03	0.05	0	0	0	0	0	0	0.02	-0.01	0	0	0	0	0	0.02	0.01	0.0	-0.05	-0.05	0	-0.0	0.0	0	0	0	0.05	-0.03	-0.01	0	0	0.0	0.0	0	0.01	0.0	0	0	0	0	0	0	0.04	0	0.0	0	-0.0	-0.03	0	-0.02	0	0	0.01	0	-0.05	0	-0.0	0.03	0.03	0	0	-0.07	-0.03	0.04	0	0.08	-0.04	0	0.04	0.01	0.0	-0.02	-0.01	0	0.02	0	0.01	0	0	0	0	0	0	0	0	0	-0.05	0.0	0	1748	0	0	0	0	0	0	0	0	0	0	0.03	0	-0.06	0	0.03	0.07	0.04	-0.01	0	0	0.03	0	0	0	0	0.03	0.0	0	0	-0.01	0.0	0	0	0	0	-0.03	0	0.0	0	0	0	0.0	0.03	0	0	0.0	-0.04	0	0	0.04	0	-0.01	-0.01	0	0.0	-0.05	-0.03	0	0	0	0	0	0	0	0	0	0.0	0	0.0	0	0	0	0.03	0.0	0	-0.04	0	-0.03	0	0.01	-0.01	0.0	0	0	0.07	0.03	0	0.06	0.0	-0.03	0	0	-0.04	0	0	0	0.02	0.0	-0.05	0	0	0	0	-0.01	0	0.05	-0.07	0.0	0.01	0	0	0	0	0	0.04	-0.03	0	0.0	0.03	0	0	0.0	-0.0	0	0.02	0	0	0.03	0	0	0	0	0	0.0	0	0	0.0	0	0	0	-0.0	0	0	0	0	0	0	0	0.0	0.02	0	-0.04	0	0	0.03	-0.02	-0.02	0	0	0	0	0.0	0	-0.07	-0.07	0	0	0	0	0	0	0	0.0	0	0.01	0	0	-0.01	0	0.02	0	0.0	0	0.02	0	0	0	0	0	0	0	0	0	-0.01	0	0	-0.04	0.03	0	0.0	0	0	0.01	0	-0.04	0	0	0.02	-0.02	0	0	0	0	0.0	0	0.04	0	0	0.02	0.0	0.0	0.03	0.05	0	0	0.0	0	0.01	0	0.01	0.02	0	0	0	0	0	0	0	0	100.0	0	0	0.01	0	0	-0.05	0.0	0	0	0.0	0	0	0.04	0.0	0.04	0.02	0.03	-0.03	0	-0.02	0.03	0	0	0.03	0.03	0	-0.02	0.04	0	0	0	0.0	-0.03	0	0.0	0	-0.01	0.01	0.0	0	0	0.0	0	0	0	0	0	0	0	0	-0.0	0	0.04	0	0	0.01	0	0.0	0.0	0	0	0	0	0.01	0.0	0	0	0.01	0.0	0	0.04	0	-0.02	0	0	0	0.04	0.03	-0.04	0.1	-0.0	0.0	0	0	1748	0.0	0	0.0	-0.03	0.01	-0.0	0	0	-0.02	0	0	0	0	0	0	0	0	0	0	0	0	0	-0.03	0	0	0.01	-0.03	0.0	0	0	0.0	0	0	0	0	0.04	0	0	0	0.0	0	0.0	0.0	0	-0.01	0.01	0.04	0	0	0	-0.02	0	0	0	0	-0.03	0.0	0	0	0	0	0	0	0.03	0.01	0.01	0	-0.01	0.04	0.0	0.01	0.0	0	0.0	0	-0.0	0.03	0.05	0.09	0.0	0	0.01	0	0	0	-0.0	0	0	0	0	0.03	0	0	0	-0.01	-0.0	0	0.0	0	0.03	0.01	0.0	0.01	0	0	0	0	0.0	0.0	0	0	0.0	0.01	0.02	0	0.02	-0.01	0.0	0	0	0	0	-0.03	0	0	0	0	0	0.0	-0.02	0	0	0.01	0.05	0	0	0.0	-0.05	0.0	0.01	0.0	0	0	-0.02	0	0.02	0	0	0	0	0	0.0	0	0	0	0.0	0.01	0	0	0	0.01	0.01	0	0	0.12	0	0	0	0.02	0.0	-0.02	-0.03	0.01	0.0	0	0	0.0	0.06	0.0	0	0	0	0.01	0.0	0.01	0	0	0	0.01	0	0.0	0.04	0.0	0	0	0	0	0	0	0	0.0	0	0.0	0	0.01	0	0	0	0.0	0	0	0.0	0	0.0	0	0	0	0.05	-0.0	0	0	0.0	-0.03	0	-0.0	0	0	0	0	-0.04	-0.05	0	0.02	0	-0.05	-0.07	0	0.0	0	-0.05	0.02	0	0	0	0	0	0.0	0	0	0	0	0	0.0	0	0	0.0	0	0	0.03	0	0.01	0	0	0	0	0	0	0	0	0	0	0.04	0	0	0.0	0	0.0	0	0	0	0	0	0	0.03	0.0	0.0	-0.01	0	0	0	0.0	0.02	0.02	0	0	-0.06	0	0.0	-0.03	0.05	0.0	0	0.02	0.02	0	0.0	0	0.03	-0.07	0	0	0	0	0.0	0.0	0.05	0	0.0	0	0.0	0	0	0	0	0	-0.11	0.03	0.01	0.0	0	0.01	0.03	0	0	0	0	0	0	0	0	0.05	-0.0	0	0	0	0	0.0	-0.03	0	0	0	0	0	1	-0.04	0	0	-0.0	0.02	0.0	0	0.0	0.01	0	-0.06	0	0	0	-0.01	0.03	0	-0.01	1	0	0	0.06	0.0	0.0	0	0	0.0	0	0	0	0	0	0	0	0	0	0	0	0	0	0	0.0	0.06	-0.01	0	0	0	0	-0.05	-0.04	0	0	-0.03	0.0	0	0.0	0.0	0	0	1748	0.04	0	0	0	0	0.02	0.04	0	0	0	0.03	0.05	0.0	0	0	-0.04	0	1748	0	-0.04	0	0	0	-0.03	0	0.0	0	0	0	0.01	0	0	0	0.05	0	0	0	-0.0	0	0	0	0	0.0	0	0	0.0	0.01	0	0	-0.01	-0.07	0.0	0	0	-0.08	0	0	0	0	0.0	0	0.0	-0.01	0.02	4.59	0	0	0.04	-0.04	0	0.0	0	0	0	0	0.0	0	-0.03	0	0.07	0	0	0	0	0	0.03	0	0	0	0	0	0.0	0	0.02	0	0	0	0.0	0.11	0.02	0.0	0	0	0	0	0	0	0	-0.09	0.01	-0.03	0	0.0	-0.01	0.0	0.0	0.0	-0.02	-0.01	0.01	0	0	0	0	0.0	0.01	0.0	0.0	0	0.0	0	0	-0.01	0	0.0	0	0.0	0.0	0	0	0	0.0	-0.01	0	0	-0.02	0	0.0	0	0.0	0	0	0	0	0.0	0.0	-0.02	0	0	0	0	-0.01	0.0	0.01	0	0	0.01	-0.0	0	0	0.02	0.0	0.0	0	0	0	0	0.07	0.0	0	0	0	0.02	0	0	-0.01	0.03	0.01	0.0	0	0	-0.03	0	0.03	-0.02	0.0	0	0	0	0	0	0	0	0.0	0	0.02	0.0	0	-0.01	0	0	0.0	0	0	0	0.0	-0.02	0.03	-0.03	0	0	0	0	0	-0.01	0	0	0	0.03	0	0	0	0	0	0.0	0.01	0.0	0	0	0	0.01	0	0	0.01	0	0	0	0	0	0	-0.04	-0.01	0	0	-0.09	0.02	0.0	0	0	0	0.0	0	0	0	0	0	0.0	0.0	0.0	0.0	0	0	0	0	0	-0.03	0.02	0	0	0	0	0	0	0.0	0	0.0	0	-0.35	0.04	0	0	0	-0.03	0	0	0.0	0.09	0.06	0	0.03	0.0	0	0	0	0	0.01	0.0	0	0	-0.06	1.0	0.02	0.0	0.02	0.02	0.03	0	0	0	-0.03	6	0.0	0.04	0.03	0	0	0.0	-0.02	0.02	0	-0.02	0.0	0	0.0	0.07	0	0.01	0.01	0.0	0	-0.06	0.01	0	0	0	0.0	0	0.0	0	0	0.0	0	0	0	0	0	-0.04	0	0.02	0	0	-0.06	0.0	0	0	-0.06	0.03	0.02	0.01	0	0	0	0	0.0	0	-0.02	0.02	-0.01	-0.03	0	0.0	1748	0	0.0	0.01	0	0.0	0	-0.02	0	0	0	0	-0.01	0.06	0.01	0	-0.02	-0.06	0.0	0	0	0.08	-0.01	-0.03	0.0	0	0	0.0	-0.07	0	0	0.0	0.0	0.0	0	0	0	0	0	0	0	0.01	0	0.0	0	0	0.0	0.02	1748	0	0	0	-0.02	-0.04	0.03	0.03	0.0	0	0	-0.07	0.02	0	0	-0.03	0.0	0	0.04	0	0	0	0.01	0	0	0	0	0	0	-0.06	0	0.01	0	0	-0.04	0.02	0.01	0.0	0	-0.03	0.0	-0.02	0.04	0	0	0	0	0	0	0	0.0	0	0.0	0.05	0	0	0	-0.04	0.0	0	0	0.0	0	0	0.01	0.01	0.0	0.07	0.01	0	0	0.0	0	0.03	0	0	0.0	0	0	0	0	-0.02	-0.01	0.0	-0.04	-0.04	0.05	0	0	0.06	0.01	0	0.01	0.0	-0.03	0.0	0	0	0	0	0	0.0	-0.03	0	0	0.0	0.02	0.0	0	0.0	0	0	-0.0	0.05	0	0	-0.03	0	0.0	0	-0.05	0	0.02	0	0.0	0	0	0	0	0	0	-0.0	0.01	0	-0.01	0	0	0	0	0.02	-0.02	0	0.0	0.0	0	0	0	-0.0	0	0	1	0	0	0.0	-0.02	0.0	0	0.08	-0.02	0	0.02	0.07	0.0	0	0	0.0	0	-0.0	0.0	0.0	0.08	-0.04	0.02	0.0	0	-0.02	0	-0.08	0	0	1	0.83
abnormal stool composition	0	0	0.0	0	0.0	-0.0	0	-0.0	0	0	0	-0.02	0	0.0	0	0	-0.02	0.0	0.0	-0.0	0.0	0	-0.0	0	0	0.0	0.01	0	0	-0.01	0.03	0	0	0	0	0	0	0	0	0	0.05	0	0.0	-0.03	0.01	0	0.09	0.02	-0.02	0.02	0.0	0	0.08	0.0	0	0.06	0.0	0.01	0	0	0	0	0.03	0.08	0.0	0	0	0	0	0	0	0	0	0.0	0	0.0	0	0.0	0.01	0.0	0.0	0	0	0	0	0	0.02	0	-0.0	0.0	0	0	0.0	0	0.08	0	0	0	0.0	0.05	0	0.01	0.0	0.0	0	-0.0	0	0.0	0.0	0	0	0.0	0	0.05	-0.0	-0.04	0	0.0	0	0.06	0	0	0.0	0.0	0	0	0	-0.0	-0.03	0	0.0	-0.06	-0.01	0.0	0.05	0	0	0.0	0	0	0	0.0	0	0.0	0	0.0	0.05	0	0	-0.02	0	0	0.0	0	0.02	0	0.0	0.01	0	0	0.0	0	0	0.0	0	0	0.0	0.0	0	0	0	0.02	-0.01	0	0	0	0	0	0	0	0	0.0	0	0.0	-0.03	-0.04	0	0	0	0.0	0	0.02	0	0.03	0	-0.01	0	0	-0.01	0.0	0.0	0	-0.05	0.0	0.0	0	0	0.0	-0.02	0	0	0.01	0	0	0	0	0	0	0	0	0	0	0	0.01	0	0	0	0.02	0.01	0	0.0	0	0.0	0.0	0	-0.01	-0.06	0.05	0.0	0	0	0	0	0	0	-0.04	0	0	0.04	-0.01	0.04	0	-0.01	0.0	0.0	0	0	0	0	0.0	0	0	0.0	-0.06	0.03	0.0	0.0	0.02	0	-0.01	0	0.0	0	0	0	0.04	0.0	0	0	0	0.0	0	-0.03	0	0.01	0.0	0	0	0	0.0	0	0	0.01	-0.04	0	0	-0.04	0.0	0	0.03	0	0	0.0	0	0	-0.08	0	0	0	0	0.0	0	0	0.0	0	0	0.05	0	0	-0.08	0.02	0	0.0	0	0	-0.04	0	0.03	0	0.0	0.0	0	0	0	0.0	0	0.0	0	0	0	0.0	0	0.0	0	0.03	-0.04	0	0	0.04	0.0	0	0	0	0	0.0	2	0.02	0.0	0	0	0	0.0	-0.05	0.04	0	0.0	0	0.0	0.02	0	0.1	0	0	0.05	-0.02	0	0	-0.01	0	0.0	0	0	0	0	0	0	0.02	0	-0.0	0.0	0.0	0.01	0.0	0	0.03	0.0	0	0	0	0	0	0	0	0	0.02	0	0	0	0	0	0	0.0	0	0.0	0	0	0	0.04	-0.01	0.0	0.0	0	0.03	0	0.0	0	-0.05	-0.03	0.05	0	-0.03	0	0	-0.03	-0.03	-0.06	0.0	0.0	0	0	0	0.01	0.0	0	0.0	0	0.0	-0.03	0	0.01	0	-0.07	0	0	0	0	0	0	-0.01	0.03	0	0	0	0	0.05	0.0	0	-0.0	0	0	0	-0.04	0.0	0	0.01	0	0	0	0	0.0	0.0	0	0.01	0.0	-0.02	0.0	0.0	0	0.0	0	0	0	0.0	0	0.01	0	0	0	0.0	0	0	0	0	-0.06	-0.04	0	0	0	-0.02	0.03	0	0.0	0.0	0	0	0	0.0	0.0	0	0	0	0	-0.01	0	-0.05	0	0.0	0	0.0	-0.06	0.0	-0.04	0	0	0	0.0	-0.02	-0.03	0	0	0	0	0	0	0	0.0	0	0	0	0	0	0	0.0	0.04	0	0	0	0	0	0	0.0	0	0	0	0.0	0.0	0.0	0	0	0	0	-0.01	0.0	0	0.0	-0.02	0	0	0.02	-0.04	0	0	0.0	0	0.0	0.0	-0.05	0	0	0	0	0	0	0	0	0.04	0	0	0.0	0	0	0	0	0	0.0	0	-0.02	0.0	-0.02	0	0.0	0	-0.02	0	0.0	0	0	0	0	0	-0.01	-0.01	0	0	0.06	0	0	0	0.0	0.0	0	0	0	0	0.0	0	-0.01	0	0.05	0	0	-0.04	-0.01	-0.01	-0.06	0.0	0	0.07	0	-0.01	0	0.0	0	0	0.0	0.0	0	0.0	0.0	0.03	0.02	0	0	0.0	0	0.0	-0.09	0.0	0	0.01	0.0	0	0.05	0.0	0.01	-0.02	0.0	-0.09	0.0	-0.0	0	0	0.04	0	0	0	0.0	0.03	0.0	0	0.0	0	0	0.0	0	0.0	0.0	0	0.0	0	0.0	0.0	0	0	0	0	0	0.0	0	0	0	0	0.0	0.03	0.0	0	0.0	0	0	0	0	-0.05	0	0.0	0	0	0	0.0	0.0	0	0	0	0.0	0	0	0	0.0	0.0	0	0	0	0	0	0	0	-0.04	-0.0	0.0	0.0	0	0	0.03	-0.02	0.0	0	0	0.04	-0.07	0.0	0	-0.0	0	0.0	0.0	0.0	0.01	-0.0	0	0.0	0.01	0.0	0.0	-0.07	0	0.0	0	0	0.0	-0.01	-0.02	0	0.06	0.0	0	0	0.0	-0.07	0	-0.02	0	0.0	-0.01	0	0.0	0	0	0.03	0	0.01	0	3	0	0.0	0.0	0	0.0	0	0.05	0.0	0	0.0	0.0	-0.05	0.0	0	0.0	0	0	0	0	0.03	-0.0	-0.04	0.0	0	0	0.0	0.0	0	0	0	-0.09	0	-0.02	0.05	0.0	0.03	0	0	0	0	0	0	0.0	0	0.0	-0.01	0	0.0	0	-0.02	-0.04	0.0	0	0.0	0	0.01	0.0	0	0	-0.06	0.0	0.06	0	0.0	0	0	-0.02	0.0	0	0	0	0.06	0	0	0	0	0	0.0	0.0	0.0	0	0	0	-0.01	0	-0.02	0.0	0.0	0.0	-0.02	-0.01	0	0	0.0	0	0	0	-0.07	0.0	0.02	0	0	0.0	-0.03	0.0	0	0.0	0	0	0	0.0	-0.02	0.0	0	0	0	0	0	0.0	0.04	0	0	-0.05	0	0.0	-0.05	0	0	0.0	0	0.0	0.03	0.0	0	0	0	0	0	0	0	0	0	-0.01	0.04	0.03	0	0	0.02	0.02	0.0	0	0	0	0	0	0.02	0	0	0.0	0.0	0	0.0	0	0	0	-0.03	0.0	-0.1	0	0	0.02	0.0	0.0	0	0	-0.01	0.0	0.0	0.06	0	0	-0.01	0.0	0	-0.06	0	0	0.0	0	0	0.0	-0.04	0.01	0.0	0	-0.05	0.0	0.0	0.01	0.0	-0.01	0	0	-0.08	0	-0.02	0	0	0.02	-0.04	0	0.01	0.0	0.0	0	0	0	0.0	0	0.06	0.0	0.0	0	0.01	0.0	0	0.02	0.04	0	0	0	0	0	0	0.0	0	0	-0.03	0	0	0	-0.06	0	-0.05	0.01	0	0	0	0	0	0.0	0	0.0	0	0.0	0	0	0	0.0	0.0	0	0.0	0.0	-0.02	0	-0.02	0.0	0	0	0	0	0.04	0.0	-0.02	0.0	0	0	0.0	0	0	0	0	0	0	0	0	0	0	0.0	0	0	0	0	0	0.04	0	0	0.0	0	-0.04	0.0	-0.04	0	0	-0.03	0.0	0	0	0.03	0.0	0.0	0	0.05	0	0.0	0	0.07	0.0	0.0	0.0	0.01	0.0	0.02	0.02	0.06	0	0	-0.04	0	0	0	0	0	0	0.03	0.0	-0.02	0.02	0.0	0	-0.02	0.0	0	0.0	0	0.0	0	-0.02	0.0	0.0	0	HP	0.0	0	0.02	-0.02	0.04	0	0.0	0	0	0	0.0	0	15	0.0	0.0	0	0	0	-0.06	0	0	0	0	0	0	0.0	0	0.02	-0.02	-0.02	-0.06	0	0.0	0	0	0	0.07	0	0.0	0	0	0.03	0	0	0	0.0	0.0	0	-0.01	0.04	0.04	-0.0	0	-0.02	0.05	0	-0.01	0	0.0	0	0.0	0.0	0	0.0	0.05	0.0	0	0	0.01	0	0	0	0	0	0.0	0.0	0	0.01	0	0.0	0	0	-0.04	0	0	0.0	0	-0.01	0.06	0	0	0	0	0.0	0.0	0.0	0.01	0.1	-0.06	0.0	-0.02	0.03	0	0.05	0	0.0	0	0	0.0	0.0	-0.06	0.0	0.01	0	0	0	0	0	-0.06	0	0	0	0	-0.02	-0.01	0.0	0.0	0	0	0.0	0	0.0	0	0	0.0	0	0	0	0.0	0	-0.01	0	0	0	0.0	0.02	0	0.0	0	0	0	0	0	0	0	-0.03	0	0	0	0.0	0	0	-0.1	0	0	0.03	0	0.0	-0.01	0	-0.07	0.0	0	0	0	0	0	0	-0.02	0.02	-0.08	0.0	0.04	0.0	0.0	0.0	0.0	0	0.0	0	0	0.0	0	0	0	0	0	0	-0.02	0	0.02	0	0	0	0.06	-0.11	0	0.0	0	0.0	0	0	0	-0.0	0	0	-0.02	0	-0.03	0.0	0	0	0.0	0.01	0	0	0	0	0	0.0	0	-0.04	0	-0.04	0	0	0	-0.03	0.0	0.0	0	0.0	0	0	-0.0	0	0.0	0	0	0.33	0	0.0	0.05	0	0.0	0.07	-0.03	0.0	0.0	0	-0.03	0	-0.07	0	-0.02	-0.01	0	0	0	0	0.0	-0.04	0	-0.02	0	0.0	0	0	0.0	0	0.0	-0.03	0.0	0	0.0	0.04	0	0.0	0.0	0	0	0	0.0	0	0	0	0.0	0.05	0	0.0	0.02	0.0	0	0	0	0	0.01	-0.02	0	0	0	0	0.02	0	0.0	0	0	0.01	0	-0.03	-0.03	0	0	0.05	0	-0.04	0	0.0	0.0	0	0	0	0	0	0	-0.01	-0.04	0	0.0	0	0	0	0	0.02	0	0	0	0	-0.01	0.0	0	0	0	0	0	0.0	0.0	0.0	0	0	0	-0.02	0	0	0.02	0	0.0	-0.03	0.03	-0.02	0	0.06	0	0.05	0.0	0	0	0	0	0	0	0.0	0	0	0	0	0.0	0	0	0	-0.01	0	0	0	0.0	0.0	0	0	0.0	0	0.0	0	0.02	0.02	0.0	0	0	0.04	0.0	0.0	0.0	0.03	0	0.05	0.0	0.04	0	0	-0.03	0.02	0	0	0.0	0.0	0	0.02	0	0.03	-0.04	-0.02	0.03	0	0	0	0	0	0	0.04	0.02	0	0	0	0	0	0.0	-0.0	0.0	0.0	-0.03	0	0.04	0.0	0	0	0	0.01	-0.0	0.06	0	0	0.0	0.0	0	0.0	0.0	0	0	0	0	0	0	0.09	0	0.0	0	0.01	-0.03	0	0.0	0	0	-0.0	0	0.02	0	-0.02	0.0	-0.01	0	0	-0.07	0.06	-0.0	0	-0.01	0.02	0	-0.02	-0.05	0.0	-0.02	-0.06	0	0.0	0	0.02	0	0	0	0	0	0	0	0	0	0.04	0.0	0	0	0	0	0	0	0	0	0	0	0	0	-0.06	0	-0.03	0	-0.04	0.05	0.03	-0.02	0	0	-0.03	0	0	0	0	0.0	0.0	0	0	-0.02	0.0	0	0	0	0	0.06	0	0.0	0	0	0	0.0	0.04	0	0	0.0	0.04	0	0	-0.02	0	-0.03	-0.07	0	0.0	0.02	0.03	0	0	0	0	0	0	0	0	0	0.0	0	0.0	0	0	0	-0.01	0.0	0	0.06	0	0.01	0	0.02	-0.03	0.0	0	0	0.0	0.01	0	0.0	0.0	-0.06	0	0	-0.04	0	0	0	0.03	0.0	0.01	0	0	0	0	-0.03	0	-0.02	0.11	0.0	0.08	0	0	0	0	0	0.01	-0.01	0	0.0	0.05	0	0	0.0	-0.04	0	0.0	0	0	0.02	0	0	0	0	0	0.0	0	0	0.0	0	0	0	-0.03	0	0	0	0	0	0	0	0.0	-0.0	0	0.0	0	0	0.02	0.06	-0.02	0	0	0	0	0.0	0	-0.02	0.03	0	0	0	0	0	0	0	0.0	0	0.0	0	0	-0.02	0	0.0	0	0.0	0	0.01	0	0	0	0	0	0	0	0	0	-0.03	0	0	-0.04	0.02	0	0.0	0	0	-0.01	0	0.04	0	0	-0.02	0.02	0	0	0	0	0.0	0	-0.07	0	0	0.0	0.0	0.0	0.02	-0.01	0	0	0.0	0	0.02	0	0.0	0.02	0	0	0	0	0	0	0	0	0.0	0	0	0.0	0	0	0.06	0.0	0	0	0.0	0	0	0.0	0.0	0.03	0.02	0.01	-0.06	0	0.01	0.04	0	0	-0.04	-0.05	0	0.0	-0.01	0	0	0	0.0	0.0	0	0.0	0	-0.07	-0.04	0.0	0	0	0.0	0	0	0	0	0	0	0	0	0.02	0	0.03	0	0	0.0	0	0.0	0.0	0	0	0	0	0.0	0.0	0	0	-0.01	0.0	0	0.02	0	-0.06	0	0	0	-0.03	-0.05	-0.01	0.0	0.09	0.0	0	0	0	0.0	0	0.0	-0.03	0.0	0.0	0	0	-0.0	0	0	0	0	0	0	0	0	0	0	0	0	0	0.03	0	0	-0.01	0.0	0.0	0	0	0.0	0	0	0	0	0.0	0	0	0	0.0	0	0.0	0.0	0	0.04	0.04	0.02	0	0	0	-0.01	0	0	0	0	-0.0	0.0	0	0	0	0	0	0	-0.03	0.03	0.0	0	-0.01	-0.03	0.0	0.06	0.0	0	0.0	0	0.05	0.0	0.05	0.01	0.0	0	-0.02	0	0	0	0.07	0	0	0	0	-0.06	0	0	0	0.0	0.02	0	0.0	0	-0.04	0.0	0.0	0.01	0	0	0	0	0.0	0.0	0	0	0.0	0.03	0.0	0	-0.02	-0.0	0.0	0	0	0	0	-0.0	0	0	0	0	0	0.0	-0.01	0	0	0.02	-0.01	0	0	0.0	-0.03	0.0	0.02	0.0	0	0	0.03	0	0.0	0	0	0	0	0	0.0	0	0	0	0.0	0.0	0	0	0	0.0	0.0	0	0	0.03	0	0	0	0.0	0.0	0.03	-0.04	-0.01	0.0	0	0	0.0	0.02	0.0	0	0	0	0.0	0.01	0.0	0	0	0	0.0	0	0.0	0.05	0.0	0	0	0	0	0	0	0	0.0	0	0.0	0	0.0	0	0	0	0.0	0	0	0.0	0	0.0	0	0	0	0.04	0.04	0	0	-0.07	0.01	0	0.04	0	0	0	0	-0.06	0.02	0	-0.03	0	0.05	0.02	0	0.0	0	0.02	0.0	0	0	0	0	0	0.0	0	0	0	0	0	0.0	0	0	0.0	0	0	0.0	0	0.05	0	0	0	0	0	0	0	0	0	0	0.02	0	0	0.0	0	0.0	0	0	0	0	0	0	-0.02	0.0	0.0	0.01	0	0	0	-0.02	0.0	0.0	0	0	-0.01	0	0.04	-0.04	-0.01	0.0	0	-0.0	0.0	0	0.0	0	0.01	-0.04	1	0	0	0	0.0	0.0	0.03	0	0.0	0	0.0	0	0	0	0	0	-0.04	-0.03	0.0	0.0	0	0.0	0.07	0	0	0	0	0	0	0	0	0.0	-0.05	0	0	0	0	0.0	-0.01	0	0	0	0	0	0	0.02	0	0	-0.03	0.0	-0.01	0	0.0	0.0	0	0.07	0	0	0	-0.01	0.01	0	-0.0	0	0	0	0.05	0.0	0.0	0	0	0.0	0	0	0	0	0	0	0	0	0	0	0	0	0	0	0.0	-0.01	0.02	0	0	0	0	-0.01	-0.0	0	0	-0.01	0.0	0	0.0	0.0	0	0	0	-0.12	0	0	0	0	-0.0	0.0	0	0	0	0.02	-0.01	0.0	0	0	-0.01	0	0	0	0.06	0	0	0	-0.01	0	0.0	0	0	0	-0.06	0	0	0	0.07	0	0	0	0.02	0	0	0	0	0.0	0	0	0.0	-0.03	0	0	0.02	0.04	0.0	0	0	-0.09	0	0	0	0	0.0	0	0.0	0.0	-0.03	0.0	0	0	-0.07	-0.01	0	0.0	0	0	0	0	0.0	0	-0.04	0	0.07	0	0	0	0	0	-0.0	0	0	0	0	0	0.02	0	0.03	0	0	0	0.0	0.0	0.01	0.0	0	0	0	0	0	0	0	-0.01	0.0	-0.03	0	0.0	0.01	0.0	0.08	-0.01	-0.03	-0.03	0.0	0	0	0	0	0.0	-0.04	0.0	0.0	0	0.0	0	0	0.02	0	0.0	0	0.0	0.0	0	0	0	-0.1	-0.02	0	0	0.0	0	0.0	0	0.05	0	0	0	0	0.0	0.0	0.02	0	0	0	0	-0.02	0.0	0.03	0	0	0.0	-0.0	0	0	0.0	0.0	0.0	0	0	0	0	0.01	0.0	0	0	0	-0.03	0	0	0.0	0.02	0.0	0.0	0	0	0.01	0	0.01	-0.02	0.0	0	0	0	0	0	0	0	0.0	0	0.02	0.0	0	-0.02	0	0	0.0	0	0	0	0.0	-0.01	0.0	0.07	0	0	0	0	0	-0.02	0	0	0	0.02	0	0	0	0	0	0.0	0.0	0.0	0	0	0	0.0	0	0	0.0	0	0	0	0	0	0	-0.03	-0.04	0	0	0.05	0.0	0.0	0	0	0	0.0	0	0	0	0	0	0.0	0.0	0.04	0.0	0	0	0	0	0	0.01	0.01	0	0	0	0	0	0	0.0	0	0.0	0	-0.3	-0.0	0	0	0	0.05	0	0	0.0	-0.03	0.04	0	-0.05	0.0	0	0	0	0	0.0	0.0	0	0	-0.06	0.0	0.02	0.0	0.0	0.04	-0.03	0	0	0	0.04	1	0.0	-0.03	0.01	0	0	0.0	0.02	0.0	0	-0.01	0.0	0	0.0	-0.03	0	0.0	0.06	0.0	0	-0.01	0.0	0	0	0	0.0	0	0.0	0	0	0.0	0	0	0	0	0	-0.05	0	0.04	0	0	-0.02	0.0	0	0	0.0	-0.01	0.04	0.0	0	0	0	0	-0.04	0	0.01	0.06	0.05	0.08	0	0.0	0	0	0.0	-0.02	0	0.0	0	-0.0	0	0	0	0	0.05	-0.01	0.0	0	-0.09	0.01	0.0	0	0	-0.04	0.01	0.01	0.0	0	0	0.0	-0.02	0	0	0.0	0.0	0.0	0	0	3	0	0	0	0	0.01	0	0.0	0	0	0.0	0.0	0	0	0	0	0.0	-0.07	-0.02	-0.01	0.0	0	0	-0.03	0.04	0	0	-0.04	0.0	0	0.0	0	0	0	0.0	0	0	0	0	0	0	0.0	0	-0.09	0	0	-0.01	-0.03	0.0	0.0	0	-0.01	0.0	0.05	-0.05	0	0	0	0	0	0	0	0.0	0	-0.03	-0.08	0	0	0	0.04	0.0	0	0	0.0	0	0	-0.08	0.02	0.0	-0.03	0.0	0	0	0.0	0	0.05	0	0	0.0	0	0	0	0	0.04	-0.09	0.0	-0.01	-0.0	0.0	0	0	0.01	0.0	0	-0.0	0.0	-0.09	0.0	0	0	0	0	0	0.0	0.0	0	0	0.0	0.03	0.0	0	0.0	0	0	0.05	-0.04	0	0	0.03	0	0.0	0	-0.08	0	-0.01	0	0.0	0	0	0	0	0	0	-0.01	0.03	0	0.03	0	0	0	0	0.0	0.02	0	0.0	0.0	0	0	0	-0.0	0	0	0	0	0	-0.02	0.04	-0.01	0	0.01	0.02	0	0.06	0.0	0.0	0	0	0.0	0	0.02	0.0	0.0	-0.01	0.05	-0.03	0.0	0	-0.01	0	-0.03	0	0	1	0.83
covid-19	0	0	0.0	0	0.36	-0.0	0	-0.01	0	0	0	0.03	0	0.08	0	0	0.05	0.29	0.0	0.02	0.0	0	0.0	0	0	0.37	-0.01	0	0	0.07	-0.01	0	0	0	0	0	0	0	0	0	0.02	0	0.0	-0.02	0.05	0	-0.05	-0.02	-0.02	-0.0	0.0	0	-0.0	-0.06	0	-0.02	0.29	0.05	0	0	0	0	0.02	-0.04	0.11	0	0	0	0	0	0	0	0	0.0	0	-0.03	0	0.0	-0.03	0.28	0.0	0	0	0	0	0	-0.02	0	-0.01	0.02	0	0	0.34	0	-0.07	0	0	0	0.0	0.05	0	0.06	0.0	0.0	0	0.07	0	0.37	0.0	0	0	0.0	0	0.02	-0.02	0.06	0	0.02	0	0.01	0	0	0.0	0.0	0	0	0	-0.04	-0.02	0	0.0	0.02	0.0	0.0	0.01	0	0	0.0	0	0	0	0.0	0	-0.01	0	0.0	0.01	0	0	-0.04	0	0	0.0	0	0.06	0	0.52	-0.01	0	0	0.41	0	0	0.07	0	0	0.35	0.0	0	0	0	-0.1	-0.05	0	0	0	0	0	0	0	0	0.37	0	0.0	-0.09	-0.01	0	0	0	0.52	0	0.06	0	0.05	0	-0.06	0	0	0.0	0.04	0.0	0	0.04	0.0	0.48	0	0	0.0	-0.0	0	0	-0.04	0	0	0	0	0	0	0	0	0	0	0	0.01	0	0	0	-0.01	0.01	0	0.02	0	0.3	0.0	0	0.02	-0.01	0.02	0.0	0	0	0	0	0	0	-0.02	0	0	0.05	-0.01	0.0	0	0.04	0.0	0.01	0	0	0	0	0.0	0	0	0.04	-0.02	0.01	0.0	0.0	-0.06	0	0.06	0	0.34	0	0	0	-0.03	0.01	0	0	0	0.0	0	-0.0	0	0.02	0.0	0	0	0	0.52	0	0	0.01	0.05	0	0	-0.06	0.28	0	0.01	0	0	0.0	0	0	-0.03	0	0	0	0	0.0	0	0	0.28	0	0	0.04	0	0	-0.03	0.06	0	0.02	0	0	-0.02	0	-0.03	0	0.0	0.0	0	0	0	0.0	0	0.0	0	0	0	0.28	0	0.37	0	-0.06	-0.01	0	0	0.02	0.0	0	0	0	0	0.01	7	-0.01	0.0	0	0	0	0.52	0.04	-0.07	0	-0.0	0	0.0	-0.0	0	0.02	0	0	-0.05	0.04	0	0	0.05	0	0.01	0	0	0	0	0	0	0.03	0	0.01	0.28	0.28	-0.02	0.08	0	0.09	0.49	0	0	0	0	0	0	0	0	-0.03	0	0	0	0	0	0	0.28	0	0.36	0	0	0	0.03	-0.03	0.09	-0.01	0	0.07	0	0.0	0	-0.02	0.04	-0.01	0	0.04	0	0	0.04	0.04	0.08	0.07	0.48	0	0	0	-0.04	0.0	0	0.58	0	0.28	0.02	0	0.04	0	-0.01	0	0	0	0	0	0	-0.02	-0.05	0	0	0	0	-0.02	0.0	0	-0.02	0	0	0	0.03	0.48	0	-0.03	0	0	0	0	0.0	0.09	0	0.01	0.0	0.0	0.0	0.36	0	0.0	0	0	0	0.0	0	-0.01	0	0	0	0.06	0	0	0	0	-0.02	0.03	0	0	0	0.02	-0.07	0	0.04	0.0	0	0	0	0.47	0.36	0	0	0	0	-0.02	0	0.01	0	0.0	0	0.0	0.0	0.0	-0.04	0	0	0	0.01	-0.05	-0.03	0	0	0	0	0	0	0	0.0	0	0	0	0	0	0	0.01	0.0	0	0	12539	0	0	0	0.53	0	0	0	0.0	0.0	0.0	0	0	0	0	-0.02	0.52	0	0.0	-0.03	0	0	0.01	-0.01	0	0	0.0	0	0.0	0.0	0.08	0	0	0	0	0	0	0	0	0.0	0	0	0.0	0	0	0	0	0	0.07	0	0.01	0.28	-0.01	0	0.07	0	-0.06	375	0.28	0	0	0	0	0	0.04	0.02	0	0	-0.01	0	0	0	0.09	0.28	0	0	0	0	0.0	0	0.0	0	0.03	0	0	-0.01	-0.0	-0.03	0.02	0.28	0	-0.02	0	0.05	0	0.0	0	0	0.0	0.0	0	0.04	0.0	0.02	0.0	0	0	0.0	0	0.01	-0.06	0.0	0	0.03	0.07	0	-0.04	0.0	-0.02	0.02	0.0	-0.02	0.07	0.02	0	0	0.0	0	0	0	0.52	-0.01	0.29	0	0.0	0	0	0.28	0	0.28	0.48	0	0.0	0	0.09	0.28	0	0	0	0	0	0.0	0	0	0	0	0.0	0.03	0.0	0	0.0	0	0	0	0	0.01	0	0.0	0	0	0	0.3	0.37	0	0	0	-0.03	0	0	0	0.01	0.28	0	0	0	0	0	0	0	-0.03	0.03	0.0	0.28	0	0	0.01	-0.09	0.0	0	0	0.09	0.01	0.0	0	0.03	0	-0.04	0.1	0.28	-0.01	0.03	0	-0.03	-0.04	0.37	0.0	-0.06	0	0.27	0	0	0.41	0.03	-0.04	0	0.05	0.28	0	0	0.0	0.11	0	-0.02	0	0.0	0.0	0	0.0	0	0	0.01	0	-0.05	0	8	0	0.0	0.0	0	0.07	0	0.03	0.34	0	0.0	0.68	0.01	0.0	0	0.0	0	0	0	0	-0.03	0.02	0.04	0.0	0	0	0.27	0.0	0	0	0	0.01	0	0.02	0.02	1.98	0.04	0	0	0	0	0	0	0.52	0	0.0	0.04	0	0.0	0	-0.02	-0.01	0.0	0	0.0	0	0.02	0.0	0	0	-0.03	0.0	-0.03	0	0.02	0	0	0.05	0.28	0	0	0	-0.08	0	0	0	0	0	0.0	0.28	0.0	0	0	0	0.03	0	0.02	0.0	0.0	0.26	0.03	-0.01	0	0	0.0	0	0	0	0.01	0.1	-0.01	0	0	0.0	-0.02	0.0	0	0.47	0	0	0	0.28	-0.03	0.0	0	0	0	0	0	0.0	-0.02	59	0	-0.06	0	0.0	0.02	0	0	0.0	0	0.07	-0.03	0.01	0	0	0	0	0	0	0	0	0	0.01	0.01	-0.01	0	0	0.05	-0.02	0.0	0	0	0	0	0	0.0	0	0	3.63	0.0	0	0.15	0	0	0	0.05	0.0	0.01	0	0	0.04	0.02	0.41	0	0	-0.02	0.6	0.0	-0.02	0	0	-0.05	0.52	0	-0.04	0	0	7.18	0	0	0.0	0.01	-0.05	0.0	0	0.02	0.0	0.28	0.0	-0.04	-0.01	0	0	-0.04	0	-0.0	0	0	0.06	0.02	0	-0.04	0.0	0.28	0	0	0	0.0	0	0.06	0.0	-0.06	0	0.04	0.37	0	-0.01	0.01	0	0	0	0	0	0	0.04	0	0	0.01	0	0	0	0.03	0	-0.03	-0.01	0	0	0	0	0	0.46	0	0.37	0	0.0	0	0	0	0.0	0.07	0	-0.02	0.0	0.04	0	-0.03	0.0	0	0	0	0	-0.0	-0.05	-0.03	0.07	0	0	0.0	0	0	0	0	0	0	0	0	0	0	0.28	0	0	0	0	0	-0.08	0	0	0.0	0	0.06	0.35	0.07	0	0	0.03	0.56	0	0	-0.03	0.0	0.28	0	0.02	0	0.48	0	-0.03	0.0	0.0	0.04	0.07	0.0	0.05	0.01	-0.01	0	0	0.02	0	0	0	0	0	0	0.06	-0.0	-0.04	0.01	0.0	0	-0.05	0.0	0	0.0	0	0.1	0	0.01	0.28	0.0	0	MONDO	0.52	0	-0.08	-0.01	-0.0	0	0.04	0	0	0	0.28	0	32	0.0	0.0	0	0	0	0.03	0	0	0	0	0	0	0.0	0	-0.04	-0.08	0.02	-0.01	0	-0.01	0	0	0	0.01	0	0.0	0	0	0.04	0	0	0	0.02	0.0	0	0.03	0.02	0.05	-0.06	0	-0.02	0.02	0	0.03	0	0.0	0	0.01	0.34	0	0.34	-0.0	0.01	0	0	0.03	0	0	0	0	0	0.0	0.0	0	0.0	0	0.08	0	0	0.02	0	0	0.0	0	0.01	-0.04	0	0	0	0	0.1	0.0	0.07	0.05	-0.02	0.04	0.52	0.05	-0.03	0	0.02	0	0.08	0	0	0.01	0.52	-0.0	0.35	0.01	0	0	0	0	0	0.03	0	0	0	0	0.07	-0.0	0.0	0.0	0	0	0.0	0	0.0	0	0	0.0	0	0	0	0.48	0	-0.07	0	0	0	0.27	0.0	0	0.0	0	0	0	0	0	0	0	0.01	0	0	0	0.0	0	0	-0.0	0	0	-0.03	0	0.0	-0.03	0	-0.02	0.28	0	0	0	0	0	0	0.0	0.01	0.02	0.52	0.02	0.0	0.0	0.52	0.0	0	0.0	0	0	0.28	0	0	0	0	0	0	0.04	0	0.02	0	0	0	0.03	0.02	0	0.0	0	-0.03	0	0	0	0.02	0	0	0.03	0	0.05	-0.07	0	0	0.0	-0.02	0	214	0	0	0	0.01	0	-0.02	0	0.04	0	0	0	0.02	0.0	1.0	0	0.08	0	0	-0.03	0	0.0	0	0	0.12	0	0.0	-0.01	0	0.0	0.01	-0.01	0.36	0.0	0	0.04	0	-0.04	0	-0.0	-0.05	0	0	0	0	0.28	0.02	0	0.04	0	0.0	0	0	0.52	0	0.26	0.03	0.0	0	0.29	-0.02	0	0.0	0.0	0	0	0	0.0	0	0	0	0.28	-0.02	0	0.52	0.05	0.07	0	0	0	0	-0.0	-0.03	0	0	0	0	-0.0	0	0.6	0	0	-0.03	0	0.0	0.01	0	0	0.01	0	0.03	0	0.29	0.0	0	0	0	0	0	0	0.0	-0.01	0	0.0	0	0	0	0	-0.02	0	0	0	0	-0.0	0.0	0	0	0	0	0	0.52	0.0	0.0	0	0	0	0.02	0	0	0.02	0	0.0	0.01	0.0	-0.03	0	-0.0	0	0.01	0.0	0	0	0	0	0	0	0.52	0	0	0	0	0.05	0	0	0	-0.02	0	0	0	0.28	0.28	0	0	0.37	0	0.0	0	0.01	-0.0	0.07	0	0	0.02	0.0	0.28	0.02	0.01	0	-0.02	0.52	-0.04	0	0	0.04	0.02	0	0	0.0	0.0	0	-0.0	0	0.01	-0.02	0.01	-0.0	0	0	0	0	0	0	0.04	0.02	0	0	0	0	0	0.02	-0.01	0.28	0.07	-0.04	0	-0.01	0.0	0	0	0	0.01	0.06	-0.02	0	0	0.0	0.0	0	0.0	0.04	0	0	0	0	0	0	-0.0	0	0.0	0	0.03	0.03	0	-0.07	0	0	0.04	0	-0.05	0	-0.06	0.37	0.01	0	0	-0.03	-0.04	-0.03	0	0.01	-0.01	0	0.04	-0.02	0.0	0.01	0.0	0	-0.02	0	0.04	0	0	0	0	0	0	0	0	0	-0.01	0.48	0	2755	0	0	0	0	0	0	0	0	0	0	0.01	0	0.05	0	-0.03	0.02	-0.06	-0.02	0	0	0.03	0	0	0	0	0.01	0.07	0	0	-0.07	0.4	0	0	0	0	0.0	0	0.0	0	0	0	0.0	0.02	0	0	0.0	-0.03	0	0	0.04	0	0.02	0.05	0	0.0	0.03	-0.03	0	0	0	0	0	0	0	0	0	0.0	0	0.07	0	0	0	-0.01	0.0	0	-0.03	0	-0.01	0	0.01	0.06	0.28	0	0	0.0	0.05	0	0.0	0.07	0.03	0	0	0.01	0	0	0	0.05	0.02	0.07	0	0	0	0	-0.02	0	-0.01	0.01	0.0	0.01	0	0	0	0	0	0.02	-0.07	0	0.0	0.0	0	0	0.0	0.03	0	0.0	0	0	0.02	0	0	0	0	0	0.01	0	0	0.0	0	0	0	0.08	0	0	0	0	0	0	0	0.0	-0.02	0	-0.1	0	0	-0.06	-0.09	-0.08	0	0	0	0	0.0	0	0.04	0.06	0	0	0	0	0	0	0	0.0	0	0.0	0	0	0.01	0	0.01	0	0.0	0	-0.01	0	0	0	0	0	0	0	0	0	0.01	0	0	0.01	0.01	0	0.28	0	0	-0.0	0	0.02	0	0	0.05	0.05	0	0	0	0	0.0	0	-0.04	0	0	0.0	0.0	0.28	0.02	-0.07	0	0	0.05	0	0.01	0	0.38	0.1	0	0	0	0	0	0	0	0	31.66	0	0	0.12	0	0	-0.03	0.0	0	0	46.61	0	0	0.37	0.0	0.06	0.01	-0.08	-0.07	0	-0.05	-0.09	0	0	-0.06	0.06	0	-0.05	-0.05	0	0	0	0.0	-0.08	0	0.0	0	-0.06	0.01	0.0	0	0	23.56	0	0	0	0	0	0	0	0	0.0	0	-0.04	1390	0	0.0	0	0.0	0.0	0	0	0	0	0.57	0.0	0	0	-0.0	0.52	0	0.06	0	-0.02	0	0	0	0.05	0.02	-0.01	0.08	-0.03	0.0	0	0	1390	0.0	0	0.0	0.04	0.01	-0.0	0	0	0.01	0	0	0	0	0	0	0	0	0	0	0	0	0	0.08	0	0	-0.02	-0.03	0.52	0	0	0.0	0	0	0	0	0.0	0	0	0	0.0	0	0.0	0.0	0	0.04	-0.0	-0.05	0	0	0	0.02	0	0	0	0	-0.02	0.0	0	0	0	0	0	0	0.07	-0.01	0.0	0	0.07	-0.03	0.36	-0.04	0.0	0	0.0	0	-0.03	0.0	-0.02	-0.05	0.0	1	-0.03	0	0	0	0.01	0	0	0	0	-0.06	0	0	0	-0.03	-0.03	0	0.37	0	-0.03	0.08	0.0	-0.03	0	0	0	0	0.37	0.0	0	0	0.0	0.02	0.34	0	0.04	0.0	0.52	0	0	0	0	-0.04	0	0	0	0	0	0.28	-0.01	0	0	0.03	0.03	0	0	0.0	0.05	0.36	0.03	0.0	0	0	0.05	0	0.07	0	0	0	0	0	0.0	0	0	0	0.0	0.06	0	0	0	0.0	0.01	0	0	0.01	0	0	0	-0.0	12.58	0.01	0.02	-0.09	0.37	0	0	0.0	-0.0	0.0	0	0	0	0.0	-0.02	0.0	0	0	0	0.0	0	0.11	0.02	0.4	0	0	0	0	0	0	0	0.11	0	0.28	0	0.01	0	0	0	0.52	0	0	0.0	0	0.0	0	0	0	-0.01	0.0	0	0	-0.04	0.04	0	-0.1	0	0	0	0	-0.0	0.07	0	-0.04	0	-0.02	0.01	0	0.52	0	-0.01	0.0	0	0	0	0	0	0.0	0	0	0	0	0	0.0	0	0	0.29	0	0	-0.05	0	0.03	0	0	0	0	0	0	0	0	0	0	0.01	0	0	0.01	0	0.28	0	0	0	0	0	0	0.02	0.0	0.0	-0.01	0	0	0	-0.02	0.01	0.0	0	0	0.0	0	0.0	0.05	-0.02	0.3	0	0.03	0.0	0	0.0	0	-0.0	0.01	1	0	0	0	0.0	0.0	0.04	0	0.0	0	0.28	0	0	0	0	0	0.02	-0.03	0.0	0.28	0	0.51	-0.0	0	0	0	0	0	0	0	0	-0.02	-0.09	0	0	0	0	0.28	-0.02	0	0	0	0	0	5	0.03	0	0	0.06	0.09	-0.02	0	0.0	0.38	0	0.09	0	0	0	0.0	-0.0	0	0.01	0	0	0	-0.03	0.28	0.28	0	0	0.0	0	0	0	0	0	0	0	0	0	0	0	0	0	0	0.29	0.02	-0.01	0	0	0	0	-0.03	-0.02	0	0	-0.06	0.0	0	0.0	0.0	0	0	2982	-0.01	0	0	0	0	-0.04	0.0	0	0	0	0.0	-0.03	0.0	0	0	0.01	0	2982	0	-0.02	0	0	0	0.03	0	0.0	0	0	0	-0.03	0	0	0	0.01	0	0	0	-0.04	0	0	0	0	0.03	0	0	0.0	-0.05	0	0	0.06	-0.03	0.0	0	0	-0.03	0	0	0	0	1.0	0	0.0	-0.06	-0.0	4.2	0	0	0.0	0.01	0	0.07	0	0	0	0	0.0	0	0.01	0	-0.01	0	0	0	0	0	0.03	0	0	0	0	0	0.05	0	-0.02	0	0	0	0.3	0.64	-0.02	0.0	0	0	0	0	0	0	0	0.01	0.0	0.02	0	0.28	0.04	0.0	-0.03	0.0	-0.02	0.0	0.3	0	0	0	0	0.28	0.07	0.07	0.01	0	0.0	0	0	-0.03	0	0.07	0	0.0	0.02	0	0	0	-0.06	-0.01	0	0	0.0	0	0.0	0	0.0	0	0	0	0	0.0	0.28	0.01	0	0	0	0	0.03	0.0	0.01	0	0	0.01	0.01	0	0	-0.05	0.0	0.28	0	0	0	0	0.02	0.0	0	0	0	-0.03	0	0	0.02	-0.04	0.0	-0.01	0	0	0.0	0	-0.03	-0.02	0.0	0	0	0	0	0	0	0	0.07	0	-0.02	0.0	0	0.02	0	0	0.0	0	0	0	6.36	0.03	0.29	0.0	0	0	0	0	0	-0.01	0	0	0	0.03	0	0	0	0	0	0.28	0.0	0.0	0	0	0	0.58	0	0	0.28	0	0	0	0	0	0	-0.04	0.04	0	0	0.0	0.03	0.0	0	0	0	0.37	0	0	0	0	0	0.52	0.01	0.01	0.0	0	0	0	0	0	-0.02	0.01	0	0	0	0	0	0	0.0	0	0.53	0	-0.59	0.0	0	0	0	-0.02	0	0	0.0	-0.03	-0.03	0	-0.05	0.28	0	0	0	0	0.29	0.48	0	0	-0.03	16.0	0.02	0.0	0.0	-0.06	-0.04	0	0	0	-0.04	1	0.37	-0.01	-0.04	0	0	0.0	0.03	0.07	0	-0.03	0.0	0	0.0	0.02	0	0.01	0.05	0.0	0	-0.01	0.28	0	0	0	0.09	0	0.0	0	0	0.0	0	0	0	0	0	-0.05	0	-0.03	0	0	0.01	0.0	0	0	-0.06	-0.01	0.07	0.0	0	0	0	0	0.03	0	0.01	0.01	0.03	0.03	0	0.0	59	0	0.28	-0.02	0	0.59	0	-0.01	0	0	0	0	0.02	0.09	0.0	0	0.04	0.03	0.0	0	0	0.07	0.05	-0.02	0.0	0	0	0.0	0.03	0	0	0.52	0.0	0.0	0	0	16	0	0	0	0	0.05	0	0.01	0	0	0.0	0.01	944	0	0	0	-0.03	-0.06	-0.04	-0.02	0.27	0	0	0.05	-0.04	0	0	-0.02	0.07	0	0.01	0	0	0	0.0	0	0	0	0	0	0	-0.02	0	0.04	0	0	-0.03	-0.01	0.58	0.0	0	0.02	-0.02	-0.06	-0.05	0	0	0	0	0	0	0	0.0	0	-0.01	0.04	0	0	0	0.03	0.27	0	0	0.0	0	0	0.0	0.06	0.0	0.07	0.37	0	0	0.28	0	0.02	0	0	0.04	0	0	0	0	-0.0	0.09	0.0	0.01	-0.05	-0.09	0	0	-0.0	0.0	0	0.04	0.0	0.02	0.0	0	0	0	0	0	0.28	-0.01	0	0	0.26	-0.05	0.08	0	0.0	0	0	-0.0	-0.04	0	0	-0.04	0	0.0	0	0.05	0	0.02	0	0.28	0	0	0	0	0	0	-0.03	0.05	0	0.01	0	0	0	0	-0.05	-0.12	0	0.57	0.52	0	0	0	0.05	0	0	5	0	0	0.02	0.01	-0.06	0	-0.07	0.02	0	-0.04	0.0	0.0	0	0	0.28	0	0.0	0.28	0.0	-0.03	-0.01	0.01	0.0	0	-0.02	0	0.0	0	0	1	0.83
alcohol abuse	0	0	0.0	0	0.0	0.0	0	0.05	0	0	0	0.01	0	0.0	0	0	0.03	0.0	0.01	0.01	0.0	0	0.03	0	0	0.39	-0.04	0	0	0.02	0.02	0	0	0	0	0	0	0	0	0	0.04	0	0.0	0.0	-0.02	0	0.03	-0.03	-0.03	-0.0	0.28	0	-0.03	0.01	0	-0.03	0.0	-0.01	0	0	0	0	0.09	0.03	0.44	0	0	0	0	0	0	0	0	0.0	0	-0.05	0	0.0	0.03	0.0	0.0	0	0	0	0	0	0.03	0	0.01	0.05	0	0	0.0	0	-0.05	0	0	0	0.0	-0.03	0	0.01	0.0	0.0	0	-0.03	0	0.0	0.0	0	0	0.0	0	0.04	-0.04	0.05	0	0.07	0	-0.02	0	0	0.0	0.0	0	0	0	-0.01	0.05	0	0.0	-0.0	-0.06	0.0	-0.0	0	0	0.0	0	0	0	0.0	0	0.03	0	0.12	-0.01	0	0	-0.05	0	0	0.0	0	0.03	0	0.39	-0.03	0	0	0.0	0	0	0.0	0	0	0.0	0.0	0	0	0	-0.05	0.03	0	0	0	0	0	0	0	0	0.0	0	0.0	-0.02	0.01	0	0	0	0.39	0	-0.01	0	0.0	0	0.06	0	0	-0.0	-0.06	0.0	0	-0.03	0.0	0.0	0	0	0.0	0.0	0	0	-0.04	0	0	0	0	0	0	0	0	0	0	0	0.02	0	0	0	0.03	-0.01	0	0.0	0	0.45	0.0	0	-0.02	-0.07	0.0	0.0	0	0	0	0	0	0	-0.05	0	0	0.01	0.0	0.02	0	0.04	0.0	0.02	0	0	0	0	0.0	0	0	0.01	0.02	-0.02	0.0	0.0	0.01	0	0.01	0	0.0	0	0	0	0.01	0.0	0	0	0	0.0	0	-0.03	0	0.05	0.0	0	0	0	0.39	0	0	-0.01	-0.03	0	0	0.0	0.0	0	0.03	0	0	0.0	0	0	0.06	0	0	0	0	0.0	0	0	0.0	0	0	-0.0	0	0	0.01	0.09	0	-0.02	0	0	0.01	0	-0.03	0	0.0	0.0	0	0	0	0.0	0	0.0	0	0	0	0.0	0	0.0	0	0.03	-0.03	0	0	0.07	0.0	0	0	0	0	-0.06	2	-0.03	0.0	0	0	0	0.0	0.06	0.03	0	-0.02	0	0.0	-0.0	0	0.01	0	0	-0.03	-0.02	0	0	-0.02	0	0.0	0	0	0	0	0	0	0.01	0	0.08	0.0	0.0	0.04	0.07	0	-0.01	0.0	0	0	0	0	0	0	0	0	0.03	0	0	0	0	0	0	0.0	0	0.0	0	0	0	0.0	0.02	0.0	-0.01	0	0.06	0	0.0	0	-0.0	0.03	0.03	0	-0.03	0	0	-0.03	-0.04	-0.0	0.0	0.0	0	0	0	0.01	0.0	0	0.0	0	0.0	0.01	0	-0.05	0	-0.07	0	0	0	0	0	0	0.05	0.07	0	0	0	0	-0.04	0.0	0	0.04	0	0	0	-0.03	0.0	0	0.0	0	0	0	0	0.0	0.0	0	-0.06	0.0	0.02	0.0	0.0	0	0.0	0	0	0	0.0	0	0.01	0	0	0	0.02	0	0	0	0	-0.05	-0.01	0	0	0	0.03	-0.01	0	0.0	0.0	0	0	0	0.0	0.0	0	0	0	0	-0.03	0	0.0	0	0.0	0	0.0	-0.03	0.0	-0.06	0	0	0	0.0	-0.04	-0.0	0	0	0	0	0	0	0	0.0	0	0	0	0	0	0	0.0	-0.03	0	0	1833	0	0	0	0.0	0	0	0	0.0	0.0	0.0	0	0	0	0	-0.02	0.39	0	0.0	0.05	0	0	-0.01	-0.03	0	0	0.0	0	0.0	0.0	0.0	0	0	0	0	0	0	0	0	0.01	0	0	0.0	0	0	0	0	0	0.4	0	0.01	0.0	-0.0	0	0.4	0	0.05	63	0.0	0	0	0	0	0	0.01	-0.1	0	0	0.02	0	0	0	0.0	0.0	0	0	0	0	0.0	0	-0.02	0	-0.04	0	0	0.02	-0.06	-0.01	0.03	0.0	0	0.02	0	-0.0	0	0.0	0	0	0.0	0.0	0	0.0	0.0	0.01	0.04	0	0	0.0	0	-0.01	-0.0	0.0	0	0.06	0.0	0	-0.0	0.0	0.0	-0.03	0.0	-0.04	0.0	0.02	0	0	-0.02	0	0	0	0.0	-0.07	0.0	0	0.0	0	0	0.0	0	0.0	0.0	0	0.0	0	0.0	0.0	0	0	0	0	0	0.0	0	0	0	0	0.0	-0.01	0.0	0	0.0	0	0	0	0	0.0	0	0.0	0	0	0	0.0	0.39	0	0	0	-0.06	0	0	0	0.0	0.0	0	0	0	0	0	0	0	0.0	0.01	0.0	0.0	0	0	-0.02	0.07	0.0	0	0	-0.04	0.01	0.0	0	-0.06	0	0.01	0.0	0.0	-0.05	0.01	0	-0.01	0.01	0.39	0.0	-0.01	0	0.01	0	0	0.0	0.1	-0.06	0	0.01	0.0	0	0	0.0	-0.01	0	-0.02	0	0.0	0.01	0	0.0	0	0	-0.0	0	-0.04	0	3	0	0.0	0.0	0	0.4	0	0.01	0.0	0	0.0	1.0	0.05	0.0	0	0.0	0	0	0	0	0.01	-0.0	0.02	0.0	0	0	0.48	0.0	0	0	0	-0.03	0	0.01	0.05	1.12	0.03	0	0	0	0	0	0	0.0	0	0.0	0.0	0	0.0	0	-0.02	-0.01	0.0	0	0.0	0	0.0	0.0	0	0	-0.01	0.0	0.02	0	0.0	0	0	-0.04	0.0	0	0	0	0.03	0	0	0	0	0	0.07	0.0	0.0	0	0	0	-0.03	0	-0.05	0.0	0.0	0.0	-0.02	0.02	0	0	0.0	0	0	0	-0.03	0.0	0.02	0	0	0.0	-0.03	0.0	0	0.0	0	0	0	0.0	-0.03	0.0	0	0	0	0	0	0.0	-0.02	6	0	-0.02	0	0.0	-0.02	0	0	0.0	0	0.0	0.05	0.0	0	0	0	0	0	0	0	0	0	0.0	-0.01	0.03	0	0	-0.03	0.0	0.0	0	0	0	0	0	-0.0	0	0	0.0	0.0	0	0.0	0	0	0	-0.01	0.0	-0.07	0	0	-0.01	0.0	0.0	0	0	-0.02	0.01	0.0	-0.0	0	0	0.02	0.0	0	-0.04	0	0	0.0	0	0	0.0	0.0	-0.0	0.0	0	0.03	0.0	0.0	-0.06	0.03	0.01	0	0	0.03	0	0.05	0	0	-0.08	0.03	0	-0.03	0.01	0.0	0	0	0	0.0	0	-0.01	0.0	-0.03	0	0.03	0.39	0	-0.05	0.02	0	0	0	0	0	0	-0.01	0	0	0.02	0	0	0	0.04	0	-0.02	-0.02	0	0	0	0	0	0.0	0	0.01	0	0.0	0	0	0	0.0	0.4	0	0.02	0.0	0.07	0	-0.02	0.0	0	0	0	0	-0.03	-0.04	-0.0	0.4	0	0	0.0	0	0	0	0	0	0	0	0	0	0	0.0	0	0	0	0	0	-0.05	0	0	0.0	0	0.02	0.0	0.01	0	0	-0.01	0.0	0	0	0.01	0.0	0.0	0	-0.01	0	0.0	0	0.06	0.0	0.0	0.0	-0.11	0.0	-0.06	-0.03	0.05	0	0	-0.01	0	0	0	0	0	0	0.03	-0.01	0.0	0.04	0.0	0	0.06	0.0	0	0.0	0	0.0	0	0.03	0.0	0.0	0	MONDO	0.39	0	0.02	-0.04	-0.04	0	0.01	0	0	0	0.0	0	17	0.0	0.0	0	0	0	-0.02	0	0	0	0	0	0	0.0	0	0.05	-0.05	-0.06	-0.03	0	0.03	0	0	0	0.08	0	0.08	0	0	-0.01	0	0	0	-0.01	0.0	0	-0.01	-0.03	-0.01	0.0	0	0.02	-0.0	0	-0.04	0	0.0	0	0.0	0.0	0	0.0	-0.06	-0.05	0	0	-0.01	0	0	0	0	0	0.0	0.0	0	-0.02	0	0.4	0	0	0.04	0	0	0.0	0	0.02	-0.06	0	0	0	0	0.0	0.0	0.4	0.01	0.02	-0.08	0.39	-0.01	-0.05	0	-0.01	0	0.03	0	0	0.0	0.39	0.04	0.0	0.04	0	0	0	0	0	-0.02	0	0	0	0	-0.03	-0.03	0.0	0.0	0	0	0.0	0	0.0	0	0	0.0	0	0	0	0.0	0	-0.0	0	0	0	0.48	0.03	0	0.0	0	0	0	0	0	0	0	-0.02	0	0	0	0.0	0	0	0.02	0	0	0.03	0	0.0	-0.05	0	0.01	0.0	0	0	0	0	0	0	0.03	-0.04	0.03	0.39	0.06	0.0	0.0	0.39	0.0	0	0.0	0	0	0.0	0	0	0	0	0	0	-0.01	0	0.04	0	0	0	0.0	-0.11	0	0.0	0	-0.01	0	0	0	-0.01	0	0	-0.01	0	0.02	-0.05	0	0	0.0	-0.02	0	0	0	0	0	0.0	0	0.02	0	-0.03	0	0	0	-0.01	0.0	1.0	0	0.4	0	0	-0.01	0	0.0	0	0	0.33	0	0.0	0.01	0	0.0	0.08	-0.07	0.0	0.0	0	0.0	0	-0.05	0	0.0	0.0	0	0	0	0	0.0	-0.05	0	0.04	0	0.0	0	0	0.0	0	0.0	0.07	0.0	0	0.0	-0.07	0	0.0	0.0	0	0	0	0.0	0	0	0	0.0	-0.03	0	0.39	0.01	0.0	0	0	0	0	0.03	-0.01	0	0	0	0	-0.07	0	0.08	0	0	0.04	0	0.02	-0.06	0	0	0.01	0	-0.03	0	0.0	0.0	0	0	0	0	0	0	-0.03	-0.01	0	0.0	0	0	0	0	-0.01	0	0	0	0	0.02	0.0	0	0	0	0	0	0.0	0.07	0.0	0	0	0	0.08	0	0	-0.01	0	0.0	-0.01	-0.0	-0.03	0	0.01	0	-0.06	0.0	0	0	0	0	0	0	0.39	0	0	0	0	0.01	0	0	0	-0.05	0	0	0	0.0	0.0	0	0	0.39	0	0.0	0	0.01	0.03	0.01	0	0	0.04	0.0	0.0	0.07	0.0	0	-0.04	0.39	0.01	0	0	-0.03	0.02	0	0	0.48	0.0	0	0.0	0	0.0	-0.01	0.02	-0.01	0	0	0	0	0	0	0.05	0.03	0	0	0	0	0	0.0	-0.02	0.0	0.03	0.01	0	-0.01	0.0	0	0	0	0.02	0.0	0.0	0	0	0.07	0.0	0	0.0	0.0	0	0	0	0	0	0	0.01	0	0.0	0	0.04	0.01	0	-0.04	0	0	0.03	0	-0.01	0	0.06	0.01	0.02	0	0	-0.05	-0.04	0.01	0	-0.04	-0.05	0	0.0	0.03	0.0	-0.05	-0.01	0	0.02	0	-0.04	0	0	0	0	0	0	0	0	0	-0.0	0.0	0	513	0	0	0	0	0	0	0	0	0	0	-0.03	0	-0.02	0	-0.02	-0.0	-0.03	-0.0	0	0	0.03	0	0	0	0	0.0	0.0	0	0	0.04	0.0	0	0	0	0	-0.08	0	0.0	0	0	0	0.0	0.05	0	0	0.0	0.03	0	0	-0.06	0	-0.01	-0.01	0	0.0	-0.05	-0.02	0	0	0	0	0	0	0	0	0	0.0	0	0.0	0	0	0	0.04	0.0	0	-0.05	0	0.0	0	-0.01	0.02	0.0	0	0	0.0	-0.01	0	0.0	0.0	-0.01	0	0	-0.01	0	0	0	0.07	0.0	0.04	0	0	0	0	-0.01	0	0.01	0.05	0.0	0.07	0	0	0	0	0	-0.05	0.0	0	0.0	0.05	0	0	0.0	-0.07	0	0.0	0	0	-0.02	0	0	0	0	0	0.0	0	0	0.0	0	0	0	0.01	0	0	0	0	0	0	0	0.0	0.0	0	0.0	0	0	-0.01	0.02	-0.04	0	0	0	0	0.0	0	0.05	-0.05	0	0	0	0	0	0	0	0.0	0	0.0	0	0	-0.03	0	0.0	0	0.0	0	0.03	0	0	0	0	0	0	0	0	0	0.04	0	0	0.02	0.03	0	0.0	0	0	0.0	0	-0.02	0	0	0.03	-0.01	0	0	0	0	0.0	0	0.03	0	0	0.0	0.0	0.0	0.01	0.02	0	0	-0.03	0	-0.01	0	0.01	0.02	0	0	0	0	0	0	0	0	87.15	0	0	0.0	0	0	0.03	0.0	0	0	0.0	0	0	0.0	0.0	-0.02	0.05	0.04	-0.07	0	0.05	-0.05	0	0	0.02	-0.02	0	0.01	0.0	0	0	0	0.0	-0.01	0	0.0	0	0.02	-0.01	0.0	0	0	0.0	0	0	0	0	0	0	0	0	0.03	0	0.03	0	0	0.0	0	0.0	0.0	0	0	0	0	0.0	0.0	0	0	-0.06	0.0	0	-0.04	0	-0.07	0	0	0	0.03	0.0	-0.04	0.01	-0.0	0.0	0	0	468	0.0	0	0.0	-0.0	0.0	-0.06	0	0	0.0	0	0	0	0	0	0	0	0	0	0	0	0	0	0.02	0	0	0.04	-0.03	0.39	0	0	0.0	0	0	0	0	0.0	0	0	0	0.0	0	0.0	0.0	0	0.03	0.06	-0.07	0	0	0	-0.02	0	0	0	0	-0.01	0.0	0	0	0	0	0	0	0.07	-0.03	0.0	0	-0.05	-0.02	0.0	-0.01	0.0	0	0.0	0	0.09	0.0	0.01	-0.03	0.0	0	-0.02	0	0	0	-0.01	0	0	0	0	-0.05	0	0	0	-0.01	-0.01	0	0.0	0	-0.04	0.05	0.07	0.03	0	0	0	0	0.0	0.0	0	0	0.0	0.02	0.0	0	-0.03	0.01	0.39	0	0	0	0	0.07	0	0	0	0	0	0.0	-0.06	0	0	0.04	-0.09	0	0	0.0	-0.0	0.0	0.02	0.0	0	0	0.04	0	0.0	0	0	0	0	0	0.0	0	0	0	0.0	0.01	0	0	0	0.0	0.0	0	0	-0.04	0	0	0	0.02	11.73	0.0	0.04	-0.02	0.39	0	0	0.0	0.04	0.0	0	0	0	0.0	-0.0	0.0	0	0	0	0.0	0	0.0	-0.01	0.0	0	0	0	0	0	0	0	0.44	0	0.0	0	0.0	0	0	0	0.0	0	0	0.0	0	0.0	0	0	0	-0.01	-0.02	0	0	0.01	-0.02	0	0.02	0	0	0	0	-0.01	0.06	0	-0.02	0	-0.07	0.0	0	0.39	0	0.01	0.0	0	0	0	0	0	0.0	0	0	0	0	0	0.0	0	0	0.0	0	0	-0.05	0	0.01	0	0	0	0	0	0	0	0	0	0	-0.04	0	0	0.0	0	0.0	0	0	0	0	0	0	0.01	0.0	0.0	-0.02	0	0	0	0.04	0.0	0.0	0	0	-0.05	0	-0.02	-0.05	0.01	0.0	0	-0.01	0.0	0	0.0	0	0.02	-0.05	1	0	0	0	0.0	0.0	0.01	0	0.0	0	0.0	0	0	0	0	0	-0.07	-0.03	0.0	0.0	0	0.0	0.04	0	0	0	0	0	0	0	0	-0.0	-0.05	0	0	0	0	0.0	0.04	0	0	0	0	0	3	0.0	0	0	0.02	0.01	0.0	0	0.0	0.4	0	0.01	0	0	0	-0.01	0.04	0	0.02	1	0	0	0.01	0.0	0.0	0	0	0.0	0	0	0	0	0	0	0	0	0	0	0	0	0	0	0.0	-0.07	-0.06	0	0	0	0	0.0	0.04	0	0	0.07	0.0	0	0.0	0.0	0	0	537	0.01	0	0	0	0	-0.0	0.0	0	0	0	0.08	0.03	0.0	0	0	0.01	0	537	0	0.01	0	0	0	0.03	0	0.0	0	0	0	-0.03	0	0	0	0.02	0	0	0	-0.01	0	0	0	0	0.0	0	0	0.0	-0.0	0	0	0.01	0.03	0.0	0	0	-0.0	0	0	0	0	0.0	0	0.0	-0.03	-0.03	3.41	0	0	-0.04	-0.05	0	0.4	0	0	0	0	0.0	0	0.02	0	0.04	0	0	0	0	0	0.01	0	0	0	0	0	0.04	0	0.04	0	0	0	0.0	0.48	-0.01	0.0	0	0	0	0	0	0	0	0.01	0.0	0.03	0	0.0	-0.0	0.0	0.06	0.05	0.0	0.0	0.0	0	0	0	0	0.0	-0.05	0.0	0.0	0	0.0	0	0	0.03	0	0.4	0	0.0	0.0	0	0	0	-0.08	0.04	0	0	0.02	0	0.0	0	0.06	0	0	0	0	0.09	0.0	0.01	0	0	0	0	-0.04	0.0	-0.01	0	0	0.0	-0.03	0	0	0.0	0.0	0.0	0	0	0	0	0.01	0.0	0	0	0	-0.03	0	0	-0.02	-0.0	0.0	0.05	0	0	-0.03	0	0.05	0.02	0.0	0	0	0	0	0	0	0	0.0	0	0.05	0.0	0	0.03	0	0	0.0	0	0	0	10.5	-0.03	0.0	-0.03	0	0	0	0	0	0.02	0	0	0	0.02	0	0	0	0	0	0.0	0.0	0.0	0	0	0	0.02	0	0	0.0	0	0	0	0	0	0	-0.13	0.03	0	0	0.1	0.0	0.0	0	0	0	0.39	0	0	0	0	0	0.39	0.0	0.1	0.0	0	0	0	0	0	0.0	-0.03	0	0	0	0	0	0	0.0	0	0.0	0	-0.37	-0.04	0	0	0	0.06	0	0	0.0	-0.02	-0.01	0	-0.03	0.0	0	0	0	0	0.0	0.0	0	0	-0.05	78.0	-0.0	0.0	0.0	0.03	0.0	0	0	0	0.02	1	0.0	-0.03	0.0	0	0	0.0	-0.03	0.0	0	0.01	0.0	0	0.0	0.01	0	0.01	-0.05	0.0	0	0.01	0.0	0	0	0	0.0	0	0.0	0	0	0.0	0	0	0	0	0	0.02	0	-0.01	0	0	0.02	0.0	0	0	-0.01	0.03	0.03	0.0	0	0	0	0	-0.02	0	-0.03	0.1	0.02	0.04	0	0.0	6	0	0.0	-0.02	0	0.0	0	0.0	0	0	0	0	0.02	0.0	0.0	0	0.0	-0.06	0.0	0	0	-0.08	-0.04	0.05	0.0	0	0	0.0	-0.01	0	0	0.0	0.0	0.0	0	0	17	0	0	0	0	0.07	0	-0.03	0	0	0.0	0.0	468	0	0	0	0.03	-0.0	-0.0	-0.01	0.14	0	0	0.05	0.04	0	0	-0.03	0.0	0	-0.05	0	0	0	0.0	0	0	0	0	0	0	0.03	0	-0.03	0	0	-0.03	-0.03	0.0	0.0	0	-0.02	0.02	0.04	0.02	0	0	0	0	0	0	0	0.0	0	-0.01	-0.02	0	0	0	-0.08	0.01	0	0	0.0	0	0	-0.09	0.06	0.0	0.06	0.0	0	0	0.0	0	-0.02	0	0	0.0	0	0	0	0	-0.04	-0.0	0.0	-0.02	0.06	0.02	0	0	-0.0	0.0	0	0.04	0.0	0.08	0.0	0	0	0	0	0	0.0	0.03	0	0	0.0	0.05	0.0	0	0.0	0	0	0.01	-0.07	0	0	0.0	0	0.0	0	-0.08	0	0.02	0	0.0	0	0	0	0	0	0	0.02	0.04	0	0.01	0	0	0	0	-0.05	0.04	0	0.0	0.0	0	0	0	0.02	0	0	3	0	0	0.05	-0.06	0.06	0	0.01	-0.02	0	0.02	0.0	0.0	0	0	0.0	0	0.03	0.0	0.0	0.02	0.08	0.06	0.0	0	-0.02	0	0.02	0	0	1	0.83
abnormal upper motor neuron morphology	0	0	0.0	0	0.0	-0.01	0	0.01	0	0	0	-0.04	0	0.0	0	0	0.04	0.0	0.0	0.02	0.0	0	-0.02	0	0	0.0	-0.0	0	0	-0.07	-0.03	0	0	0	0	0	0	0	0	0	0.13	0	0.0	0.0	0.04	0	-0.02	0.03	-0.01	-0.01	0.0	0	-0.03	-0.05	0	-0.0	0.0	-0.01	0	0	0	0	0.0	0.04	0.0	0	0	0	0	0	0	0	0	0.0	0	-0.0	0	0.0	-0.05	0.0	0.0	0	0	0	0	0	-0.0	0	0.05	-0.01	0	0	0.0	0	0.02	0	0	0	0.0	-0.0	0	0.03	0.0	0.0	0	-0.07	0	0.0	0.0	0	0	0.0	0	0.04	0.03	-0.04	0	0.02	0	0.02	0	0	0.0	0.0	0	0	0	-0.02	-0.03	0	0.0	-0.0	-0.0	0.0	0.02	0	0	0.0	0	0	0	0.0	0	-0.01	0	0.01	-0.04	0	0	0.03	0	0	0.0	0	0.01	0	0.0	0.07	0	0	0.0	0	0	0.0	0	0	0.0	0.0	0	0	0	-0.02	-0.01	0	0	0	0	0	0	0	0	0.0	0	0.0	-0.04	0.05	0	0	0	0.0	0	-0.04	0	-0.02	0	0.0	0	0	-0.05	0.0	0.0	0	-0.05	0.0	0.0	0	0	0.0	-0.02	0	0	0.01	0	0	0	0	0	0	0	0	0	0	0	0.01	0	0	0	0.01	-0.04	0	0.0	0	0.0	0.0	0	0.01	0.01	-0.02	0.0	0	0	0	0	0	0	0.02	0	0	0.05	0.0	0.02	0	0.07	0.0	0.06	0	0	0	0	0.0	0	0	1.0	-0.04	0.02	0.0	0.0	0.0	0	-0.08	0	0.0	0	0	0	0.01	0.0	0	0	0	0.0	0	-0.04	0	0.04	0.0	0	0	0	0.0	0	0	0.02	0.02	0	0	0.01	0.0	0	0.01	0	0	0.0	0	0	0.05	0	0	0	0	0.0	0	0	0.0	0	0	0.02	0	0	0.02	-0.04	0	-0.01	0	0	0.03	0	0.0	0	0.0	0.0	0	0	0	0.0	0	0.0	0	0	0	0.0	0	0.0	0	0.02	-0.04	0	0	0.03	0.0	0	0	0	0	0.04	2	0.04	0.0	0	0	0	0.0	0.08	0.05	0	-0.03	0	0.0	0.01	0	0.03	0	0	-0.05	-0.0	0	0	-0.01	0	-0.04	0	0	0	0	0	0	-0.03	0	0.01	0.0	0.0	0.02	0.0	0	0.04	0.0	0	0	0	0	0	0	0	0	-0.04	0	0	0	0	0	0	0.0	0	0.0	0	0	0	-0.01	-0.0	0.0	0.05	0	0.01	0	0.0	0	-0.03	-0.02	0.0	0	-0.02	0	0	-0.04	-0.02	0.08	0.0	0.0	0	0	0	-0.04	0.0	0	0.0	0	0.0	-0.01	0	0.02	0	0.01	0	0	0	0	0	0	-0.01	0.03	0	0	0	0	0.01	0.0	0	0.02	0	0	0	0.01	0.0	0	0.02	0	0	0	0	0.0	0.0	0	-0.06	0.0	-0.02	0.0	0.0	0	0.0	0	0	0	0.0	0	0.04	0	0	0	0.01	0	0	0	0	0.03	0.02	0	0	0	-0.05	-0.02	0	0.0	0.0	0	0	0	0.0	0.0	0	0	0	0	0.01	0	-0.02	0	0.0	0	0.0	-0.03	0.0	-0.03	0	0	0	0.0	0.05	-0.03	0	0	0	0	0	0	0	0.0	0	0	0	0	0	0	0.0	0.0	0	0	1	0	0	0	0.0	0	0	0	0.0	0.0	0.0	0	0	0	0	0.01	0.0	0	0.0	-0.11	0	0	0.0	-0.01	0	0	0.0	0	0.0	0.0	-0.03	0	0	0	0	0	0	0	0	-0.0	0	0	0.0	0	0	0	0	0	0.0	0	-0.02	0.0	-0.03	0	0.0	0	0.05	0	0.0	0	0	0	0	0	-0.03	-0.08	0	0	0.06	0	0	0	0.0	0.0	0	0	0	0	0.0	0	-0.01	0	-0.05	0	0	0.06	0.03	-0.01	-0.02	0.0	0	0.05	0	-0.0	0	0.0	0	0	0.0	0.0	0	0.0	0.0	-0.06	-0.02	0	0	0.0	0	-0.0	-0.02	0.0	0	-0.01	0.0	0	-0.02	0.0	-0.01	-0.01	0.0	0.04	0.0	-0.02	0	0	-0.02	0	0	0	0.0	0.01	0.0	0	0.0	0	0	0.0	0	0.0	0.0	0	0.0	0	0.0	0.0	0	0	0	0	0	0.0	0	0	0	0	0.0	-0.04	0.0	0	0.0	0	0	0	0	-0.03	0	0.0	0	0	0	0.0	0.0	0	0	0	-0.02	0	0	0	0.0	0.0	0	0	0	0	0	0	0	0.0	-0.09	0.0	0.0	0	0	0.01	0.06	0.0	0	0	0.02	0.05	0.0	0	-0.01	0	-0.0	0.0	0.0	0.04	-0.05	0	-0.03	-0.11	0.0	0.0	0.02	0	0.0	0	0	0.0	-0.01	-0.04	0	-0.03	0.0	0	0	0.0	-0.04	0	0.03	0	0.0	-0.09	0	0.0	0	0	0.01	0	-0.0	0	2	0	0.0	0.0	0	0.0	0	-0.04	0.0	0	0.0	0.0	-0.05	0.0	0	0.0	0	0	0	0	-0.03	-0.0	0.08	0.0	0	0	0.0	0.0	0	0	0	-0.01	0	-0.03	-0.02	100.0	0.04	0	0	0	0	0	0	0.0	0	0.0	0.05	0	0.0	0	0.01	0.03	0.0	0	0.0	0	0.0	0.0	0	0	0.03	0.0	0.01	0	0.0	0	0	0.0	0.0	0	0	0	0.02	0	0	0	0	0	0.0	0.0	0.0	0	0	0	-0.04	0	0.03	0.0	0.0	0.0	-0.03	0.02	0	0	0.0	0	0	0	0.03	0.0	-0.04	0	0	0.0	0.01	0.0	0	0.0	0	0	0	0.0	-0.01	0.0	0	0	0	0	0	0.0	-0.06	1	0	-0.05	0	0.0	-0.04	0	0	0.0	0	0.0	-0.01	0.0	0	0	0	0	0	0	0	0	0	-0.05	0.01	-0.05	0	0	0.05	0.03	0.0	0	0	0	0	0	-0.09	0	0	0.0	0.0	0	0.0	0	0	0	-0.01	0.0	-0.03	0	0	-0.03	0.0	0.0	0	0	-0.03	0.0	0.0	-0.0	0	0	0.01	0.0	0	-0.05	0	0	0.0	0	0	0.0	-0.01	0.01	0.0	0	-0.02	0.0	0.0	0.06	0.0	0.03	0	0	-0.03	0	-0.01	0	0	0.01	0.01	0	-0.02	0.0	0.0	0	0	0	0.0	0	0.0	0.0	-0.06	0	-0.03	0.0	0	0.03	0.01	0	0	0	0	0	0	-0.01	0	0	-0.03	0	0	0	-0.07	0	0.03	-0.02	0	0	0	0	0	0.0	0	0.0	0	0.0	0	0	0	0.0	0.0	0	0.05	0.0	0.04	0	0.01	0.0	0	0	0	0	0.01	-0.01	0.01	0.0	0	0	0.0	0	0	0	0	0	0	0	0	0	0	0.0	0	0	0	0	0	0.09	0	0	0.0	0	0.04	0.0	0.01	0	0	-0.0	0.0	0	0	0.07	0.0	0.0	0	-0.01	0	0.0	0	0.03	0.0	0.0	0.0	0.02	0.0	-0.02	-0.02	-0.06	0	0	0.03	0	0	0	0	0	0	-0.07	-0.0	-0.03	-0.01	0.0	0	-0.01	0.0	0	0.0	0	0.0	0	-0.02	0.0	0.0	0	HP	0.0	0	0.05	0.0	-0.01	0	0.0	0	0	0	0.0	0	15	0.0	0.0	0	0	0	-0.02	0	0	0	0	0	0	0.0	0	-0.01	0.04	-0.04	-0.04	0	-0.01	0	0	0	-0.02	0	0.0	0	0	0.01	0	0	0	-0.04	0.0	0	0.02	0.02	-0.11	-0.0	0	0.03	-0.04	0	0.03	0	0.0	0	0.0	0.0	0	0.0	0.04	-0.03	0	0	0.0	0	0	0	0	0	0.0	0.0	0	-0.0	0	0.0	0	0	0.0	0	0	0.0	0	0.06	0.01	0	0	0	0	0.0	0.0	0.0	0.03	0.01	0.02	0.0	0.08	0.04	0	0.04	0	-0.05	0	0	0.0	0.0	-0.02	0.0	-0.05	0	0	0	0	0	-0.03	0	0	0	0	-0.0	-0.02	0.0	0.0	0	0	0.0	0	0.0	0	0	0.0	0	0	0	0.0	0	-0.02	0	0	0	0.0	-0.02	0	0.0	0	0	0	0	0	0	0	0.02	0	0	0	0.0	0	0	-0.02	0	0	0.05	0	0.0	0.04	0	0.02	0.0	0	0	0	0	0	0	0.03	-0.0	-0.03	0.0	-0.01	0.0	0.0	0.0	0.0	0	0.0	0	0	0.0	0	0	0	0	0	0	0.0	0	-0.01	0	0	0	0.02	0.04	0	0.0	0	0.03	0	0	0	0.01	0	0	-0.04	0	-0.03	0.07	0	0	0.0	-0.0	0	0	0	0	0	0.0	0	-0.01	0	0.02	0	0	0	-0.02	0.0	1.0	0	0.0	0	0	0.01	0	0.0	0	0	0.0	0	0.0	0.03	0	0.0	0.09	0.02	0.0	0.0	0	-0.06	0	0.04	0	-0.01	0.08	0	0	0	0	0.0	0.06	0	0.03	0	0.0	0	0	0.0	0	0.0	0.03	0.0	0	0.0	0.01	0	0.0	0.0	0	0	0	0.0	0	0	0	0.0	0.03	0	0.0	0.02	0.0	0	0	0	0	0.01	-0.03	0	0	0	0	-0.03	0	0.0	0	0	0.0	0	0.0	0.03	0	0	-0.02	0	0.04	0	0.0	0.0	0	0	0	0	0	0	0.01	0.0	0	0.0	0	0	0	0	0.03	0	0	0	0	0.01	0.0	0	0	0	0	0	0.0	0.0	0.0	0	0	0	-0.01	0	0	-0.0	0	0.0	0.01	-0.01	-0.07	0	0.01	0	0.08	0.0	0	0	0	0	0	0	0.0	0	0	0	0	0.0	0	0	0	0.01	0	0	0	0.0	0.0	0	0	0.0	0	0.0	0	0.0	0.03	0.0	0	0	0.02	0.0	0.0	-0.0	0.03	0	-0.02	0.0	-0.03	0	0	0.07	0.04	0	0	0.0	0.0	0	0.03	0	-0.02	0.03	0.02	-0.03	0	0	0	0	0	0	-0.03	0.06	0	0	0	0	0	0.0	-0.08	0.0	-0.04	-0.02	0	-0.0	0.0	0	0	0	0.06	0.01	-0.02	0	0	0.0	0.0	0	0.0	0.0	0	0	0	0	0	0	0.05	0	0.0	0	0.02	-0.06	0	-0.02	0	0	0.02	0	0.01	0	0.05	0.0	-0.0	0	0	-0.02	-0.01	0.01	0	0.01	-0.04	0	-0.07	-0.03	0.0	-0.01	-0.01	0	-0.03	0	0.03	0	0	0	0	0	0	0	0	0	-0.03	0.0	0	1	0	0	0	0	0	0	0	0	0	0	-0.03	0	-0.01	1	-0.11	-0.05	0.04	-0.01	0	0	0.05	0	0	0	0	0.0	0.0	0	0	0.03	0.0	0	0	0	0	-0.02	0	0.0	0	0	0	0.0	-0.03	0	0	0.0	-0.01	0	0	-0.07	0	0.04	-0.02	0	0.0	0.04	0.03	0	0	0	0	0	0	0	0	0	0.0	0	0.0	0	0	0	-0.03	0.0	0	0.0	0	0.08	0	0.04	-0.01	0.0	0	0	0.0	-0.0	0	0.0	0.0	0.07	0	0	-0.01	0	0	0	-0.01	0.0	0.1	0	0	0	0	0.04	0	-0.05	-0.04	0.0	-0.1	0	0	0	0	0	0.03	0.01	0	0.0	-0.02	0	0	0.0	-0.05	0	0.0	0	0	0.01	0	0	0	0	0	0.0	0	0	0.0	0	0	0	0.01	0	0	0	0	0	0	0	0.0	0.01	0	-0.01	0	0	0.04	0.05	-0.03	0	0	0	0	0.0	0	-0.02	0.03	0	0	0	0	0	0	0	0.0	0	0.0	0	0	0.1	0	0.0	0	0.0	0	-0.02	0	0	0	0	0	0	0	0	0	-0.01	0	0	0.04	-0.04	0	0.0	0	0	0.03	0	-0.04	0	0	0.06	-0.03	0	0	0	0	0.0	0	-0.03	0	0	0.0	0.0	0.0	0.1	0.02	0	0	0.05	0	-0.02	0	0.0	-0.02	0	0	0	0	0	0	0	0	0.0	0	0	0.0	0	0	-0.03	0.0	0	0	0.0	0	0	0.0	0.0	-0.03	-0.01	0.06	-0.02	0	-0.03	0.01	0	0	-0.03	-0.06	0	0.05	-0.0	0	0	0	0.0	0.0	0	0.0	0	-0.03	0.02	0.0	0	0	0.0	0	0	0	0	0	0	0	0	-0.01	0	0.03	0	0	0.0	0	0.0	0.0	0	0	0	0	0.0	0.0	0	0	-0.0	0.0	0	0.02	0	-0.0	0	0	0	-0.04	0.06	-0.1	0.0	-0.01	0.0	0	0	1	0.0	0	0.0	0.05	0.0	-0.05	0	0	-0.02	0	0	0	0	0	0	0	0	0	0	0	0	0	0.0	0	0	0.04	0.01	0.0	0	0	0.0	0	0	0	0	0.0	0	0	0	0.0	0	0.0	0.0	0	0.03	-0.01	0.01	0	0	0	-0.06	0	0	0	0	-0.01	0.0	0	0	0	0	0	0	-0.07	0.03	0.0	0	-0.02	-0.06	0.0	-0.04	0.0	0	0.0	0	-0.02	0.0	0.03	-0.07	0.0	0	-0.02	0	0	0	0.04	0	0	0	0	0.01	0	0	0	0.07	-0.05	0	0.0	0	-0.03	0.27	0.0	-0.01	0	0	0	0	0.0	0.0	0	0	0.0	0.06	0.0	0	-0.01	0.01	0.0	0	0	0	0	-0.03	0	0	0	0	0	0.0	0.05	0	0	-0.02	-0.01	0	0	0.0	-0.04	0.0	0.02	0.0	0	0	-0.04	0	0.0	0	0	0	0	0	0.0	0	0	0	0.0	0.01	0	0	0	0.0	0.0	0	0	0.04	0	0	0	0.03	0.0	0.04	-0.01	0.0	0.0	0	0	0.0	-0.05	0.0	0	0	0	0.0	-0.04	0.0	0	0	0	0.0	0	0.0	-0.0	0.0	0	0	0	0	0	0	0	0.0	0	0.0	0	0.0	0	0	0	0.0	0	0	0.0	0	0.0	0	0	0	-0.02	-0.02	0	0	-0.06	-0.0	0	0.0	0	0	0	0	-0.04	-0.01	0	-0.0	0	0.08	0.11	0	0.0	0	0.01	0.0	0	0	0	0	0	0.0	0	0	0	0	0	0.0	0	0	0.0	0	0	0.04	0	0.05	0	0	0	0	0	0	0	0	0	0	0.0	0	0	0.0	0	0.0	0	0	0	0	0	0	0.02	0.0	0.0	-0.01	0	0	0	-0.0	0.0	0.0	0	0	-0.03	0	-0.01	0.04	-0.03	0.0	0	-0.07	0.0	0	0.0	0	-0.01	0.0	0	0	0	0	0.0	0.0	-0.0	0	0.0	0	0.0	0	0	0	0	0	-0.02	-0.02	0.0	0.0	0	0.0	-0.0	0	0	0	0	0	0	0	0	0.06	0.05	0	0	0	0	0.0	0.0	0	0	0	0	0	1	0.03	0	0	0.03	0.0	-0.01	0	0.0	0.0	0	-0.02	0	0	0	-0.03	0.04	0	0.02	0	0	0	-0.02	0.0	0.0	0	0	0.0	0	0	0	0	0	0	0	0	0	0	0	0	0	0	0.0	0.01	-0.07	0	0	0	0	-0.03	0.02	0	0	0.03	0.0	0	0.0	0.0	0	0	1	-0.06	0	0	0	0	-0.01	0.0	0	0	0	-0.01	0.04	0.0	0	0	0.01	0	1	0	0.03	0	0	0	-0.01	0	0.0	0	0	0	-0.02	0	0	0	-0.03	0	0	0	-0.0	0	0	0	0	0.0	0	0	0.0	0.1	0	0	0.02	-0.08	0.0	0	0	-0.03	0	0	0	0	0.0	0	0.0	-0.01	-0.06	1.0	0	0	0.05	-0.03	0	0.0	0	0	0	0	0.0	0	0.01	0	-0.0	0	0	0	0	0	-0.0	0	0	0	0	0	0.11	0	-0.05	0	0	0	0.0	0.27	0.04	0.0	0	0	0	0	0	0	0	0.01	0.0	0.02	0	0.0	0.04	0.0	0.02	-0.01	0.04	0.09	0.0	0	0	0	0	0.0	0.01	0.0	0.0	0	0.0	0	0	0.02	0	0.0	0	0.0	0.0	0	0	0	-0.07	-0.04	0	0	-0.02	0	0.0	0	0.06	0	0	0	0	0.0	0.0	0.02	0	0	0	0	-0.02	0.0	0.0	0	0	0.0	0.05	0	0	-0.05	0.0	0.0	0	0	0	0	0.0	0.0	0	0	0	-0.01	0	0	-0.01	0.03	0.0	0.07	0	0	-0.04	0	-0.01	0.02	0.0	0	0	0	0	0	0	0	0.0	0	0.03	0.0	0	0.03	0	0	0.0	0	0	0	0.0	-0.02	0.0	0.03	0	0	0	0	0	-0.01	0	0	0	0.01	0	0	0	0	0	0.0	0.0	0.0	0	0	0	0.0	0	0	0.0	0	0	0	0	0	0	0.0	0.06	0	0	-0.03	0.0	0.0	0	0	0	0.0	0	0	0	0	0	0.0	0.0	-0.02	0.0	0	0	0	0	0	0.03	0.01	0	0	0	0	0	0	0.0	0	0.0	0	-0.29	0.06	0	0	0	-0.03	0	0	0.0	0.06	0.02	0	0.04	0.0	0	0	0	0	0.0	0.0	0	0	-0.07	0.0	-0.01	0.0	0.0	-0.06	-0.03	0	0	0	-0.01	10	0.0	0.01	0.01	0	0	0.0	-0.02	0.0	0	-0.04	0.0	0	0.0	-0.02	0	0.0	0.05	0.0	0	-0.01	0.0	0	0	0	0.0	0	0.0	0	0	0.0	0	0	0	0	0	-0.03	0	0.03	0	0	-0.04	0.0	0	0	-0.03	0.01	0.04	0.0	0	0	0	0	0.05	0	0.02	0.02	0.05	-0.01	0	0.0	1	0	0.0	0.06	0	0.0	0	0.0	0	0	0	0	0.04	0.02	0.0	0	-0.0	-0.0	0.0	0	0	-0.04	0.02	-0.04	0.0	0	0	0.0	-0.01	0	0	0.0	0.0	0.0	0	0	1	0	0	0	0	0.09	0	0.0	0	0	0.0	0.0	0	0	0	0	0.02	-0.02	-0.05	-0.06	0.0	0	0	-0.01	-0.08	0	0	0.03	0.0	0	0.03	0	0	0	-0.01	0	0	0	0	0	0	0.05	0	0.02	0	0	0.01	0.01	0.0	0.0	0	0.06	0.02	-0.02	0.0	0	0	0	0	0	0	0	0.0	0	0.0	0.03	0	0	0	-0.05	0.0	0	0	0.0	0	0	-0.05	0.03	0.0	-0.05	0.0	0	0	0.0	0	0.02	0	0	0.0	0	0	0	0	0.06	-0.02	0.0	-0.03	-0.04	-0.04	0	0	-0.01	0.0	0	-0.04	0.0	-0.04	0.0	0	0	0	0	0	0.0	0.06	0	0	0.0	-0.02	0.0	0	0.0	0	0	0.01	-0.01	0	0	0.04	0	0.0	0	-0.04	0	-0.0	0	0.0	0	0	0	0	0	0	-0.05	0.01	0	-0.07	0	0	0	0	0.02	-0.02	0	0.0	0.0	0	0	0	0.03	0	0	1	0	0	-0.02	0.06	0.01	0	0.0	0.02	0	0.03	0.0	0.0	0	0	0.0	0	-0.01	0.0	0.0	0.01	-0.02	0.0	0.0	0	-0.03	0	-0.01	0	0	1	0.83
gastric intestinal type adenocarcinoma	0	0	0.28	0	0.0	0.01	0	0.05	0	0	0	0.07	0	0.18	0	0	-0.0	0.0	0.0	-0.03	0.28	0	0.04	0	0	0.0	0.05	0	0	-0.05	-0.02	0	0	0	0	0	0	0	0	0	0.02	0	0.0	-0.02	0.09	0	0.05	-0.02	0.01	-0.05	0.18	0	0.01	-0.06	0	0.06	0.28	0.01	0	0	0	0	-0.05	-0.04	0.0	0	0	0	0	0	0	0	0	0.28	0	0.0	0	144.25	-0.03	0.0	0.0	0	0	0	0	0	0.05	0	-0.07	0.01	0	0	0.0	0	-0.03	0	0	0	0.28	-0.06	0	0.04	0.18	0.37	0	-0.04	0	0.28	0.0	0	0	0.18	0	0.02	-0.01	-0.03	0	-0.0	0	-0.02	0	0	0.0	0.28	0	0	0	0.01	0.04	0	0.28	0.01	-0.03	0.28	0.02	0	0	0.18	0	0	0	0.28	0	0.03	0	-0.0	0.05	0	0	-0.01	0	0	0.28	0	-0.02	0	0.0	0.01	0	0	0.18	0	0	0.28	0	0	0.0	0.04	0	0	0	-0.02	0.08	0	0	0	0	0	0	0	0	0.0	0	0.0	-0.03	-0.01	0	0	0	0.0	0	-0.02	0	0.03	0	0.02	0	0	0.06	0.08	0.0	0	0.01	0.18	0.0	0	0	0.0	0.05	0	0	0.03	0	0	0	0	0	0	0	0	0	0	0	-0.02	0	0	0	0.05	0.0	0	0.18	0	0.0	0.28	0	-0.06	-0.05	-0.01	0.28	0	0	0	0	0	0	0.0	0	0	0.02	-0.0	-0.02	0	-0.03	0.28	0.07	0	0	0	0	0.28	0	0	0.0	-0.05	-0.02	0.0	0.28	-0.01	0	-0.0	0	0.0	0	0	0	0.01	0.28	0	0	0	0.19	0	-0.02	0	-0.01	0.0	0	0	0	0.0	0	0	-0.02	0.05	0	0	0.06	0.0	0	0.06	0	0	0.18	0	0	-0.01	0	0	0	0	0.28	0	0	0.0	0	0	0.02	0	0	0.02	0.05	0	-0.04	0	0	-0.01	0	-0.04	0	0.0	0.28	0	0	0	0.0	0	0.18	0	0	0	0.0	0	0.28	0	-0.04	0.04	0	0	0.01	0.0	0	0	0	0	0.01	18	-0.02	0.18	0	0	0	0.0	-0.05	-0.02	0	-0.0	0	0.0	0.01	0	0.03	0	0	0.02	-0.04	0	0	0.07	0	-0.07	0	0	0	0	0	0	-0.02	0	0.05	0.0	0.0	0.05	0.0	0	0.07	0.0	0	0	0	0	0	0	0	0	-0.03	0	0	0	0	0	0	0.0	0	0.0	0	0	0	-0.01	-0.02	0.28	-0.01	0	0.04	0	0.28	0	-0.03	0.0	0.0	0	0.01	0	0	-0.01	-0.03	-0.03	0.18	0.0	0	0	0	0.01	0.28	0	0.0	0	0.0	-0.01	0	0.01	0	0.04	0	0	0	0	0	0	-0.05	0.01	0	0	0	0	-0.0	0.0	0	-0.04	0	0	0	0.0	0.0	0	-0.0	0	0	0	0	0.28	0.28	0	0.01	0.28	0.02	0.28	0.0	0	0.28	0	0	0	0.18	0	-0.01	0	0	0	-0.02	0	0	0	0	-0.03	0.03	0	0	0	0.05	-0.03	0	0.0	0.0	0	0	0	0.0	0.0	0	0	0	0	-0.05	0	0.0	0	0.01	0	0.28	0.03	0.18	-0.03	0	0	0	0.28	0.01	0.01	0	0	0	0	0	0	0	0.28	0	0	0	0	0	0	0.28	0.02	0	0	707	0	0	0	0.0	0	0	0	0.0	0.18	0.28	0	0	0	0	-0.03	0.0	0	0.0	0.04	0	0	-0.02	-0.03	0	0	0.28	0	0.28	0.0	-0.02	0	0	0	0	0	0	0	0	-0.01	0	0	0.28	0	0	0	0	0	0.0	0	0.01	0.0	-0.01	0	0.0	0	-0.03	4	0.0	0	0	0	0	0	-0.02	-0.08	0	0	0.01	0	0	0	0.28	0.0	0	0	0	0	0.28	0	-0.01	0	-0.03	0	0	0.02	0.03	-0.0	-0.0	0.28	0	0.04	0	0.03	0	0.18	0	0	0.18	0.28	0	0.28	0.28	0.08	0.03	0	0	0.28	0	-0.03	0.03	0.28	0	0.08	0.28	0	-0.03	0.28	-0.03	0.02	0.0	0.04	0.0	-0.01	0	0	0.05	0	0	0	0.0	0.04	0.0	0	0.28	0	0	0.0	0	0.0	0.0	0	0.18	0	0.0	0.0	0	0	0	0	0	0.0	0	0	0	0	0.18	-0.01	0.28	0	0.18	0	0	0	0	-0.02	0	0.28	0	0	0	0.0	0.0	0	0	0	0.03	0	0	0	0.19	0.0	0	0	0	0	0	0	0	0.04	-0.05	0.28	0.0	0	0	0.04	0.08	0.28	0	0	0.0	0.04	0.28	0	0.01	0	-0.04	0.28	0.0	-0.01	-0.05	0	-0.05	0.02	0.0	0.28	0.02	0	0.0	0	0	0.0	0.07	-0.01	0	0.06	0.0	0	0	0.28	-0.02	0	-0.03	0	0.28	-0.07	0	0.28	0	0	-0.02	0	-0.03	0	20	0	0.28	0.0	0	0.0	0	0.04	0.0	0	0.18	0.12	0.01	0.0	0	0.0	0	0	0	0	-0.02	-0.02	-0.01	0.0	0	0	0.0	0.0	0	0	0	-0.01	0	-0.03	-0.0	0.0	-0.03	0	0	0	0	0	0	0.0	0	0.18	-0.01	0	0.18	0	0.01	0.03	0.28	0	0.28	0	-0.06	0.28	0	0	0.01	0.0	-0.02	0	0.0	0	0	0.07	0.0	0	0	0	0.01	0	0	0	0	0	0.0	0.0	0.37	0	0	0	0.01	0	0.01	0.37	0.28	0.0	0.04	-0.02	0	0	0.28	0	0	0	0.02	0.0	-0.0	0	0	0.28	0.0	0.28	0	0.0	0	0	0	0.0	-0.03	0.28	0	0	0	0	0	0.28	0.02	0	0	-0.05	0	0.28	-0.04	0	0	0.28	0	0.0	0.02	0.18	0	0	0	0	0	0	0	0	0	-0.03	-0.03	0.01	0	0	-0.03	0.01	0.0	0	0	0	0	0	-0.03	0	0	0.0	0.28	0	0.0	0	0	0	0.02	0.0	0.01	0	0	-0.1	0.28	0.28	0	0	0.02	0.0	0.37	0.01	0	0	0.01	0.0	0	-0.04	0	0	0.0	0	0	0.28	-0.05	0.03	0.28	0	0.03	0.0	0.0	-0.01	-0.01	-0.04	0	0	-0.04	0	-0.05	0	0	-0.01	-0.04	0	0.01	0.28	0.0	0	0	0	0.0	0	-0.05	0.28	-0.07	0	0.0	0.0	0	0.01	-0.0	0	0	0	0	0	0	0.03	0	0	-0.02	0	0	0	-0.03	0	0.0	0.03	0	0	0	0	0	0.28	0	0.0	0	0.28	0	0	0	0.18	0.0	0	0.0	0.28	-0.03	0	0.0	0.0	0	0	0	0	0.06	0.06	-0.04	0.0	0	0	0.28	0	0	0	0	0	0	0	0	0	0	0.0	0	0	0	0	0	0.07	0	0	0.28	0	-0.02	0.0	0.01	0	0	0.01	0.0	0	0	0.02	0.28	0.0	0	0.02	0	0.0	0	0.03	0.28	0.28	0.0	0.09	0.28	-0.0	0.04	-0.02	0	0	-0.03	0	0	0	0	0	0	-0.01	0.09	-0.03	0.03	0.0	0	0.01	0.28	0	0.0	0	0.28	0	0.02	0.0	0.28	0	EFO	0.0	0	0.01	0.03	-0.07	0	0.0	0	0	0	0.0	0	32	0.37	0.28	0	0	0	-0.02	0	0	0	0	0	0	0.18	0	0.03	-0.01	0.03	-0.06	0	0.0	0	0	0	0.01	0	0.0	0	0	-0.0	0	0	0	-0.03	0.28	0	-0.02	-0.07	-0.07	0.02	0	-0.0	0.01	0	0.01	0	0.0	0	0.0	0.18	0	0.28	0.04	0.02	0	0	0.03	0	0	0	0	0	0.18	0.28	0	0.02	0	0.0	0	0	0.06	0	0	0.0	0	0.02	-0.02	0	0	0	0	0.0	0.18	0.0	0.03	0.05	-0.03	0.0	0.02	-0.05	0	-0.07	0	-0.01	0	0	0.0	0.0	0.06	0.0	-0.0	0	0	0	0	0	0.01	0	0	0	0	-0.02	0.06	0.0	0.28	0	0	0.0	0	0.28	0	0	0.28	0	0	0	0.28	0	0.07	0	0	0	0.0	-0.01	0	0.0	0	0	0	0	0	0	0	0.0	0	0	0	0.0	0	0	-0.01	0	0	0.01	0	0.18	0.05	0	-0.01	0.0	0	0	0	0	0	0	-0.0	0.04	0.03	0.0	0.04	0.0	0.18	0.0	0.0	0	0.28	0	0	0.0	0	0	0	0	0	0	0.02	0	-0.01	0	0	0	0.01	-0.04	0	0.28	0	-0.01	0	0	0	0.0	0	0	-0.06	0	-0.04	0.01	0	0	0.37	-0.07	0	0	0	0	0	0.0	0	-0.01	0	0.05	0	0	0	0.01	0.28	0.0	0	0.0	0	0	-0.05	0	88.5	0	0	0.1	0	0.28	0.01	0	0.28	0.1	-0.03	0.0	0.28	0	-0.01	0	-0.06	0	0.07	0.01	0	0	0	0	0.0	-0.06	0	-0.05	0	0.37	0	0	0.0	0	0.28	-0.02	0.18	0	0.0	-0.05	0	0.0	0.28	0	0	0	0.0	0	0	0	0.0	-0.01	0	0.0	-0.01	0.0	0	0	0	0	0.01	-0.03	0	0	0	0	0.03	0	0.0	0	0	0.05	0	0.02	0.03	0	0	-0.04	0	-0.02	0	0.0	0.18	0	0	0	0	0	0	-0.04	-0.02	0	0.0	0	0	0	0	0.02	0	0	0	0	-0.02	0.0	0	0	0	0	0	0.0	0.0	0.0	0	0	0	0.01	0	0	0.07	0	0.28	0.02	0.01	-0.04	0	-0.07	0	0.03	0.18	0	0	0	0	0	0	0.0	0	0	0	0	0.0	0	0	0	-0.01	0	0	0	0.28	0.0	0	0	0.28	0	0.28	0	0.03	0.01	0.28	0	0	-0.02	0.28	0.0	-0.01	-0.01	0	0.01	0.0	-0.04	0	0	0.04	0.02	0	0	0.0	0.28	0	0.02	0	-0.02	0.04	-0.04	0.05	1	0	0	0	0	0	0.08	-0.07	0	0	0	0	0	0.28	0.04	0.0	-0.03	-0.07	0	0.01	0.0	0	0	0	0.0	-0.01	0.05	0	0	0.0	0.18	0	0.28	0.0	0	0	0	0	0	0	-0.02	0	0.28	0	-0.04	0.0	0	-0.01	0	0	-0.04	0	0.01	0	0.01	0.0	0.01	0	0	-0.02	-0.08	0.02	0	0.01	-0.05	0	-0.01	-0.04	0.28	-0.04	0.0	0	0.05	0	-0.07	0	0	0	0	0	0	0	0	0	0.02	0.0	0	637	0	0	0	0	0	0	0	0	0	0	-0.01	0	0.08	0	-0.05	-0.01	-0.05	0.01	0	0	0.03	0	0	0	0	0.28	0.28	0	0	-0.05	0.0	0	0	0	0	0.0	0	0.0	0	0	0	0.28	-0.05	0	0	0.28	0.01	0	0	-0.06	0	-0.0	0.04	0	0.28	-0.03	0.03	0	0	0	0	0	0	0	0	0	0.0	0	0.0	0	0	0	0.01	0.0	0	0.03	0	-0.03	0	-0.04	0.02	0.0	0	0	0.28	0.02	0	0.18	0.0	0.04	0	0	0.02	0	0	0	0.01	0.0	0.0	0	0	0	0	-0.01	0	-0.01	-0.01	0.28	-0.02	0	0	0	0	0	-0.01	0.05	0	0.28	-0.01	0	0	0.28	0.03	0	0.37	0	0	0.01	0	0	0	0	0	0.28	0	0	0.28	0	0	0	0.02	0	0	0	0	0	0	0	0.0	0.01	0	0.06	0	0	-0.0	0.0	-0.06	0	0	0	0	0.18	0	0.01	0.07	0	0	0	0	0	0	0	0.18	0	0.28	0	0	0.04	0	0.0	0	0.0	0	0.03	0	0	0	0	0	0	0	0	0	0.03	0	0	0.03	-0.06	0	0.28	0	0	0.01	0	-0.01	0	0	0.0	-0.01	0	0	0	0	0.28	0	-0.05	0	0	0.28	0.28	0.0	0.01	0.01	0	0	-0.07	0	0.02	0	0.0	0.08	0	0	0	0	0	0	0	0	10.89	0	0	0.28	0	0	-0.01	0.0	0	0	0.0	0	0	0.18	0.0	-0.01	-0.0	-0.01	0.03	0	-0.02	-0.04	0	0	-0.01	-0.03	0	0.05	-0.01	0	0	0	0.28	0.03	0	0.28	0	0.02	-0.02	0.28	0	0	0.0	0	0	0	0	0	0	0	0	0.02	0	0.02	0	0	0.28	0	0.28	0.28	0	0	0	0	0.0	0.28	0	0	0.01	0.0	0	0.09	0	-0.06	0	0	0	-0.02	0.01	-0.0	0.3	-0.0	0.28	0	0	577	0.0	0	0.18	0.04	0.3	0.02	0	0	0.01	0	0	0	0	0	0	0	0	0	0	0	0	0	0.07	0	0	0.01	-0.06	0.0	0	0	0.0	0	0	0	0	0.29	0	0	0	0.28	0	0.28	0.28	0	0.13	0.08	-0.03	0	0	0	-0.03	0	0	0	0	0.03	0.28	0	0	0	0	0	0	-0.02	-0.02	0.28	0	-0.02	-0.04	0.0	-0.05	0.28	0	0.28	0	0.01	0.28	-0.0	0.02	0.28	0	-0.01	0	0	0	0.04	0	0	0	0	-0.06	0	0	0	-0.08	-0.0	0	0.0	0	-0.02	0.21	0.0	0.02	0	0	0	0	0.28	0.28	0	0	0.28	-0.06	0.28	0	-0.01	-0.01	0.0	0	0	0	0	-0.08	0	0	0	0	0	0.0	-0.01	0	0	-0.01	0.03	0	0	0.0	-0.03	0.0	0.05	0.0	0	0	-0.01	0	0.28	0	0	0	0	0	0.18	0	0	0	0.28	0.01	0	0	0	0.28	0.28	0	0	0.02	0	0	0	-0.0	0.61	0.05	0.02	0.03	0.0	0	0	0.0	-0.05	0.28	0	0	0	0.28	-0.06	0.28	0	0	0	0.28	0	0.0	-0.03	0.0	0	0	0	0	0	0	0	0.0	0	0.0	0	0.18	0	0	0	0.0	0	0	0.0	0	0.0	0	0	0	0.01	0.04	0	0	0.03	0.01	0	0.06	0	0	0	0	-0.02	-0.03	0	-0.02	0	0.02	-0.02	0	0.0	0	-0.02	0.28	0	0	0	0	0	0.18	0	0	0	0	0	0.0	0	0	0.0	0	0	0.01	0	0.02	0	0	0	0	0	0	0	0	0	0	0.03	0	0	0.28	0	0.0	0	0	0	0	0	0	-0.03	0.28	0.0	-0.0	0	0	0	0.02	0.28	0.28	0	0	-0.02	0	-0.04	0.02	0.02	0.18	0	-0.02	0.28	0	0.0	0	0.04	-0.08	2	0	0	0	0.28	0.28	-0.08	0	0.28	0	0.0	0	0	0	0	0	0.02	-0.0	0.28	0.0	0	0.37	0.03	0	0	0	0	0	0	0	0	-0.01	-0.03	0	0	0	0	0.0	0.06	0	0	0	0	0	3	0.0	0	0	-0.07	0.0	0.0	0	0.28	0.0	0	0.01	0	0	0	-0.07	0.02	0	-0.02	0	0	0	0.04	0.0	0.28	0	0	0.0	0	0	0	0	0	0	0	0	0	0	0	0	0	0	0.0	-0.05	0.02	0	0	0	0	0.06	0.01	0	0	0.03	0.37	0	0.28	0.0	577	0	652	0.02	0	0	0	0	-0.04	0.28	0	0	0	-0.0	-0.08	0.18	0	0	0.04	0	652	0	-0.0	0	0	0	-0.05	0	0.28	0	0	0	0.0	0	0	0	0.01	0	0	0	0.01	0	0	0	0	0.18	0	0	0.28	0.02	0	0	0.03	-0.04	0.28	0	0	0.07	0	0	0	0	0.0	0	0.28	-0.04	-0.03	1.08	0	0	-0.01	0.04	0	0.0	0	0	0	0	1.0	0	-0.01	0	0.09	0	0	0	0	0	0.06	0	0	0	0	0	-0.04	0	0.03	0	0	0	0.0	0.37	0.01	0.18	0	0	0	0	0	0	0	-0.01	0.28	0.08	0	0.0	-0.0	0.28	0.05	-0.01	-0.0	-0.02	0.0	0	0	0	0	0.0	0.02	0.0	0.28	0	0.0	0	0	-0.04	0	0.0	0	0.28	0.28	0	0	0	-0.02	-0.01	0	0	-0.03	0	0.19	0	0.06	0	0	0	0	0.0	0.0	-0.01	0	0	0	0	-0.03	0.37	0.1	0	0	0.0	-0.06	0	0	0.03	0.28	0.0	0	0	0	0	-0.02	0.28	0	0	0	-0.03	0	0	0.07	0.04	0.0	0.03	0	0	-0.05	0	-0.02	-0.01	0.28	0	0	0	0	0	0	0	0.28	0	0.0	0.37	0	-0.03	0	0	0.0	0	0	0	1.0	0.01	0.28	0.06	0	0	0	0	0	0.01	0	0	0	-0.0	0	0	0	0	0	0.0	0.28	0.28	0	0	0	0.0	0	0	0.28	0	0	0	0	0	0	-0.04	-0.04	0	0	-0.01	0.18	0.28	0	0	0	0.0	0	0	0	0	0	0.0	0.28	0.0	0.28	0	0	0	0	0	-0.06	0.05	0	0	0	0	0	0	0.0	0	0.0	0	-0.7	-0.01	0	0	0	0.02	0	0	0.28	0.0	0.05	0	0.06	0.0	0	0	0	0	0.28	0.0	0	0	0.06	17.75	-0.03	0.28	0.18	0.02	0.05	0	0	0	0.02	1	0.28	0.01	0.01	0	0	0.28	0.07	0.28	0	0.04	0.28	0	0.18	0.0	0	0.0	-0.02	0.28	0	-0.0	0.28	0	0	0	0.28	0	0.0	0	0	0.0	0	0	0	0	0	-0.01	0	-0.05	0	0	-0.02	0.28	0	0	0.04	0.0	-0.05	0.28	0	0	0	0	-0.0	0	0.04	-0.04	-0.04	-0.06	0	0.18	4	0	0.0	0.02	0	0.0	0	-0.02	0	0	0	0	0.0	0.04	0.18	0	-0.06	0.02	0.0	0	0	0.01	-0.0	0.0	0.28	0	0	0.0	-0.05	0	0	0.0	0.28	0.0	0	0	7	0	0	0	0	-0.04	0	-0.02	0	0	0.28	0.18	71	0	0	0	0.01	0.05	-0.03	-0.03	0.01	0	0	-0.02	-0.07	0	0	-0.11	0.28	0	-0.05	0	0	0	-0.0	0	0	0	0	0	0	-0.07	0	0.01	0	0	-0.01	-0.04	0.0	0.0	0	0.0	0.03	-0.03	0.01	0	0	0	0	0	0	0	0.0	0	-0.03	-0.05	0	0	0	-0.04	0.0	0	0	0.18	0	0	0.01	0.02	0.28	0.05	0.28	0	0	0.0	0	-0.02	0	0	0.0	0	0	0	0	0.01	0.03	0.28	-0.01	-0.04	-0.0	0	0	0.05	0.28	0	0.03	0.28	0.04	0.0	0	0	0	0	0	0.0	-0.03	0	0	0.0	0.05	0.0	0	0.28	0	0	-0.07	0.03	0	0	0.02	0	0.0	0	-0.01	0	0.06	0	0.0	0	0	0	0	0	0	-0.07	0.02	0	0.02	0	0	0	0	0.02	-0.0	0	0.0	0.0	0	0	0	0.01	0	0	3	0	0	0.01	-0.01	0.02	0	-0.03	0.01	0	0.0	0.0	0.28	0	0	0.0	0	-0.05	0.0	0.0	0.05	-0.06	0.01	0.0	0	-0.02	0	0.05	0	0	1	0.83
leather-bottle stomach	0	0	0.0	0	0.0	-0.0	0	0.04	0	0	0	-0.01	0	0.0	0	0	-0.07	0.0	0.0	-0.05	0.0	0	0.02	0	0	0.0	0.05	0	0	0.03	-0.06	0	0	0	0	0	0	0	0	0	-0.05	0	0.0	0.06	0.04	0	0.01	-0.06	0.06	-0.03	0.0	0	0.01	-0.02	0	0.06	0.0	0.03	0	0	0	0	-0.01	0.03	0.0	0	0	0	0	0	0	0	0	0.0	0	0.01	0	0.0	-0.04	0.0	0.0	0	0	0	0	0	0.03	0	-0.02	0.05	0	0	0.0	0	-0.02	0	0	0	0.0	0.0	0	0.02	0.0	0.0	0	-0.04	0	0.0	0.0	0	0	0.0	0	0.03	0.04	0.03	0	0.04	0	0.04	0	0	0.0	0.0	0	0	0	-0.02	-0.01	0	0.0	0.0	0.01	0.0	0.03	0	0	0.0	0	0	0	0.0	0	0.01	0	-0.02	0.0	0	0	0.03	0	0	0.0	0	0.03	0	0.0	-0.0	0	0	0.0	0	0	0.0	0	0	0.0	0.0	0	0	0	0.02	0.03	0	0	0	0	0	0	0	0	0.0	0	0.0	0.0	0.01	0	0	0	0.0	0	-0.03	0	0.04	0	-0.02	0	0	-0.03	0.05	0.0	0	-0.03	0.0	0.0	0	0	0.0	0.06	0	0	-0.02	0	0	0	0	0	0	0	0	0	0	0	0.05	0	0	0	0.08	-0.03	0	0.0	0	0.0	0.0	0	0.0	-0.04	0.02	0.0	0	0	0	0	0	0	0.0	0	0	-0.02	0.04	0.03	0	-0.05	0.0	0.07	0	0	0	0	0.0	0	0	0.0	0.01	0.05	0.0	0.0	0.03	0	-0.0	0	0.0	0	0	0	-0.02	0.0	0	0	0	0.0	0	-0.04	0	-0.01	0.0	0	0	0	0.0	0	0	-0.02	0.05	0	0	0.05	0.0	0	0.02	0	0	0.0	0	0	-0.04	0	0	0	0	0.0	0	0	0.0	0	0	0.01	0	0	-0.01	0.03	0	-0.01	0	0	-0.01	0	-0.05	0	0.0	0.0	0	0	0	0.0	0	0.0	0	0	0	0.0	0	0.0	0	-0.0	0.0	0	0	0.0	0.0	0	0	0	0	0.04	2	-0.04	0.0	0	0	0	0.0	0.08	-0.02	0	-0.02	0	0.0	0.03	0	0.03	0	0	-0.01	-0.0	0	0	0.05	0	-0.04	0	0	0	0	0	0	0.01	0	0.06	0.0	0.0	0.04	0.0	0	0.04	0.0	0	0	0	0	0	0	0	0	-0.01	0	0	0	0	0	0	0.0	0	0.0	0	0	0	0.02	-0.0	0.0	-0.02	0	-0.03	0	0.0	0	-0.02	-0.03	-0.01	0	0.0	0	0	-0.0	-0.04	-0.05	0.0	0.0	0	0	0	0.02	0.0	0	0.0	0	0.0	0.0	0	-0.0	0	0.06	0	0	0	0	0	0	-0.08	0.04	0	0	0	0	-0.01	0.0	0	0.01	0	0	0	0.03	0.0	0	0.02	0	0	0	0	0.0	0.0	0	-0.03	0.0	-0.02	0.0	0.0	0	0.0	0	0	0	0.0	0	-0.04	0	0	0	0.0	0	0	0	0	-0.03	0.02	0	0	0	-0.01	0.01	0	0.0	0.0	0	0	0	0.0	0.0	0	0	0	0	-0.05	0	-0.03	0	0.0	0	0.0	-0.02	0.0	-0.0	0	0	0	0.0	-0.04	0.02	0	0	0	0	0	0	0	0.0	0	0	0	0	0	0	0.0	0.07	0	0	13	0	0	0	0.0	0	0	0	0.0	0.0	0.0	0	0	0	0	-0.06	0.0	0	0.0	0.02	0	0	-0.02	-0.02	0	0	0.0	0	0.0	0.0	-0.03	0	0	0	0	0	0	0	0	-0.0	0	0	0.0	0	0	0	0	0	0.0	0	-0.01	0.0	-0.04	0	0.0	0	0.01	0	0.0	0	0	0	0	0	-0.01	-0.02	0	0	0.02	0	0	0	0.0	0.0	0	0	0	0	0.0	0	-0.05	0	0.03	0	0	0.03	0.01	-0.01	-0.06	0.0	0	0.0	0	-0.01	0	0.0	0	0	0.0	0.0	0	0.0	0.0	0.07	0.02	0	0	0.0	0	0.04	-0.05	0.0	0	0.08	0.0	0	0.02	0.0	-0.05	-0.01	0.0	-0.06	0.0	0.02	0	0	0.02	0	0	0	0.0	0.07	0.0	0	0.0	0	0	0.0	0	0.0	0.0	0	0.0	0	0.0	0.0	0	0	0	0	0	0.0	0	0	0	0	0.0	-0.01	0.0	0	0.0	0	0	0	0	0.03	0	0.0	0	0	0	0.0	0.0	0	0	0	-0.02	0	0	0	0.0	0.0	0	0	0	0	0	0	0	-0.06	-0.03	0.0	0.0	0	0	0.02	0.07	0.0	0	0	-0.02	-0.0	0.0	0	0.02	0	0.01	0.0	0.0	0.05	0.0	0	-0.08	0.01	0.0	0.0	0.01	0	0.0	0	0	0.0	-0.02	-0.0	0	0.03	0.0	0	0	0.0	-0.04	0	0.01	0	0.0	-0.06	0	0.0	0	0	0.03	0	-0.06	0	3	0	0.0	0.0	0	0.0	0	0.01	0.0	0	0.0	1.0	-0.05	0.0	0	0.0	0	0	0	0	0.02	0.0	-0.04	0.0	0	0	0.0	0.0	0	0	0	-0.07	0	-0.06	-0.01	0.0	-0.01	0	0	0	0	0	0	0.0	0	0.0	-0.02	0	0.0	0	0.03	0.02	0.0	0	0.0	0	-0.05	0.0	0	0	0.01	0.0	0.02	0	0.0	0	0	-0.01	0.0	0	0	0	-0.02	0	0	0	0	0	0.0	0.0	0.0	0	0	0	0.02	0	-0.01	0.0	0.0	0.0	0.03	-0.06	0	0	0.0	0	0	0	0.02	0.0	0.03	0	0	0.0	0.01	0.0	0	0.0	0	0	0	0.0	0.01	0.0	0	0	0	0	0	0.0	-0.03	0	0	-0.03	0	0.0	-0.05	0	0	0.0	0	0.0	-0.02	0.0	0	0	0	0	0	0	0	0	0	-0.0	-0.01	0.03	0	0	-0.03	0.03	0.0	0	0	0	0	0	-0.03	0	0	0.0	0.0	0	0.0	0	0	0	0.05	0.0	-0.01	0	0	-0.03	0.0	0.0	0	0	0.01	0.0	0.01	0.02	0	0	0.03	0.0	0	-0.0	0	0	0.0	0	0	0.0	0.01	0.03	0.0	0	-0.0	0.0	0.0	-0.04	0.04	-0.05	0	0	0.01	0	0.03	0	0	0.04	-0.06	0	-0.01	0.0	0.0	0	0	0	0.0	0	-0.12	0.0	-0.07	0	-0.01	0.0	0	-0.04	0.0	0	0	0	0	0	0	0.06	0	0	-0.01	0	0	0	0.02	0	-0.0	0.02	0	0	0	0	0	0.0	0	0.0	0	0.0	0	0	0	0.0	0.0	0	-0.03	0.0	-0.02	0	-0.04	0.0	0	0	0	0	0.01	0.06	-0.07	0.0	0	0	0.0	0	0	0	0	0	0	0	0	0	0	0.0	0	0	0	0	0	0.1	0	0	0.0	0	-0.04	0.0	0.02	0	0	-0.05	0.0	0	0	0.09	0.0	0.0	0	-0.0	0	0.0	0	0.06	0.0	0.0	0.0	0.05	0.0	0.02	0.03	-0.02	0	0	-0.02	0	0	0	0	0	0	-0.07	0.07	-0.02	0.03	0.0	0	0.06	0.0	0	0.0	0	0.0	0	0.05	0.0	0.0	0	MONDO	0.0	0	0.02	0.07	-0.04	0	0.0	0	0	0	0.0	0	32	0.0	0.0	0	0	0	-0.01	0	0	0	0	0	0	0.0	0	-0.05	0.01	0.03	-0.04	0	0.01	0	0	0	0.04	0	0.0	0	0	-0.0	0	0	0	0.0	0.0	0	-0.0	-0.06	-0.07	0.05	0	-0.01	0.02	0	-0.01	0	0.0	0	0.0	0.0	0	0.0	0.02	-0.03	0	0	0.0	0	0	0	0	0	0.0	0.0	0	-0.0	0	0.0	0	0	-0.01	0	0	0.0	0	0.01	0.04	0	0	0	0	0.0	0.0	0.0	0.01	0.02	0.04	0.0	0.04	-0.04	0	-0.0	0	-0.01	0	0	0.0	0.0	0.06	0.0	-0.02	0	0	0	0	0	-0.06	0	0	0	0	-0.02	0.01	0.0	0.0	0	0	0.0	0	0.0	0	0	0.0	0	0	0	0.0	0	-0.03	0	0	0	0.0	-0.03	0	0.0	0	0	0	0	0	0	0	-0.08	0	0	0	0.0	0	0	-0.01	0	0	0.02	0	0.0	0.02	0	0.03	0.0	0	0	0	0	0	0	-0.02	-0.03	0.06	0.0	0.06	0.0	0.0	0.0	0.0	0	0.0	0	0	0.0	0	0	0	0	0	0	0.01	0	0.03	0	0	0	0.0	-0.03	0	0.0	0	-0.04	0	0	0	0.02	0	0	-0.03	0	-0.06	0.01	0	0	0.0	-0.02	0	0	0	0	0	0.0	0	-0.13	0	0.05	0	0	0	-0.02	0.0	0.0	0	0.0	0	0	-0.0	0	0.0	0	0	0.33	0	0.0	0.01	0	0.0	0.05	-0.05	0.0	0.0	0	0.0	0	0.01	0	0.03	0.03	0	0	0	0	0.0	-0.02	0	-0.02	0	0.0	0	0	0.0	0	0.0	-0.0	0.0	0	0.0	0.01	0	0.0	0.0	0	0	0	0.0	0	0	0	0.0	-0.01	0	0.0	0.05	0.0	0	0	0	0	-0.0	-0.04	0	0	0	0	0.01	0	0.0	0	0	0.03	0	0.01	0.05	0	0	-0.05	0	0.0	0	0.0	0.0	0	0	0	0	0	0	0.02	0.02	0	0.0	0	0	0	0	0.03	0	0	0	0	-0.0	0.0	0	0	0	0	0	0.0	0.0	0.0	0	0	0	0.0	0	0	0.04	0	0.0	-0.01	0.0	-0.01	0	-0.03	0	-0.0	0.0	0	0	0	0	0	0	0.0	0	0	0	0	0.0	0	0	0	-0.0	0	0	0	0.0	0.0	0	0	0.0	0	0.0	0	0.09	0.03	0.0	0	0	-0.04	0.0	0.0	-0.11	0.01	0	0.02	0.0	-0.04	0	0	0.02	-0.02	0	0	0.0	0.0	0	0.02	0	0.02	0.05	-0.01	0.02	0	0	0	0	0	0	0.06	0.01	0	0	0	0	0	0.0	0.02	0.0	-0.0	-0.02	0	-0.01	0.0	0	0	0	0.01	0.01	0.03	0	0	0.0	0.0	0	0.0	0.0	0	0	0	0	0	0	0.05	0	0.0	0	-0.03	-0.01	0	-0.04	0	0	0.0	0	-0.02	0	0.03	0.0	0.02	0	0	-0.0	-0.02	-0.0	0	0.03	-0.02	0	-0.0	-0.09	0.0	-0.09	0.05	0	0.02	0	-0.11	0	0	0	0	0	0	0	0	0	-0.01	0.0	0	8	0	0	0	0	0	0	0	0	0	0	0.05	0	-0.01	0	-0.04	-0.01	-0.01	0.02	0	0	-0.01	0	0	0	0	0.0	0.0	0	0	0.01	0.0	0	0	0	0	-0.05	0	0.0	0	0	0	0.0	-0.03	0	0	0.0	-0.0	0	0	0.01	0	0.01	0.03	0	0.0	-0.05	0.07	0	0	0	0	0	0	0	0	0	0.0	0	0.0	0	0	0	0.02	0.0	0	0.04	0	0.02	0	0.02	0.03	0.0	0	0	0.0	-0.02	0	0.0	0.0	0.01	0	0	-0.01	0	0	0	-0.03	0.0	0.03	0	0	0	0	-0.01	0	-0.03	0.06	0.0	0.02	0	0	0	0	0	0.02	0.02	0	0.0	-0.04	0	0	0.0	0.03	0	0.0	0	0	-0.02	0	0	0	0	0	0.0	0	0	0.0	0	0	0	-0.04	0	0	0	0	0	0	0	0.0	-0.04	0	0.01	0	0	-0.02	-0.02	-0.0	0	0	0	0	0.0	0	-0.03	0.03	0	0	0	0	0	0	0	0.0	0	0.0	0	0	0.01	0	0.0	0	0.0	0	0.06	0	0	0	0	0	0	0	0	0	-0.05	0	0	0.01	-0.02	0	0.0	0	0	0.08	0	-0.01	0	0	0.04	-0.03	0	0	0	0	0.0	0	-0.06	0	0	0.0	0.0	0.0	-0.01	-0.07	0	0	-0.05	0	0.03	0	0.0	0.01	0	0	0	0	0	0	0	0	100.0	0	0	0.0	0	0	-0.01	0.0	0	0	0.0	0	0	0.0	0.0	0.02	-0.01	-0.01	0.01	0	-0.02	-0.01	0	0	-0.02	0.02	0	0.03	-0.03	0	0	0	0.0	0.04	0	0.0	0	-0.07	-0.0	0.0	0	0	0.0	0	0	0	0	0	0	0	0	-0.0	0	0.01	0	0	0.0	0	0.0	0.0	0	0	0	0	0.0	0.0	0	0	-0.03	0.0	0	0.05	0	-0.02	0	0	0	-0.03	0.01	0.0	0.0	0.04	0.0	0	0	8	0.0	0	0.0	0.06	0.0	-0.01	0	0	0.0	0	0	0	0	0	0	0	0	0	0	0	0	0	0.03	0	0	0.03	-0.07	0.0	0	0	0.0	0	0	0	0	0.0	0	0	0	0.0	0	0.0	0.0	0	0.08	0.01	-0.05	0	0	0	-0.02	0	0	0	0	0.02	0.0	0	0	0	0	0	0	-0.02	-0.01	0.0	0	-0.03	-0.02	0.0	0.01	0.0	0	0.0	0	0.04	0.0	-0.02	0.05	0.0	0	0.02	0	0	0	-0.05	0	0	0	0	-0.01	0	0	0	-0.07	-0.01	0	0.0	0	-0.01	0.0	0.0	0.01	0	0	0	0	0.0	0.0	0	0	0.0	0.03	0.0	0	0.02	0.02	0.0	0	0	0	0	-0.0	0	0	0	0	0	0.0	-0.01	0	0	0.05	-0.04	0	0	0.0	-0.03	0.0	0.08	0.0	0	0	0.01	0	0.0	0	0	0	0	0	0.0	0	0	0	0.0	-0.02	0	0	0	0.0	0.0	0	0	0.1	0	0	0	0.01	0.0	0.04	0.04	0.02	0.0	0	0	0.0	-0.0	0.0	0	0	0	0.0	-0.03	0.0	0	0	0	0.0	0	0.0	-0.02	0.0	0	0	0	0	0	0	0	0.0	0	0.0	0	0.0	0	0	0	0.0	0	0	0.0	0	0.0	0	0	0	0.02	0.01	0	0	-0.04	0.04	0	0.06	0	0	0	0	-0.02	-0.08	0	0.01	0	0.04	-0.0	0	0.0	0	0.03	0.0	0	0	0	0	0	0.0	0	0	0	0	0	0.0	0	0	0.0	0	0	0.04	0	0.06	0	0	0	0	0	0	0	0	0	0	0.03	0	0	0.0	0	0.0	0	0	0	0	0	0	0.03	0.0	0.0	-0.03	0	0	0	-0.01	0.0	0.0	0	0	-0.01	0	-0.03	-0.01	0.05	0.0	0	0.02	0.0	0	0.0	0	-0.01	-0.01	1	0	0	0	0.0	0.0	-0.03	0	0.0	0	0.0	0	0	0	0	0	-0.04	-0.02	0.0	0.0	0	0.0	-0.02	0	0	0	0	0	0	0	0	-0.03	0.02	0	0	0	0	0.0	0.06	0	0	0	0	0	1	0.06	0	0	-0.06	0.0	-0.0	0	0.0	0.0	0	-0.06	0	0	0	0.01	0.03	0	-0.04	1	0	0	0.05	0.0	0.0	0	0	0.0	0	0	0	0	0	0	0	0	0	0	0	0	0	0	0.0	-0.03	-0.02	0	0	0	0	0.0	-0.05	0	0	-0.04	0.0	0	0.0	0.0	0	0	8	-0.04	0	0	0	0	-0.03	0.0	0	0	0	0.03	-0.06	0.0	0	0	0.05	0	8	0	-0.04	0	0	0	-0.05	0	0.0	0	0	0	-0.06	0	0	0	-0.04	0	0	0	-0.01	0	0	0	0	0.0	0	0	0.0	0.01	0	0	-0.04	-0.02	0.0	0	0	0.1	0	0	0	0	0.0	0	0.0	0.0	0.01	1.62	0	0	0.02	0.02	0	0.0	0	0	0	0	0.0	0	-0.0	0	0.08	0	0	0	0	0	0.04	0	0	0	0	0	-0.0	0	-0.06	0	0	0	0.0	0.01	0.01	0.0	0	0	0	0	0	0	0	-0.06	0.0	0.06	0	0.0	-0.02	0.0	-0.06	-0.02	-0.05	-0.04	0.0	0	0	0	0	0.0	0.06	0.0	0.0	0	0.0	0	0	0.01	0	0.0	0	0.0	0.0	0	0	0	-0.04	-0.06	0	0	-0.04	0	0.0	0	0.03	0	0	0	0	0.0	0.0	0.04	0	0	0	0	-0.06	0.0	0.01	0	0	0.0	-0.01	0	0	-0.02	0.0	0.0	0	0	0	0	0.01	0.0	0	0	0	-0.02	0	0	-0.01	0.04	0.0	0.1	0	0	0.01	0	0.01	-0.0	0.0	0	0	0	0	0	0	0	0.0	0	0.01	0.0	0	-0.01	0	0	0.0	0	0	0	0.0	0.0	0.0	0.1	0	0	0	0	0	0.05	0	0	0	0.04	0	0	0	0	0	0.0	0.0	0.0	0	0	0	0.0	0	0	0.0	0	0	0	0	0	0	0.03	0.02	0	0	0.04	0.0	0.0	0	0	0	0.0	0	0	0	0	0	0.0	0.0	-0.01	0.0	0	0	0	0	0	-0.04	0.06	0	0	0	0	0	0	0.0	0	0.0	0	-0.29	-0.04	0	0	0	0.03	0	0	0.0	-0.02	-0.01	0	0.01	0.0	0	0	0	0	0.0	0.0	0	0	-0.03	1.0	0.02	0.0	0.0	0.03	0.07	0	0	0	0.01	1	0.0	-0.01	-0.0	0	0	0.0	0.03	0.0	0	0.05	0.0	0	0.0	-0.06	0	0.0	-0.01	0.0	0	0.02	0.0	0	0	0	0.0	0	0.0	0	0	0.0	0	0	0	0	0	0.01	0	-0.01	0	0	-0.04	0.0	0	0	0.04	0.05	0.02	0.0	0	0	0	0	0.01	0	0.01	-0.02	0.01	0.05	0	0.0	8	0	0.0	-0.0	0	0.0	0	-0.04	0	0	0	0	-0.04	0.09	0.0	0	-0.04	-0.02	0.0	0	0	-0.04	-0.02	-0.01	0.0	0	0	0.0	-0.04	0	0	0.0	0.0	0.0	0	0	2	0	0	0	0	0.02	0	-0.01	0	0	0.0	0.0	8	0	0	0	-0.02	0.05	-0.01	0.01	0.0	0	0	-0.03	-0.0	0	0	-0.09	0.0	0	-0.02	0	0	0	0.02	0	0	0	0	0	0	-0.02	0	0.01	0	0	-0.0	-0.03	0.0	0.0	0	0.01	0.03	-0.03	-0.02	0	0	0	0	0	0	0	0.0	0	-0.01	-0.04	0	0	0	-0.02	0.0	0	0	0.0	0	0	-0.06	-0.03	0.0	0.03	0.0	0	0	0.0	0	-0.05	0	0	0.0	0	0	0	0	0.0	-0.0	0.0	-0.01	-0.05	0.03	0	0	0.05	0.0	0	0.02	0.0	0.03	0.0	0	0	0	0	0	0.0	-0.05	0	0	0.0	0.03	0.0	0	0.0	0	0	0.02	-0.0	0	0	0.03	0	0.0	0	0.05	0	0.01	0	0.0	0	0	0	0	0	0	-0.04	-0.01	0	0.02	0	0	0	0	-0.02	-0.05	0	0.0	0.0	0	0	0	-0.04	0	0	1	0	0	-0.06	-0.05	0.08	0	-0.06	0.02	0	0.01	0.0	0.0	0	0	0.0	0	0.03	0.0	0.0	-0.0	-0.0	-0.0	0.0	0	0.0	0	-0.02	0	0	1	0.83
rapidly progressive glomerulonephritis	0	0	0.0	0	0.0	-0.01	0	-0.03	0	0	0	-0.01	0	0.0	0	0	-0.07	0.0	0.0	-0.0	0.0	0	-0.01	0	0	0.0	-0.02	0	0	0.1	-0.07	0	0	0	0	0	0	0	0	0	-0.01	0	0.0	0.05	0.02	0	-0.04	0.03	-0.0	-0.03	0.0	0	-0.05	-0.02	0	-0.04	0.0	0.02	0	0	0	0	-0.01	-0.07	0.0	0	0	0	0	0	0	0	0	0.0	0	-0.02	0	0.0	0.0	0.0	0.0	0	0	0	0	0	0.01	0	-0.0	-0.02	0	0	0.0	0	-0.03	0	0	0	0.0	0.01	0	-0.0	0.0	0.0	0	-0.08	0	0.0	0.0	0	0	0.0	0	-0.09	-0.01	0.07	0	0.02	0	0.05	0	0	0.0	0.0	0	0	0	-0.02	-0.04	0	0.0	0.04	0.05	0.0	0.04	0	0	0.0	0	0	0	0.0	0	0.0	0	0.05	-0.02	0	0	0.0	0	0	0.0	0	0.04	0	0.0	0.02	0	0	0.0	0	0	0.0	0	0	0.0	0.0	0	0	0	0.01	0.03	0	0	0	0	0	0	0	0	0.0	0	0.0	-0.02	-0.03	0	0	0	0.0	0	-0.09	0	0.02	0	0.03	0	0	0.06	-0.04	0.0	0	0.04	0.0	0.0	0	0	0.0	-0.0	0	0	0.08	0	0	0	0	0	0	0	0	0	0	0	0.06	0	0	0	0.03	-0.0	0	0.0	0	0.0	0.0	0	0.12	0.09	-0.01	0.0	0	0	0	0	0	0	0.05	0	0	0.02	0.03	-0.04	0	-0.02	0.0	0.0	0	0	0	0	0.0	0	0	0.0	0.06	0.03	0.0	0.0	-0.03	0	0.06	0	0.0	0	0	0	-0.05	0.02	0	0	0	0.0	0	0.0	0	0.04	0.0	0	0	0	0.0	0	0	-0.0	0.01	0	0	0.0	0.0	0	0.01	0	0	0.0	0	0	-0.05	0	0	0	0	0.0	0	0	0.0	0	0	-0.04	0	0	-0.04	0.01	0	-0.01	0	0	-0.02	0	-0.04	0	0.0	0.0	0	0	0	0.0	0	0.0	0	0	0	0.0	0	0.0	0	0.04	0.0	0	0	-0.02	0.0	0	0	0	0	0.04	4	0.02	0.0	0	0	0	0.0	-0.04	0.02	0	0.03	0	0.0	0.01	0	-0.0	0	0	-0.08	0.02	0	0	0.02	0	0.02	0	0	0	0	0	0	-0.08	0	-0.01	0.0	0.0	0.02	0.0	0	0.06	0.0	0	0	0	0	0	0	0	0	0.01	0	0	0	0	0	0	0.0	0	0.0	0	0	0	-0.0	-0.05	0.0	-0.04	0	0.01	0	0.0	0	0.02	0.0	0.02	0	-0.06	0	0	0.0	0.03	0.01	0.01	0.0	0	0	0	0.03	0.0	0	0.0	0	0.0	-0.02	0	0.03	0	-0.01	0	0	0	0	0	0	0.03	0.05	0	0	0	0	0.01	0.0	0	0.03	0	0	0	0.01	0.0	0	-0.01	0	0	0	0	0.0	0.0	0	-0.01	0.0	0.05	0.0	0.0	0	0.0	0	0	0	0.0	0	0.01	0	0	0	-0.0	0	0	0	0	0.01	0.04	0	0	0	-0.06	-0.07	0	0.0	0.0	0	0	0	0.0	0.0	0	0	0	0	0.01	0	-0.04	0	0.0	0	0.0	0.03	0.0	0.02	0	0	0	0.0	-0.0	0.02	0	0	0	0	0	0	0	0.0	0	0	0	0	0	0	0.0	-0.01	0	0	1204	0	0	0	0.0	0	0	0	0.0	0.0	0.0	0	0	0	0	-0.01	0.0	0	0.0	0.08	0	0	0.01	-0.01	0	0	0.0	0	0.0	0.0	0.03	0	0	0	0	0	0	0	0	0.03	0	0	0.0	0	0	0	0	0	0.0	0	0.05	0.0	-0.0	0	0.0	0	0.01	0	0.0	0	0	0	0	0	-0.0	-0.01	0	0	-0.06	0	0	0	0.0	0.0	0	0	0	0	0.0	0	-0.01	0	-0.02	0	0	0.03	-0.03	0.01	-0.03	0.0	0	-0.1	0	-0.09	0	0.0	0	0	0.0	0.0	0	0.0	0.0	0.03	-0.01	0	0	0.0	0	0.02	-0.03	0.0	0	0.04	0.0	0	-0.04	0.0	-0.05	0.03	0.0	-0.03	0.0	0.0	0	0	0.02	0	0	0	0.0	0.03	0.0	0	0.0	0	0	0.0	0	0.0	0.0	0	0.0	0	0.0	0.0	0	0	0	0	0	0.0	0	0	0	0	0.0	-0.02	0.0	0	0.0	0	0	0	0	0.01	0	0.0	0	0	0	0.0	0.0	0	0	0	0.01	0	0	0	0.0	0.0	0	0	0	0	0	0	0	0.04	0.03	0.0	0.0	0	0	-0.04	-0.04	0.0	0	0	-0.0	0.05	0.0	0	0.05	0	-0.03	0.0	0.0	0.03	0.03	0	-0.02	0.03	0.0	0.0	0.04	0	0.0	0	0	0.0	0.01	0.02	0	0.03	0.0	0	0	0.0	0.05	0	0.01	0	0.0	-0.02	0	0.0	0	0	0.01	0	-0.06	0	5	0	0.0	0.0	0	0.0	0	-0.03	0.0	0	0.0	1.0	0.03	0.0	0	0.0	0	0	0	0	-0.0	0.01	0.03	0.0	0	0	0.0	0.0	0	0	0	0.09	0	-0.05	0.1	0.0	-0.0	0	0	0	0	0	0	0.0	0	0.0	0.01	0	0.0	0	0.01	-0.01	0.0	0	0.0	0	-0.05	0.0	0	0	0.04	0.0	0.01	0	0.0	0	0	0.02	0.0	0	0	0	0.01	0	0	0	0	0	0.0	0.0	0.0	0	0	0	-0.02	0	-0.01	0.0	0.0	0.01	-0.06	0.03	0	0	0.0	0	0	0	0.03	0.02	-0.03	0	0	0.0	0.0	0.0	0	0.0	0	0	0	0.0	0.02	0.0	0	0	0	0	0	0.0	-0.02	0	0	-0.01	0	0.0	-0.03	0	0	0.0	0	0.0	-0.01	0.0	0	0	0	0	0	0	0	0	0	0.05	0.01	-0.03	0	0	-0.04	-0.02	0.0	0	0	0	0	0	-0.08	0	0	0.0	0.0	0	0.0	0	0	0	0.03	0.0	-0.03	0	0	-0.03	0.0	0.0	0	0	0.03	0.0	0.0	0.04	0	0	0.02	0.0	0	0.04	0	0	0.0	0	0	0.0	-0.02	-0.02	0.0	0	0.05	0.0	0.0	-0.03	-0.05	-0.03	0	0	0.01	0	0.03	0	0	-0.03	0.01	0	-0.03	0.0	0.0	0	0	0	0.0	0	0.02	0.0	-0.06	0	0.03	0.0	0	-0.04	-0.02	0	0	0	0	0	0	0.01	0	0	-0.02	0	0	0	-0.01	0	-0.02	-0.03	0	0	0	0	0	0.0	0	0.0	0	0.0	0	0	0	0.0	0.0	0	0.02	0.0	-0.02	0	-0.02	0.0	0	0	0	0	0.0	-0.0	-0.01	0.0	0	0	0.0	0	0	0	0	0	0	0	0	0	0	0.0	0	0	0	0	0	0.05	0	0	0.0	0	-0.03	0.0	0.05	0	0	0.03	0.0	0	0	-0.04	0.0	0.0	0	0.03	0	0.0	0	0.07	0.0	0.0	0.0	0.01	0.0	0.04	0.0	-0.03	0	0	0.05	0	0	0	0	0	0	0.04	-0.0	-0.01	0.04	0.0	0	-0.01	0.0	0	0.0	0	0.0	0	0.02	0.0	0.0	0	MONDO	0.0	0	-0.05	0.03	-0.01	0	0.0	0	0	0	0.0	0	15	0.0	0.01	0	0	0	-0.02	0	0	0	0	0	0	0.0	0	0.03	-0.03	0.06	0.03	0	-0.0	0	0	0	0.02	0	0.0	0	0	0.0	0	0	0	-0.03	0.0	0	0.01	0.01	-0.04	-0.03	0	0.02	-0.02	0	0.01	0	0.0	0	0.0	0.0	0	0.0	0.0	0.01	0	0	-0.0	0	0	0	0	0	0.0	0.0	0	0.04	0	0.0	0	0	-0.01	0	0	0.0	0	-0.08	0.03	0	0	0	0	0.0	0.0	0.0	0.05	-0.08	0.04	0.0	0.01	0.0	0	0.02	0	0.07	0	0	0.0	0.0	0.04	0.0	-0.05	0	0	0	0	0	-0.03	0	0	0	0	0.05	-0.01	0.0	0.0	0	0	0.0	0	0.0	0	0	0.0	0	0	0	0.0	0	-0.03	0	0	0	0.0	0.01	0	0.0	0	0	0	0	0	0	0	0.01	0	0	0	0.0	0	0	0.05	0	0	-0.07	0	0.0	0.01	0	0.05	0.0	0	0	0	0	0	0	0.01	0.0	0.01	0.0	0.05	0.0	0.0	0.0	0.0	0	0.0	0	0	0.0	0	0	0	0	0	0	-0.0	0	0.01	0	0	0	-0.05	0.0	0	0.0	0	0.01	0	0	0	-0.02	0	0	0.02	0	0.02	-0.01	0	0	0.01	-0.02	0	0	0	0	0	0.0	0	0.06	0	0.07	0	0	0	-0.02	0.0	0.0	0	0.0	0	0	-0.06	0	0.0	0	0	0.2	0	0.0	0.03	0	0.0	-0.05	-0.09	0.0	0.0	0	0.04	0	-0.01	0	-0.02	0.08	0	0	0	0	0.0	-0.0	0	0.01	0	0.0	0	0	0.0	0	0.0	0.02	0.0	0	0.0	-0.04	0	0.0	0.0	0	0	0	0.0	0	0	0	0.0	-0.0	0	0.0	0.0	0.0	0	0	0	0	-0.05	-0.04	0	0	0	0	-0.07	0	0.0	0	0	-0.0	0	-0.0	0.02	0	0	-0.04	0	0.06	0	0.0	0.0	0	0	0	0	0	0	0.0	-0.0	0	0.0	0	0	0	0	-0.04	0	0	0	0	-0.02	0.0	0	0	0	0	0	0.0	0.0	0.0	0	0	0	0.04	0	0	-0.07	0	0.0	-0.02	-0.01	0.01	0	-0.02	0	0.02	0.0	0	0	0	0	0	0	0.0	0	0	0	0	0.0	0	0	0	0.02	0	0	0	0.0	0.0	0	0	0.0	0	0.0	0	0.07	0.04	0.0	0	0	0.01	0.0	0.0	0.02	0.02	0	-0.05	0.0	-0.03	0	0	-0.03	0.05	0	0	0.0	0.0	0	0.05	0	-0.01	0.12	-0.01	-0.04	0	0	0	0	0	0	0.05	0.03	0	0	0	0	0	0.0	0.04	0.0	0.02	-0.04	0	-0.05	0.0	0	0	0	-0.01	0.02	0.01	0	0	0.0	0.0	0	0.0	0.0	0	0	0	0	0	0	-0.06	0	0.0	0	0.01	-0.05	0	-0.04	0	0	-0.06	0	-0.01	0	0.04	0.02	0.02	0	0	0.03	-0.05	-0.02	0	0.04	-0.03	0	0.02	-0.08	0.0	0.04	0.06	0	-0.01	0	0.03	0	0	0	0	0	0	0	0	0	0.04	0.0	0	227	0	0	0	0	0	0	0	0	0	0	0.03	0	-0.01	0	0.0	-0.07	-0.03	-0.01	0	0	0.01	0	0	0	0	0.0	0.0	0	0	-0.03	0.0	0	0	0	0	0.02	0	0.0	0	0	0	0.0	-0.01	0	0	0.0	0.01	0	0	-0.03	0	-0.04	-0.01	0	0.0	0.04	-0.0	0	0	0	0	0	0	0	0	0	0.0	0	0.0	0	0	0	-0.03	0.0	0	-0.02	0	-0.02	0	-0.03	0.01	0.0	0	0	0.0	0.03	0	0.0	0.0	-0.0	0	0	0.05	0	0	0	0.05	0.0	0.04	0	0	0	0	0.02	0	-0.02	0.0	0.0	0.01	0	0	0	0	0	-0.04	0.04	0	0.0	-0.02	0	0	0.0	0.0	0	0.0	0	0	0.02	0	0	0	0	0	0.0	0	0	0.0	0	0	0	0.02	0	0	0	0	0	0	0	0.0	-0.02	0	0.03	0	0	-0.04	-0.08	0.01	0	0	0	0	0.0	0	-0.05	-0.04	0	0	0	0	0	0	0	0.0	0	0.0	0	0	-0.01	0	0.0	0	0.0	0	-0.07	0	0	0	0	0	0	0	0	0	0.03	0	0	0.0	0.03	0	0.0	0	0	0.08	0	0.04	0	0	0.06	-0.04	0	0	0	0	0.0	0	-0.03	0	0	0.0	0.0	0.0	-0.02	-0.03	0	0	0.0	0	0.02	0	0.0	0.01	0	0	0	0	0	0	0	0	100.0	0	0	0.0	0	0	-0.05	0.0	0	0	0.0	0	0	0.0	0.0	-0.02	0.02	-0.07	-0.0	0	0.05	-0.04	0	0	-0.0	-0.06	0	-0.01	0.04	0	0	0	0.0	-0.03	0	0.0	0	0.01	-0.0	0.0	0	0	0.0	0	0	0	0	0	0	0	0	-0.02	0	-0.07	0	0	0.0	0	0.0	0.0	0	0	0	0	0.0	0.0	0	0	-0.04	0.0	0	-0.06	0	-0.01	0	0	0	0.06	0.0	-0.07	0.07	0.02	0.0	0	0	227	0.0	0	0.0	0.08	0.0	0.0	0	0	0.02	0	0	0	0	0	0	0	0	0	0	0	0	0	-0.02	0	0	-0.01	-0.05	0.0	0	0	0.0	0	0	0	0	0.0	0	0	0	0.0	0	0.0	0.0	0	0.03	0.07	-0.05	0	0	0	-0.02	0	0	0	0	0.02	0.0	0	0	0	0	0	0	-0.07	-0.01	0.0	0	0.05	-0.0	0.0	-0.03	0.0	0	0.0	0	-0.04	0.0	-0.01	-0.0	0.0	0	-0.01	0	0	0	0.03	0	0	0	0	-0.04	0	0	0	-0.06	-0.0	0	0.0	0	-0.03	0.01	0.0	-0.03	0	0	0	0	0.0	0.0	0	0	0.0	-0.03	0.0	0	0.01	-0.0	0.0	0	0	0	0	0.04	0	0	0	0	0	0.0	-0.02	0	0	0.02	-0.06	0	0	0.0	-0.01	0.0	0.04	0.0	0	0	0.03	0	0.0	0	0	0	0	0	0.0	0	0	0	0.0	0.02	0	0	0	0.01	0.0	0	0	0.04	0	0	0	0.08	0.0	-0.01	-0.02	0.02	0.0	0	0	0.0	0.02	0.0	0	0	0	0.0	0.01	0.0	0	0	0	0.0	0	0.0	-0.02	0.0	0	0	0	0	0	0	0	0.0	0	0.0	0	0.0	0	0	0	0.0	0	0	0.0	0	0.0	0	0	0	-0.02	-0.02	0	0	0.01	-0.01	0	-0.08	0	0	0	0	0.03	-0.02	0	-0.03	0	-0.01	-0.01	0	0.0	0	-0.04	0.0	0	0	0	0	0	0.0	0	0	0	0	0	0.0	0	0	0.0	0	0	-0.0	0	0.09	0	0	0	0	0	0	0	0	0	0	-0.03	0	0	0.0	0	0.0	0	0	0	0	0	0	-0.01	0.0	0.0	0.0	0	0	0	-0.02	0.0	0.0	0	0	-0.03	0	-0.0	-0.01	0.03	0.0	0	-0.05	0.0	0	0.0	0	0.0	0.02	1	0	0	0	0.0	0.0	-0.05	0	0.0	0	0.0	0	0	0	0	0	0.0	-0.0	0.0	0.0	0	0.0	-0.04	0	0	0	0	0	0	0	0	0.01	0.0	0	0	0	0	0.0	0.08	0	0	0	0	0	1	0.04	0	0	0.02	0.0	0.0	0	0.0	0.0	0	0.01	0	0	0	-0.01	-0.05	0	-0.02	1	0	0	0.06	0.0	0.0	0	0	0.0	0	0	0	0	0	0	0	0	0	0	0	0	0	0	0.0	-0.01	0.04	0	0	0	0	-0.02	-0.0	0	0	-0.05	0.0	0	0.0	0.0	0	0	227	0.04	0	0	0	0	-0.01	0.0	0	0	0	0.01	-0.05	0.0	0	0	0.01	0	227	0	0.01	0	0	0	-0.05	0	0.0	0	0	0	-0.06	0	0	0	-0.01	0	0	0	0.01	0	0	0	0	0.0	0	0	0.0	-0.06	0	0	-0.01	-0.02	0.0	0	0	0.07	0	0	0	0	0.0	0	0.0	-0.03	-0.0	5.3	0	0	-0.05	-0.09	0	0.0	0	0	0	0	0.0	0	-0.02	0	-0.04	0	0	0	0	0	0.01	0	0	0	0	0	0.03	0	0.04	0	0	0	0.0	0.07	-0.05	0.0	0	0	0	0	0	0	0	0.05	0.0	0.04	0	0.0	-0.02	0.0	-0.02	0.06	-0.01	-0.06	0.01	0	0	0	0	0.0	-0.02	0.0	0.0	0	0.0	0	0	-0.03	0	0.0	0	0.0	0.0	0	0	0	-0.03	0.0	0	0	0.08	0	0.0	0	-0.03	0	0	0	0	0.0	0.0	-0.06	0	0	0	0	-0.01	0.0	-0.03	0	0	0.0	-0.02	0	0	0.04	0.0	0.0	0	0	0	0	0.03	0.0	0	0	0	0.01	0	0	0.05	-0.09	0.01	0.02	0	0	0.0	0	0.04	0.05	0.0	0	0	0	0	0	0	0	0.0	0	-0.03	0.0	0	0.03	0	0	0.0	0	0	0	0.0	-0.01	0.0	0.02	0	0	0	0	0	0.08	0	0	0	-0.01	0	0	0	0	0	0.0	0.0	0.0	0	0	0	0.0	0	0	0.0	0	0	0	0	0	0	0.02	-0.03	0	0	-0.03	0.0	0.0	0	0	0	0.0	0	0	0	0	0	0.0	0.0	-0.07	0.0	0	0	0	0	0	-0.02	-0.0	0	0	0	0	0	0	0.0	0	0.0	0	-0.3	-0.05	0	0	0	0.01	0	0	0.0	-0.0	-0.01	0	-0.02	0.0	0	0	0	0	0.0	0.0	0	0	0.0	1.0	-0.03	0.0	0.0	-0.0	-0.01	0	0	0	-0.0	1	0.0	0.08	-0.03	0	0	0.0	0.0	0.0	0	0.01	0.0	0	0.0	-0.01	0	0.0	0.0	0.0	0	0.02	0.0	0	0	0	0.0	0	0.0	0	0	0.0	0	0	0	0	0	-0.02	0	0.0	0	0	-0.06	0.0	0	0	0.02	-0.03	0.06	0.0	0	0	0	0	-0.01	0	0.05	-0.05	0.07	0.04	0	0.0	227	0	0.0	-0.03	0	0.0	0	0.03	0	0	0	0	0.02	0.06	0.0	0	0.03	-0.01	0.0	0	0	0.01	-0.02	0.03	0.0	0	0	0.0	0.0	0	0	0.0	0.0	0.0	0	0	2	0	0	0	0	0.01	0	-0.01	0	0	0.0	0.01	227	0	0	0	0.06	-0.02	-0.04	0.04	0.0	0	0	-0.0	-0.01	0	0	-0.09	0.0	0	0.01	0	0	0	0.01	0	0	0	0	0	0	-0.01	0	0.04	0	0	0.01	0.0	0.0	0.0	0	0.01	-0.05	0.04	0.04	0	0	0	0	0	0	0	0.0	0	0.0	-0.0	0	0	0	0.03	0.0	0	0	0.0	0	0	0.03	0.04	0.0	0.03	0.0	0	0	0.0	0	-0.03	0	0	0.0	0	0	0	0	-0.04	0.02	0.0	0.05	-0.01	-0.04	0	0	0.01	0.0	0	0.02	0.0	0.04	0.0	0	0	0	0	0	0.0	-0.08	0	0	0.0	0.0	0.0	0	0.0	0	0	0.05	-0.03	0	0	-0.03	0	0.0	0	0.02	0	-0.03	0	0.0	0	0	0	0	0	0	-0.0	-0.04	0	-0.0	0	0	0	0	0.02	0.03	0	0.0	0.0	0	0	0	-0.01	0	0	1	0	0	-0.05	-0.02	-0.02	0	-0.07	0.03	0	0.03	0.0	0.0	0	0	0.0	0	0.03	0.0	0.0	-0.03	-0.01	0.03	0.0	0	0.06	0	-0.05	0	0	1	0.83
triploidy	0	0	0.0	0	0.0	-0.03	0	0.02	0	0	0	0.03	0	0.0	0	0	0.03	0.0	0.0	0.03	0.0	0	0.0	0	0	0.0	-0.01	0	0	0.04	-0.01	0	0	0	0	0	0	0	0	0	0.03	0	0.0	-0.01	-0.02	0	-0.04	0.07	0.04	-0.0	0.0	0	0.04	-0.05	0	-0.04	0.0	0.04	0	0	0	0	-0.07	0.03	0.0	0	0	0	0	0	0	0	0	0.0	0	0.02	0	0.0	-0.11	0.0	0.0	0	0	0	0	0	-0.06	0	-0.02	0.03	0	0	0.0	0	0.05	0	0	0	0.0	-0.04	0	0.0	0.0	0.0	0	0.04	0	0.0	0.0	0	0	0.0	0	-0.04	-0.01	0.02	0	0.05	0	0.0	0	0	0.0	0.0	0	0	0	0.02	-0.04	0	0.0	0.02	-0.0	0.0	-0.02	0	0	0.0	0	0	0	0.0	0	-0.01	0	0.03	-0.07	0	0	0.02	0	0	0.0	0	-0.06	0	0.0	-0.0	0	0	0.0	0	0	0.0	0	0	0.0	0.0	0	0	0	0.01	-0.01	0	0	0	0	0	0	0	0	0.0	0	0.0	-0.05	0.04	0	0	0	0.0	0	-0.07	0	-0.02	0	0.06	0	0	0.03	-0.02	0.0	0	-0.03	0.0	0.0	0	0	0.0	-0.0	0	0	0.03	0	0	0	0	0	0	0	0	0	0	0	0.05	0	0	0	0.04	-0.02	0	0.0	0	0.0	0.0	0	-0.07	-0.06	-0.01	0.0	0	0	0	0	0	0	0.05	0	0	0.04	0.05	-0.01	0	0.03	0.0	0.0	0	0	0	0	0.0	0	0	0.0	-0.02	0.03	0.0	0.0	0.05	0	-0.02	0	0.0	0	0	0	0.01	0.0	0	0	0	0.0	0	-0.0	0	-0.03	0.0	0	0	0	0.0	0	0	0.06	0.03	0	0	-0.01	0.0	0	0.07	0	0	0.0	0	0	0.08	0	0	0	0	0.0	0	0	0.0	0	0	0.02	0	0	0.01	0.03	0	0.04	0	0	0.05	0	0.01	0	0.0	0.0	0	0	0	0.0	0	0.0	0	0	0	0.0	0	0.0	0	0.04	-0.02	0	0	0.01	0.0	0	0	0	0	0.03	13	0.04	0.0	0	0	0	0.0	0.03	0.02	0	0.02	0	0.0	-0.02	0	0.03	0	0	-0.01	0.0	0	0	-0.01	0	-0.07	0	0	0	0	0	0	-0.0	0	0.01	0.0	0.0	-0.01	0.0	0	0.02	0.0	0	0	0	0	0	0	0	0	-0.0	0	0	0	0	0	0	0.0	0	0.0	0	0	0	-0.04	0.01	0.0	0.0	0	0.0	0	0.0	0	0.01	0.01	-0.0	0	-0.01	0	0	0.0	0.01	0.01	0.0	0.0	0	0	0	0.01	0.0	0	0.0	0	0.0	0.03	0	0.01	0	-0.02	0	0	0	0	0	0	-0.0	0.08	0	0	0	0	0.05	0.0	0	0.03	0	0	0	0.02	0.0	0	0.01	0	0	0	0	0.0	0.0	0	-0.06	0.0	0.02	0.0	0.0	0	0.0	0	0	0	0.0	0	0.02	0	0	0	0.02	0	0	0	0	0.01	-0.03	0	0	0	-0.03	0.03	0	0.0	0.0	0	0	0	0.0	0.0	0	0	0	0	-0.02	0	-0.01	0	0.0	0	0.0	0.02	0.0	-0.05	0	0	0	0.0	0.05	-0.04	0	0	0	0	0	0	0	0.0	0	0	0	0	0	0	0.0	0.01	0	0	0	0	0	0	0.0	0	0	0	0.0	0.0	0.0	0	0	0	0	-0.03	0.0	0	0.0	0.06	0	0	0.03	0.02	0	0	0.0	0	0.0	0.0	-0.01	0	0	0	0	0	0	0	0	-0.03	0	0	0.0	0	0	0	0	0	0.0	0	-0.0	0.0	-0.02	0	0.0	0	0.05	0	0.0	0	0	0	0	0	-0.03	-0.06	0	0	0.06	0	0	0	0.0	0.0	0	0	0	0	0.0	0	0.06	0	-0.03	0	0	0.03	0.01	-0.01	-0.01	0.0	0	-0.06	0	-0.0	0	0.0	0	0	0.0	0.0	0	0.0	0.0	0.04	0.0	0	0	0.0	0	0.03	0.01	0.0	0	0.02	0.0	0	-0.01	0.0	-0.03	0.05	0.0	-0.02	0.0	0.01	0	0	-0.01	0	0	0	0.0	0.05	0.0	0	0.0	0	0	0.0	0	0.0	0.0	0	0.0	0	0.0	0.0	0	0	0	0	0	0.0	0	0	0	0	0.0	-0.01	0.0	0	0.0	0	0	0	0	0.05	0	0.0	0	0	0	0.0	0.0	0	0	0	-0.03	0	0	0	0.0	0.0	0	0	0	0	0	0	0	-0.02	-0.08	0.0	0.0	0	0	0.01	-0.02	0.0	0	0	0.02	0.01	0.0	0	-0.07	0	0.07	0.0	0.0	-0.01	-0.02	0	0.01	-0.02	0.0	0.0	0.0	0	0.0	0	0	0.0	0.03	-0.0	0	-0.0	0.0	0	0	0.0	0.05	0	0.01	0	0.0	-0.01	0	0.0	0	0	-0.0	0	0.03	0	14	0	0.0	0.0	0	0.0	0	0.04	0.0	0	0.0	0.0	-0.01	0.0	0	0.0	0	0	0	0	0.01	0.01	0.01	0.0	0	0	0.0	0.0	0	0	0	-0.02	0	0.04	-0.02	0.0	0.04	0	0	0	0	0	0	0.0	0	0.0	0.04	0	0.0	0	-0.0	0.03	0.0	0	0.0	0	0.0	0.0	0	0	-0.04	0.0	-0.04	0	0.0	0	0	-0.03	0.0	0	0	0	-0.02	0	0	0	0	0	0.0	0.0	0.0	0	0	0	-0.04	0	0.01	0.0	0.0	0.0	-0.05	-0.07	0	0	0.0	0	0	0	-0.06	0.0	-0.06	0	0	0.0	-0.01	0.0	0	0.0	0	0	0	0.0	0.03	0.0	0	0	0	0	0	0.0	0.01	0	0	-0.01	0	0.0	-0.06	0	0	0.0	0	0.0	-0.01	0.0	0	0	0	0	0	0	0	0	0	0.0	0.04	-0.02	0	0	0.01	0.05	0.0	0	0	0	0	0	-0.02	0	0	0.0	0.0	0	0.0	0	0	0	-0.03	0.0	-0.06	0	0	0.03	0.0	0.0	0	0	0.02	0.0	0.0	0.01	0	0	0.02	0.0	0	0.05	0	0	0.0	0	0	0.0	0.06	-0.0	0.0	0	-0.05	0.0	0.0	0.03	0.0	-0.07	0	0	0.03	0	-0.0	0	0	-0.01	0.03	0	0.03	0.0	0.0	0	0	0	0.0	0	-0.04	0.0	0.05	0	-0.01	0.0	0	-0.03	-0.04	0	0	0	0	0	0	-0.09	0	0	-0.01	0	0	0	0.02	0	-0.03	0.0	0	0	0	0	0	0.0	0	0.0	0	0.0	0	0	0	0.0	0.0	0	0.02	0.0	-0.08	0	0.02	0.0	0	0	0	0	0.02	-0.05	-0.09	0.0	0	0	0.0	0	0	0	0	0	0	0	0	0	0	0.0	0	0	0	0	0	0.01	0	0	0.0	0	-0.03	0.0	-0.01	0	0	-0.03	0.0	0	0	0.11	0.0	0.0	0	-0.03	0	0.0	0	0.03	0.0	0.0	0.0	-0.03	0.0	-0.04	0.04	-0.01	0	0	-0.04	0	0	0	0	0	0	-0.08	0.07	0.02	0.01	0.0	0	0.03	0.0	0	0.0	0	0.0	0	-0.02	0.0	0.0	0	MONDO	0.0	0	-0.03	0.01	-0.03	0	0.0	0	0	0	0.0	0	47	0.0	0.0	0	0	0	-0.01	0	0	0	0	0	0	0.0	0	-0.06	-0.05	-0.05	-0.01	0	0.02	0	0	0	0.04	0	0.0	0	0	-0.0	0	0	0	-0.04	0.0	0	0.02	-0.07	-0.03	0.01	0	-0.04	-0.0	0	0.08	0	0.0	0	0.0	0.0	0	0.0	0.06	-0.05	0	0	0.01	0	0	0	0	0	0.0	0.0	0	-0.09	0	0.0	0	0	0.01	0	0	0.0	0	0.08	0.07	0	0	0	0	0.0	0.0	0.0	0.01	-0.03	0.06	0.0	-0.05	-0.08	0	0.01	0	0.02	0	0	0.0	0.0	-0.01	0.0	-0.02	0	0	0	0	0	-0.01	0	0	0	0	-0.01	-0.0	0.0	0.0	0	0	0.0	0	0.0	0	0	0.0	0	0	0	0.0	0	0.02	0	0	0	0.0	0.06	0	0.0	0	0	0	0	0	0	0	0.08	0	0	0	0.0	0	0	0.06	0	0	0.04	0	0.0	-0.02	0	-0.0	0.0	0	0	0	0	0	0	0.01	-0.01	0.07	0.0	0.04	0.0	0.0	0.0	0.0	0	0.0	0	0	0.0	0	0	0	0	0	0	-0.0	0	-0.01	0	0	0	0.03	-0.01	0	0.0	0	-0.05	0	0	0	-0.0	0	0	-0.09	0	-0.05	0.04	0	0	0.0	-0.05	0	0	0	0	0	0.0	0	0.03	0	0.05	0	0	0	0.05	0.0	0.0	0	0.0	0	0	0.02	0	0.0	0	0	0.07	0	0.0	-0.02	0	0.0	-0.02	-0.08	0.0	0.0	0	-0.05	0	0.05	0	0.09	0.02	0	0	0	0	0.0	0.01	0	-0.07	0	0.0	0	0	0.0	0	0.0	0.06	0.0	0	0.0	0.01	0	0.0	0.0	0	0	0	0.0	0	0	0	0.0	-0.03	0	0.0	0.0	0.0	0	0	0	0	-0.0	-0.02	0	0	0	0	-0.02	0	0.0	0	0	-0.03	0	0.01	-0.01	0	0	-0.0	0	0.01	0	0.0	0.0	0	0	0	0	0	0	0.01	0.0	0	0.0	0	0	0	0	0.0	0	0	0	0	0.01	0.0	0	0	0	0	0	0.0	0.0	0.0	0	0	0	0.07	0	0	0.02	0	0.0	-0.0	0.02	0.03	0	-0.01	0	0.01	0.0	0	0	0	0	0	0	0.0	0	0	0	0	0.0	0	0	0	-0.02	0	0	0	0.0	0.0	0	0	0.0	0	0.0	0	0.03	-0.08	0.0	0	0	0.01	0.0	0.0	-0.01	-0.02	0	-0.02	0.0	0.02	0	0	-0.01	0.0	0	0	0.0	0.0	0	0.0	0	-0.04	0.01	-0.0	-0.02	0	0	0	0	0	0	0.01	-0.01	0	0	0	0	0	0.0	0.01	0.0	-0.04	-0.02	0	-0.01	0.0	0	0	0	0.0	0.02	-0.02	0	0	0.0	0.0	0	0.0	0.0	0	0	0	0	0	0	0.05	0	0.0	0	-0.01	0.02	0	-0.02	0	0	-0.03	0	0.02	0	0.03	0.0	0.0	0	0	-0.01	0.01	0.02	0	0.01	-0.04	0	-0.0	0.01	0.0	0.03	0.01	0	-0.03	0	-0.01	0	0	0	0	0	0	0	0	0	-0.04	0.0	0	0	0	0	0	0	0	0	0	0	0	0	0.05	0	-0.03	0	-0.03	-0.09	0.04	0.03	0	0	0.0	0	0	0	0	0.0	0.0	0	0	0.01	0.0	0	0	0	0	-0.1	0	0.0	0	0	0	0.0	0.02	0	0	0.0	0.0	0	0	0.07	0	0.07	0.01	0	0.0	-0.01	-0.04	0	0	0	0	0	0	0	0	0	0.0	0	0.0	0	0	0	-0.01	0.0	0	-0.08	0	-0.05	0	0.03	0.02	0.0	0	0	0.0	0.06	0	0.0	0.0	-0.09	0	0	-0.0	0	0	0	0.01	0.0	-0.01	0	0	0	0	0.02	0	0.03	0.03	0.0	0.0	0	0	0	0	0	0.02	0.0	0	0.0	0.05	0	0	0.0	-0.01	0	0.0	0	0	0.03	0	0	0	0	0	0.0	0	0	0.0	0	0	0	-0.03	0	0	0	0	0	0	0	0.0	-0.02	0	0.01	0	0	-0.02	0.06	0.01	0	0	0	0	0.0	0	-0.04	-0.02	0	0	0	0	0	0	0	0.0	0	0.0	0	0	-0.01	0	0.0	0	0.0	0	-0.0	0	0	0	0	0	0	0	0	0	0.03	0	0	0.04	0.06	0	0.0	0	0	-0.05	0	0.0	0	0	0.01	0.01	0	0	0	0	0.0	0	-0.02	0	0	0.0	0.0	0.0	-0.02	-0.08	0	0	0.02	0	0.01	0	0.0	0.08	0	0	0	0	0	0	0	0	0.0	0	0	0.0	0	0	-0.03	0.0	0	0	0.0	0	0	0.0	0.0	0.02	0.01	0.01	-0.03	0	0.01	-0.02	0	0	-0.0	-0.01	0	0.02	0.0	0	0	0	0.0	0.04	0	0.0	0	0.0	0.01	0.0	0	0	0.0	0	0	0	0	0	0	0	0	0.03	0	-0.03	0	0	0.0	0	0.0	0.0	0	0	0	0	0.0	0.0	0	0	0.01	0.0	0	0.06	0	-0.07	0	0	0	0.02	-0.01	0.01	0.0	0.01	0.0	0	0	0	0.0	0	0.0	0.0	0.0	-0.02	0	0	0.01	0	0	0	0	0	0	0	0	0	0	0	0	0	-0.01	0	0	0.01	0.02	0.0	0	0	0.0	0	0	0	0	0.0	0	0	0	0.0	0	0.0	0.0	0	-0.04	0.02	-0.05	0	0	0	-0.02	0	0	0	0	0.0	0.0	0	0	0	0	0	0	-0.04	0.01	0.0	0	-0.03	0.07	0.0	-0.07	0.0	0	0.0	0	0.02	0.0	-0.02	-0.04	0.0	0	-0.04	0	0	0	0.04	0	0	0	0	-0.0	0	0	0	-0.02	-0.05	0	0.0	0	0.02	0.0	0.0	0.01	0	0	0	0	0.0	0.0	0	0	0.0	0.04	0.0	0	0.02	-0.02	0.0	0	0	0	0	-0.05	0	0	0	0	0	0.0	0.01	0	0	0.01	0.01	0	0	0.0	-0.0	0.0	0.08	0.0	0	0	0.01	0	0.0	0	0	0	0	0	0.0	0	0	0	0.0	-0.01	0	0	0	0.0	0.0	0	0	0.01	0	0	0	-0.06	0.0	0.02	0.0	-0.03	0.0	0	0	0.0	0.0	0.0	0	0	0	0.0	-0.02	0.0	0	0	0	0.0	0	0.0	-0.0	0.0	0	0	0	0	0	0	0	0.0	0	0.0	0	0.0	0	0	0	0.0	0	0	0.0	0	0.0	0	0	0	0.01	0.07	0	0	0.0	0.02	0	0.06	0	0	0	0	0.01	-0.04	0	-0.0	0	-0.1	0.08	0	0.0	0	-0.01	0.0	0	0	0	0	0	0.0	0	0	0	0	0	0.0	0	0	0.0	0	0	0.07	0	-0.03	0	0	0	0	0	0	0	0	0	0	-0.01	0	0	0.0	0	0.0	0	0	0	0	0	0	-0.09	0.0	0.0	-0.01	0	0	0	-0.01	0.0	0.0	0	0	-0.02	0	-0.02	0.04	-0.01	0.0	0	-0.02	0.0	0	0.0	0	-0.04	0.01	1	0	0	0	0.0	0.0	-0.01	0	0.0	0	0.0	0	0	0	0	0	-0.05	-0.03	0.0	0.0	0	0.0	0.04	0	0	0	0	0	0	0	0	-0.05	0.07	0	0	0	0	0.0	0.04	0	0	0	0	0	0	-0.05	0	0	-0.07	0.0	-0.01	0	0.0	0.0	0	0.04	0	0	0	-0.06	0.05	0	-0.06	0	0	0	-0.01	0.0	0.0	0	0	0.0	0	0	0	0	0	0	0	0	0	0	0	0	0	0	0.0	0.01	0.01	0	0	0	0	0.02	-0.05	0	0	0.07	0.0	0	0.0	0.0	0	0	0	0.12	0	0	0	0	-0.0	0.0	0	0	0	-0.01	-0.02	0.0	0	0	0.01	0	0	0	-0.02	0	0	0	-0.02	0	0.0	0	0	0	-0.0	0	0	0	-0.01	0	0	0	-0.01	0	0	0	0	0.0	0	0	0.0	-0.01	0	0	0.04	0.01	0.0	0	0	-0.06	0	0	0	0	0.0	0	0.0	0.0	0.04	0.0	0	0	-0.03	-0.04	0	0.0	0	0	0	0	0.0	0	0.06	0	0.03	0	0	0	0	0	0.0	0	0	0	0	0	-0.01	0	0.0	0	0	0	0.0	0.0	0.05	0.0	0	0	0	0	0	0	0	-0.0	0.0	-0.02	0	0.0	-0.09	0.0	-0.07	-0.01	-0.03	0.06	0.0	0	0	0	0	0.0	-0.01	0.0	0.0	0	0.0	0	0	0.02	0	0.0	0	0.0	0.0	0	0	0	-0.04	0.05	0	0	-0.05	0	0.0	0	0.0	0	0	0	0	0.0	0.0	-0.05	0	0	0	0	-0.04	0.0	0.06	0	0	0.0	-0.01	0	0	0.04	0.0	0.0	0	0	0	0	-0.05	0.0	0	0	0	0.07	0	0	0.02	0.02	0.0	0.02	0	0	-0.02	0	0.04	0.01	0.0	0	0	0	0	0	0	0	0.0	0	0.04	0.0	0	-0.01	0	0	0.0	0	0	0	0.0	-0.06	0.0	0.02	0	0	0	0	0	-0.04	0	0	0	0.0	0	0	0	0	0	0.0	0.0	0.0	0	0	0	0.0	0	0	0.0	0	0	0	0	0	0	-0.05	-0.04	0	0	-0.07	0.0	0.0	0	0	0	0.0	0	0	0	0	0	0.0	0.0	0.01	0.0	0	0	0	0	0	-0.0	-0.07	0	0	0	0	0	0	0.0	0	0.0	0	-0.3	0.02	0	0	0	-0.03	0	0	0.0	-0.01	0.01	0	0.03	0.0	0	0	0	0	0.0	0.0	0	0	-0.05	0.0	-0.02	0.0	0.0	-0.0	0.02	0	0	0	-0.05	1	0.0	0.0	-0.03	0	0	0.0	0.05	0.0	0	0.02	0.0	0	0.0	-0.08	0	0.0	-0.02	0.0	0	0.03	0.0	0	0	0	0.0	0	0.0	0	0	0.0	0	0	0	0	0	-0.0	0	0.01	0	0	0.05	0.0	0	0	0.01	0.0	0.03	0.0	0	0	0	0	-0.03	0	-0.03	-0.03	-0.01	-0.03	0	0.0	0	0	0.0	-0.0	0	0.0	0	-0.05	0	0	0	0	-0.03	0.06	0.0	0	-0.03	0.11	0.0	0	0	-0.03	-0.02	0.03	0.0	0	0	0.0	0.0	0	0	0.0	0.0	0.0	0	0	3	0	0	0	0	0.05	0	-0.03	0	0	0.0	0.0	0	0	0	0	0.05	-0.05	-0.01	0.02	0.0	0	0	0.03	0.03	0	0	0.04	0.0	0	-0.01	0	0	0	0.03	0	0	0	0	0	0	-0.02	0	-0.02	0	0	-0.0	0.01	0.0	0.0	0	-0.01	-0.05	-0.03	0.05	0	0	0	0	0	0	0	0.0	0	-0.01	-0.02	0	0	0	-0.01	0.0	0	0	0.0	0	0	-0.03	0.04	0.0	0.01	0.0	0	0	0.0	0	0.05	0	0	0.0	0	0	0	0	0.06	0.02	0.0	-0.01	-0.03	0.05	0	0	-0.01	0.0	0	0.02	0.0	0.01	0.0	0	0	0	0	0	0.0	-0.02	0	0	0.0	-0.01	0.0	0	0.0	0	0	0.0	0.03	0	0	-0.05	0	0.0	0	0.02	0	-0.02	0	0.0	0	0	0	0	0	0	0.04	-0.07	0	0.01	0	0	0	0	-0.05	-0.04	0	0.0	0.0	0	0	0	-0.05	0	0	0	0	0	0.02	0.05	0.0	0	0.02	0.01	0	0.03	0.0	0.0	0	0	0.0	0	0.01	0.0	0.0	-0.02	0.02	0.06	0.0	0	-0.05	0	0.0	0	0	1	0.83
abnormal electroretinogram	0	0	0.0	0	0.0	0.03	0	-0.01	0	0	0	-0.03	0	0.0	0	0	-0.02	0.0	0.0	0.02	0.0	0	0.0	0	0	0.0	0.01	0	0	-0.04	-0.03	0	0	0	0	0	0	0	0	0	0.04	0	0.0	0.02	0.01	0	0.04	0.05	-0.03	-0.01	0.0	0	0.05	0.03	0	0.04	0.0	-0.01	0	0	0	0	0.01	0.06	0.0	0	0	0	0	0	0	0	0	0.0	0	0.05	0	0.0	0.02	0.0	0.0	0	0	0	0	0	0.01	0	-0.04	-0.05	0	0	0.0	0	0.11	0	0	0	0.0	0.0	0	0.03	0.0	0.0	0	-0.1	0	0.0	0.0	0	0	0.0	0	0.04	0.02	-0.02	0	0.02	0	0.02	0	0	0.0	0.0	0	0	0	0.01	-0.03	0	0.0	-0.04	0.03	0.0	0.02	0	0	0.0	0	0	0	0.0	0	-0.01	0	-0.01	-0.05	0	0	0.04	0	0	0.0	0	-0.03	0	0.0	0.04	0	0	0.0	0	0	0.0	0	0	0.0	0.0	0	0	0	-0.01	0.05	0	0	0	0	0	0	0	0	0.0	0	0.0	0.03	-0.0	0	0	0	0.0	0	0.01	0	0.05	0	0.04	0	0	-0.03	-0.07	0.0	0	-0.01	0.0	0.0	0	0	0.0	0.02	0	0	0.08	0	0	0	0	0	0	0	0	0	0	0	-0.03	0	0	0	-0.01	0.01	0	0.0	0	0.0	0.0	0	0.01	-0.03	-0.04	0.0	0	0	0	0	0	0	-0.04	0	0	0.02	-0.07	0.01	0	-0.02	0.0	-0.09	0	0	0	0	0.0	0	0	1.0	-0.01	-0.02	0.0	0.0	-0.04	0	-0.06	0	0.0	0	0	0	0.04	0.0	0	0	0	0.0	0	-0.05	0	0.02	0.0	0	0	0	0.0	0	0	-0.04	-0.05	0	0	-0.02	0.0	0	0.05	0	0	0.0	0	0	0.01	0	0	0	0	0.0	0	0	0.0	0	0	-0.03	0	0	0.04	-0.08	0	-0.02	0	0	-0.02	0	0.03	0	0.0	0.0	0	0	0	0.0	0	0.0	0	0	0	0.0	0	0.0	0	-0.03	-0.02	0	0	0.03	0.0	0	0	0	0	0.06	2	0.03	0.0	0	0	0	0.0	-0.04	0.03	0	0.02	0	0.0	-0.01	0	0.04	0	0	-0.07	-0.02	0	0	-0.08	0	-0.01	0	0	0	0	0	0	-0.03	0	-0.05	0.0	0.0	-0.01	0.0	0	-0.01	0.0	0	0	0	0	0	0	0	0	-0.03	0	0	0	0	0	0	0.0	0	0.0	0	0	0	-0.04	0.02	0.0	-0.02	0	-0.04	0	0.0	0	-0.03	-0.07	0.06	0	0.01	0	0	-0.04	0.02	0.01	0.0	0.0	0	0	0	-0.02	0.0	0	0.0	0	0.0	-0.04	0	0.03	0	-0.02	0	0	0	0	0	0	-0.0	-0.02	0	0	0	0	0.01	0.0	0	0.0	0	0	0	-0.02	0.0	0	0.02	0	0	0	0	0.0	0.0	0	0.03	0.0	-0.07	0.0	0.0	0	0.0	0	0	0	0.0	0	0.05	0	0	0	-0.01	0	0	0	0	-0.01	-0.03	0	0	0	0.0	-0.04	0	0.0	0.0	0	0	0	0.0	0.0	0	0	0	0	-0.01	0	-0.09	0	0.0	0	0.0	-0.04	0.0	0.01	0	0	0	0.0	0.03	0.03	0	0	0	0	0	0	0	0.0	0	0	0	0	0	0	0.0	0.02	0	0	8	0	0	0	0.0	0	0	0	0.0	0.0	0.0	0	0	0	0	0.04	0.0	0	0.0	-0.07	0	0	-0.0	-0.04	0	0	0.0	0	0.0	0.0	-0.04	0	0	0	0	0	0	0	0	0.02	0	0	0.0	0	0	0	0	0	0.0	0	-0.03	0.0	-0.03	0	0.0	0	0.01	0	0.0	0	0	0	0	0	0.02	-0.02	0	0	0.05	0	0	0	0.0	0.0	0	0	0	0	0.0	0	0.03	0	-0.01	0	0	0.0	-0.03	0.04	-0.01	0.0	0	0.03	0	-0.07	0	0.0	0	0	0.0	0.0	0	0.0	0.0	-0.07	0.01	0	0	0.0	0	0.02	-0.02	0.0	0	-0.03	0.0	0	0.04	0.0	0.01	-0.03	0.0	0.0	0.0	-0.04	0	0	-0.01	0	0	0	0.0	-0.03	0.0	0	0.0	0	0	0.0	0	0.0	0.0	0	0.0	0	0.0	0.0	0	0	0	0	0	0.0	0	0	0	0	0.0	-0.06	0.0	0	0.0	0	0	0	0	-0.08	0	0.0	0	0	0	0.0	0.0	0	0	0	0.05	0	0	0	0.0	0.0	0	0	0	0	0	0	0	-0.01	-0.09	0.0	0.0	0	0	0.09	0.02	0.0	0	0	0.02	0.03	0.0	0	0.02	0	-0.01	0.0	0.0	0.02	-0.05	0	-0.06	-0.02	0.0	0.0	-0.02	0	0.0	0	0	0.0	0.01	0.03	0	-0.02	0.0	0	0	0.0	0.04	0	-0.01	0	0.0	-0.02	0	0.0	0	0	0.03	0	0.02	0	2	0	0.0	0.0	0	0.0	0	-0.02	0.0	0	0.0	0.0	0.01	0.0	0	0.0	0	0	0	0	-0.0	0.03	-0.01	0.0	0	0	0.0	0.0	0	0	0	0.07	0	-0.04	-0.03	100.0	0.01	0	0	0	0	0	0	0.0	0	0.0	0.07	0	0.0	0	0.0	0.05	0.0	0	0.0	0	0.03	0.0	0	0	-0.04	0.0	0.02	0	0.0	0	0	0.02	0.0	0	0	0	0.0	0	0	0	0	0	0.0	0.0	0.0	0	0	0	0.0	0	0.0	0.0	0.0	0.0	0.01	0.02	0	0	0.0	0	0	0	0.04	0.0	-0.0	0	0	0.0	0.01	0.0	0	0.0	0	0	0	0.0	0.02	0.0	0	0	0	0	0	0.0	-0.04	7	0	-0.01	0	0.0	-0.02	0	0	0.0	0	0.0	0.02	0.0	0	0	0	0	0	0	0	0	0	-0.03	0.01	0.02	0	0	0.04	0.0	0.0	0	0	0	0	0	-0.03	0	0	0.0	0.0	0	0.0	0	0	0	-0.03	0.0	-0.0	0	0	0.01	0.0	0.0	0	0	-0.01	0.0	0.0	0.02	0	0	-0.0	0.0	0	-0.06	0	0	0.0	0	0	0.0	-0.07	-0.0	0.0	0	-0.01	0.0	0.33	0.01	-0.01	0.02	0	0	-0.05	0	-0.03	0	0	-0.0	-0.03	0	0.03	0.0	0.0	0	0	0	0.0	0	0.02	0.0	0.04	0	-0.04	0.0	0	0.01	0.07	0	0	0	0	0	0	0.02	0	0	0.04	0	0	0	0.01	0	0.03	-0.02	0	0	0	0	0	0.0	0	0.0	0	0.0	0	0	0	0.0	0.0	0	0.03	0.0	0.0	0	0.01	0.0	0	0	0	0	0.02	-0.06	0.03	0.0	0	0	0.0	0	0	0	0	0	0	0	0	0	0	0.0	0	0	0	0	0	0.05	0	0	0.11	0	-0.04	0.0	-0.02	0	0	-0.03	0.0	0	0	0.03	0.0	0.0	0	-0.02	0	0.0	0	0.02	0.0	0.0	0.0	0.02	0.0	0.03	0.01	-0.02	0	0	0.02	0	0	0	0	0	0	-0.08	-0.04	-0.01	-0.04	0.0	0	-0.04	0.0	0	0.0	0	0.0	0	0.0	0.0	0.0	0	HP	0.0	0	-0.04	0.01	0.04	0	0.0	0	0	0	0.0	0	15	0.0	0.0	0	0	0	-0.01	0	0	0	0	0	0	0.0	0	0.06	0.02	0.04	-0.0	0	-0.02	0	0	0	-0.03	0	0.0	0	0	-0.04	0	0	0	-0.02	0.0	0	0.02	0.04	0.0	-0.0	0	-0.04	0.0	0	0.0	0	0.0	0	0.0	0.0	0	0.0	0.07	0.04	0	0	-0.07	0	0	0	0	0	0.0	0.0	0	0.01	0	0.0	0	0	0.01	0	0	0.0	0	-0.02	-0.04	0	0	0	0	0.0	0.0	0.0	-0.02	0.02	0.01	0.0	-0.03	-0.01	0	0.04	0	0.01	0	0	0.0	0.0	0.01	0.0	-0.04	0	0	0	0	0	-0.03	0	0	0	0	-0.03	-0.03	0.0	0.0	0	0	0.0	0	0.0	0	0	0.0	0	0	0	0.0	0	0.03	0	0	0	0.0	-0.03	0	0.0	0	0	0	0	0	0	0	0.04	0	0	0	0.0	0	0	0.01	0	0	0.03	0	0.0	-0.03	0	-0.0	0.0	0	0	0	0	0	0	-0.03	0.09	-0.08	0.0	0.01	0.0	0.0	0.0	0.0	0	0.0	0	0	0.0	0	0	0	0	0	0	-0.01	0	0.02	0	0	0	-0.01	-0.01	0	0.0	0	-0.0	0	0	0	0.01	0	0	0.0	0	-0.04	0.0	0	0	0.0	-0.03	0	0	0	0	0	0.0	0	-0.05	0	-0.05	0	0	0	-0.06	0.0	1.0	0	0.0	0	0	0.06	0	0.0	0	0	0.0	0	0.0	-0.01	0	0.0	0.09	0.0	0.0	0.0	0	0.0	0	-0.02	0	-0.03	0.03	0	0	0	0	0.0	0.03	0	0.03	0	0.0	0	0	0.0	0	0.0	-0.01	0.0	0	0.0	-0.0	0	0.0	0.0	0	0	0	0.0	0	0	0	0.0	0.03	0	0.0	-0.02	0.0	0	0	0	0	-0.0	0.02	0	0	0	0	0.06	0	0.0	0	0	-0.0	0	-0.08	0.03	0	0	-0.03	0	0.06	0	0.0	0.0	0	0	0	0	0	0	0.03	-0.02	0	0.0	0	0	0	0	0.01	0	0	0	0	0.02	0.0	0	0	0	0	0	0.0	0.0	0.0	0	0	0	-0.0	0	0	0.01	0	0.0	-0.03	-0.01	-0.01	0	-0.07	0	0.05	0.0	0	0	0	0	0	0	0.0	0	0	0	0	0.0	0	0	0	0.0	0	0	0	0.0	0.0	0	0	0.0	0	0.0	0	0.0	0.01	0.0	0	0	0.07	0.0	0.0	0.0	-0.03	0	-0.04	0.0	0.01	0	0	0.08	0.06	0	0	0.0	0.0	0	0.06	0	0.05	0.01	0.05	-0.01	0	0	0	0	0	0	0.0	0.05	0	0	0	0	0	0.0	-0.0	0.0	0.01	0.02	0	0.04	0.0	0	0	0	0.04	-0.04	-0.01	0	0	0.0	0.0	0	0.0	0.0	0	0	0	0	0	0	0.08	0	0.0	0	-0.0	-0.04	0	0.01	0	0	-0.01	0	0.01	0	-0.04	0.0	-0.1	0	0	-0.03	0.02	0.04	0	-0.02	0.07	0	-0.07	-0.04	0.0	-0.02	-0.03	0	-0.02	0	-0.04	0	0	0	0	0	0	0	0	0	-0.01	0.0	0	7	0	0	0	0	0	0	0	0	0	0	-0.07	0	0.05	1	-0.09	0.03	0.04	-0.06	0	0	0.03	0	0	0	0	0.0	0.0	0	0	0.03	0.0	0	0	0	0	0.04	0	0.0	0	0	0	0.0	-0.0	0	0	0.0	0.07	0	0	-0.04	0	-0.02	0.02	0	0.0	0.01	-0.06	0	0	0	0	0	0	0	0	0	0.0	0	0.0	0	0	0	-0.0	0.0	0	0.02	0	-0.05	0	0.02	-0.02	0.0	0	0	0.0	0.08	0	0.0	0.0	0.01	0	0	-0.06	0	0	0	-0.03	0.0	0.06	0	0	0	0	0.05	0	0.01	0.05	0.0	-0.04	0	0	0	0	0	-0.08	0.02	0	0.0	0.05	0	0	0.0	0.01	0	0.0	0	0	-0.03	0	0	0	0	0	0.0	0	0	0.0	0	0	0	-0.06	0	0	0	0	0	0	0	0.0	0.04	0	0.04	0	0	-0.02	-0.0	0.02	0	0	0	0	0.0	0	-0.03	0.02	0	0	0	0	0	0	0	0.0	0	0.0	0	0	-0.01	0	0.0	0	0.0	0	-0.04	0	0	0	0	0	0	0	0	0	-0.0	0	0	-0.03	0.01	0	0.0	0	0	-0.0	0	0.02	0	0	-0.02	-0.03	0	0	0	0	0.0	0	-0.06	0	0	0.0	0.0	0.0	0.01	0.07	0	0	-0.02	0	0.04	0	0.0	0.02	0	0	0	0	0	0	0	0	0.0	0	0	0.0	0	0	0.01	0.0	0	0	0.0	0	0	0.0	0.0	-0.01	0.01	-0.0	-0.06	0	0.04	0.02	0	0	-0.01	-0.03	0	0.04	-0.03	0	0	0	0.0	0.05	0	0.0	0	-0.03	0.02	0.0	0	0	0.0	0	0	0	0	0	0	0	0	-0.0	0	0.04	0	0	0.0	0	0.0	0.0	0	0	0	0	0.0	0.0	0	0	0.01	0.0	0	0.04	0	-0.06	0	0	0	-0.08	0.0	-0.05	0.0	0.05	0.0	0	0	7	0.0	0	0.0	0.02	0.0	0.01	0	0	0.03	0	0	0	0	0	0	0	0	0	0	0	0	0	0.02	0	0	-0.01	0.03	0.0	0	0	0.0	0	0	0	0	0.0	0	0	0	0.0	0	0.0	0.0	0	0.02	0.04	0.09	0	0	0	0.01	0	0	0	0	0.04	0.0	0	0	0	0	0	0	-0.06	-0.01	0.0	0	0.01	-0.02	0.0	0.01	0.0	0	0.0	0	0.01	0.0	0.06	-0.01	0.0	0	0.01	0	0	0	0.01	0	0	0	0	0.03	0	0	0	0.09	-0.03	0	0.0	0	0.0	0.24	0.0	0.02	0	0	0	0	0.0	0.0	0	0	0.0	-0.01	0.0	0	-0.02	-0.02	0.0	0	0	0	0	-0.0	0	0	0	0	0	0.0	0.08	0	0	0.03	-0.04	0	0	0.0	-0.0	0.0	0.0	0.0	0	0	-0.03	0	0.0	0	0	0	0	0	0.0	0	0	0	0.0	0.04	0	0	0	0.0	0.0	0	0	0.0	0	0	0	0.02	0.0	0.01	0.01	0.06	0.0	0	0	0.0	-0.03	0.0	0	0	0	0.0	-0.02	0.0	0	0	0	0.0	0	0.0	-0.0	0.0	0	0	0	0	0	0	0	0.0	0	0.0	0	0.0	0	0	0	0.0	0	0	0.0	0	0.0	0	0	0	0.01	-0.01	0	0	0.01	-0.0	0	0.03	0	0	0	0	-0.01	0.03	0	-0.01	0	0.07	0.06	0	0.0	0	0.02	0.0	0	0	0	0	0	0.0	0	0	0	0	0	0.0	0	0	0.0	0	0	0.0	0	0.03	0	0	0	0	0	0	0	0	0	0	-0.01	0	0	0.0	0	0.0	0	0	0	0	0	0	-0.0	0.0	0.0	-0.0	0	0	0	-0.06	0.0	0.0	0	0	0.02	0	0.01	-0.03	0.01	0.0	0	0.01	0.0	0	0.0	0	-0.02	0.02	0	0	0	0	0.0	0.0	-0.04	0	0.0	0	0.0	0	0	0	0	0	-0.02	0.02	0.0	0.0	0	0.0	0.08	0	0	0	0	0	0	0	0	-0.01	-0.06	0	0	0	0	0.0	-0.03	0	0	0	0	0	1	0.0	0	0	-0.0	0.0	-0.01	0	0.0	0.0	0	0.0	0	0	0	-0.02	0.04	0	0.01	0	0	0	0.05	0.0	0.0	0	0	0.0	0	0	0	0	0	0	0	0	0	0	0	0	0	0	0.0	0.03	-0.0	0	0	0	0	0.02	-0.05	0	0	0.04	0.0	0	0.0	0.0	0	0	7	0.01	0	0	0	0	-0.0	0.0	0	0	0	-0.01	0.01	0.0	0	0	-0.04	0	7	0	0.03	0	0	0	-0.04	0	0.0	0	0	0	-0.06	0	0	0	0.03	0	0	0	0.04	0	0	0	0	0.0	0	0	0.0	0.06	0	0	-0.11	0.04	0.0	0	0	-0.05	0	0	0	0	0.0	0	0.0	0.03	-0.05	1.14	0	0	0.01	-0.04	0	0.0	0	0	0	0	0.0	0	-0.03	0	-0.05	0	0	0	0	0	-0.04	0	0	0	0	0	0.01	0	-0.06	0	0	0	0.0	0.34	0.04	0.0	0	0	0	0	0	0	0	0.02	0.0	0.02	0	0.0	0.01	0.0	-0.03	0.0	0.02	0.07	0.0	0	0	0	0	0.0	-0.0	0.0	0.0	0	0.0	0	0	-0.02	0	0.0	0	0.0	0.0	0	0	0	-0.02	0.03	0	0	0.01	0	0.0	0	-0.01	0	0	0	0	0.0	0.0	0.01	0	0	0	0	0.01	0.0	0.05	0	0	0.0	-0.02	0	0	0.02	0.0	0.0	0	0	0	0	0.02	0.0	0	0	0	-0.05	0	0	0.04	0.06	0.0	0.0	0	0	0.01	0	0.02	0.02	0.0	0	0	0	0	0	0	0	0.0	0	-0.02	0.0	0	0.02	0	0	0.0	0	0	0	0.0	-0.05	0.0	-0.02	0	0	0	0	0	0.02	0	0	0	0.02	0	0	0	0	0	0.0	0.0	0.0	0	0	0	0.0	0	0	0.0	0	0	0	0	0	0	0.04	-0.02	0	0	0.06	0.0	0.0	0	0	0	0.0	0	0	0	0	0	0.0	0.0	-0.07	0.0	0	0	0	0	0	0.03	0.02	0	0	0	0	0	0	0.0	0	0.0	0	-0.3	-0.0	0	0	0	0.01	0	0	0.0	-0.02	0.06	0	-0.01	0.0	0	0	0	0	0.0	0.0	0	0	-0.03	0.0	0.03	0.0	0.0	0.01	0.02	0	0	0	0.03	24	0.0	0.01	0.01	0	0	0.0	0.04	0.0	0	-0.09	0.0	0	0.0	-0.0	0	0.0	-0.04	0.0	0	-0.06	0.0	0	0	0	0.0	0	0.0	0	0	0.0	0	0	0	0	0	0.0	0	-0.05	0	0	-0.05	0.0	0	0	-0.05	-0.02	0.01	0.0	0	0	0	0	0.03	0	0.02	0.06	0.02	0.05	0	0.0	7	0	0.0	0.01	0	0.0	0	-0.04	0	0	0	0	0.04	0.01	0.0	0	0.01	0.07	0.0	0	0	-0.02	0.02	-0.06	0.0	0	0	0.0	-0.04	0	0	0.0	0.0	0.0	0	0	3	0	0	0	0	0.03	0	-0.01	0	0	0.0	0.0	0	0	0	0	0.03	0.01	0.04	-0.04	0.0	0	0	0.02	-0.09	0	0	-0.07	0.0	0	0.06	0	0	0	-0.01	0	0	0	0	0	0	0.03	0	-0.03	0	0	0.01	0.05	0.0	0.0	0	0.02	0.02	0.01	0.01	0	0	0	0	0	0	0	0.0	0	-0.01	0.04	0	0	0	0.05	0.0	0	0	0.0	0	0	-0.06	0.01	0.0	-0.05	0.0	0	0	0.0	0	-0.04	0	0	0.0	0	0	0	0	0.02	-0.03	0.0	-0.04	-0.03	-0.04	0	0	-0.05	0.0	0	0.0	0.0	-0.04	0.0	0	0	0	0	0	0.0	0.05	0	0	0.0	-0.04	0.0	0	0.0	0	0	-0.01	-0.01	0	0	-0.03	0	0.0	0	-0.03	0	-0.02	0	0.0	0	0	0	0	0	0	-0.0	-0.04	0	-0.04	0	0	0	0	0.03	0.05	0	0.0	0.0	0	0	0	0.07	0	0	1	0	0	-0.02	0.07	0.01	0	0.04	-0.04	0	0.04	0.0	0.0	0	0	0.0	0	-0.03	0.0	0.0	0.07	0.08	0.02	0.0	0	-0.03	0	0.05	0	0	1	0.82
acquired deficiency anemia	0	0	0.0	0	0.0	0.03	0	0.01	0	0	0	-0.03	0	0.0	0	0	0.0	0.0	0.0	0.01	0.0	0	-0.01	0	0	0.0	-0.01	0	0	0.03	-0.03	0	0	0	0	0	0	0	0	0	0.06	0	0.0	-0.09	0.02	0	0.08	-0.06	-0.05	0.01	0.0	0	-0.02	0.06	0	0.04	0.0	-0.02	0	0	0	0	-0.06	0.05	0.0	0	0	0	0	0	0	0	0	0.0	0	0.04	0	0.0	-0.01	0.0	0.0	0	0	0	0	0	0.03	0	0.01	-0.01	0	0	0.0	0	-0.02	0	0	0	0.0	0.0	0	0.01	0.0	0.0	0	0.04	0	0.0	0.0	0	0	0.0	0	0.04	0.03	-0.02	0	-0.02	0	0.04	0	0	0.0	0.0	0	0	0	0.03	-0.03	0	0.0	-0.03	-0.06	0.0	0.03	0	0	0.0	0	0	0	0.0	0	0.01	0	0.07	0.05	0	0	-0.02	0	0	0.0	0	0.05	0	0.0	0.02	0	0	0.0	0	0	0.0	0	0	0.0	0.0	0	0	0	-0.01	0.01	0	0	0	0	0	0	0	0	0.0	0	0.0	-0.01	-0.04	0	0	0	0.0	0	-0.03	0	0.03	0	-0.01	0	0	-0.01	0.0	0.0	0	-0.05	0.0	0.0	0	0	0.0	0.0	0	0	-0.01	0	0	0	0	0	0	0	0	0	0	0	0.02	0	0	0	-0.02	0.07	0	0.0	0	0.0	0.0	0	-0.04	0.05	-0.03	0.0	0	0	0	0	0	0	-0.02	0	0	-0.03	-0.02	0.02	0	-0.06	0.0	-0.01	0	0	0	0	0.0	0	0	0.0	0.02	0.02	0.0	0.0	-0.08	0	-0.02	0	0.0	0	0	0	-0.02	0.0	0	0	0	0.0	0	0.01	0	0.04	0.0	0	0	0	0.0	0	0	-0.01	0.05	0	0	0.0	0.0	0	0.04	0	0	0.0	0	0	-0.06	0	0	0	0	0.0	0	0	0.0	0	0	0.0	0	0	-0.0	0.02	0	-0.01	0	0	-0.05	0	0.01	0	0.0	0.0	0	0	0	0.0	0	0.0	0	0	0	0.0	0	0.0	0	-0.04	0.0	0	0	0.01	0.0	0	0	0	0	0.01	2	0.03	0.0	0	0	0	0.0	-0.05	-0.07	0	-0.02	0	0.0	-0.03	0	-0.01	0	0	0.08	0.0	0	0	-0.03	0	0.04	0	0	0	0	0	0	-0.07	0	0.01	0.0	0.0	0.03	0.0	0	-0.02	0.0	0	0	0	0	0	0	0	0	-0.0	0	0	0	0	0	0	0.0	0	0.0	0	0	0	0.06	-0.01	0.0	0.0	0	0.02	0	0.0	0	0.01	-0.01	-0.05	0	-0.01	0	0	0.03	0.02	0.07	0.0	0.0	0	0	0	-0.01	0.0	0	0.0	0	0.0	0.02	0	0.03	0	0.05	0	0	0	0	0	0	-0.06	0.06	0	0	0	0	-0.0	0.0	0	0.01	0	0	0	0.0	0.0	0	0.02	0	0	0	0	0.0	0.0	0	-0.03	0.0	0.0	0.0	0.0	0	0.0	0	0	0	0.0	0	-0.01	0	0	0	-0.02	0	0	0	0	0.01	-0.03	0	0	0	0.02	0.0	0	0.0	0.0	0	0	0	0.0	0.0	0	0	0	0	-0.01	0	-0.0	0	0.0	0	0.0	0.02	0.0	-0.03	0	0	0	0.0	0.07	-0.04	0	0	0	0	0	0	0	0.0	0	0	0	0	0	0	0.0	0.06	0	0	0	0	0	0	0.0	0	0	0	0.0	0.0	0.0	0	0	0	0	-0.0	0.0	0	0.0	-0.0	0	0	-0.01	-0.05	0	0	0.0	0	0.0	0.0	-0.01	0	0	0	0	0	0	0	0	-0.02	0	0	0.0	0	0	0	0	0	0.0	0	0.07	0.0	0.0	0	0.0	0	-0.06	0	0.0	0	0	0	0	0	-0.08	-0.01	0	0	-0.06	0	0	0	0.0	0.0	0	0	0	0	0.0	0	0.05	0	-0.03	0	0	-0.03	-0.03	-0.02	0.05	0.0	0	-0.11	0	-0.02	0	0.0	0	0	0.0	0.0	0	0.0	0.0	0.02	-0.01	0	0	0.0	0	-0.02	-0.02	0.0	0	0.08	0.0	0	0.04	0.0	-0.07	-0.05	0.0	-0.11	0.0	-0.04	0	0	-0.01	0	0	0	0.0	0.03	0.0	0	0.0	0	0	0.0	0	0.0	0.0	0	0.0	0	0.0	0.0	0	0	0	0	0	0.0	0	0	0	0	0.0	-0.0	0.0	0	0.0	0	0	0	0	-0.01	0	0.0	0	0	0	0.0	0.0	0	0	0	-0.02	0	0	0	0.0	0.0	0	0	0	0	0	0	0	-0.01	0.03	0.0	0.0	0	0	0.03	0.03	0.0	0	0	0.02	-0.05	0.0	0	-0.03	0	-0.01	0.0	0.0	0.01	0.06	0	-0.08	-0.04	0.0	0.0	-0.03	0	0.0	0	0	0.0	-0.02	-0.04	0	-0.01	0.0	0	0	0.0	-0.04	0	-0.02	0	0.0	0.03	0	0.0	0	0	0.04	0	-0.02	0	2	0	0.0	0.0	0	0.0	0	0.02	0.0	0	0.0	0.0	-0.0	0.0	0	0.0	0	0	0	0	0.01	-0.01	0.05	0.0	0	0	0.0	0.0	0	0	0	0.01	0	-0.03	-0.0	0.0	-0.05	0	0	0	0	0	0	0.0	0	0.0	0.03	0	0.0	0	-0.07	-0.02	0.0	0	0.0	0	-0.03	0.0	0	0	-0.01	0.0	0.0	0	0.0	0	0	-0.02	0.0	0	0	0	-0.03	0	0	0	0	0	0.0	0.0	0.0	0	0	0	0.08	0	0.02	0.0	0.0	0.0	0.02	0.08	0	0	0.0	0	0	0	0.01	0.0	0.01	0	0	0.0	-0.04	0.0	0	0.0	0	0	0	0.0	-0.03	0.0	0	0	0	0	0	0.0	0.03	0	0	-0.03	0	0.0	-0.02	0	0	0.0	0	0.0	0.07	0.0	0	0	0	0	0	0	0	0	0	-0.04	-0.0	0.03	0	0	0.07	-0.05	0.0	0	0	0	0	0	-0.02	0	0	0.0	0.0	0	0.0	0	0	0	0.0	0.0	-0.06	0	0	-0.05	0.0	0.0	0	0	0.01	0.0	0.0	-0.03	0	0	-0.01	0.0	0	-0.04	0	0	0.0	0	0	0.0	0.02	0.03	0.0	0	0.04	0.0	0.0	-0.02	-0.02	-0.01	0	0	-0.04	0	0.07	0	0	-0.07	0.01	0	0.02	0.0	0.0	0	0	0	0.0	0	0.02	0.0	-0.02	0	0.04	0.0	0	-0.05	0.05	0	0	0	0	0	0	-0.06	0	0	-0.02	0	0	0	0.04	0	-0.07	0.0	0	0	0	0	0	0.0	0	0.0	0	0.0	0	0	0	0.0	0.0	0	-0.01	0.0	0.03	0	-0.04	0.0	0	0	0	0	-0.03	0.01	0.0	0.0	0	0	0.0	0	0	0	0	0	0	0	0	0	0	0.0	0	0	0	0	0	0.11	0	0	0.0	0	0.06	0.0	-0.03	0	0	-0.0	0.0	0	0	0.03	0.0	0.0	0	-0.03	0	0.0	0	0.04	0.0	0.0	0.0	-0.07	0.0	-0.03	0.02	0.01	0	0	-0.01	0	0	0	0	0	0	-0.01	0.03	0.02	0.03	0.0	0	0.04	0.0	0	0.0	0	0.0	0	0.01	0.0	0.0	0	MONDO	0.0	0	0.01	-0.02	-0.04	0	0.0	0	0	0	0.0	0	15	0.0	0.0	0	0	0	-0.01	0	0	0	0	0	0	0.0	0	0.0	0.01	0.03	0.01	0	0.01	0	0	0	-0.03	0	0.0	0	0	-0.01	0	0	0	-0.04	0.0	0	0.04	0.01	0.04	-0.02	0	0.02	0.05	0	-0.01	0	0.0	0	0.0	0.0	0	0.0	-0.04	-0.01	0	0	0.01	0	0	0	0	0	0.0	0.0	0	-0.05	0	0.0	0	0	0.03	0	0	0.0	0	-0.03	-0.01	0	0	0	0	0.0	0.0	0.0	-0.0	-0.02	-0.01	0.0	0.01	-0.06	0	0.01	0	0.0	0	0	0.0	0.0	0.0	0.0	0.06	0	0	0	0	0	-0.01	0	0	0	0	0.01	-0.02	0.0	0.0	0	0	0.0	0	0.0	0	0	0.0	0	0	0	0.0	0	-0.0	0	0	0	0.0	0.02	0	0.0	0	0	0	0	0	0	0	-0.08	0	0	0	0.0	0	0	-0.04	0	0	0.05	0	0.0	0.04	0	0.03	0.0	0	0	0	0	0	0	0.07	-0.04	-0.01	0.0	0.04	0.0	0.0	0.0	0.0	0	0.0	0	0	0.0	0	0	0	0	0	0	-0.01	0	-0.02	0	0	0	0.01	0.0	0	0.0	0	-0.01	0	0	0	0.01	0	0	0.02	0	0.0	0.06	0	0	0.0	0.01	0	0	0	0	0	0.0	0	-0.01	0	-0.01	0	0	0	0.07	0.0	0.0	0	0.0	0	0	-0.0	0	0.0	0	0	0.0	0	0.0	0.0	0	0.0	0.02	-0.03	0.0	0.0	0	0.0	0	-0.06	0	0.01	-0.02	0	0	0	0	0.0	-0.03	0	0.02	0	0.0	0	0	0.0	0	0.0	0.05	0.0	0	0.0	0.03	0	0.0	0.0	0	0	0	0.0	0	0	0	0.0	-0.03	0	0.0	0.02	0.0	0	0	0	0	-0.07	-0.03	0	0	0	0	-0.02	0	0.0	0	0	0.05	0	-0.02	-0.04	0	0	0.02	0	0.01	0	0.0	0.0	0	0	0	0	0	0	0.03	0.03	0	0.0	0	0	0	0	0.03	0	0	0	0	-0.01	0.0	0	0	0	0	0	0.0	0.0	0.0	0	0	0	0.02	0	0	0.01	0	0.0	-0.0	-0.01	0.04	0	0.06	0	0.09	0.0	0	0	0	0	0	0	0.0	0	0	0	0	0.0	0	0	0	-0.04	0	0	0	0.0	0.0	0	0	0.0	0	0.0	0	0.01	0.08	0.0	0	0	-0.03	0.0	0.0	-0.04	0.01	0	0.01	0.0	0.05	0	0	-0.07	0.02	0	0	0.0	0.0	0	0.04	0	0.02	0.03	-0.02	-0.08	0	0	0	0	0	0	-0.02	0.03	0	0	0	0	0	0.0	0.03	0.0	-0.02	-0.02	0	0.01	0.0	0	0	0	-0.0	0.02	0.01	0	0	0.0	0.0	0	0.0	0.0	0	0	0	0	0	0	0.02	0	0.0	0	0.02	0.02	0	0.01	0	0	-0.03	0	0.03	0	0.08	0.0	-0.03	0	0	-0.01	-0.04	0.01	0	-0.03	-0.06	0	0.04	0.01	0.0	0.0	-0.04	0	0.05	0	0.03	0	0	0	0	0	0	0	0	0	-0.05	0.0	0	0	0	0	0	0	0	0	0	0	0	0	0.02	0	0.05	0	-0.08	0.04	0.04	-0.0	0	0	0.01	0	0	0	0	0.0	0.0	0	0	0.09	0.0	0	0	0	0	0.03	0	0.0	0	0	0	0.0	-0.02	0	0	0.0	-0.01	0	0	-0.02	0	0.02	0.04	0	0.0	0.02	-0.1	0	0	0	0	0	0	0	0	0	0.0	0	0.0	0	0	0	-0.03	0.0	0	0.05	0	0.04	0	0.01	0.04	0.0	0	0	0.0	-0.09	0	0.0	0.0	0.02	0	0	-0.03	0	0	0	0.04	0.0	0.03	0	0	0	0	0.01	0	0.02	0.08	0.0	-0.04	0	0	0	0	0	-0.02	0.03	0	0.0	0.05	0	0	0.0	0.0	0	0.0	0	0	0.05	0	0	0	0	0	0.0	0	0	0.0	0	0	0	-0.03	0	0	0	0	0	0	0	0.0	0.0	0	0.04	0	0	0.02	0.01	0.0	0	0	0	0	0.0	0	-0.02	-0.03	0	0	0	0	0	0	0	0.0	0	0.0	0	0	-0.0	0	0.0	0	0.0	0	-0.02	0	0	0	0	0	0	0	0	0	-0.04	0	0	-0.02	-0.02	0	0.0	0	0	-0.02	0	-0.01	0	0	-0.01	-0.02	0	0	0	0	0.0	0	-0.02	0	0	0.0	0.0	0.0	-0.04	0.11	0	0	0.03	0	0.0	0	0.0	0.0	0	0	0	0	0	0	0	0	0.0	0	0	0.0	0	0	0.01	0.0	0	0	0.0	0	0	0.0	0.0	0.04	-0.01	-0.03	0.01	0	-0.02	0.01	0	0	-0.02	-0.02	0	0.01	0.01	0	0	0	0.0	0.0	0	0.0	0	-0.03	-0.01	0.0	0	0	0.0	0	0	0	0	0	0	0	0	0.01	0	0.0	0	0	0.0	0	0.0	0.0	0	0	0	0	0.0	0.0	0	0	-0.03	0.0	0	-0.03	0	-0.04	0	0	0	-0.02	0.02	0.03	0.0	0.03	0.0	0	0	0	0.0	0	0.0	0.05	0.0	0.04	0	0	-0.0	0	0	0	0	0	0	0	0	0	0	0	0	0	0.01	0	0	-0.05	0.01	0.0	0	0	0.0	0	0	0	0	0.0	0	0	0	0.0	0	0.0	0.0	0	0.03	0.02	0.05	0	0	0	-0.03	0	0	0	0	-0.06	0.0	0	0	0	0	0	0	0.04	-0.05	0.0	0	0.03	-0.01	0.0	-0.09	0.0	0	0.0	0	0.01	0.0	0.02	0.04	0.0	0	-0.01	0	0	0	0.03	0	0	0	0	0.01	0	0	0	0.02	-0.0	0	0.0	0	-0.0	0.0	0.0	0.0	0	0	0	0	0.0	0.0	0	0	0.0	-0.01	0.0	0	0.02	-0.04	0.0	0	0	0	0	0.08	0	0	0	0	0	0.0	0.03	0	0	0.02	0.04	0	0	0.0	0.01	0.0	-0.06	0.0	0	0	0.04	0	0.0	0	0	0	0	0	0.0	0	0	0	0.0	-0.07	0	0	0	0.0	0.0	0	0	-0.01	0	0	0	-0.04	0.0	0.04	-0.01	0.02	0.0	0	0	0.0	0.03	0.0	0	0	0	0.0	-0.03	0.0	0	0	0	0.0	0	0.0	-0.03	0.0	0	0	0	0	0	0	0	0.0	0	0.0	0	0.0	0	0	0	0.0	0	0	0.0	0	0.0	0	0	0	-0.0	-0.06	0	0	-0.05	0.01	0	0.1	0	0	0	0	0.07	0.03	0	-0.02	0	0.03	0.07	0	0.0	0	0.01	0.0	0	0	0	0	0	0.0	0	0	0	0	0	0.0	0	0	0.0	0	0	-0.02	0	0.07	0	0	0	0	0	0	0	0	0	0	0.01	0	0	0.0	0	0.0	0	0	0	0	0	0	0.04	0.0	0.0	0.05	0	0	0	-0.07	0.0	0.0	0	0	-0.01	0	-0.06	0.02	0.01	0.0	0	-0.03	0.0	0	0.0	0	-0.01	-0.03	0	0	0	0	0.0	0.0	-0.02	0	0.0	0	0.0	0	0	0	0	0	-0.04	-0.02	0.0	0.0	0	0.0	0.0	0	0	0	0	0	0	0	0	0.01	-0.01	0	0	0	0	0.0	0.03	0	0	0	0	0	0	-0.03	0	0	0.01	0.0	0.0	0	0.0	0.0	0	0.03	0	0	0	-0.01	-0.02	0	-0.03	0	0	0	-0.04	0.0	0.0	0	0	0.0	0	0	0	0	0	0	0	0	0	0	0	0	0	0	0.0	-0.04	0.01	0	0	0	0	0.05	-0.04	0	0	-0.01	0.0	0	0.0	0.0	0	0	0	-0.13	0	0	0	0	-0.03	0.0	0	0	0	0.02	0.01	0.0	0	0	0.06	0	0	0	0.01	0	0	0	0.03	0	0.0	0	0	0	-0.03	0	0	0	-0.07	0	0	0	0.01	0	0	0	0	0.0	0	0	0.0	-0.07	0	0	0.05	-0.08	0.0	0	0	-0.02	0	0	0	0	0.0	0	0.0	-0.01	0.0	0.0	0	0	-0.01	-0.0	0	0.0	0	0	0	0	0.0	0	-0.01	0	-0.04	0	0	0	0	0	0.0	0	0	0	0	0	0.01	0	-0.05	0	0	0	0.0	0.0	0.04	0.0	0	0	0	0	0	0	0	0.02	0.0	0.06	0	0.0	0.01	0.0	0.07	-0.06	0.02	-0.08	0.0	0	0	0	0	0.0	-0.0	0.0	0.0	0	0.0	0	0	-0.01	0	0.0	0	0.0	0.0	0	0	0	-0.03	-0.0	0	0	0.03	0	0.0	0	0.05	0	0	0	0	0.0	0.0	0.02	0	0	0	0	0.01	0.0	-0.06	0	0	0.0	0.02	0	0	-0.01	0.0	0.0	0	0	0	0	-0.0	0.0	0	0	0	0.04	0	0	0.02	-0.01	0.0	-0.02	0	0	0.02	0	-0.04	0.02	0.0	0	0	0	0	0	0	0	0.0	0	-0.02	0.0	0	0.02	0	0	0.0	0	0	0	0.0	-0.02	0.0	-0.0	0	0	0	0	0	0.01	0	0	0	-0.01	0	0	0	0	0	0.0	0.0	0.0	0	0	0	0.0	0	0	0.0	0	0	0	0	0	0	0.03	0.04	0	0	0.0	0.0	0.0	0	0	0	0.0	0	0	0	0	0	0.0	0.0	0.02	0.0	0	0	0	0	0	-0.03	-0.03	0	0	0	0	0	0	0.0	0	0.0	0	-0.3	0.01	0	0	0	0.04	0	0	0.0	-0.04	-0.01	0	-0.05	0.0	0	0	0	0	0.0	0.0	0	0	0.0	0.0	0.06	0.0	0.0	0.05	0.04	0	0	0	-0.04	1	0.0	0.02	-0.04	0	0	0.0	-0.04	0.0	0	0.03	0.0	0	0.0	0.02	0	0.0	-0.01	0.0	0	-0.04	0.0	0	0	0	0.0	0	0.0	0	0	0.0	0	0	0	0	0	-0.04	0	0.05	0	0	-0.0	0.0	0	0	0.08	-0.01	-0.03	0.0	0	0	0	0	-0.04	0	0.0	0.01	0.01	0.02	0	0.0	0	0	0.0	0.06	0	0.0	0	0.01	0	0	0	0	-0.03	0.06	0.0	0	0.04	0.01	0.0	0	0	-0.06	-0.01	0.02	0.0	0	0	0.0	-0.07	0	0	0.0	0.0	0.0	0	0	1	0	0	0	0	-0.0	0	0.0	0	0	0.0	0.0	0	0	0	0	-0.05	-0.05	0.03	0.02	0.0	0	0	-0.06	0.02	0	0	0.02	0.0	0	0.01	0	0	0	-0.02	0	0	0	0	0	0	-0.04	0	0.02	0	0	-0.01	-0.03	0.0	0.0	0	0.0	0.08	0.0	0.05	0	0	0	0	0	0	0	0.0	0	0.03	-0.03	0	0	0	-0.04	0.0	0	0	0.0	0	0	-0.06	-0.03	0.0	0.04	0.0	0	0	0.0	0	0.01	0	0	0.0	0	0	0	0	-0.02	0.02	0.0	-0.02	0.01	0.02	0	0	-0.05	0.0	0	0.04	0.0	0.02	0.0	0	0	0	0	0	0.0	-0.03	0	0	0.0	0.03	0.0	0	0.0	0	0	0.05	-0.08	0	0	0.04	0	0.0	0	-0.0	0	0.01	0	0.0	0	0	0	0	0	0	-0.04	-0.04	0	-0.0	0	0	0	0	0.01	-0.04	0	0.0	0.0	0	0	0	-0.04	0	0	0	0	0	-0.04	0.02	-0.02	0	0.01	0.01	0	-0.04	0.0	0.0	0	0	0.0	0	0.04	0.0	0.0	-0.04	-0.01	0.04	0.0	0	-0.05	0	0.02	0	0	1	0.82
mastitis	0	0	0.0	0	0.0	0.0	0	-0.02	0	0	0	-0.01	0	0.0	0	0	-0.04	0.0	0.0	-0.02	0.0	0	0.03	0	0	0.0	-0.04	0	0	0.02	-0.03	0	0	0	0	0	0	0	0	0	0.01	0	0.0	-0.02	0.01	0	0.04	0.01	0.02	-0.01	0.0	0	0.01	-0.02	0	-0.01	0.0	-0.01	0	0	0	0	-0.03	-0.01	0.0	0	0	0	0	0	0	0	0	0.0	0	0.05	0	0.0	0.04	0.0	0.0	0	0	0	0	0	0.05	0	-0.01	-0.0	0	0	0.0	0	-0.02	0	0	0	0.0	0.06	0	-0.04	0.0	0.0	0	0.01	0	0.0	0.01	0	0	0.0	0	0.03	0.08	0.04	0	-0.05	0	-0.02	0	0	0.0	0.0	0	0	0	0.01	-0.07	0	0.0	0.0	-0.06	0.0	0.01	0	0	0.0	0	0	0	0.0	0	0.02	0	0.06	0.08	0	0	-0.01	0	0	0.0	0	-0.03	0	0.0	-0.0	0	0	0.02	0	0	0.0	0	0	0.0	0.0	0	0	0	-0.01	0.01	0	0	0	0	0	0	0	0	0.0	0	0.0	-0.01	-0.07	0	0	0	0.0	0	-0.02	0	0.04	0	-0.03	0	0	-0.02	-0.05	0.0	0	-0.02	0.0	0.0	0	0	0.0	0.01	0	0	0.03	0	0	0	0	0	0	0	0	0	0	0	0.02	0	0	0	0.05	-0.0	0	0.0	0	0.0	0.01	0	0.06	-0.07	0.03	0.0	0	0	0	0	0	0	0.01	0	0	0.06	0.04	-0.01	0	-0.0	0.0	-0.06	0	0	0	0	0.0	0	0	0.0	0.06	-0.0	0.0	0.0	-0.06	0	-0.02	0	0.0	0	0	0	-0.01	0.0	0	0	0	0.0	0	-0.04	0	-0.02	0.0	0	0	0	0.0	0	0	-0.07	0.02	0	0	0.07	0.0	0	0.01	0	0	0.0	0	0	-0.01	0	0	0	0	0.0	0	0	0.0	0	0	-0.01	0	0	0.04	0.1	0	0.03	0	0	0.01	0	-0.03	0	0.0	0.0	0	0	0	0.03	0	0.0	0	0	0	0.0	0	0.0	0	0.08	-0.03	0	0	0.04	0.0	0	0	0	0	0.02	1	0.02	0.0	0	0	0	0.0	0.03	0.0	0	0.01	0	0.0	-0.07	0	0.04	0	0	-0.08	0.01	0	0	0.02	0	0.02	0	0	0	0	0	0	-0.01	0	0.05	0.0	0.0	0.01	0.01	0	0.08	0.0	0	0	0	0	0	0	0	0	0.02	0	0	0	0	0	0	0.0	0	0.0	0	0	0	0.02	-0.01	0.0	-0.04	0	-0.07	0	0.0	0	-0.02	-0.07	-0.05	0	-0.03	0	0	-0.05	-0.02	-0.03	0.01	0.0	0	0	0	-0.04	0.0	0	0.0	0	0.0	0.04	0	0.02	0	-0.13	0	0	0	0	0	0	0.03	0.04	0	0	0	0	-0.04	0.0	0	-0.02	0	0	0	-0.02	0.0	0	0.04	0	0	0	0	0.0	0.0	0	0.03	0.0	-0.02	0.0	0.0	0	0.0	0	0	0	0.0	0	-0.02	0	0	0	-0.03	0	0	0	0	-0.06	-0.03	0	0	0	0.01	-0.05	0	0.01	0.0	0	0	0	0.0	0.0	0	0	0	0	-0.0	0	-0.07	0	0.0	0	0.0	-0.03	0.0	-0.01	0	0	0	0.01	-0.01	0.07	0	0	0	0	0	0	0	0.0	0	0	0	0	0	0	0.0	0.04	0	0	2299	0	0	0	0.0	0	0	0	0.0	0.0	0.0	0	0	0	0	-0.06	0.0	0	0.0	0.07	0	0	0.02	-0.03	0	0	0.0	0	0.0	0.0	-0.09	0	0	0	0	0	0	0	0	-0.0	0	0	0.0	0	0	0	0	0	0.0	0	0.01	0.0	-0.06	0	0.0	0	0.01	1	0.0	0	0	0	0	0	0.01	-0.04	0	0	-0.01	0	0	0	0.0	0.0	0	0	0	0	0.0	0	0.0	0	0.01	0	0	-0.0	0.06	0.05	-0.02	0.0	0	-0.03	0	0.02	0	0.0	0	0	0.0	0.0	0	0.0	0.0	0.03	-0.02	0	0	0.0	0	-0.0	-0.05	0.0	0	0.04	0.0	0	0.02	0.0	-0.04	0.0	0.0	-0.04	0.0	-0.05	0	0	-0.01	0	0	0	0.0	-0.0	0.0	0	0.0	0	0	0.0	0	0.0	0.0	0	0.0	0	0.0	0.0	0	0	0	0	0	0.01	0	0	0	0	0.0	0.03	0.0	0	0.0	0	0	0	0	-0.0	0	0.0	0	0	0	0.0	0.0	0	0	0	0.01	0	0	0	0.0	0.0	0	0	0	0	0	0	0	0.0	-0.06	0.0	0.0	0	0	0.0	0.05	0.0	0	0	0.02	0.01	0.0	0	-0.01	0	0.04	0.0	0.0	-0.0	0.04	0	-0.07	-0.03	0.0	0.0	0.0	0	0.0	0	0	0.0	0.07	0.01	0	0.03	0.0	0	0	0.0	0.0	0	0.0	0	0.0	-0.0	0	0.0	0	0	-0.01	0	-0.07	0	1	0	0.0	0.0	0	0.0	0	-0.03	0.0	0	0.0	1.0	-0.02	0.0	0	0.0	0	0	0	0	0.06	0.01	-0.0	0.0	0	0	0.0	0.0	0	0	0	0.05	0	-0.1	-0.04	0.0	0.04	0	0	0	0	0	0	0.0	0	0.0	0.02	0	0.0	0	0.0	-0.02	0.0	0	0.0	0	0.06	0.0	0	0	-0.01	0.0	-0.01	0	0.0	0	0	0.05	0.0	0	0	0	0.07	0	0	0	0	0	0.0	0.0	0.0	0	0	0	0.03	0	0.01	0.0	0.0	0.0	-0.03	-0.07	0	0	0.0	0	0	0	-0.05	0.0	-0.05	0	0	0.0	-0.0	0.0	0	0.0	0	0	0	0.0	-0.01	0.0	0	0	0	0	0	0.0	-0.04	0	0	-0.06	0	0.0	0.04	0	0	0.0	0	0.0	0.03	0.0	0	0	0	0	0	0	0	0	0	0.02	0.01	0.03	0	0	0.02	-0.04	0.0	0	0	0	0	0	0.01	0	0	0.0	0.0	0	0.0	0	0	0	-0.0	0.0	0.01	0	0	-0.01	0.0	0.0	0	0	-0.01	0.0	0.01	0.05	0	0	-0.05	0.0	0	0.0	0	0	0.0	0	0	0.0	-0.01	-0.01	0.0	0	-0.01	0.04	0.0	-0.02	-0.07	-0.02	0	0	-0.05	0	0.02	0	0	0.01	-0.06	0	0.0	0.0	0.0	0	0	0	0.0	0	0.01	0.0	-0.01	0	-0.03	0.0	0	-0.03	0.04	0	0	0	0	0	0	-0.05	0	0	0.03	0	0	0	0.0	0	-0.03	-0.03	0	0	0	0	0	0.0	0	0.0	0	0.0	0	0	0	0.0	0.0	0	0.04	0.0	0.03	0	-0.02	0.0	0	0	0	0	-0.02	0.03	-0.02	0.0	0	0	0.0	0	0	0	0	0	0	0	0	0	0	0.0	0	0	0	0	0	0.04	0	0	0.0	0	0.04	0.0	0.03	0	0	-0.01	0.0	0	0	0.01	0.0	0.0	0	0.02	0	0.0	0	0.03	0.0	0.0	0.0	0.05	0.0	0.07	0.07	0.01	0	0	-0.03	0	0	0	0	0	0	0.02	-0.02	-0.05	-0.03	0.0	0	-0.02	0.0	0	0.0	0	0.04	0	-0.04	0.0	0.0	0	EFO	0.0	0	0.01	0.02	0.04	0	0.0	0	0	0	0.0	0	16	0.0	0.01	0	0	0	-0.01	0	0	0	0	0	0	0.0	0	-0.01	-0.03	-0.04	-0.01	0	0.04	0	0	0	0.04	0	0.0	0	0	0.05	0	0	0	0.02	0.0	0	0.03	-0.0	-0.06	-0.08	0	-0.04	-0.02	0	-0.03	0	0.0	0	0.0	0.0	0	0.0	0.08	-0.01	0	0	-0.0	0	0	0	0	0	0.0	0.0	0	-0.01	0	0.0	0	0	0.01	0	0	0.0	0	0.0	-0.04	0	0	0	0	0.0	0.0	0.0	0.05	0.02	0.06	0.0	0.03	0.02	0	-0.07	0	0.01	0	0	0.0	0.0	0.06	0.0	0.04	0	0	0	0	0	-0.02	0	0	0	0	0.04	-0.04	0.0	0.0	0	0	0.0	0	0.0	0	0	0.0	0	0	0	0.0	0	-0.03	0	0	0	0.0	-0.02	0	0.0	0	0	0	0	0	0	0	-0.02	0	0	0	0.0	0	0	0.11	0	0	0.01	0	0.0	-0.02	0	0.05	0.0	0	0	0	0	0	0	-0.03	0.03	-0.01	0.0	-0.03	0.0	0.0	0.0	0.0	0	0.0	0	0	0.0	0	0	0	0	0	0	-0.03	0	-0.0	0	0	0	-0.02	-0.04	0	0.0	0	0.0	0	0	0	-0.0	0	0	0.03	0	-0.03	0.04	0	0	0.0	-0.02	0	0	0	0	0	0.0	0	-0.04	0	0.05	0	0	0	-0.02	0.0	0.0	0	0.0	0	0	0.02	0	0.0	0	0	0.0	0	0.0	0.03	0	0.0	0.0	-0.02	0.0	0.0	0	-0.02	0	-0.04	0	0.05	-0.02	0	0	0	0	0.0	0.02	0	0.03	0	0.0	0	0	0.0	0	0.0	0.06	0.0	0	0.0	0.03	0	0.0	0.0	0	0	0	0.0	0	0	0	0.0	0.03	0	0.0	-0.0	0.0	0	0	0	0	-0.0	-0.02	0	0	0	0	-0.01	0	0.5	0	0	-0.04	0	-0.0	-0.02	0	0	0.01	0	-0.04	0	0.0	0.0	0	0	0	0	0	0	-0.0	0.02	0	0.0	0	0	0	0	0.05	0	0	0	0	-0.03	0.0	0	0	0	0	0	0.0	0.0	0.0	0	0	0	0.06	0	0	0.04	0	0.0	0.03	-0.02	0.04	0	0.1	0	0.0	0.0	0	0	0	0	0	0	0.0	0	0	0	0	0.0	0	0	0	-0.03	0	0	0	0.0	0.0	0	0	0.0	0	0.0	0	0.0	0.02	0.01	0	0	-0.0	0.0	0.0	0.01	0.0	0	-0.03	0.0	0.02	0	0	0.01	0.03	0	0	0.0	0.0	0	0.0	0	-0.02	0.01	-0.0	-0.09	0	0	0	0	0	0	0.03	0.01	0	0	0	0	0	0.01	0.03	0.0	-0.03	0.01	0	0.02	0.0	0	0	0	-0.01	0.0	-0.04	0	0	0.0	0.0	0	0.0	0.0	0	0	0	0	0	0	0.02	0	0.0	0	-0.01	-0.01	0	-0.02	0	0	0.01	0	0.05	0	0.0	0.04	0.0	0	0	-0.04	-0.01	0.02	0	0.01	0.02	0	-0.01	-0.02	0.0	0.03	0.0	0	0.02	0	-0.02	0	0	0	0	0	0	0	0	0	-0.02	0.0	0	574	0	0	0	0	0	0	0	0	0	0	0.0	0	0.03	0	0.03	0.01	-0.0	-0.04	0	0	0.02	0	0	0	0	0.01	0.0	0	0	0.01	0.02	0	0	0	0	-0.02	0	0.0	0	0	0	0.0	0.04	0	0	0.0	0.08	0	0	0.04	0	-0.02	-0.0	0	0.0	-0.03	-0.04	0	0	0	0	0	0	0	0	0	0.0	0	0.0	0	0	0	0.0	0.0	0	-0.02	0	-0.06	0	0.03	-0.01	0.0	0	0	0.0	-0.02	0	0.0	0.0	-0.01	0	0	0.03	0	0	0	0.03	0.0	0.04	0	0	0	0	0.01	0	-0.02	0.02	0.0	0.0	0	0	0	0	0	0.02	-0.02	0	0.0	-0.02	0	0	0.0	-0.01	0	0.0	0	0	0.01	0	0	0	0	0	0.0	0	0	0.0	0	0	0	0.02	0	0	0	0	0	0	0	0.0	-0.02	0	-0.04	0	0	0.01	0.07	-0.03	0	0	0	0	0.0	0	0.01	0.02	0	0	0	0	0	0	0	0.0	0	0.0	0	0	-0.01	0	0.01	0	0.0	0	-0.05	0	0	0	0	0	0	0	0	0	-0.01	0	0	0.01	0.06	0	0.0	0	0	0.0	0	0.01	0	0	0.04	0.07	0	0	0	0	0.0	0	-0.03	0	0	0.0	0.01	0.0	-0.04	0.0	0	0	-0.02	0	-0.01	0	0.0	0.02	0	0	0	0	0	0	0	0	99.83	0	0	0.0	0	0	-0.02	0.0	0	0	0.0	0	0	0.0	0.0	0.06	0.02	-0.04	-0.0	0	0.01	-0.0	0	0	0.01	0.03	0	0.03	0.01	0	0	0	0.0	0.02	0	0.0	0	0.01	0.02	0.0	0	0	0.0	0	0	0	0	0	0	0	0	0.0	0	0.09	0	0	0.0	0	0.0	0.0	0	0	0	0	0.0	0.0	0	0	-0.04	0.0	0	-0.0	0	0.04	0	0	0	0.02	-0.01	-0.04	0.0	0.01	0.0	0	0	574	0.0	0	0.0	0.02	0.0	-0.04	0	0	-0.02	0	0	0	0	0	0	0	0	0	0	0	0	0	0.0	0	0	0.06	-0.03	0.0	0	0	0.0	0	0	0	0	0.0	0	0	0	0.0	0	0.0	0.0	0	-0.01	0.03	-0.05	0	0	0	0.02	0	0	0	0	-0.07	0.0	0	0	0	0	0	0	0.02	-0.05	0.0	0	-0.1	-0.03	0.0	0.08	0.0	0	0.0	0	0.01	0.0	0.03	0.01	0.0	0	-0.01	0	0	0	-0.04	0	0	0	0	-0.02	0	0	0	-0.03	-0.05	0	0.01	0	0.01	0.01	0.0	-0.0	0	0	0	0	0.0	0.0	0	0	0.0	0.03	0.0	0	-0.05	0.01	0.0	0	0	0	0	0.04	0	0	0	0	0	0.0	-0.03	0	0	-0.01	-0.03	0	0	0.0	-0.02	0.0	0.03	0.0	0	0	0.07	0	0.0	0	0	0	0	0	0.0	0	0	0	0.0	0.03	0	0	0	0.0	0.0	0	0	0.0	0	0	0	0.01	0.17	-0.07	0.03	-0.01	0.0	0	0	0.0	0.01	0.0	0	0	0	0.0	-0.03	0.0	0	0	0	0.0	0	0.0	0.06	0.0	0	0	0	0	0	0	0	0.0	0	0.0	0	0.0	0	0	0	0.0	0	0	0.0	0	0.0	0	0	0	0.04	0.05	0	0	-0.05	-0.04	0	-0.04	0	0	0	0	-0.01	0.11	0	0.01	0	0.01	-0.08	0	0.0	0	-0.04	0.0	0	0	0	0	0	0.0	0	0	0	0	0	0.0	0	0	0.0	0	0	0.03	0	0.06	0	0	0	0	0	0	0	0	0	0	0.02	0	0	0.0	0	0.0	0	0	0	0	0	0	0.03	0.0	0.0	0.03	0	0	0	-0.04	0.0	0.0	0	0	0.01	0	-0.05	0.01	0.01	0.0	0	0.01	0.0	0	0.0	0	0.02	-0.0	0	0	0	0	0.0	0.0	0.02	0	0.0	0	0.0	0	0	0	0	0	-0.02	0.01	0.0	0.0	0	0.0	0.04	0	0	0	0	0	0	0	0	0.09	-0.01	0	0	0	0	0.0	0.01	0	0	0	0	0	2	0.04	0	0	-0.02	0.0	-0.04	0	0.0	0.0	0	-0.03	0	0	0	-0.01	-0.02	0	-0.03	1	0	0	0.02	0.0	0.0	0	0	0.0	0	0	0	0	0	0	0	0	0	0	0	0	0	0	0.0	-0.02	-0.04	0	0	0	0	-0.01	-0.05	0	0	-0.01	0.0	0	0.0	0.0	0	0	575	-0.05	0	0	0	0	-0.03	0.0	0	0	0	-0.07	0.05	0.0	0	0	-0.06	0	575	0	0.02	0	0	0	-0.06	0	0.0	0	0	0	0.1	0	0	0	0.01	0	0	0	-0.03	0	0	0	0	0.0	0	0	0.0	-0.01	0	0	-0.0	-0.01	0.0	0	0	0.01	0	0	0	0	0.0	0	0.0	-0.02	-0.06	4.0	0	0	-0.0	-0.05	0	0.0	0	0	0	0	0.0	0	0.04	0	-0.05	0	0	0	0	0	-0.02	0	0	0	0	0	0.02	0	0.03	0	0	0	0.0	0.5	0.03	0.0	0	0	0	0	0	0	0	-0.0	0.0	0.01	0	0.0	-0.06	0.0	0.03	-0.01	-0.08	0.03	0.01	0	0	0	0	0.0	-0.06	0.0	0.0	0	0.0	0	0	0.01	0	0.0	0	0.0	0.0	0	0	0	-0.07	0.0	0	0	0.06	0	0.0	0	-0.01	0	0	0	0	0.0	0.0	-0.02	0	0	0	0	0.03	0.0	0.04	0	0	0.0	-0.03	0	0	0.08	0.0	0.0	0	0	0	0	0.0	0.0	0	0	0	-0.03	0	0	0.04	-0.01	0.0	0.01	0	0	0.01	0	0.01	0.06	0.0	0	0	0	0	0	0	0	0.0	0	0.0	0.0	0	-0.02	0	0	0.0	0	0	0	1.0	-0.02	0.0	0.01	0	0	0	0	0	0.05	0	0	0	0.05	0	0	0	0	0	0.0	0.0	0.0	0	0	0	0.0	0	0	0.0	0	0	0	0	0	0	-0.03	-0.03	0	0	0.07	0.01	0.0	0	0	0	0.0	0	0	0	0	0	0.0	0.0	0.01	0.0	0	0	0	0	0	-0.04	0.05	0	0	0	0	0	0	0.0	0	0.0	0	-0.31	0.01	0	0	0	-0.09	0	0	0.0	-0.05	0.01	0	-0.02	0.0	0	0	0	0	0.0	0.0	0	0	-0.02	574.0	0.05	0.0	0.0	0.08	0.04	0	0	0	-0.06	2	0.0	-0.07	0.01	0	0	0.0	0.07	0.0	0	0.03	0.0	0	0.0	0.0	0	0.0	-0.03	0.0	0	-0.03	0.0	0	0	0	0.0	0	0.0	0	0	0.0	0	0	0	0	0	0.02	0	0.01	0	0	-0.02	0.0	0	0	-0.06	0.01	-0.0	0.0	0	0	0	0	-0.02	0	0.03	0.04	0.05	0.02	0	0.0	1	0	0.0	-0.04	0	0.0	0	0.02	0	0	0	0	-0.03	-0.03	0.0	0	0.0	-0.04	0.0	0	0	-0.05	0.04	-0.01	0.0	0	0	0.0	-0.01	0	0	0.0	0.0	0.0	0	0	12	0	0	0	0	0.0	0	-0.03	0	0	0.0	0.0	574	0	0	0	0.03	0.01	-0.01	0.02	0.0	0	0	-0.03	-0.02	0	0	-0.02	0.0	0	-0.01	0	0	0	0.01	0	0	0	0	0	0	-0.04	0	-0.08	0	0	0.0	-0.02	0.0	0.0	0	-0.04	0.02	0.03	-0.02	0	0	0	0	0	0	0	0.0	0	-0.01	-0.06	0	0	0	0.07	0.0	0	0	0.0	0	0	-0.02	0.03	0.0	0.08	0.0	0	0	0.0	0	-0.05	0	0	0.0	0	0	0	0	0.01	0.04	0.0	-0.04	-0.01	0.0	0	0	0.07	0.0	0	-0.01	0.0	0.04	0.0	0	0	0	0	0	0.0	-0.05	0	0	0.0	-0.0	0.0	0	0.0	0	0	-0.01	-0.01	0	0	-0.02	0	0.0	0	0.02	0	0.06	0	0.0	0	0	0	0	0	0	-0.05	0.06	0	0.03	0	0	0	0	0.02	0.05	0	0.0	0.0	0	0	0	-0.04	0	0	2	0	0	0.01	0.0	0.01	0	-0.0	-0.09	0	-0.0	0.0	0.0	0	0	0.0	0	0.0	0.0	0.0	0.0	-0.02	0.06	0.0	0	-0.01	0	-0.01	0	0	1	0.82
congenital hemangioma	0	0	0.0	0	0.0	-0.03	0	-0.01	0	0	0	-0.03	0	0.0	0	0	0.04	0.0	0.0	-0.02	0.0	0	0.02	0	0	0.0	-0.0	0	0	-0.03	0.03	0	0	0	0	0	0	0	0	0	0.03	0	0.0	-0.03	0.03	0	-0.03	0.0	0.02	-0.01	0.0	0	0.03	-0.01	0	0.04	0.0	0.01	0	0	0	0	0.05	-0.03	0.0	0	0	0	0	0	0	0	0	0.0	0	0.08	0	1.0	0.05	0.0	0.0	0	0	0	0	0	-0.0	0	-0.03	-0.02	0	0	0.0	0	-0.02	0	0	0	0.0	-0.07	0	-0.06	0.0	0.0	0	0.08	0	0.0	0.0	0	0	0.0	0	-0.01	0.0	0.01	0	-0.04	0	-0.03	0	0	0.0	0.0	0	0	0	-0.02	0.01	0	0.0	0.04	0.04	0.0	0.05	0	0	0.0	0	0	0	0.0	0	0.0	0	0.02	-0.07	0	0	0.01	0	0	0.0	0	-0.02	0	0.0	0.03	0	0	0.0	0	0	0.0	0	0	0.0	0.0	0	0	0	0.02	0.03	0	0	0	0	0	0	0	0	0.0	0	0.0	-0.04	0.08	0	0	0	0.0	0	0.0	0	0.02	0	0.0	0	0	0.02	0.02	0.0	0	0.04	0.0	0.0	0	0	0.0	-0.04	0	0	0.0	0	0	0	0	0	0	0	0	0	0	0	0.01	0	0	0	-0.02	-0.05	0	0.0	0	0.0	0.0	0	0.03	0.01	0.02	0.0	0	0	0	0	0	0	0.03	0	0	-0.04	0.09	-0.02	0	0.01	0.0	-0.11	0	0	0	0	0.0	0	0	0.25	-0.02	0.03	0.0	0.0	0.02	0	-0.06	0	0.0	0	0	0	0.0	0.0	0	0	0	0.0	0	0.05	0	-0.03	0.0	0	0	0	0.0	0	0	-0.0	-0.01	0	0	-0.02	0.0	0	0.0	0	0	0.0	0	0	0.01	0	0	0	0	0.0	0	0	0.0	0	0	0.01	0	0	-0.03	-0.06	0	0.02	0	0	0.02	0	0.02	0	0.0	0.0	0	0	0	0.0	0	0.0	0	0	0	0.0	0	0.0	0	0.02	0.05	0	0	-0.09	0.0	0	0	0	0	0.02	14	-0.04	0.0	0	0	0	0.0	0.03	-0.0	0	-0.01	0	0.0	-0.0	0	0.06	0	0	-0.05	0.03	0	0	0.02	0	-0.03	0	0	0	0	0	0	0.01	0	0.01	0.0	0.0	0.01	0.0	0	0.03	0.0	0	0	0	0	0	0	0	0	0.0	0	0	0	0	0	0	0.0	0	0.0	0	0	0	-0.03	0.01	0.0	0.03	0	0.0	0	0.45	0	-0.03	-0.06	0.01	0	0.0	0	0	0.03	0.0	-0.04	0.0	0.0	0	0	0	-0.0	0.0	0	0.0	0	0.0	0.03	0	0.0	0	0.03	0	0	0	0	0	0	-0.06	0.03	0	0	0	0	-0.01	0.0	0	0.05	0	0	0	0.02	0.0	0	-0.01	0	0	0	0	0.0	0.0	0	-0.02	0.0	0.04	0.0	0.0	0	0.0	0	0	0	0.0	0	-0.03	0	0	0	-0.02	0	0	0	0	-0.05	-0.03	0	0	0	-0.01	-0.0	0	0.0	0.0	0	0	0	0.0	0.0	0	0	0	0	-0.02	0	-0.0	0	0.0	0	0.0	0.02	0.0	-0.03	0	0	0	0.0	0.02	0.02	0	0	0	0	0	0	0	0.0	0	0	0	0	0	0	0.0	-0.0	0	0	51	0	0	0	0.0	0	0	0	0.0	0.0	0.0	0	0	0	0	-0.02	0.0	0	0.0	-0.01	0	0	-0.05	0.03	0	0	0.0	0	0.0	0.0	0.04	0	0	0	0	0	0	0	0	-0.03	0	0	0.0	0	0	0	0	0	0.0	0	0.01	0.0	0.0	0	0.0	0	0.07	0	0.0	0	0	0	0	0	0.02	0.01	0	0	0.05	0	0	0	0.0	0.0	0	0	0	0	0.0	0	0.02	0	0.04	0	0	-0.03	-0.03	0.03	-0.05	0.0	0	0.0	0	-0.05	0	0.0	0	0	0.0	0.0	0	0.0	0.0	0.05	-0.03	0	0	0.0	0	-0.06	-0.03	0.0	0	0.05	0.0	0	-0.01	0.0	-0.04	0.01	0.0	-0.06	0.0	0.03	0	0	-0.0	0	0	0	0.0	0.06	0.0	0	0.0	0	0	0.0	0	0.0	0.0	0	0.0	0	0.0	0.0	0	0	0	0	0	0.0	0	0	0	0	0.0	0.01	0.0	0	0.0	0	0	0	0	0.03	0	0.0	0	0	0	0.0	0.0	0	0	0	-0.03	0	0	0	0.0	0.0	0	0	0	0	0	0	0	0.0	-0.05	0.0	0.0	0	0	-0.02	-0.03	0.0	0	0	0.02	-0.07	0.0	0	-0.01	0	-0.02	0.0	0.0	0.05	-0.01	0	0.03	0.04	0.0	0.0	0.03	0	0.0	0	0	0.0	-0.06	0.04	0	0.01	0.0	0	0	0.0	-0.03	0	-0.0	0	0.0	0.07	0	0.0	0	0	-0.0	0	0.04	0	14	0	0.0	0.0	0	0.0	0	-0.06	0.0	0	0.0	1.0	-0.03	0.0	0	0.0	0	0	0	0	0.0	0.1	-0.02	0.0	0	0	0.0	0.0	0	0	0	-0.05	0	-0.02	-0.03	18.18	0.01	0	0	0	0	0	0	0.0	0	0.0	0.05	0	0.0	0	0.04	0.03	0.0	0	0.0	0	-0.04	0.0	0	0	-0.03	0.0	-0.03	0	0.0	0	0	-0.07	0.0	0	0	0	0.02	0	0	0	0	0	0.0	0.0	0.01	0	0	0	-0.03	0	-0.01	0.0	0.0	0.0	0.01	0.04	0	0	0.0	0	0	0	0.0	0.0	-0.04	0	0	0.0	-0.01	0.0	0	0.0	0	0	0	0.0	-0.02	0.0	0	0	0	0	0	0.0	0.01	4	0	0.05	0	0.0	0.06	0	0	0.0	0	0.0	-0.03	0.0	0	0	0	0	0	0	0	0	0	0.04	0.0	0.01	0	0	0.02	0.04	0.0	0	0	0	0	0	-0.03	0	0	0.0	0.0	0	0.0	0	0	0	0.0	0.0	0.03	0	0	0.0	0.0	0.0	0	0	0.0	0.0	0.0	0.03	0	0	-0.01	0.0	0	0.04	0	0	0.0	0	0	0.0	-0.01	-0.03	0.0	0	0.01	0.0	0.0	0.0	-0.01	-0.05	0	0	0.05	0	-0.03	0	0	-0.0	0.02	0	-0.02	0.0	0.0	0	0	0	0.0	0	0.01	0.0	0.07	0	0.01	0.0	0	-0.09	-0.09	0	0	0	0	0	0	-0.02	0	0	0.06	0	0	0	0.05	0	0.02	0.01	0	0	0	0	0	0.0	0	0.0	0	0.0	0	0	0	0.0	0.0	0	0.02	0.0	0.0	0	-0.04	0.0	0	0	0	0	0.07	0.09	-0.03	0.0	0	0	0.0	0	0	0	0	0	0	0	0	0	0	0.0	0	0	0	0	0	-0.04	0	0	0.0	0	0.01	0.0	-0.01	0	0	-0.01	0.0	0	0	0.03	0.0	0.0	0	0.05	0	0.0	0	-0.03	0.0	0.0	0.0	-0.05	0.0	-0.01	-0.06	-0.02	0	0	0.02	0	0	0	0	0	0	-0.07	0.1	-0.01	0.03	0.0	0	-0.06	0.0	0	0.0	0	0.0	0	-0.03	0.0	0.0	0	MONDO	0.0	0	-0.01	-0.0	0.0	0	0.0	0	0	0	0.0	0	32	0.0	0.0	0	0	0	0.04	0	0	0	0	0	0	0.0	0	-0.03	-0.05	0.0	-0.02	0	-0.01	0	0	0	0.02	0	0.0	0	0	0.02	0	0	0	-0.01	0.0	0	-0.0	-0.01	-0.09	0.03	0	-0.08	0.01	0	0.04	0	0.0	0	0.0	0.0	0	0.0	-0.04	-0.0	0	0	0.0	0	0	0	0	0	0.0	0.0	0	-0.05	0	0.0	0	0	0.01	0	0	0.0	0	-0.02	0.04	0	0	0	0	0.0	0.0	0.0	-0.01	-0.03	0.0	0.0	-0.05	-0.04	0	0.01	0	-0.02	0	0	0.0	0.0	0.0	0.0	-0.05	0	0	0	0	0	-0.04	0	0	0	0	-0.02	0.04	0.0	0.0	0	0	0.0	0	0.0	0	0	0.0	0	0	0	0.0	0	0.02	0	0	0	0.0	0.01	0	0.0	0	0	0	0	0	0	0	-0.06	0	0	0	0.0	0	0	0.01	0	0	-0.06	0	0.0	-0.05	0	-0.01	0.0	0	0	0	0	0	0	0.02	0.02	0.03	0.0	0.02	0.0	0.0	0.0	0.0	0	0.0	0	0	0.0	0	0	0	0	0	0	0.07	0	-0.0	0	0	0	-0.01	0.04	0	0.0	0	-0.02	0	0	0	0.02	0	0	-0.05	0	-0.01	0.04	0	0	0.0	-0.04	0	0	0	0	0	0.0	0	-0.02	0	-0.04	0	0	0	0.05	0.0	2.0	0	0.0	0	0	0.03	0	9.09	0	0	0.0	0	0.0	0.06	0	0.0	0.0	0.01	0.0	0.0	0	0.06	0	-0.02	0	-0.01	-0.0	0	0	0	0	0.0	0.02	0	0.02	0	0.0	0	0	0.0	0	0.0	0.07	0.49	0	0.0	0.01	0	0.0	0.0	0	0	0	0.0	0	0	0	0.0	0.03	0	0.0	0.06	0.0	0	0	0	0	0.01	-0.0	0	0	0	0	-0.01	0	0.0	0	0	-0.0	0	0.0	-0.01	0	0	0.01	0	-0.02	0	0.0	0.0	0	0	0	0	0	0	0.01	-0.0	0	0.0	0	0	0	0	-0.0	0	0	0	0	0.02	0.0	0	0	0	0	0	0.0	0.0	0.0	0	0	0	-0.04	0	0	0.1	0	0.0	0.0	-0.0	-0.01	0	-0.08	0	0.07	0.0	0	0	0	0	0	0	0.0	0	0	0	0	0.0	0	0	0	0.04	0	0	0	0.0	0.0	0	0	0.0	0	0.0	0	0.02	-0.02	0.0	0	0	-0.0	0.0	0.0	-0.07	0.02	0	0.07	0.0	0.03	0	0	0.04	-0.01	0	0	0.0	0.0	0	-0.05	0	0.03	0.11	0.04	0.01	0	0	0	0	0	0	0.0	-0.02	0	0	0	0	0	0.0	0.02	0.0	0.0	-0.0	0	-0.02	0.0	0	0	0	0.05	0.07	-0.06	0	0	0.0	0.0	0	0.0	0.0	0	0	0	0	0	0	0.08	0	0.0	0	-0.04	0.04	0	-0.03	0	0	0.0	0	-0.02	0	-0.08	0.0	0.05	0	0	0.01	0.01	-0.03	0	0.04	-0.0	0	0.03	0.03	0.0	0.05	-0.02	0	0.04	0	-0.03	0	0	0	0	0	0	0	0	0	0.01	0.0	0	16	0	0	0	0	0	0	0	0	0	0	0.02	0	-0.04	0	-0.01	0.01	0.05	0.02	0	0	-0.05	0	0	0	0	0.0	0.0	0	0	0.04	0.0	0	0	0	0	-0.02	0	0.0	0	0	0	0.0	-0.01	0	0	0.0	-0.02	0	0	0.03	0	0.02	0.08	0	0.0	-0.03	0.02	0	0	0	0	0	0	0	0	0	0.0	0	0.0	0	0	0	0.01	0.0	0	0.06	0	0.03	0	0.08	0.01	0.0	0	0	0.0	-0.03	0	0.0	0.0	0.03	0	0	0.03	0	0	0	0.03	0.0	-0.02	0	0	0	0	-0.05	0	-0.0	-0.02	0.0	0.03	0	0	0	0	0	0.12	0.0	0	0.0	0.01	0	0	0.0	-0.01	0	0.0	0	0	0.02	0	0	0	0	0	0.0	0	0	0.0	0	0	0	-0.0	0	0	0	0	0	0	0	0.0	-0.04	0	-0.05	0	0	-0.05	-0.05	0.02	0	0	0	0	0.0	0	0.03	-0.03	0	0	0	0	0	0	0	0.0	0	0.0	0	0	-0.0	0	0.0	0	0.0	0	0.02	0	0	0	0	0	0	0	0	0	-0.06	0	0	0.03	-0.02	0	0.0	0	0	-0.03	0	0.03	0	0	0.03	-0.02	0	0	0	0	0.0	0	0.03	0	0	0.0	0.0	0.0	0.02	-0.0	0	0	0.02	0	0.0	0	0.0	0.06	0	0	0	0	0	0	0	0	72.73	0	0	0.0	0	0	-0.07	0.0	0	0	0.0	0	0	0.0	0.0	0.04	-0.01	-0.0	0.0	0	-0.04	-0.04	0	0	-0.01	-0.05	0	0.01	-0.06	0	0	0	0.0	-0.01	0	0.0	0	-0.03	-0.04	0.0	0	0	0.0	0	0	0	0	0	0	0	0	0.01	0	-0.01	0	0	0.0	0	0.0	0.0	0	0	0	0	0.0	0.0	0	0	-0.04	0.0	0	0.05	0	-0.03	0	0	0	0.01	0.05	0.02	0.0	0.03	0.0	0	0	16	0.0	0	0.0	-0.03	0.0	-0.0	0	0	-0.0	0	0	0	0	0	0	0	0	0	0	0	0	0	-0.06	0	0	-0.04	0.05	0.0	0	0	0.0	0	0	0	0	0.0	0	0	0	0.0	0	0.0	0.0	0	0.01	0.05	0.04	0	0	0	0.04	0	0	0	0	-0.02	0.0	0	0	0	0	0	0	0.0	-0.03	0.0	0	-0.01	0.04	0.0	-0.04	0.0	0	0.0	0	0.04	0.0	-0.05	0.03	0.0	0	0.03	0	0	0	0.01	0	0	0	0	-0.04	0	0	0	-0.04	-0.03	0	0.0	0	-0.03	0.06	0.0	-0.01	0	0	0	0	0.0	0.0	0	0	0.0	0.03	0.0	0	-0.04	-0.02	0.0	0	0	0	0	-0.01	0	0	0	0	0	0.0	-0.04	0	0	-0.0	-0.05	0	0	0.0	0.05	0.0	-0.01	0.0	0	0	0.0	0	0.0	0	0	0	0	0	0.0	0	0	0	0.0	-0.06	0	0	0	0.0	0.0	0	0	0.11	0	0	0	-0.01	0.0	0.01	0.02	0.02	0.0	0	0	0.0	-0.02	0.0	0	0	0	0.0	0.0	0.0	0	0	0	0.0	0	0.0	-0.03	0.0	0	0	0	0	0	0	0	0.0	0	0.0	0	0.0	0	0	0	0.0	0	0	0.0	0	0.0	0	0	0	0.04	0.05	0	0	0.03	0.03	0	0.0	0	0	0	0	0.02	0.0	0	0.04	0	0.01	-0.04	0	0.0	0	0.02	0.0	0	0	0	0	0	0.0	0	0	0	0	0	0.0	0	0	0.0	0	0	0.06	0	-0.05	0	0	0	0	0	0	0	0	0	0	0.05	0	0	0.0	0	0.0	0	0	0	0	0	0	-0.0	0.0	0.0	0.01	0	0	0	0.03	0.0	0.0	0	0	-0.01	0	-0.06	-0.05	0.03	0.0	0	0.02	0.0	0	0.0	0	0.02	-0.09	0	0	0	0	0.0	0.0	0.04	0	0.0	0	0.0	0	0	0	0	0	0.02	0.01	0.0	0.0	0	0.0	0.02	0	0	0	0	0	0	0	0	-0.06	-0.0	0	0	0	0	0.0	0.0	0	0	0	0	0	4	0.04	0	0	-0.01	0.0	0.01	0	0.0	0.0	0	-0.02	0	0	0	0.03	0.08	0	0.02	1	0	0	0.03	0.0	0.0	0	0	0.0	0	0	0	0	0	0	0	0	0	0	0	0	0	0	0.0	0.02	-0.03	0	0	0	0	-0.02	-0.05	0	0	-0.02	0.0	0	0.0	0.0	2	0	22	-0.06	0	0	0	0	-0.0	0.0	0	0	0	0.02	-0.01	0.0	0	0	0.01	0	22	0	-0.02	0	0	0	-0.03	0	0.0	0	0	0	0.0	0	0	0	-0.01	0	0	0	-0.0	0	0	0	0	0.0	0	0	0.0	-0.05	0	0	0.03	-0.04	0.0	0	0	0.05	0	0	0	0	0.0	0	0.0	-0.02	0.02	2.32	0	0	-0.03	0.03	0	0.0	0	0	0	0	0.12	0	-0.05	0	0.08	0	0	0	0	0	-0.0	0	0	0	0	0	0.01	0	0.02	0	0	0	0.0	0.49	-0.01	0.0	0	0	0	0	0	0	0	-0.02	0.0	-0.05	0	0.0	-0.09	0.0	0.01	0.01	-0.01	0.0	0.0	0	0	0	0	0.0	-0.02	0.0	0.0	0	0.0	0	0	-0.01	0	0.0	0	0.0	0.0	0	0	0	-0.02	0.01	0	0	-0.07	0	0.0	0	0.03	0	0	0	0	0.0	0.0	-0.02	0	0	0	0	-0.04	0.0	0.07	0	0	0.0	-0.03	0	0	0.05	0.0	0.0	0	0	0	0	0.03	0.0	0	0	0	-0.08	0	0	-0.03	-0.03	0.0	-0.03	0	0	-0.05	0	0.03	0.07	0.0	0	0	0	0	0	0	0	0.0	0	0.07	0.0	0	0.04	0	0	0.0	0	0	0	0.0	0.01	0.0	-0.0	0	0	0	0	0	-0.04	0	0	0	-0.03	0	0	0	0	0	0.0	0.0	0.0	0	0	0	0.0	0	0	0.0	0	0	0	0	0	0	-0.03	0.07	0	0	-0.02	0.0	0.0	0	0	0	0.0	0	0	0	0	0	0.0	0.0	0.02	0.0	0	0	0	0	0	-0.04	-0.04	0	0	0	0	0	0	0.0	0	0.0	0	-0.3	0.01	0	0	0	0.02	0	0	0.0	-0.08	-0.0	0	0.01	0.0	0	0	0	0	0.0	0.0	0	0	-0.07	8.0	0.01	0.0	0.0	-0.01	0.09	0	0	0	-0.01	9	0.0	-0.08	-0.02	0	0	0.0	-0.09	0.0	0	-0.02	0.0	0	0.0	0.1	0	0.0	-0.01	0.0	0	-0.0	0.0	0	0	0	0.0	0	0.0	0	0	0.0	0	0	0	0	0	0.02	0	-0.02	0	0	-0.05	0.0	0	0	-0.01	-0.01	-0.0	0.0	0	0	0	0	-0.04	0	0.03	-0.01	0.01	-0.02	0	0.0	2	0	0.0	0.01	0	0.0	0	-0.05	0	0	0	0	-0.0	0.03	0.0	0	-0.03	0.06	0.0	0	0	-0.05	-0.05	-0.01	0.0	0	0	0.0	0.02	0	0	0.0	0.0	0.0	0	0	2	0	0	0	0	-0.01	0	0.04	0	0	0.0	0.0	16	0	0	0	-0.03	-0.04	0.03	0.04	0.0	0	0	0.04	0.02	0	0	0.02	0.0	0	-0.02	0	0	0	-0.07	0	0	0	0	0	0	-0.03	0	0.02	0	0	0.03	0.01	0.0	0.0	0	0.04	0.03	-0.03	-0.02	0	0	0	0	0	0	0	0.0	0	-0.02	0.04	0	0	0	-0.04	0.0	0	0	0.0	0	0	-0.02	0.06	0.0	-0.05	0.0	0	0	0.0	0	0.01	0	0	0.0	0	0	0	0	-0.01	-0.01	0.0	-0.01	0.0	-0.0	0	0	0.07	0.0	0	0.03	0.0	-0.01	0.0	0	0	0	0	0	0.0	0.0	0	0	0.0	-0.03	0.0	0	0.0	0	0	-0.02	-0.02	0	0	-0.04	0	0.0	0	0.03	0	0.05	0	0.0	0	0	0	0	0	0	-0.03	0.01	0	0.01	0	0	0	0	-0.03	-0.04	0	0.0	0.0	0	0	0	0.02	0	0	3	0	0	-0.04	0.04	-0.0	0	-0.03	-0.08	0	0.01	0.0	0.0	0	0	0.0	0	0.02	0.0	0.0	-0.02	-0.03	-0.03	0.0	0	-0.01	0	-0.01	0	0	1	0.82
parathyroid gland carcinoma	0	0	0.18	0	0.0	0.04	0	0.0	0	0	0	0.03	0	0.0	0	0	0.01	0.0	0.0	-0.06	0.0	1	0.06	0	0	0.0	0.04	0	0	0.04	0.0	0	0	0	0	0	0	0	5	0	0.04	0	48.0	-0.03	0.05	0	0.06	-0.03	-0.0	-0.0	0.0	0	0.05	-0.02	0	0.03	0.0	-0.01	0	0	0	0	-0.02	-0.0	0.0	0	1	0	0	0	0	0	0	0.0	0	0.05	0	96.0	0.02	0.0	0.0	0	0	0	0	0	-0.02	0	-0.02	0.0	0	0	0.0	0	0.04	0	0	0	0.18	-0.0	0	0.02	0.0	0.0	0	-0.01	0	0.0	0.0	0	0	0.0	0	-0.01	0.04	-0.06	0	0.05	0	-0.04	0	0	0.0	0.0	0	0	0	0.04	0.03	0	0.0	-0.07	0.03	0.18	-0.04	0	0	0.0	0	0	0	0.0	0	-0.02	0	0.01	0.02	0	0	0.03	0	0	0.0	0	0.01	0	0.0	0.1	0	0	0.0	0	0	0.0	0	0	0.0	0.0	0	0	0	-0.04	0.01	0	0	0	0	0	0	0	0	0.0	0	0.0	-0.02	0.05	0	0	0	0.0	0	-0.01	0	-0.05	0	-0.02	0	0	0.08	-0.04	0.37	0	-0.04	0.0	0.0	0	0	0.0	0.01	0	0	-0.01	0	0	0	0	0	0	0	0	0	0	48	0.0	0	0	0	0.02	-0.08	0	0.0	0	0.0	0.0	0	-0.01	-0.05	-0.06	0.39	0	0	3489	0	0	0	0.01	0	0	0.02	0.05	0.04	0	-0.03	0.0	0.0	0	0	0	0	0.0	0	0	0.02	0.05	0.03	0.5	0.0	-0.04	0	-0.01	0	0.0	0	0	0	-0.04	0.0	0	0	0	0.0	0	-0.06	0	-0.01	0.0	0	0	0	0.0	0	0	-0.02	0.01	0	0	0.01	0.0	0	-0.02	0	0	0.0	0	0	0.03	0	0	0	0	0.0	0	0	0.0	0	0	-0.05	0	0	0.03	0.01	0	-0.06	0	0	0.07	0	-0.01	0	0.0	0.0	0	0	0	0.0	0	0.0	0	0	0	0.0	0	0.18	0	0.01	-0.01	0	0	-0.04	0.0	0	0	0	0	-0.04	18	-0.01	0.0	0	0	0	0.0	-0.03	-0.02	0	-0.06	0	0.0	0.02	0	0.03	0	0	-0.04	-0.06	0	0	0.01	0	0.01	0	0	0	0	0	0	-0.01	0	-0.03	0.0	0.0	0.04	0.0	0	0.01	0.0	0	0	0	0	0	0	0	0	-0.04	0	0	0	0	0	0	0.0	0	0.0	0	0	0	0.01	-0.02	0.0	0.01	0	0.03	0	0.0	0	-0.0	0.03	-0.01	0	-0.02	0	0	-0.02	0.03	-0.02	0.0	0.0	0	0	0	0.02	0.28	0	0.0	0	0.0	0.01	0	-0.05	0	-0.0	0	0	0	0	0	0	-0.05	-0.03	0	0	0	0	0.0	0.0	0	-0.02	0	0	0	0.03	0.0	0	-0.0	0	0	0	0	0.0	0.28	0	-0.06	0.0	0.02	0.0	0.0	0	0.0	0	0	0	0.0	0	0.02	0	0	0	0.04	0	0	0	0	0.03	-0.04	0	0	0	0.01	0.02	0	0.0	0.0	0	0	0	0.0	0.0	0	0	0	0	-0.02	0	0.0	0	0.02	0	0.0	0.03	0.0	-0.05	0	0	0	0.0	-0.02	0.01	0	0	0	0	0	0	0	0.0	0	0	0	0	0	0	0.0	0.04	0	0	727	0	0	0	0.0	0	0	0	0.0	0.0	0.0	0	0	0	0	-0.05	0.0	0	0.0	0.06	0	0	-0.01	-0.04	0	0	0.0	0	0.0	0.0	0.07	0	0	0	0	0	0	0	0	0.01	0	0	0.0	0	0	0	0	0	0.0	0	-0.02	0.0	0.01	0	0.0	0	0.01	1	0.0	0	0	0	0	0	-0.03	0.05	0	0	-0.01	0	0	0	0.18	0.0	0	0	0	0	0.0	0	0.04	0	-0.08	0	0	0.05	0.05	0.0	-0.0	0.0	0	-0.01	0	0.03	0	0.0	0	0	0.0	0.0	0	0.0	0.0	0.04	0.03	0	0	0.18	0	-0.01	0.03	0.0	0	-0.0	0.0	0	-0.11	0.18	0.05	0.03	0.0	0.01	0.0	-0.02	0	0	0.01	0	0	0	0.0	-0.08	0.0	0	0.0	0	0	0.0	0	0.0	0.0	0	0.0	0	0.0	0.0	0	0	0	0	0	0.0	0	0	0	0	0.0	0.04	0.0	0	0.28	0	0	0	0	0.04	0	0.0	0	0	0	0.0	0.0	0	0	0	0.03	0	0	0	0.01	0.0	0	0	0	0	0	0	0	0.06	0.03	0.0	0.0	0	0	-0.02	0.01	0.0	0	0	-0.03	0.01	0.0	0	0.02	0	-0.01	0.28	0.0	-0.03	0.03	0	0.01	0.03	0.0	0.0	-0.01	0	0.0	0	0	0.0	-0.01	0.04	0	0.08	0.0	0	0	0.0	0.11	0	-0.02	0	0.0	0.01	0	0.28	0	0	0.0	0	-0.05	0	20	0	0.0	0.0	0	0.0	0	-0.03	0.0	0	0.0	0.72	-0.0	0.57	0	0.0	0	0	0	0	-0.03	0.01	-0.03	0.0	0	0	0.0	0.0	0	0	0	-0.06	0	0.01	-0.04	0.92	-0.05	0	0	0	0	0	0	0.0	0	0.01	0.02	0	0.0	0	0.01	-0.0	0.0	0	0.0	0	-0.03	0.18	0	0	-0.01	0.0	-0.01	0	0.0	0	0	0.02	0.0	0	0	0	0.08	0	0	0	0	0	0.0	0.0	0.0	0	0	0	0.01	0	-0.02	0.18	0.0	0.0	0.06	-0.05	0	0	0.0	0	0	0	-0.01	0.0	-0.01	0	0	0.0	-0.05	0.01	0	0.0	0	0	0	0.0	0.05	0.0	0	0	0	0	0	0.0	-0.02	2	0	-0.03	0	0.0	-0.05	0	0	0.0	0	0.0	-0.03	0.0	0	0	0	0	0	0	0	0	0	-0.0	-0.06	-0.01	0	0	0.06	-0.04	0.0	0	0	0	0	0	-0.0	0	0	1.0	0.0	0	0.01	0	0	0	0.06	0.0	-0.04	0	0	-0.02	0.0	0.18	0	0	0.06	0.0	0.29	-0.0	0	0	0.05	0.0	0	-0.0	0	0	0.46	0	0	0.0	0.03	-0.02	0.18	0	0.05	0.0	0.0	-0.02	-0.01	0.0	0	0	0.03	0	-0.02	0	0	0.07	-0.06	0	-0.0	0.18	0.0	0	0	0	0.0	0	-0.01	0.0	0.04	0	-0.03	0.0	0	-0.01	0.05	0	0	0	0	0	0	-0.06	0	0	-0.01	0	0	0	0.01	0	0.01	-0.02	0	0	0	0	0	0.0	0	0.0	0	0.18	0	0	0	0.18	0.0	0	0.02	0.0	-0.05	0	0.02	0.0	0	0	0	0	0.02	-0.08	-0.01	0.0	0	0	0.0	0	0	0	0	0	0	0	0	0	0	0.0	0	0	0	0	0	-0.01	0	0	0.19	0	-0.04	0.0	-0.04	0	0	0.02	0.0	0	0	0.03	0.0	0.0	0	0.01	0	0.0	0	0.04	0.0	0.0	0.0	0.05	0.0	0.01	0.05	-0.03	0	0	-0.05	0	0	0	0	0	0	0.01	0.03	0.05	0.03	0.0	0	-0.0	0.28	0	0.0	0	0.0	0	-0.02	0.0	0.18	0	EFO	0.0	0	0.03	-0.06	-0.02	0	0.0	0	0	0	0.0	0	64	0.0	0.0	0	0	0	-0.03	0	0	0	0	0	0	0.0	0	0.01	-0.05	0.02	-0.06	0	-0.02	0	0	0	0.03	0	0.0	0	0	-0.0	0	0	0	0.01	0.0	0	0.02	-0.05	0.02	0.05	0	-0.03	0.02	0	0.02	0	0.0	0	0.0	0.0	0	0.0	0.04	0.05	0	0	0.03	0	0	0	0	0	0.0	0.0	0	-0.02	0	0.0	0	0	0.09	0	0	0.0	0	0.03	0.04	0	0	0	0	0.0	0.18	0.0	-0.01	0.01	0.02	0.0	0.03	0.0	0	0.0	0	-0.03	0	0	0.0	0.0	0.02	0.0	-0.0	0	0	0	0	0	0.0	0	0	0	0	0.07	0.01	0.0	0.0	0	0	0.0	0	0.0	0	0	0.18	0	0	0	0.0	0	0.01	0	0	0	0.0	0.02	0	0.0	0	0	0	0	0	0	0	-0.08	0	0	0	0.0	0	0	-0.01	0	0	-0.01	0	0.0	-0.02	0	0.03	0.0	0	0	0	0	0	0	0.01	-0.02	0.01	0.0	0.02	0.0	0.0	0.0	0.0	0	0.0	0	0	0.0	0	0	0	0	0	0	0.02	0	-0.04	0	0	0	0.01	0.01	0	0.0	0	-0.07	0	0	0	0.05	0	0	-0.03	0	-0.03	-0.0	0	0	0.18	-0.03	0	1	0	0	0	0.0	0	-0.0	0	0.07	0	0	0	0.06	0.0	2.0	0	0.0	0	0	0.06	0	44.24	0	0	0.1	0	0.0	0.02	0	0.0	0.05	-0.02	0.0	0.0	0	0.05	0	-0.01	0	0.04	0.02	0	0	0	0	0.0	0.01	0	-0.1	0	0.0	0	0	0.0	0	0.0	-0.02	0.0	0	0.0	0.01	0	0.0	0.0	0	0	0	742.6	0	0	0	0.0	-0.02	0	0.0	-0.06	0.0	0	0	0	0	-0.02	-0.0	0	0	0	0	-0.0	0	0.0	0	0	0.01	0	-0.04	-0.04	0	0	-0.03	0	0.03	0	0.0	0.0	0	0	0	0	0	0	-0.02	0.04	0	0.0	0	0	0	0	-0.05	0	0	0	0	-0.03	0.0	0	0	0	0	0	0.0	0.0	0.0	0	0	0	-0.01	0	0	-0.03	0	0.0	0.03	0.02	-0.03	0	0.03	0	-0.02	0.0	0	0	0	0	0	0	0.0	0	0	0	0	0.0	0	0	0	-0.02	0	0	0	0.28	0.0	0	0	0.0	0	0.0	0	-0.01	0.02	0.18	0	0	-0.04	0.0	0.0	-0.02	0.02	0	-0.0	0.0	0.0	0	0	0.02	-0.04	0	0	0.0	0.0	0	0.02	0	0.02	-0.02	-0.01	-0.03	1	0	0	0	0	0	0.03	-0.05	0	0	0	0	0	0.0	-0.01	0.0	-0.03	-0.01	0	-0.0	22.12	0	0	0	-0.04	-0.0	-0.06	0	0	0.0	0.0	0	0.0	0.0	0	0	0	0	0	0	0.0	0	0.02	0	-0.1	0.02	0	0.01	0	0	-0.04	0	0.03	0	-0.04	0.0	-0.01	0	0	-0.06	-0.07	-0.0	0	-0.02	-0.03	0	-0.02	0.02	0.18	-0.06	0.01	0	-0.04	0	-0.01	0	0	0	0	0	0	0	0	0	-0.04	0.0	0	200	0	0	0	0	0	0	0	0	0	0	0.03	0	-0.02	0	-0.03	0.03	-0.09	0.03	0	0	0.04	0	0	0	0	0.0	0.0	0	0	0.04	0.0	0	0	0	0	-0.01	0	0.0	0	0	0	0.18	0.0	0	0	0.0	-0.05	0	0	0.02	0	-0.04	0.05	0	0.0	-0.08	0.01	0	0	0	0	0	0	0	0	0	0.0	0	0.0	0	0	0	0.03	0.0	0	0.03	0	0.02	0	-0.0	-0.01	0.0	0	0	0.0	-0.01	0	0.0	0.0	0.04	0	0	0.0	0	0	0	0.0	0.0	0.04	0	0	0	0	-0.05	0	-0.0	0.01	0.28	-0.07	0	0	0	0	0	0.04	-0.02	0	0.0	0.02	0	0	0.18	0.03	0	0.0	0	0	0.05	0	0	0	0	0	0.0	0	0	0.0	0	0	0	-0.01	0	0	0	0	0	0	0	0.0	0.06	0	0.06	0	0	-0.01	-0.03	0.12	0	0	0	0	0.0	0	-0.04	0.05	0	0	0	0	0	0	0	0.0	0	0.19	0	0	0.02	0	0.0	0	0.0	0	0.04	0	0	0	0	0	0	0	0	0	0.07	0	0	0.0	-0.03	0	0.0	0	0	-0.0	0	0.01	0	0	-0.06	0.09	0	0	0	0	0.0	0	-0.05	0	0	0.18	0.0	0.0	-0.08	0.02	0	0	-0.03	0	-0.01	0	0.0	-0.05	0	0	0	0	0	0	0	0	31.8	0	0	0.0	0	0	0.01	0.0	0	0	0.0	0	0	0.0	0.0	-0.05	-0.02	-0.01	0.02	0	-0.01	-0.05	0	0	0.04	-0.03	0	0.0	-0.02	0	0	0	0.0	0.01	0	0.0	0	-0.0	0.0	0.0	0	0	0.0	0	0	0	0	0	0	0	0	0.01	0	0.01	0	0	0.03	0	0.0	0.0	0	0	0	0	0.0	0.01	0	0	-0.04	0.0	0	0.03	0	-0.0	0	0	0	-0.01	0.03	-0.04	0.18	0.02	0.0	0	0	96	0.0	0	0.09	0.02	0.0	-0.02	0	0	0.04	0	0	0	0	0	0	0	0	0	0	0	0	0	0.03	0	0	0.04	0.02	0.0	0	0	0.0	0	0	0	0	0.0	0	0	0	0.0	0	0.0	0.0	0	0.01	0.02	-0.05	0	0	0	-0.01	0	0	0	0	-0.03	0.28	0	0	0	0	0	0	-0.03	-0.01	0.28	0	0.02	0.04	0.0	-0.02	0.0	0	0.0	0	-0.03	0.28	-0.01	0.06	0.0	0	-0.02	0	0	0	-0.04	0	0	0	0	-0.06	0	0	0	-0.03	-0.05	0	0.0	0	-0.02	0.1	0.0	-0.06	0	0	0	0	0.0	0.0	0	0	0.0	-0.03	0.0	0	0.0	0.01	0.0	0	0	0	0	-0.04	0	0	0	0	0	0.0	-0.02	0	0	0.06	0.08	0	0	0.0	0.04	0.0	0.07	0.0	0	0	0.11	0	0.0	0	0	0	6	0	0.18	0	0	0	0.0	-0.02	0	0	0	0.0	0.0	0	0	0.05	0	0	0	0.03	0.46	0.03	0.07	0.04	0.0	0	0	0.0	0.0	0.0	0	0	0	0.0	-0.01	0.18	0	0	0	0.0	0	0.0	-0.03	0.0	0	0	0	0	0	0	0	0.0	0	0.0	0	0.0	0	0	0	0.0	0	0	0.0	0	0.0	0	0	0	-0.02	-0.05	0	0	-0.03	0.03	0	0.03	0	0	0	0	0.03	-0.03	0	0.02	0	-0.07	-0.01	0	0.0	0	-0.02	0.28	0	0	0	0	0	0.0	0	0	0	0	0	0.0	0	0	0.0	0	0	-0.0	0	0.01	0	0	0	0	0	0	0	0	0	0	0.02	0	0	0.0	0	0.0	0	0	0	0	0	0	0.02	0.0	0.0	0.01	0	0	0	-0.01	0.01	0.0	0	0	0.01	0	-0.02	0.02	0.0	0.0	0	-0.08	0.0	0	0.0	0	-0.01	-0.03	2	0	0	0	0.0	0.0	-0.03	0	0.0	0	0.0	0	0	0	0	0	0.0	-0.01	0.0	0.0	0	0.0	-0.02	0	0	0	0	0	0	0	0	0.04	0.07	0	0	0	0	0.0	0.05	0	0	0	0	0	7	0.09	0	0	-0.05	0.0	-0.02	0	0.0	0.0	0	0.01	0	0	0	0.01	0.01	0	-0.03	0	0	0	-0.01	0.0	0.0	0	0	0.0	0	0	0	0	0	0	0	0	0	0	0	0	0	0	0.0	-0.01	0.0	0	0	0	0	-0.05	-0.0	0	0	0.01	0.0	0	0.0	0.0	96	0	217	0.06	0	0	0	0	-0.03	0.0	0	0	0	0.06	-0.01	0.0	0	0	0.0	0	217	0	0.06	0	0	0	-0.06	0	0.0	0	0	0	0.04	0	0	0	-0.0	0	0	0	0.07	0	0	0	0	0.0	0	0	0.0	-0.01	0	0	0.02	-0.06	0.0	0	0	0.02	0	0	0	0	0.0	0	0.0	-0.04	-0.01	3.35	0	0	0.06	0.01	0	0.0	0	0	0	0	1.0	0	-0.03	0	0.04	0	0	0	0	0	0.01	0	0	0	0	0	-0.0	0	-0.01	0	0	0	0.0	0.64	0.07	0.0	0	0	0	0	0	0	0	-0.03	0.0	0.03	0	0.0	-0.03	0.0	-0.01	-0.01	0.0	-0.02	0.0	0	0	0	0	0.0	0.04	0.0	0.0	0	0.0	0	0	-0.03	0	0.0	0	0.18	0.0	0	0	0	0.0	0.01	0	0	-0.02	0	0.0	0	-0.0	0	0	0	0	0.0	0.0	-0.02	0	0	0	0	-0.02	0.0	-0.02	0	0	0.0	0.02	0	0	0.0	0.0	0.0	0	0	0	0	-0.01	0.0	0	0	0	0.05	0	0	0.03	-0.03	0.0	0.07	0	0	-0.03	0	-0.0	-0.06	0.0	0	0	0	0	0	0	0	0.0	0	0.01	0.18	0	-0.03	0	0	0.0	0	0	0	1.0	0.01	0.18	-0.04	0	0	0	0	0	-0.04	0	0	0	-0.01	0	0	0	0	0	0.0	0.64	0.0	0	0	0	0.05	0	0	0.0	0	0	0	0	0	0	-0.02	0.02	0	0	-0.02	0.09	0.0	0	0	0	0.0	0	0	0	0	0	0.0	0.0	-0.05	0.0	0	0	0	0	0	0.04	0.04	0	0	0	0	0	0	0.0	0	0.0	0	-0.38	-0.06	0	0	0	0.01	0	0	0.0	-0.01	0.04	0	0.01	0.0	0	0	0	0	0.0	0.0	0	0	0.02	69.0	0.0	0.0	0.0	-0.02	0.02	0	0	0	-0.02	1	0.0	0.01	-0.01	0	0	0.0	-0.0	0.0	0	0.0	0.18	0	0.0	-0.06	0	0.0	-0.04	0.18	0	-0.01	0.18	0	0	0	0.0	0	0.0	0	0	0.0	0	0	0	0	0	-0.01	0	0.0	0	0	0.02	0.0	0	0	0.03	0.01	-0.04	0.0	0	0	0	0	-0.01	0	0.02	0.03	0.03	-0.03	0	0.0	1	0	0.0	0.04	0	0.0	0	-0.05	0	0	0	0	0.03	0.12	0.01	0	0.03	0.03	0.0	0	0	0.1	-0.05	0.02	0.0	0	0	0.0	-0.05	0	0	0.0	0.0	0.0	0	0	29	0	0	0	0	-0.04	0	0.0	0	0	0.0	0.02	69	0	0	0	0.06	0.02	-0.04	0.05	0.01	0	0	0.02	-0.05	0	0	0.03	0.0	0	0.0	0	0	0	0.03	0	0	0	0	0	0	-0.01	0	0.09	0	0	-0.01	0.03	0.0	0.0	0	-0.03	0.03	0.04	0.01	0	0	0	0	0	0	0	0.0	0	0.03	-0.02	0	0	0	-0.07	0.0	0	0	0.0	0	0	-0.1	-0.07	0.0	0.03	0.19	0	0	0.0	0	-0.06	0	0	0.0	0	0	0	0	-0.06	0.02	0.0	-0.04	-0.03	-0.06	0	0	0.01	0.0	0	-0.01	0.19	0.02	0.0	0	0	1	0	0	0.0	-0.01	0	0	0.0	0.04	0.0	0	0.0	0	0	0.01	-0.02	0	0	0.02	0	0.0	0	-0.0	0	0.02	0	0.0	0	0	0	0	0	0	-0.05	-0.0	0	0.04	0	0	0	0	0.06	-0.09	0	0.0	0.0	0	0	0	-0.04	0	0	6	0	0	0.02	0.06	0.01	0	-0.07	-0.07	0	0.03	0.0	0.18	0	0	0.0	1	0.0	0.0	0.0	0.03	0.02	0.04	0.0	0	-0.02	0	0.01	0	0	1	0.82
abnormality of serum enzyme levels	0	0	0.0	0	0.0	0.0	0	0.01	0	0	0	0.03	0	0.0	0	0	-0.02	0.0	0.0	0.03	0.0	0	0.02	0	0	0.0	0.02	0	0	-0.03	0.0	0	0	0	0	0	0	0	0	0	0.09	0	0.0	0.02	-0.04	0	0.06	0.09	-0.03	0.03	0.0	0	0.09	0.01	0	0.01	0.0	-0.03	0	0	0	0	0.0	0.12	0.0	0	0	0	0	0	0	0	0	0.0	0	0.04	0	0.0	-0.05	0.0	0.0	0	0	0	0	0	0.01	0	-0.05	-0.05	0	0	0.0	0	0.02	0	0	0	0.0	0.06	0	0.02	0.0	0.0	0	0.04	0	0.0	0.0	0	0	0.0	0	0.04	0.04	0.03	0	0.03	0	0.01	0	0	0.0	0.0	0	0	0	-0.0	-0.03	0	0.0	-0.03	0.05	0.0	-0.02	0	0	0.0	0	0	0	0.0	0	0.01	0	0.02	-0.01	0	0	-0.04	0	0	0.0	0	0.01	0	0.0	-0.01	0	0	0.0	0	0	0.0	0	0	0.0	0.0	0	0	0	0.08	-0.01	0	0	0	0	0	0	0	0	0.0	0	0.0	-0.03	-0.03	0	0	0	0.0	0	0.05	0	0.04	0	-0.0	0	0	0.02	0.0	0.0	0	0.01	0.0	0.0	0	0	0.0	0.04	0	0	0.0	0	0	0	0	0	0	0	0	0	0	0	-0.0	0	0	0	0.02	-0.07	0	0.0	0	0.0	0.0	0	-0.06	0.02	0.0	0.0	0	0	0	0	0	0	-0.0	0	0	0.05	0.01	0.02	0	0.01	0.0	-0.01	0	0	0	0	0.0	0	0	1.0	-0.06	0.04	0.0	0.0	-0.08	0	0.05	0	0.0	0	0	0	0.01	0.0	0	0	0	0.0	0	-0.01	0	0.02	0.0	0	0	0	0.0	0	0	0.02	-0.04	0	0	-0.04	0.0	0	-0.01	0	0	0.0	0	0	-0.01	0	0	0	0	0.0	0	0	0.0	0	0	0.0	0	0	0.0	0.03	0	-0.04	0	0	0.0	0	-0.02	0	0.0	0.0	0	0	0	0.0	0	0.0	0	0	0	0.0	0	0.0	0	-0.02	0.02	0	0	0.02	0.0	0	0	0	0	0.01	2	-0.02	0.0	0	0	0	0.0	-0.09	0.03	0	0.01	0	0.0	-0.01	0	0.06	0	0	-0.03	-0.05	0	0	-0.06	0	-0.01	0	0	0	0	0	0	-0.06	0	-0.02	0.0	0.0	0.01	0.0	0	0.07	0.0	0	0	0	0	0	0	0	0	-0.03	0	0	0	0	0	0	0.0	0	0.0	0	0	0	0.02	0.02	0.0	0.05	0	0.06	0	0.0	0	-0.04	-0.03	0.06	0	-0.02	0	0	-0.04	0.02	0.03	0.0	0.0	0	0	0	-0.01	0.0	0	0.0	0	0.0	0.0	0	0.02	0	-0.08	0	0	0	0	0	0	0.01	0.03	0	0	0	0	-0.01	0.0	0	-0.01	0	0	0	-0.01	0.0	0	-0.02	0	0	0	0	0.0	0.0	0	-0.0	0.0	-0.04	0.0	0.0	0	0.0	0	0	0	0.0	0	0.06	0	0	0	-0.01	0	0	0	0	-0.05	0.01	0	0	0	0.03	0.01	0	0.0	0.0	0	0	0	0.0	0.0	0	0	0	0	0.0	0	-0.06	0	0.0	0	0.0	-0.07	0.0	-0.02	0	0	0	0.0	-0.02	-0.01	0	0	0	0	0	0	0	0.0	0	0	0	0	0	0	0.0	0.02	0	0	8	0	0	0	0.0	0	0	0	0.0	0.0	0.0	0	0	0	0	-0.01	0.0	0	0.0	-0.01	0	0	-0.01	-0.01	0	0	0.0	0	0.0	0.0	-0.01	0	0	0	0	0	0	0	0	0.03	0	0	0.0	0	0	0	0	0	0.0	0	-0.05	0.0	-0.01	0	0.0	0	0.02	0	0.0	0	0	0	0	0	0.03	-0.04	0	0	0.02	0	0	0	0.0	0.0	0	0	0	0	0.0	0	0.03	0	0.01	0	0	0.03	-0.04	0.01	-0.05	0.0	0	-0.04	0	-0.01	0	0.0	0	0	0.0	0.0	0	0.0	0.0	-0.0	0.03	0	0	0.0	0	-0.01	-0.06	0.0	0	0.02	0.0	0	0.03	0.0	0.01	-0.0	0.0	-0.03	0.0	-0.02	0	0	0.04	0	0	0	0.0	0.04	0.0	0	0.0	0	0	0.0	0	0.0	0.0	0	0.0	0	0.0	0.0	0	0	0	0	0	0.0	0	0	0	0	0.0	0.01	0.0	0	0.0	0	0	0	0	-0.04	0	0.0	0	0	0	0.0	0.0	0	0	0	-0.03	0	0	0	0.0	0.0	0	0	0	0	0	0	0	-0.04	-0.0	0.0	0.0	0	0	0.04	-0.01	0.0	0	0	0.04	-0.04	0.0	0	0.01	0	0.01	0.0	0.0	-0.02	-0.03	0	-0.1	-0.03	0.0	0.0	-0.04	0	0.0	0	0	0.0	-0.01	0.01	0	0.02	0.0	0	0	0.0	-0.04	0	-0.02	0	0.0	-0.0	0	0.0	0	0	0.04	0	-0.02	0	2	0	0.0	0.0	0	0.0	0	0.05	0.0	0	0.0	0.0	-0.07	0.0	0	0.0	0	0	0	0	0.0	-0.02	-0.03	0.0	0	0	0.0	0.0	0	0	0	0.02	0	0.06	0.01	100.0	0.02	0	0	0	0	0	0	0.0	0	0.0	0.04	0	0.0	0	-0.02	-0.03	0.0	0	0.0	0	0.01	0.0	0	0	-0.04	0.0	0.02	0	0.0	0	0	-0.01	0.0	0	0	0	0.01	0	0	0	0	0	0.0	0.0	0.0	0	0	0	0.04	0	-0.03	0.0	0.0	0.0	0.06	-0.0	0	0	0.0	0	0	0	-0.01	0.0	0.01	0	0	0.0	0.02	0.0	0	0.0	0	0	0	0.0	-0.02	0.0	0	0	0	0	0	0.0	-0.03	8	0	-0.03	0	0.0	-0.09	0	0	0.0	0	0.0	0.03	0.0	0	0	0	0	0	0	0	0	0	0.02	-0.01	0.06	0	0	0.07	0.0	0.0	0	0	0	0	0	0.04	0	0	0.0	0.0	0	0.0	0	0	0	-0.0	0.0	-0.02	0	0	-0.02	0.0	0.0	0	0	0.01	0.0	0.0	0.02	0	0	0.01	0.0	0	-0.08	0	0	0.0	0	0	0.0	-0.08	0.03	0.0	0	0.03	0.0	0.0	-0.0	0.04	-0.04	0	0	-0.03	0	-0.06	0	0	0.0	-0.06	0	-0.03	0.0	0.0	0	0	0	0.0	0	0.02	0.0	-0.04	0	-0.02	0.0	0	0.05	0.03	0	0	0	0	0	0	0.04	0	0	0.02	0	0	0	-0.05	0	-0.01	0.0	0	0	0	0	0	0.0	0	0.0	0	0.0	0	0	0	0.0	0.0	0	-0.04	0.0	0.02	0	0.02	0.0	0	0	0	0	0.02	0.02	-0.0	0.0	0	0	0.0	0	0	0	0	0	0	0	0	0	0	0.0	0	0	0	0	0	-0.04	0	0	0.0	0	0.0	0.0	0.01	0	0	-0.0	0.0	0	0	0.0	0.0	0.0	0	0.02	0	0.0	0	0.07	0.0	0.0	0.0	0.03	0.0	0.05	0.04	0.03	0	0	0.01	0	0	0	0	0	0	-0.02	-0.01	-0.02	0.04	0.0	0	-0.03	0.0	0	0.0	0	0.0	0	0.01	0.0	0.0	0	EFO	0.0	0	-0.07	0.04	0.06	0	0.0	0	0	0	0.0	0	15	0.0	0.0	0	0	0	-0.03	0	0	0	0	0	0	0.0	0	0.08	-0.02	0.01	0.03	0	-0.01	0	0	0	0.01	0	0.0	0	0	-0.02	0	0	0	-0.01	0.0	0	-0.0	0.02	-0.01	0.02	0	-0.02	0.09	0	-0.01	0	0.0	0	0.0	0.0	0	0.0	0.04	0.01	0	0	-0.05	0	0	0	0	0	0.0	0.0	0	-0.02	0	0.0	0	0	-0.01	0	0	0.0	0	-0.01	0.02	0	0	0	0	0.0	0.0	0.0	0.04	0.09	-0.02	0.0	0.07	-0.0	0	0.1	0	0.04	0	0	0.0	0.0	0.01	0.0	-0.01	0	0	0	0	0	-0.03	0	0	0	0	0.02	-0.0	0.0	0.0	0	0	0.0	0	0.0	0	0	0.0	0	0	0	0.0	0	0.02	0	0	0	0.0	-0.0	0	0.0	0	0	0	0	0	0	0	-0.06	0	0	0	0.0	0	0	-0.05	0	0	0.01	0	0.0	-0.02	0	0.01	0.0	0	0	0	0	0	0	0.02	0.07	-0.05	0.0	-0.04	0.0	0.0	0.0	0.0	0	0.0	0	0	0.0	0	0	0	0	0	0	0.03	0	-0.01	0	0	0	0.02	-0.02	0	0.0	0	-0.01	0	0	0	0.04	0	0	0.06	0	-0.06	-0.0	0	0	0.0	-0.02	0	0	0	0	0	0.0	0	-0.03	0	-0.03	0	0	0	-0.02	0.0	1.0	0	0.0	0	0	0.06	0	0.0	0	0	0.0	0	0.0	-0.01	0	0.0	0.05	-0.04	0.0	0.0	0	-0.02	0	-0.06	0	-0.05	-0.01	0	0	0	0	0.0	0.04	0	0.07	0	0.0	0	0	0.0	0	0.0	-0.07	0.0	0	0.0	0.01	0	0.0	0.0	0	0	0	0.0	0	0	0	0.0	0.02	0	0.0	0.02	0.0	0	0	0	0	-0.04	-0.03	0	0	0	0	0.04	0	0.0	0	0	0.01	0	-0.02	-0.01	0	0	0.05	0	-0.03	0	0.0	0.0	0	0	0	0	0	0	-0.05	-0.02	0	0.0	0	0	0	0	0.02	0	0	0	0	0.01	0.0	0	0	0	0	0	0.0	0.0	0.0	0	0	0	-0.05	0	0	0.02	0	0.0	-0.05	-0.02	-0.07	0	-0.03	0	0.09	0.0	0	0	0	0	0	0	0.0	0	0	0	0	0.0	0	0	0	0.01	0	0	0	0.0	0.0	0	0	0.0	0	0.0	0	-0.02	-0.03	0.0	0	0	0.05	0.0	0.0	-0.03	0.0	0	0.0	0.0	0.03	0	0	0.05	0.03	0	0	0.0	0.0	0	0.06	0	0.03	-0.04	-0.02	0.03	0	0	0	0	0	0	0.03	0.03	0	0	0	0	0	0.0	-0.01	0.0	0.02	-0.04	0	0.02	0.0	0	0	0	-0.03	-0.02	0.0	0	0	0.0	0.0	0	0.0	0.0	0	0	0	0	0	0	0.08	0	0.0	0	0.05	-0.07	0	0.02	0	0	-0.01	0	0.02	0	0.0	0.0	-0.03	0	0	-0.02	0.0	-0.05	0	-0.0	0.01	0	-0.02	-0.01	0.0	-0.01	-0.03	0	-0.02	0	-0.01	0	0	0	0	0	0	0	0	0	-0.01	0.0	0	8	0	0	0	0	0	0	0	0	0	0	-0.07	0	0.03	1	-0.0	-0.0	-0.01	-0.06	0	0	0.05	0	0	0	0	0.0	0.0	0	0	-0.04	0.0	0	0	0	0	0.06	0	0.0	0	0	0	0.0	-0.0	0	0	0.0	-0.01	0	0	-0.07	0	0.01	0.02	0	0.0	-0.0	0.02	0	0	0	0	0	0	0	0	0	0.0	0	0.0	0	0	0	0.0	0.0	0	0.05	0	-0.03	0	-0.02	-0.03	0.0	0	0	0.0	0.0	0	0.0	0.0	0.0	0	0	-0.03	0	0	0	-0.03	0.0	-0.0	0	0	0	0	0.03	0	-0.04	0.06	0.0	0.04	0	0	0	0	0	-0.01	0.0	0	0.0	0.0	0	0	0.0	-0.0	0	0.0	0	0	0.0	0	0	0	0	0	0.0	0	0	0.0	0	0	0	-0.02	0	0	0	0	0	0	0	0.0	0.04	0	0.04	0	0	-0.01	0.01	0.01	0	0	0	0	0.0	0	-0.05	0.08	0	0	0	0	0	0	0	0.0	0	0.0	0	0	-0.05	0	0.0	0	0.0	0	-0.01	0	0	0	0	0	0	0	0	0	0.02	0	0	-0.04	-0.04	0	0.0	0	0	-0.02	0	-0.02	0	0	-0.03	-0.02	0	0	0	0	0.0	0	-0.04	0	0	0.0	0.0	0.0	0.02	0.0	0	0	0.07	0	0.06	0	0.0	0.09	0	0	0	0	0	0	0	0	0.0	0	0	0.0	0	0	0.02	0.0	0	0	0.0	0	0	0.0	0.0	-0.0	-0.0	0.06	-0.09	0	-0.01	0.0	0	0	0.03	-0.04	0	0.01	0.07	0	0	0	0.0	0.03	0	0.0	0	-0.08	-0.02	0.0	0	0	0.0	0	0	0	0	0	0	0	0	-0.02	0	-0.01	0	0	0.0	0	0.0	0.0	0	0	0	0	0.0	0.0	0	0	-0.01	0.0	0	-0.07	0	-0.04	0	0	0	0.01	-0.06	0.02	0.0	0.07	0.0	0	0	8	0.0	0	0.0	-0.01	0.0	-0.0	0	0	-0.03	0	0	0	0	0	0	0	0	0	0	0	0	0	-0.08	0	0	-0.04	0.03	0.0	0	0	0.0	0	0	0	0	0.0	0	0	0	0.0	0	0.0	0.0	0	0.03	0.01	0.08	0	0	0	0.01	0	0	0	0	-0.01	0.0	0	0	0	0	0	0	-0.05	-0.01	0.0	0	0.02	-0.02	0.0	0.05	0.0	0	0.0	0	-0.03	0.0	0.03	0.04	0.0	0	0.01	0	0	0	0.05	0	0	0	0	-0.07	0	0	0	0.04	-0.06	0	0.0	0	0.01	0.13	0.0	0.01	0	0	0	0	0.0	0.0	0	0	0.0	0.04	0.0	0	-0.03	-0.03	0.0	0	0	0	0	0.04	0	0	0	0	0	0.0	-0.0	0	0	-0.0	-0.06	0	0	0.0	-0.04	0.0	-0.01	0.0	0	0	-0.02	0	0.0	0	0	0	0	0	0.0	0	0	0	0.0	-0.02	0	0	0	0.0	0.0	0	0	-0.03	0	0	0	0.07	0.0	0.02	0.01	0.02	0.0	0	0	0.0	0.01	0.0	0	0	0	0.0	0.03	0.0	0	0	0	0.0	0	0.0	-0.01	0.0	0	0	0	0	0	0	0	0.0	0	0.0	0	0.0	0	0	0	0.0	0	0	0.0	0	0.0	0	0	0	0.01	0.02	0	0	-0.09	-0.06	0	-0.08	0	0	0	0	-0.03	0.0	0	-0.08	0	0.07	-0.02	0	0.0	0	0.03	0.0	0	0	0	0	0	0.0	0	0	0	0	0	0.0	0	0	0.0	0	0	-0.0	0	0.05	0	0	0	0	0	0	0	0	0	0	-0.01	0	0	0.0	0	0.0	0	0	0	0	0	0	0.0	0.0	0.0	0.0	0	0	0	-0.03	0.0	0.0	0	0	0.01	0	0.03	-0.0	-0.03	0.0	0	-0.03	0.0	0	0.0	0	0.0	-0.07	0	0	0	0	0.0	0.0	0.01	0	0.0	0	0.0	0	0	0	0	0	-0.03	-0.01	0.0	0.0	0	0.0	0.03	0	0	0	0	0	0	0	0	-0.02	0.01	0	0	0	0	0.0	-0.04	0	0	0	0	0	1	0.03	0	0	-0.0	0.0	-0.03	0	0.0	0.0	0	0.03	0	0	0	-0.01	-0.06	0	0.0	0	0	0	0.07	0.0	0.0	0	0	0.0	0	0	0	0	0	0	0	0	0	0	0	0	0	0	0.0	-0.02	0.0	0	0	0	0	-0.05	0.01	0	0	-0.02	0.0	0	0.0	0.0	0	0	8	-0.07	0	0	0	0	-0.03	0.0	0	0	0	-0.05	0.03	0.0	0	0	-0.01	0	8	0	-0.04	0	0	0	-0.07	0	0.0	0	0	0	0.02	0	0	0	0.01	0	0	0	-0.02	0	0	0	0	0.0	0	0	0.0	-0.01	0	0	-0.03	-0.0	0.0	0	0	-0.04	0	0	0	0	0.0	0	0.0	-0.03	-0.04	1.0	0	0	-0.03	0.01	0	0.0	0	0	0	0	0.0	0	-0.03	0	-0.04	0	0	0	0	0	-0.02	0	0	0	0	0	0.0	0	-0.0	0	0	0	0.0	0.25	0.01	0.0	0	0	0	0	0	0	0	-0.05	0.0	0.03	0	0.0	-0.03	0.0	0.01	-0.01	-0.02	-0.02	0.0	0	0	0	0	0.0	0.0	0.0	0.0	0	0.0	0	0	-0.02	0	0.0	0	0.0	0.0	0	0	0	-0.06	0.01	0	0	0.05	0	0.0	0	-0.01	0	0	0	0	0.0	0.0	0.03	0	0	0	0	-0.01	0.0	0.05	0	0	0.0	-0.01	0	0	0.03	0.0	0.0	0	0	0	0	-0.06	0.0	0	0	0	0.03	0	0	-0.01	-0.03	0.0	-0.01	0	0	-0.02	0	0.05	-0.01	0.0	0	0	0	0	0	0	0	0.0	0	0.04	0.0	0	0.04	0	0	0.0	0	0	0	0.0	-0.05	0.0	0.01	0	0	0	0	0	0.01	0	0	0	0.03	0	0	0	0	0	0.0	0.0	0.0	0	0	0	0.0	0	0	0.0	0	0	0	0	0	0	0.01	-0.02	0	0	0.11	0.0	0.0	0	0	0	0.0	0	0	0	0	0	0.0	0.0	0.03	0.0	0	0	0	0	0	0.04	0.0	0	0	0	0	0	0	0.0	0	0.0	0	-0.29	0.02	0	0	0	0.02	0	0	0.0	-0.01	0.02	0	-0.01	0.0	0	0	0	0	0.0	0.0	0	0	-0.1	0.0	0.04	0.0	0.0	0.01	-0.01	0	0	0	0.02	12	0.0	-0.01	0.04	0	0	0.0	-0.03	0.0	0	-0.02	0.0	0	0.0	-0.06	0	0.0	0.04	0.0	0	0.01	0.0	0	0	0	0.0	0	0.0	0	0	0.0	0	0	0	0	0	-0.05	0	0.01	0	0	-0.01	0.0	0	0	-0.02	0.02	0.08	0.0	0	0	0	0	-0.02	0	0.0	0.05	0.03	0.06	0	0.0	8	0	0.0	0.04	0	0.0	0	-0.01	0	0	0	0	-0.01	-0.04	0.0	0	-0.02	0.0	0.0	0	0	-0.01	0.06	0.01	0.0	0	0	0.0	-0.02	0	0	0.0	0.0	0.0	0	0	0	0	0	0	0	-0.02	0	-0.01	0	0	0.0	0.0	0	0	0	0	0.02	0.0	0.03	-0.01	0.0	0	0	0.02	-0.01	0	0	-0.02	0.0	0	0.01	0	0	0	0.04	0	0	0	0	0	0	0.0	0	-0.06	0	0	0.01	0.06	0.0	0.0	0	0.01	-0.01	0.07	0.02	0	0	0	0	0	0	0	0.0	0	-0.03	-0.02	0	0	0	0.03	0.0	0	0	0.0	0	0	-0.08	0.05	0.0	-0.02	0.0	0	0	0.0	0	0.01	0	0	0.0	0	0	0	0	-0.01	-0.06	0.0	0.01	0.04	-0.02	0	0	0.05	0.0	0	0.05	0.0	-0.09	0.0	0	0	0	0	0	0.0	0.07	0	0	0.0	0.01	0.0	0	0.0	0	0	0.04	-0.05	0	0	-0.0	0	0.0	0	-0.04	0	0.03	0	0.0	0	0	0	0	0	0	-0.03	-0.01	0	0.01	0	0	0	0	0.05	-0.01	0	0.0	0.0	0	0	0	0.0	0	0	1	0	0	-0.01	0.02	-0.0	0	0.01	-0.04	0	0.03	0.0	0.0	0	0	0.0	0	0.05	0.0	0.0	-0.03	0.05	-0.08	0.0	0	0.01	0	0.01	0	0	1	0.82
central nervous system immature teratoma	0	0	0.0	0	0.0	-0.01	0	-0.02	0	0	0	-0.03	0	0.0	0	0	-0.03	0.0	0.0	-0.03	0.0	0	0.01	0	0	0.0	0.0	0	0	0.04	0.05	0	0	0	0	0	0	0	0	0	0.0	0	0.0	0.01	0.0	0	0.0	-0.03	-0.01	-0.02	0.0	0	0.06	0.02	0	-0.0	0.0	-0.03	0	0	0	0	-0.05	-0.02	0.0	0	0	0	0	0	0	0	0	0.0	0	-0.0	0	0.0	-0.04	0.0	0.0	0	0	0	0	0	0.01	0	0.0	0.03	0	0	0.0	0	-0.04	0	0	0	0.0	-0.02	0	0.03	0.0	0.0	0	0.0	0	0.0	0.0	0	0	0.0	0	-0.03	-0.01	0.06	0	0.05	0	-0.06	0	0	0.0	0.0	0	0	0	-0.03	-0.04	0	0.0	-0.05	0.03	0.0	0.01	0	0	0.0	0	0	0	0.0	0	0.05	0	0.08	-0.03	0	0	-0.02	0	0	0.0	0	0.01	0	0.0	0.07	0	0	0.0	0	0	0.0	0	0	0.0	0.0	0	0	0	-0.07	-0.0	0	0	0	0	0	0	0	0	0.0	0	0.0	0.03	0.09	0	0	0	0.0	0	0.03	0	0.0	0	-0.04	0	0	0.05	-0.02	0.0	0	-0.02	0.0	0.0	0	0	0.0	-0.03	0	0	0.01	0	0	0	0	0	0	0	0	0	0	0	0.02	0	0	0	-0.01	-0.06	0	0.0	0	0.0	0.0	0	0.01	-0.01	-0.05	0.0	0	0	0	0	0	0	0.02	0	0	0.06	-0.02	-0.01	0	-0.04	0.0	0.01	0	0	0	0	0.0	0	0	0.0	0.05	0.01	0.0	0.0	0.02	0	-0.0	0	0.0	0	0	0	-0.0	0.0	0	0	0	0.0	0	-0.03	0	-0.05	0.0	0	0	0	0.0	0	0	0.02	-0.04	0	0	-0.01	0.0	0	0.02	0	0	0.0	0	0	-0.02	0	0	0	0	0.0	0	0	0.0	0	0	0.11	0	0	-0.04	0.05	0	-0.03	0	0	0.06	0	-0.04	0	0.0	0.0	0	0	0	0.0	0	0.0	0	0	0	0.0	0	0.0	0	0.02	0.01	0	0	0.07	0.0	0	0	0	0	-0.05	16	0.02	0.0	0	0	0	0.0	-0.05	0.03	0	0.03	0	0.0	-0.0	0	-0.01	0	0	-0.08	-0.04	0	0	-0.04	0	-0.04	0	0	0	0	0	0	-0.02	0	-0.07	0.0	0.0	-0.01	0.0	0	0.02	0.0	0	0	0	0	0	0	0	0	-0.09	0	0	0	0	0	0	0.0	0	0.0	0	0	0	0.0	0.02	0.0	0.05	0	0.02	0	0.0	0	0.0	0.01	0.05	0	-0.02	0	0	0.01	-0.03	-0.06	0.0	0.0	0	0	0	0.01	0.0	0	0.0	0	0.0	-0.02	0	-0.01	0	0.11	0	0	0	0	0	0	0.01	0.01	0	0	0	0	0.05	0.0	0	0.0	0	0	0	0.04	0.0	0	-0.07	0	0	0	0	0.0	0.0	0	-0.02	0.0	0.04	0.0	0.0	0	0.0	0	0	0	0.0	0	0.08	0	0	0	-0.01	0	0	0	0	-0.06	0.05	0	0	0	0.04	0.03	0	0.0	0.0	0	0	0	0.0	0.0	0	0	0	0	-0.07	0	0.01	0	0.0	0	0.0	-0.02	0.0	-0.07	0	0	0	0.0	-0.02	0.02	0	0	0	0	0	0	0	0.0	0	0	0	0	0	0	0.0	-0.03	0	0	1	0	0	0	0.0	0	0	0	0.0	0.0	0.0	0	0	0	0	0.01	0.0	0	0.0	-0.03	0	0	0.02	-0.04	0	0	0.0	0	0.0	0.0	0.09	0	0	0	0	0	0	0	0	-0.02	0	0	0.0	0	0	0	0	0	0.0	0	0.0	0.0	-0.03	0	0.0	0	-0.02	0	0.0	0	0	0	0	0	0.02	0.02	0	0	0.02	0	0	0	0.0	0.0	0	0	0	0	0.0	0	-0.03	0	0.0	0	0	0.03	0.01	-0.02	0.02	0.0	0	0.05	0	-0.03	0	0.0	0	0	0.0	0.0	0	0.0	0.0	-0.01	0.04	0	0	0.0	0	-0.02	-0.01	0.0	0	-0.01	0.0	0	-0.09	0.0	0.02	0.01	0.0	-0.04	0.0	-0.01	0	0	-0.02	0	0	0	0.0	-0.05	0.0	0	0.0	0	0	0.0	0	0.0	0.0	0	0.0	0	0.0	0.0	0	0	0	0	0	0.0	0	0	0	0	0.0	0.03	0.0	0	0.0	0	0	0	0	-0.02	0	0.0	0	0	0	0.0	0.0	0	0	0	-0.0	0	0	0	0.0	0.0	0	0	0	0	0	0	0	-0.0	0.01	0.0	0.0	0	0	0.01	-0.04	0.0	0	0	0.03	-0.01	0.0	0	-0.07	0	-0.02	0.0	0.0	0.03	-0.01	0	0.05	0.03	0.0	0.0	0.01	0	0.0	0	0	0.0	0.01	-0.01	0	0.01	0.0	0	0	0.0	0.02	0	0.01	0	0.0	0.04	0	0.0	0	0	-0.03	0	0.04	0	16	0	0.0	0.0	0	0.0	0	-0.04	0.0	0	0.0	1.0	-0.02	0.0	0	0.0	0	0	0	0	-0.02	-0.01	0.01	0.0	0	0	0.0	0.0	0	0	0	-0.02	0	0.0	-0.03	0.0	0.05	0	0	0	0	0	0	0.0	0	0.0	-0.01	0	0.0	0	-0.01	0.0	0.0	0	0.0	0	-0.03	0.0	0	0	-0.04	0.0	-0.01	0	0.0	0	0	0.01	0.0	0	0	0	0.0	0	0	0	0	0	0.0	0.0	0.0	0	0	0	0.06	0	-0.02	0.0	0.0	0.0	0.04	-0.0	0	0	0.0	0	0	0	-0.09	0.0	-0.03	0	0	0.0	-0.05	0.0	0	0.0	0	0	0	0.0	0.02	0.0	0	0	0	0	0	0.0	0.02	0	0	0.03	0	0.0	-0.04	0	0	0.0	0	0.0	0.0	0.0	0	0	0	0	0	0	0	0	0	-0.03	-0.01	-0.14	0	0	0.04	-0.02	0.0	0	0	0	0	0	-0.04	0	0	0.0	0.0	0	0.0	0	0	0	0.0	0.0	0.05	0	0	0.04	0.0	0.0	0	0	0.01	0.0	0.0	0.04	0	0	-0.01	0.0	0	-0.02	0	0	0.0	0	0	0.0	0.0	-0.04	0.0	0	0.05	0.0	0.0	-0.0	0.01	0.01	0	0	0.06	0	-0.02	0	0	0.0	-0.03	0	0.01	0.0	0.0	0	0	0	0.0	0	0.12	0.0	0.01	0	-0.0	0.0	0	0.03	-0.1	0	0	0	0	0	0	-0.05	0	0	-0.0	0	0	0	0.01	0	-0.02	0.05	0	0	0	0	0	0.0	0	0.0	0	0.0	0	0	0	0.0	0.0	0	0.0	0.0	-0.0	0	-0.02	0.0	0	0	0	0	0.05	-0.02	0.04	0.0	0	0	0.0	0	0	0	0	0	0	0	0	0	0	0.0	0	0	0	0	0	0.01	0	0	0.0	0	-0.02	0.0	0.03	0	0	0.0	0.0	0	0	-0.0	0.0	0.0	0	0.0	0	0.0	0	-0.02	0.0	0.0	0.0	0.03	0.0	0.0	0.02	0.0	0	0	-0.04	0	0	0	0	0	0	-0.02	0.03	-0.02	0.03	0.0	0	-0.03	0.0	0	0.0	0	0.0	0	-0.02	0.0	0.0	0	MONDO	0.0	0	-0.02	0.03	-0.01	0	0.0	0	0	0	0.0	0	32	0.0	0.0	0	0	0	-0.02	0	0	0	0	0	0	0.0	0	-0.07	0.04	0.02	0.09	0	0.02	0	0	0	0.03	0	0.0	0	0	0.04	0	0	0	-0.02	0.0	0	-0.0	0.09	0.04	0.05	0	-0.0	0.02	0	0.02	0	0.0	0	0.0	0.0	0	0.0	0.03	0.03	0	0	-0.02	0	0	0	0	0	0.0	0.0	0	-0.01	0	0.0	0	0	0.01	0	0	0.0	0	-0.02	-0.01	0	0	0	0	0.0	0.0	0.0	-0.0	-0.02	0.03	0.0	0.09	0.03	0	0.04	0	-0.03	0	0	0.0	0.0	0.01	0.0	0.02	0	0	0	0	0	0.03	0	0	0	0	0.05	0.07	0.0	0.0	0	0	0.0	0	0.0	0	0	0.0	0	0	0	0.0	0	-0.04	0	0	0	0.0	-0.04	0	0.0	0	0	0	0	0	0	0	0.04	0	0	0	0.0	0	0	0.02	0	0	-0.05	0	0.0	0.02	0	0.01	0.0	0	0	0	0	0	0	0.03	-0.02	0.02	0.0	0.04	0.0	0.0	0.0	0.0	0	0.0	0	0	0.0	0	0	0	0	0	0	0.03	0	-0.02	0	0	0	0.01	0.02	0	0.0	0	0.0	0	0	0	0.01	0	0	-0.05	0	-0.06	0.01	0	0	0.0	0.0	0	0	0	0	0	0.0	0	0.05	0	-0.01	0	0	0	0.02	0.0	0.0	0	0.0	0	0	-0.01	0	0.0	0	0	0.0	0	0.0	0.03	0	0.0	0.01	0.07	0.0	0.0	0	0.07	0	0.01	0	0.01	0.0	0	0	0	0	0.0	0.05	0	0.05	0	0.0	0	0	0.0	0	0.0	0.01	0.0	0	0.0	-0.03	0	0.0	0.0	0	0	0	0.0	0	0	0	0.0	0.04	0	0.0	0.03	0.0	0	0	0	0	0.01	-0.02	0	0	0	0	-0.0	0	0.0	0	0	0.02	0	-0.04	0.0	0	0	0.05	0	0.06	0	0.0	0.0	0	0	0	0	0	0	-0.05	-0.01	0	0.0	0	0	0	0	-0.07	0	0	0	0	0.01	0.0	0	0	0	0	0	0.0	0.0	0.0	0	0	0	0.01	0	0	0.02	0	0.0	0.04	-0.03	0.01	0	-0.06	0	0.01	0.0	0	0	0	0	0	0	0.0	0	0	0	0	0.0	0	0	0	-0.01	0	0	0	0.0	0.0	0	0	0.0	0	0.0	0	-0.01	-0.03	0.0	0	0	0.03	0.0	0.0	-0.02	-0.03	0	0.01	0.0	-0.02	0	0	0.01	-0.0	0	0	0.0	0.0	0	-0.05	0	-0.03	0.03	-0.03	0.08	0	0	0	0	0	0	-0.06	-0.04	0	0	0	0	0	0.0	-0.04	0.0	-0.02	0.01	0	-0.02	0.0	0	0	0	0.04	-0.03	-0.07	0	0	0.0	0.0	0	0.0	0.0	0	0	0	0	0	0	-0.05	0	0.0	0	-0.08	0.03	0	0.0	0	0	-0.07	0	0.01	0	-0.06	0.0	-0.04	0	0	-0.0	-0.02	0.01	0	0.06	-0.06	0	-0.04	0.02	0.0	-0.03	-0.03	0	0.01	0	0.01	0	0	0	0	0	0	0	0	0	-0.04	0.0	0	1	0	0	0	0	0	0	0	0	0	0	0.01	0	-0.01	0	-0.05	0.05	-0.06	0.02	0	0	-0.02	0	0	0	0	0.0	0.0	0	0	-0.01	0.0	0	0	0	0	-0.08	0	0.0	0	0	0	0.0	-0.02	0	0	0.0	-0.0	0	0	0.03	0	0.0	0.01	0	0.0	0.02	-0.06	0	0	0	0	0	0	0	0	0	0.0	0	0.0	0	0	0	0.02	0.0	0	-0.02	0	0.02	0	-0.01	0.0	0.0	0	0	0.0	-0.01	0	0.0	0.0	0.01	0	0	-0.01	0	0	0	0.04	0.0	-0.0	0	0	0	0	-0.03	0	-0.07	-0.02	0.0	0.06	0	0	0	0	0	0.04	-0.05	0	0.0	0.02	0	0	0.0	0.02	0	0.0	0	0	0.03	0	0	0	0	0	0.0	0	0	0.0	0	0	0	0.0	0	0	0	0	0	0	0	0.0	0.03	0	0.0	0	0	-0.08	0.02	0.1	0	0	0	0	0.0	0	0.0	-0.09	0	0	0	0	0	0	0	0.0	0	0.0	0	0	0.02	0	0.0	0	0.0	0	0.03	0	0	0	0	0	0	0	0	0	-0.03	0	0	-0.0	-0.0	0	0.0	0	0	-0.01	0	-0.04	0	0	-0.05	0.03	0	0	0	0	0.0	0	0.01	0	0	0.0	0.0	0.0	-0.06	-0.0	0	0	0.04	0	-0.03	0	0.0	0.05	0	0	0	0	0	0	0	0	100.0	0	0	0.0	0	0	-0.01	0.0	0	0	0.0	0	0	0.0	0.0	0.03	-0.0	-0.06	-0.06	0	0.05	-0.05	0	0	-0.04	0.05	0	0.03	-0.02	0	0	0	0.0	-0.03	0	0.0	0	0.02	0.01	0.0	0	0	0.0	0	0	0	0	0	0	0	0	-0.01	0	0.03	0	0	0.0	0	0.0	0.0	0	0	0	0	0.0	0.0	0	0	-0.01	0.0	0	-0.01	0	-0.01	0	0	0	0.01	0.05	0.01	0.0	-0.02	0.0	0	0	1	0.0	0	0.0	-0.01	0.0	0.01	0	0	0.05	0	0	0	0	0	0	0	0	0	0	0	0	0	-0.06	0	0	-0.03	-0.05	0.0	0	0	0.0	0	0	0	0	0.0	0	0	0	0.0	0	0.0	0.0	0	-0.04	0.06	-0.02	0	0	0	0.01	0	0	0	0	0.01	0.0	0	0	0	0	0	0	-0.01	-0.02	0.0	0	-0.01	-0.0	0.0	-0.01	0.0	0	0.0	0	-0.01	0.0	-0.03	-0.0	0.0	0	-0.01	0	0	0	-0.01	0	0	0	0	-0.02	0	0	0	-0.0	-0.05	0	0.0	0	0.09	0.0	0.0	-0.05	0	0	0	0	0.0	0.0	0	0	0.0	0.01	0.0	0	0.06	0.03	0.0	0	0	0	0	-0.05	0	0	0	0	0	0.0	-0.03	0	0	-0.01	0.09	0	0	0.0	0.02	0.0	-0.03	0.0	0	0	-0.05	0	0.0	0	0	0	0	0	0.0	0	0	0	0.0	-0.03	0	0	0	0.0	0.0	0	0	0.04	0	0	0	0.0	0.0	0.0	0.0	-0.02	0.0	0	0	0.0	-0.03	0.0	0	0	0	0.0	0.0	0.0	0	0	0	0.0	0	0.0	-0.03	0.0	0	0	0	0	0	0	0	0.0	0	0.0	0	0.0	0	0	0	0.0	0	0	0.0	0	0.0	0	0	0	0.02	-0.0	0	0	0.03	0.01	0	-0.0	0	0	0	0	0.03	0.0	0	-0.02	0	-0.04	0.03	0	0.0	0	-0.06	0.0	0	0	0	0	0	0.0	0	0	0	0	0	0.0	0	0	0.0	0	0	0.09	0	-0.05	0	0	0	0	0	0	0	0	0	0	0.03	0	0	0.0	0	0.0	0	0	0	0	0	0	-0.01	0.0	0.0	-0.0	0	0	0	-0.02	0.0	0.0	0	0	-0.01	0	0.03	0.01	0.04	0.0	0	-0.03	0.0	0	0.0	0	-0.02	-0.02	0	0	0	0	0.0	0.0	-0.02	0	0.0	0	0.0	0	0	0	0	0	0.0	-0.01	0.0	0.0	0	0.0	0.02	0	0	0	0	0	0	0	0	-0.03	0.01	0	0	0	0	0.0	0.01	0	0	0	0	0	1	0.01	0	0	-0.07	0.0	-0.0	0	0.0	0.0	0	-0.04	0	0	0	0.0	0.03	0	-0.03	1	0	0	0.05	0.0	0.0	0	0	0.0	0	0	0	0	0	0	0	0	0	0	0	0	0	0	0.0	0.04	0.02	0	0	0	0	-0.06	-0.04	0	0	-0.04	0.0	0	0.0	0.0	0	0	1	0.05	0	0	0	0	0.02	0.0	0	0	0	0.03	0.02	0.0	0	0	0.0	0	1	0	0.03	0	0	0	-0.08	0	0.0	0	0	0	-0.05	0	0	0	-0.04	0	0	0	-0.04	0	0	0	0	0.0	0	0	0.0	0.04	0	0	-0.02	0.01	0.0	0	0	0.03	0	0	0	0	0.0	0	0.0	0.04	0.01	1.0	0	0	-0.04	-0.1	0	0.0	0	0	0	0	0.0	0	0.05	0	0.07	0	0	0	0	0	-0.0	0	0	0	0	0	0.0	0	-0.06	0	0	0	0.0	0.0	-0.03	0.0	0	0	0	0	0	0	0	0.02	0.0	-0.05	0	0.0	0.02	0.0	-0.05	-0.0	-0.03	0.03	0.0	0	0	0	0	0.0	-0.02	0.0	0.0	0	0.0	0	0	0.01	0	0.0	0	0.0	0.0	0	0	0	-0.0	0.01	0	0	-0.06	0	0.0	0	0.04	0	0	0	0	0.0	0.0	0.04	0	0	0	0	-0.0	0.0	0.02	0	0	0.0	-0.01	0	0	-0.01	0.0	0.0	0	0	0	0	0.03	0.0	0	0	0	0.02	0	0	-0.06	0.02	0.0	-0.02	0	0	-0.01	0	-0.01	-0.04	0.0	0	0	0	0	0	0	0	0.0	0	-0.0	0.0	0	-0.01	0	0	0.0	0	0	0	0.0	-0.01	0.0	-0.06	0	0	0	0	0	-0.01	0	0	0	0.03	0	0	0	0	0	0.0	0.0	0.0	0	0	0	0.0	0	0	0.0	0	0	0	0	0	0	0.01	0.07	0	0	-0.01	0.0	0.0	0	0	0	0.0	0	0	0	0	0	0.0	0.0	0.01	0.0	0	0	0	0	0	-0.02	-0.02	0	0	0	0	0	0	0.0	0	0.0	0	-0.29	0.01	0	0	0	-0.04	0	0	0.0	0.04	0.03	0	-0.0	0.0	0	0	0	0	0.0	0.0	0	0	0.0	1.0	-0.02	0.0	0.0	-0.03	0.05	0	0	0	0.02	1	0.0	-0.03	0.01	0	0	0.0	-0.05	0.0	0	-0.0	0.0	0	0.0	-0.01	0	0.0	-0.02	0.0	0	0.05	0.0	0	0	0	0.0	0	0.0	0	0	0.0	0	0	0	0	0	-0.02	0	-0.01	0	0	-0.02	0.0	0	0	-0.03	0.02	-0.03	0.0	0	0	0	0	0.01	0	0.04	-0.01	-0.02	-0.1	0	0.0	1	0	0.0	0.01	0	0.0	0	-0.08	0	0	0	0	0.07	0.08	0.0	0	0.03	0.05	0.0	0	0	0.08	0.0	0.08	0.0	0	0	0.0	0.02	0	0	0.0	0.0	0.0	0	0	7	0	0	0	0	0.01	0	0.03	0	0	0.0	0.0	1	0	0	0	-0.02	-0.09	0.0	0.02	0.0	0	0	0.06	0.04	0	0	0.03	0.0	0	0.02	0	0	0	-0.0	0	0	0	0	0	0	-0.03	0	-0.0	0	0	0.01	0.05	0.0	0.0	0	0.02	-0.03	-0.02	0.0	0	0	0	0	0	0	0	0.0	0	0.03	0.03	0	0	0	-0.05	0.0	0	0	0.0	0	0	0.0	0.03	0.0	0.03	0.0	0	0	0.0	0	-0.02	0	0	0.0	0	0	0	0	0.03	0.01	0.0	-0.01	-0.04	0.01	0	0	0.01	0.0	0	-0.05	0.0	0.04	0.0	0	0	0	0	0	0.0	0.03	0	0	0.0	0.03	0.0	0	0.0	0	0	-0.0	0.02	0	0	0.02	0	0.0	0	0.01	0	-0.01	0	0.0	0	0	0	0	0	0	-0.04	-0.06	0	0.03	0	0	0	0	0.0	-0.04	0	0.0	0.0	0	0	0	-0.0	0	0	1	0	0	-0.01	0.08	-0.01	0	0.05	0.03	0	0.09	0.0	0.0	0	0	0.0	0	0.02	0.0	0.0	0.03	0.04	0.0	0.0	0	-0.05	0	-0.02	0	0	1	0.82
gastroesophageal junction adenocarcinoma	0	0	0.28	0	0.0	0.05	0	0.04	0	0	0	0.07	0	0.28	0	0	0.03	0.0	0.0	-0.03	0.18	0	0.06	0	0	0.0	0.05	0	0	-0.02	-0.02	0	0	0	0	0	0	0	0	0	0.01	0	0.0	-0.01	0.06	0	0.04	-0.01	-0.01	-0.04	0.0	0	0.0	-0.05	0	0.05	0.28	-0.0	0	0	0	0	-0.01	-0.0	0.0	0	0	0	0	0	0	0	0	0.18	0	-0.02	0	7.47	-0.01	0.0	0.05	0	0	0	0	0	0.03	0	-0.05	0.03	0	0	0.0	0	-0.01	0	0	0	0.28	-0.04	0	0.04	0.18	0.18	0	0.05	0	0.28	0.0	0	0	0.0	0	0.02	-0.01	-0.05	0	-0.01	0	-0.06	0	0	0.18	0.28	0	0	0	-0.0	0.06	0	0.18	-0.04	0.01	0.28	0.01	0	0	0.28	0	0	0	0.0	0	0.0	0	0.02	0.02	0	0	0.06	0	0	0.28	0	-0.02	0	0.0	-0.01	0	0	0.28	0	0	0.19	0	0	0.0	0.39	0	0	0	-0.03	0.05	0	0	0	0	0	0	0	0	0.0	0	0.18	-0.01	-0.01	0	0	0	0.0	0	-0.0	0	0.02	0	-0.01	0	0	0.04	0.01	0.0	0	-0.0	0.0	0.0	0	0	0.0	0.02	0	0	0.02	0	0	0	0	0	0	0	0	0	0	0	-0.03	0	0	0	0.03	-0.02	0	0.18	0	0.0	0.18	0	-0.07	-0.06	-0.02	0.28	0	0	0	0	0	0	-0.01	0	0	0.02	-0.01	-0.0	0	-0.05	0.28	0.08	0	0	0	0	0.28	0	0	0.0	-0.05	-0.02	0.0	0.28	0.0	0	0.02	0	0.0	0	0	0	0.03	0.28	0	0	0	0.28	0	-0.04	0	-0.01	0.0	0	0	0	0.0	0	0	-0.03	0.06	0	0	0.06	0.0	0	0.04	0	0	0.28	0	0	-0.01	0	0	0	0	0.28	0	0	0.0	0	0	-0.0	0	0	0.03	0.03	0	-0.02	0	0	-0.03	0	-0.05	0	0.0	0.28	0	0	0	0.0	0	0.0	0	0	0	0.0	0	0.28	0	-0.04	0.04	0	0	0.01	0.07	0	0	0	0	-0.01	10	-0.03	0.09	0	0	0	0.34	-0.05	-0.05	0	0.0	0	0.0	-0.01	0	-0.01	0	0	-0.0	-0.06	0	0	0.06	0	-0.08	0	0	0	0	0	0	0.01	0	0.0	0.0	0.0	0.07	0.0	0	0.07	0.0	0	0	0	0	0	0	0	0	-0.04	0	0	0	0	0	0	0.0	0	0.0	0	0	0	0.01	-0.02	0.28	0.0	0	0.05	0	0.0	0	-0.01	0.01	-0.0	0	0.01	0	0	-0.01	0.0	0.01	0.0	0.0	0	0	0	0.03	0.28	0	0.0	0	0.0	0.01	0	0.01	0	-0.01	0	0	0	0	0	0	-0.04	0.04	0	0	0	0	0.01	0.28	0	-0.03	0	0	0	0.04	0.0	0	0.0	0	0	0	0	0.28	0.28	0	-0.02	0.28	0.02	0.28	0.0	0	0.28	0	0	0	0.28	0	-0.05	0	0	0	0.01	0	0	0	0	-0.01	0.01	0	0	0	0.05	-0.03	0	0.0	0.0	0	0	0	0.0	0.0	0	0	0	0	-0.04	0	0.02	0	0.19	0	0.28	0.05	0.18	-0.07	0	0	0	0.28	0.01	0.01	0	0	0	0	0	0	0	0.28	0	0	0	0	0	0	0.28	0.04	0	0	1259	0	0	0	0.0	0	0	0	0.0	0.0	0.28	0	0	0	0	-0.03	0.0	0	0.05	0.01	0	0	-0.04	-0.01	0	0	0.28	0	0.19	0.05	-0.01	0	0	0	0	0	0	0	0	-0.06	0	0	0.28	0	0	0	0	0	0.0	0	0.01	0.0	0.02	0	0.0	0	0.0	72	0.0	0	0	0	0	0	-0.06	-0.04	0	0	0.01	0	0	0	0.28	0.0	0	0	0	0	0.28	0	-0.0	0	-0.03	0	0	0.0	0.01	-0.03	0.0	0.3	0	0.0	0	0.04	0	0.0	0	0	0.28	0.28	0	0.18	0.29	0.06	0.04	0	0	0.28	0	-0.03	0.01	0.28	0	0.05	0.18	0	-0.02	0.28	-0.0	0.0	0.05	0.08	0.0	-0.01	0	0	0.05	0	0	0	0.34	0.01	0.0	0	0.0	0	0	0.0	0	0.0	0.0	0	0.0	0	0.0	0.0	0	0	0	0	0	0.0	0	0	0	0	0.28	-0.01	0.28	0	0.0	0	0	0	0	-0.05	0	0.28	0	0	0	0.0	0.0	0	0	0	0.03	0	0	0	0.0	0.0	0	0	0	0	0	0	0	0.05	-0.06	0.28	0.0	0	0	0.02	0.05	0.28	0	0	-0.02	0.01	0.28	0	0.02	0	-0.03	0.28	0.0	0.0	-0.03	0	-0.06	0.02	0.0	0.28	0.02	0	0.0	0	0	0.0	0.03	0.0	0	0.06	0.0	0	0	0.28	-0.05	0	-0.01	0	0.3	-0.04	0	0.28	0	0	-0.03	0	-0.01	0	11	0	0.04	0.0	0	0.0	0	0.05	0.0	0	0.18	0.16	0.02	0.0	0	0.0	0	0	0	0	-0.04	-0.04	-0.04	0.05	0	0	0.0	0.0	0	0	0	-0.06	0	-0.04	-0.03	0.0	-0.05	0	0	0	0	0	0	0.34	0	0.18	-0.0	0	0.18	0	0.01	0.01	0.28	0	0.28	0	-0.04	0.18	0	0	0.02	0.0	-0.0	0	0.28	0	0	0.07	0.0	0	0	0	-0.01	0	0	0	0	0	0.0	0.08	0.28	0	0	0	0.04	0	-0.01	0.28	0.28	0.04	0.04	0.04	0	0	0.18	0	0	0	-0.0	0.0	0.01	0	0	0.28	0.01	0.28	0	0.0	0	0	0	0.0	-0.04	0.28	0	0	0	0	0	0.28	0.02	0	0	-0.01	0	0.28	-0.02	0	0	0.28	0	0.28	0.0	0.28	0	0	0	0	0	0	0	0	0	0.0	-0.05	0.05	0	0	0.03	0.02	0.0	0	0	0	0	0	-0.05	0	0	0.0	0.28	0	0.0	0	0	0	0.03	0.0	0.0	0	0	-0.09	0.0	0.28	0	0	0.04	0.0	0.37	-0.01	0	0	0.02	0.0	0	-0.03	0	0	0.0	0	0	0.18	-0.03	0.05	0.0	0	0.04	0.0	0.0	-0.01	0.05	-0.04	0	0	-0.05	0	-0.06	0	0	-0.02	-0.03	0	0.01	0.28	0.0	0	0	0	0.07	0	-0.02	0.28	-0.03	0	0.01	0.0	0	0.02	0.04	0	0	0	0	0	0	0.02	0	0	-0.02	0	0	0	0.01	0	0.03	0.03	0	0	0	0	0	0.18	0	0.0	0	0.28	0	0	0	0.28	0.0	0	0.02	0.28	-0.05	0	0.03	0.0	0	0	0	0	0.08	0.03	-0.03	0.0	0	0	0.28	0	0	0	0	0	0	0	0	0	0	0.0	0	0	0	0	0	0.03	0	0	0.28	0	-0.04	0.0	-0.04	0	0	0.04	0.0	0	0	0.01	0.28	0.0	0	-0.03	0	0.0	0	0.01	0.28	0.28	0.0	0.1	0.18	0.02	0.02	-0.01	0	0	-0.03	0	0	0	0	0	0	-0.03	0.09	0.01	0.02	0.0	0	0.01	0.28	0	0.0	0	0.28	0	0.04	0.0	0.29	0	MONDO	0.0	0	0.0	0.03	-0.04	0	0.0	0	0	0	0.0	0	32	0.18	0.18	0	0	0	-0.03	0	0	0	0	0	0	0.28	0	0.05	-0.04	-0.01	-0.05	0	0.02	0	0	0	-0.01	0	0.0	0	0	0.01	0	0	0	-0.02	0.28	0	-0.02	-0.04	-0.03	-0.01	0	-0.05	0.03	0	-0.02	0	0.0	0	0.0	0.18	0	0.28	-0.0	0.02	0	0	0.04	0	0	0	0	0	0.28	0.28	0	0.03	0	0.0	0	0	0.06	0	0	0.05	0	0.02	-0.03	0	0	0	0	0.3	0.18	0.0	-0.01	0.07	-0.02	0.0	0.01	-0.09	0	0.0	0	-0.03	0	0	0.0	0.0	0.12	0.0	-0.0	0	0	0	0	0	0.02	0	0	0	0	0.0	0.05	0.0	0.28	0	0	0.0	0	0.18	0	0	0.28	0	0	0	0.28	0	0.05	0	0	0	0.0	0.02	0	0.0	0	0	0	0	0	0	0	-0.0	0	0	0	0.0	0	0	-0.0	0	0	0.04	0	0.18	0.0	0	-0.01	0.0	0	0	0	0	0	0	-0.0	0.01	0.08	0.0	0.02	0.0	0.18	0.0	0.0	0	0.29	0	0	0.0	0	0	0	0	0	0	0.09	0	-0.04	0	0	0	0.01	-0.04	0	0.28	0	-0.01	0	0	0	0.02	0	0	-0.03	0	-0.05	0.03	0	0	0.28	-0.03	0	0	0	0	0	0.0	0	0.01	0	0.03	0	0	0	0.01	0.28	0.0	0	0.0	0	0	-0.05	0	76.97	0	0	0.09	0	0.28	0.02	0	0.28	0.09	-0.02	0.0	0.28	0	0.0	0	-0.03	0	0.03	0.0	0	0	0	0	0.0	-0.06	0	-0.12	0	0.28	0	0	0.34	0	0.2	-0.01	0.28	0	0.0	-0.02	0	0.0	0.28	0	0	0	0.0	0	0	0	0.0	-0.02	0	0.0	-0.0	0.0	0	0	0	0	-0.01	-0.06	0	0	0	0	-0.02	0	0.0	0	0	0.05	0	0.02	-0.02	0	0	-0.02	0	-0.04	0	0.0	0.28	0	0	0	0	0	0	-0.04	-0.05	0	0.28	0	0	0	0	0.04	0	0	0	0	-0.04	0.0	0	0	0	0	0	0.34	0.0	0.0	0	0	0	-0.03	0	0	0.03	0	0.28	0.03	0.03	-0.04	0	-0.04	0	-0.01	0.28	0	0	0	0	0	0	0.0	0	0	0	0	0.0	0	0	0	-0.04	0	0	0	0.41	0.0	0	0	0.28	0	0.28	0	-0.03	0.0	0.28	0	0	-0.05	0.28	0.0	0.02	0.02	0	0.03	0.0	-0.04	0	0	0.01	-0.01	0	0	0.0	0.28	0	0.03	0	-0.03	0.01	-0.04	0.01	1	0	0	0	0	0	0.11	-0.05	0	0	0	0	0	0.28	-0.03	0.0	-0.06	-0.01	0	0.01	0.0	0	0	0	-0.0	-0.04	0.02	0	0	0.0	0.18	0	0.28	0.0	0	0	0	0	0	0	0.02	0	0.28	0	-0.08	0.0	0	0.01	0	0	-0.03	0	0.03	0	0.01	0.0	-0.06	0	0	-0.03	-0.08	-0.01	0	0.02	-0.05	0	0.03	-0.04	0.28	-0.06	0.02	0	0.02	0	-0.06	0	0	0	0	0	0	0	0	0	-0.03	0.0	0	651	0	0	0	0	0	0	0	0	0	0	-0.01	0	0.06	0	-0.05	0.05	-0.04	0.02	0	0	0.01	0	0	0	0	0.0	0.28	0	0	-0.05	0.0	0	0	0	0	0.01	0	0.05	0	0	0	0.28	-0.07	0	0	0.18	-0.0	0	0	-0.03	0	-0.01	0.02	0	0.28	-0.05	-0.0	0	0	0	0	0	0	0	0	0	0.0	0	0.0	0	0	0	0.01	0.28	0	0.02	0	-0.03	0	-0.03	0.03	0.0	0	0	0.28	0.04	0	0.28	0.0	0.06	0	0	0.01	0	0	0	0.02	0.0	0.01	0	0	0	0	-0.01	0	-0.01	0.03	0.28	-0.04	0	0	0	0	0	-0.01	0.04	0	0.28	-0.0	0	0	0.28	0.03	0	0.18	0	0	0.04	0	0	0	0	0	0.28	0	0	0.0	0	0	0	-0.02	0	0	0	0	0	0	0	0.18	0.0	0	0.08	0	0	0.01	-0.02	-0.06	0	0	0	0	0.0	0	0.03	0.09	0	0	0	0	0	0	0	0.0	0	0.3	0	0	0.05	0	0.19	0	0.0	0	0.05	0	0	0	0	0	0	0	0	0	0.06	0	0	0.0	-0.08	0	0.28	0	0	-0.03	0	-0.01	0	0	-0.03	-0.02	0	0	0	0	0.0	0	-0.06	0	0	0.18	0.28	0.0	-0.03	0.0	0	0	-0.05	0	0.04	0	0.0	0.04	0	0	0	0	0	0	0	0	12.73	0	0	0.18	0	0	0.03	0.0	0	0	0.0	0	0	0.0	0.28	-0.01	-0.01	0.01	0.02	0	-0.05	-0.03	0	0	0.01	-0.04	0	0.03	-0.01	0	0	0	0.28	0.04	0	0.28	0	-0.04	-0.06	0.18	0	0	0.0	0	0	0	0	0	0	0	0	0.0	0	0.02	0	0	0.18	0	0.28	0.28	0	0	0	0	0.0	0.18	0	0	0.04	0.34	0	0.07	0	-0.03	0	0	0	-0.03	0.0	0.01	0.29	-0.02	0.28	0	0	538	0.0	0	0.18	0.01	0.31	-0.01	0	0	0.03	0	0	0	0	0	0	0	0	0	0	0	0	0	0.08	0	0	0.05	-0.01	0.0	0	0	0.0	0	0	0	0	0.29	0	0	0	0.28	0	0.28	0.18	0	0.08	0.04	-0.0	0	0	0	-0.04	0	0	0	0	-0.02	0.0	0	0	0	0	0	0	-0.02	-0.01	0.28	0	-0.03	0.0	0.0	-0.06	0.28	0	0.18	0	0.01	0.28	-0.02	0.02	0.28	0	-0.02	0	0	0	0.02	0	0	0	0	-0.08	0	0	0	-0.1	-0.04	0	0.0	0	-0.05	0.19	0.0	-0.0	0	0	0	0	0.18	0.28	0	0	0.28	-0.07	0.3	0	-0.01	-0.02	0.0	0	0	0	0	-0.06	0	0	0	0	0	0.0	-0.01	0	0	-0.01	-0.0	0	0	0.0	-0.01	0.0	0.06	0.0	0	0	0.02	0	0.28	0	0	0	0	0	0.0	0	0	0	0.28	-0.01	0	0	0	0.28	0.18	0	0	0.03	0	0	0	0.01	10.3	0.07	0.03	0.01	0.0	0	0	0.05	-0.01	0.28	0	0	0	0.28	-0.04	0.28	0	0	0	0.28	0	0.0	-0.02	0.0	0	0	0	0	0	0	0	0.0	0	0.0	0	0.0	0	0	0	0.34	0	0	0.05	0	0.0	0	0	0	0.01	-0.01	0	0	-0.0	0.04	0	0.02	0	0	0	0	0.01	-0.11	0	0.04	0	0.05	-0.01	0	0.0	0	0.02	0.28	0	0	0	0	0	0.28	0	0	0	0	0	0.0	0	0	0.0	0	0	0.02	0	0.01	0	0	0	0	0	0	0	0	0	0	0.02	0	0	0.0	0	0.0	0	0	0	0	0	0	-0.02	0.28	0.0	0.0	0	0	0	-0.01	0.28	0.18	0	0	0.03	0	-0.05	0.04	0.01	0.28	0	0.0	0.28	0	0.0	0	0.03	-0.04	1	0	0	0	0.28	0.28	-0.04	0	0.28	0	0.0	0	0	0	0	0	0.0	-0.02	0.28	0.0	0	0.28	-0.0	0	0	0	0	0	0	0	0	0.0	-0.01	0	0	0	0	0.0	0.05	0	0	0	0	0	3	0.05	0	0	-0.09	0.0	0.02	0	0.28	0.0	0	0.01	0	0	0	-0.08	0.02	0	-0.01	0	0	0	0.03	0.0	0.3	0	0	0.09	0	0	0	0	0	0	0	0	0	0	0	0	0	0	0.0	-0.01	-0.03	0	0	0	0	0.01	0.03	0	0	0.03	0.28	0	0.0	0.0	538	0	699	0.01	0	0	0	0	-0.03	0.18	0	0	0	0.03	-0.05	0.28	0	0	0.02	0	699	0	0.03	0	0	0	-0.02	0	0.04	0	0	0	0.02	0	0	0	0.0	0	0	0	0.03	0	0	0	0	0.0	0	0	0.0	0.05	0	0	0.01	-0.02	0.28	0	0	0.06	0	0	0	0	0.0	0	0.28	0.03	-0.02	1.8	0	0	0.01	0.05	0	0.0	0	0	0	0	1.0	0	-0.04	0	0.07	0	0	0	0	0	0.05	0	0	0	0	0	-0.01	0	0.01	0	0	0	0.0	0.41	0.04	0.0	0	0	0	0	0	0	0	0.02	0.18	0.09	0	0.0	-0.02	0.0	0.05	-0.0	0.0	0.01	0.0	0	0	0	0	0.0	0.03	0.0	0.28	0	0.0	0	0	-0.03	0	0.0	0	0.18	0.28	0	0	0	-0.02	0.0	0	0	0.01	0	0.12	0	0.06	0	0	0	0	0.0	0.0	-0.03	0	0	0	0	-0.0	0.18	0.09	0	0	0.0	-0.01	0	0	0.01	0.0	0.0	0	0	0	0	-0.02	0.28	0	0	0	-0.03	0	0	0.03	0.01	0.18	0.05	0	0	-0.04	0	-0.02	-0.04	0.28	0	0	0	0	0	0	0	0.0	0	-0.04	0.28	0	-0.05	0	0	0.05	0	0	0	1.0	0.03	0.3	0.05	0	0	0	0	0	0.0	0	0	0	-0.02	0	0	0	0	0	0.0	0.18	0.28	0	0	0	0.0	0	0	0.3	0	0	0	0	0	0	-0.04	-0.02	0	0	0.01	0.18	0.28	0	0	0	0.0	0	0	0	0	0	0.0	0.18	0.01	0.28	0	0	0	0	0	-0.05	0.05	0	0	0	0	0	0	0.0	0	0.0	0	-0.68	-0.04	0	0	0	0.02	0	0	0.0	0.01	0.03	0	0.04	0.0	0	0	0	0	0.28	0.0	0	0	0.05	1.24	-0.02	0.28	0.18	0.02	0.04	0	0	0	0.02	1	0.07	0.01	-0.0	0	0	0.29	0.07	0.04	0	0.03	0.28	0	0.0	-0.04	0	0.0	-0.03	0.28	0	-0.03	0.3	0	0	0	0.18	0	0.0	0	0	0.0	0	0	0	0	0	0.03	0	-0.03	0	0	-0.0	0.0	0	0	0.02	-0.02	0.0	0.28	0	0	0	0	0.01	0	0.03	-0.0	-0.06	-0.02	0	0.28	72	0	0.0	0.04	0	0.0	0	-0.03	0	0	0	0	0.06	0.05	0.28	0	-0.03	0.03	0.0	0	0	0.0	0.02	0.02	0.28	0	0	0.28	-0.03	0	0	0.34	0.28	0.0	0	0	11	0	0	0	0	-0.03	0	-0.0	0	0	0.28	0.29	89	0	0	0	0.05	0.08	-0.0	-0.0	0.13	0	0	-0.02	-0.03	0	0	-0.08	0.28	0	-0.03	0	0	0	0.0	0	0	0	0	0	0	-0.04	0	0.05	0	0	-0.0	-0.01	0.0	0.0	0	0.01	0.03	0.01	-0.01	0	0	0	0	0	0	0	0.0	0	-0.01	0.0	0	0	0	-0.07	0.0	0	0	0.28	0	0	-0.04	0.02	0.28	0.03	0.28	0	0	0.0	0	-0.02	0	0	0.0	0	0	0	0	0.03	0.02	0.28	-0.03	-0.05	-0.04	0	0	0.04	0.04	0	0.05	0.28	0.04	0.0	0	0	0	0	0	0.0	-0.05	0	0	0.0	0.03	0.0	0	0.18	0	0	-0.08	0.02	0	0	0.08	0	0.0	0	-0.02	0	0.06	0	0.0	0	0	0	0	0	0	-0.07	0.02	0	-0.01	0	0	0	0	-0.0	-0.02	0	0.0	0.34	0	0	0	0.03	0	0	3	0	0	0.04	-0.0	0.01	0	-0.06	-0.0	0	-0.01	0.0	0.28	0	0	0.0	0	-0.02	0.0	0.28	0.05	-0.05	0.02	0.0	0	-0.02	0	0.06	0	0	1	0.82
cerebrorenodigital syndrome	0	0	0.0	0	0.0	-0.02	0	0.09	0	0	0	0.03	0	0.0	0	0	0.08	0.0	0.0	-0.02	0.0	0	0.02	0	0	0.0	0.04	0	0	-0.06	-0.0	0	0	0	0	0	0	0	0	0	-0.0	0	0.0	0.06	0.02	0	0.0	0.03	0.02	0.0	0.0	0	-0.03	-0.06	0	-0.04	0.0	0.02	0	0	0	0	0.09	-0.0	0.0	0	0	0	0	0	0	0	0	0.0	0	-0.01	0	0.0	-0.05	0.0	0.0	0	0	0	0	0	-0.01	0	-0.1	-0.03	0	0	0.0	0	0.04	0	0	0	0.0	-0.04	0	0.01	0.0	0.0	0	0.03	0	0.0	0.0	0	0	0.0	0	-0.02	0.03	0.05	0	0.02	0	0.04	0	0	0.0	0.0	0	0	0	-0.03	-0.03	0	0.0	0.05	-0.01	0.0	0.06	0	0	0.0	0	0	0	0.0	0	-0.03	0	0.04	-0.08	0	0	0.06	0	0	0.0	0	0.06	0	0.0	0.02	0	0	0.0	0	0	0.0	0	0	0.0	0.0	0	0	0	-0.01	-0.03	0	0	0	0	0	0	0	0	0.0	0	0.0	-0.04	-0.02	0	0	0	0.0	0	0.07	0	0.01	0	0.02	0	0	0.02	-0.03	0.0	0	-0.05	0.0	0.0	0	0	0.0	-0.01	0	0	0.03	0	0	0	0	0	0	0	0	0	0	0	0.03	0	0	0	0.01	-0.09	0	0.0	0	0.0	0.0	0	-0.0	-0.02	-0.01	0.0	0	0	0	0	0	0	0.02	0	0	0.02	0.08	0.02	0	0.09	0.0	-0.03	0	0	0	0	0.0	0	0	0.0	-0.01	0.01	0.0	0.0	0.04	0	0.0	0	0.0	0	0	0	0.01	0.0	0	0	0	0.0	0	0.03	0	0.02	0.0	0	0	0	0.0	0	0	0.01	0.01	0	0	0.01	0.0	0	-0.0	0	0	0.0	0	0	0.01	0	0	0	0	0.0	0	0	0.0	0	0	0.03	0	0	0.0	-0.06	0	-0.0	0	0	0.03	0	-0.03	0	0.0	0.0	0	0	0	0.0	0	0.0	0	0	0	0.0	0	0.0	0	-0.02	-0.08	0	0	-0.06	0.0	0	0	0	0	-0.02	7	-0.0	0.0	0	0	0	0.0	0.02	-0.0	0	0.04	0	0.0	-0.0	0	0.01	0	0	0.03	0.03	0	0	-0.06	0	-0.0	0	0	0	0	0	0	0.02	0	0.01	0.0	0.0	0.05	0.0	0	0.02	0.0	0	0	0	0	0	0	0	0	-0.03	0	0	0	0	0	0	0.0	0	0.0	0	0	0	-0.0	-0.05	0.0	-0.06	0	0.01	0	0.0	0	0.05	0.08	0.01	0	0.04	0	0	0.06	0.0	0.01	0.0	0.0	0	0	0	0.01	0.0	0	0.0	0	0.0	0.01	0	0.02	0	-0.01	0	0	0	0	0	0	-0.0	-0.0	0	0	0	0	-0.04	0.0	0	0.11	0	0	0	-0.0	0.0	0	-0.04	0	0	0	0	0.0	0.0	0	0.02	0.0	-0.05	0.0	0.0	0	0.0	0	0	0	0.0	0	0.02	0	0	0	-0.07	0	0	0	0	-0.03	0.04	0	0	0	-0.07	-0.03	0	0.0	0.0	0	0	0	0.0	0.0	0	0	0	0	-0.01	0	0.05	0	0.0	0	0.0	-0.01	0.0	-0.01	0	0	0	0.0	0.01	-0.02	0	0	0	0	0	0	0	0.0	0	0	0	0	0	0	0.0	0.0	0	0	0	0	0	0	0.0	0	0	0	0.0	0.0	0.0	0	0	0	0	-0.02	0.0	0	0.0	0.04	0	0	-0.01	0.01	0	0	0.0	0	0.0	0.0	0.03	0	0	0	0	0	0	0	0	0.0	0	0	0.0	0	0	0	0	0	0.0	0	0.03	0.0	0.0	0	0.0	0	-0.02	0	0.0	0	0	0	0	0	0.02	0.02	0	0	0.1	0	0	0	0.0	0.0	0	0	0	0	0.0	0	0.04	0	-0.07	0	0	-0.01	-0.01	0.02	0.05	0.0	0	0.02	0	0.02	0	0.0	0	0	0.0	0.0	0	0.0	0.0	-0.04	0.03	0	0	0.0	0	-0.01	0.03	0.0	0	0.01	0.0	0	-0.09	0.0	-0.09	0.08	0.0	-0.01	0.0	0.05	0	0	-0.02	0	0	0	0.0	-0.08	0.0	0	0.0	0	0	0.0	0	0.0	0.0	0	0.0	0	0.0	0.0	0	0	0	0	0	0.0	0	0	0	0	0.0	-0.03	0.0	0	0.0	0	0	0	0	0.03	0	0.0	0	0	0	0.0	0.0	0	0	0	-0.05	0	0	0	0.0	0.0	0	0	0	0	0	0	0	-0.01	-0.04	0.0	0.0	0	0	-0.02	-0.01	0.0	0	0	0.01	0.06	0.0	0	-0.04	0	-0.02	0.0	0.0	-0.05	-0.08	0	0.04	0.03	0.0	0.0	-0.02	0	0.0	0	0	0.0	-0.0	-0.03	0	0.02	0.0	0	0	0.0	0.04	0	-0.05	0	0.0	-0.01	0	0.0	0	0	-0.0	0	0.03	0	8	0	0.0	0.0	0	0.0	0	-0.02	0.0	0	0.0	0.0	-0.02	0.0	0	0.0	0	0	0	0	0.0	0.02	-0.03	0.0	0	0	0.0	0.0	0	0	0	-0.02	0	-0.01	-0.01	0.0	-0.01	0	0	0	0	0	0	0.0	0	0.0	0.04	0	0.0	0	0.0	0.02	0.0	0	0.0	0	0.03	0.0	0	0	-0.04	0.0	-0.02	0	0.0	0	0	0.02	0.0	0	0	0	0.03	0	0	0	0	0	0.0	0.0	0.0	0	0	0	-0.01	0	0.03	0.0	0.0	0.0	-0.0	-0.02	0	0	0.0	0	0	0	0.02	0.0	0.01	0	0	0.0	-0.04	0.0	0	0.0	0	0	0	0.0	0.01	0.0	0	0	0	0	0	0.0	0.0	0	0	0.0	0	0.0	-0.04	0	0	0.0	0	0.0	-0.02	0.0	0	0	0	0	0	0	0	0	0	-0.01	-0.02	-0.04	0	0	0.04	0.04	0.0	0	0	0	0	0	-0.06	0	0	0.0	0.0	0	0.0	0	0	0	0.02	0.0	-0.03	0	0	0.01	0.0	0.0	0	0	0.04	0.0	0.0	0.01	0	0	0.04	0.0	0	0.01	0	0	0.0	0	0	0.0	0.05	0.01	0.0	0	0.0	0.0	0.0	-0.02	-0.04	0.01	0	0	-0.0	0	0.02	0	0	-0.02	0.0	0	-0.0	0.0	0.0	0	0	0	0.0	0	-0.03	0.0	0.05	0	-0.03	0.0	0	0.02	-0.01	0	0	0	0	0	0	0.0	0	0	-0.05	0	0	0	0.01	0	-0.03	0.02	0	0	0	0	0	0.0	0	0.0	0	0.0	0	0	0	0.0	0.0	0	-0.03	0.0	0.0	0	0.05	0.0	0	0	0	0	0.02	-0.02	-0.03	0.0	0	0	0.0	0	0	0	0	0	0	0	0	0	0	0.0	0	0	0	0	0	-0.0	0	0	0.0	0	0.01	0.0	-0.02	0	0	-0.02	0.0	0	0	0.07	0.0	0.0	0	-0.02	0	0.0	0	0.09	0.0	0.0	0.0	0.01	0.0	0.01	0.04	-0.0	0	0	0.01	0	0	0	0	0	0	0.02	-0.02	0.02	-0.02	0.0	0	0.03	0.0	0	0.0	0	0.0	0	-0.01	0.0	0.0	0	MONDO	0.0	0	-0.01	0.03	-0.03	0	0.0	0	0	0	0.0	0	31	0.0	0.0	0	0	0	-0.03	0	0	0	0	0	0	0.0	0	-0.03	-0.04	-0.05	0.03	0	-0.03	0	0	0	0.02	0	0.0	0	0	0.01	0	0	0	0.01	0.0	0	0.0	-0.05	0.04	0.02	0	0.03	-0.03	0	0.03	0	0.0	0	0.0	0.0	0	0.0	-0.0	-0.05	0	0	0.06	0	0	0	0	0	0.0	0.0	0	-0.05	0	0.0	0	0	0.02	0	0	0.0	0	-0.0	-0.05	0	0	0	0	0.0	0.0	0.0	-0.0	0.01	-0.01	0.0	0.01	-0.03	0	-0.01	0	-0.0	0	0	0.0	0.0	0.06	0.0	0.0	0	0	0	0	0	-0.04	0	0	0	0	0.03	0.03	0.0	0.0	0	0	0.0	0	0.0	0	0	0.0	0	0	0	0.0	0	-0.03	0	0	0	0.0	-0.04	0	0.0	0	0	0	0	0	0	0	0.02	0	0	0	0.0	0	0	-0.04	0	0	-0.01	0	0.0	-0.06	0	0.03	0.0	0	0	0	0	0	0	0.03	0.02	0.01	0.0	0.01	0.0	0.0	0.0	0.0	0	0.0	0	0	0.0	0	0	0	0	0	0	-0.03	0	0.01	0	0	0	0.07	-0.02	0	0.0	0	0.03	0	0	0	-0.02	0	0	-0.01	0	-0.05	-0.05	0	0	0.0	-0.01	0	0	0	0	0	0.0	0	-0.03	0	0.02	0	0	0	-0.0	0.0	0.0	0	0.0	0	0	0.0	0	0.0	0	0	0.12	0	0.0	0.05	0	0.0	0.07	0.08	0.0	0.0	0	-0.03	0	-0.02	0	-0.01	0.01	0	0	0	0	0.0	0.02	0	-0.01	0	0.0	0	0	0.0	0	0.0	-0.04	0.0	0	0.0	0.02	0	0.0	0.0	0	0	0	0.0	0	0	0	0.0	0.01	0	0.0	0.06	0.0	0	0	0	0	-0.04	-0.08	0	0	0	0	0.0	0	0.0	0	0	-0.02	0	0.03	0.0	0	0	0.04	0	0.05	0	0.0	0.0	0	0	0	0	0	0	-0.02	0.04	0	0.0	0	0	0	0	-0.01	0	0	0	0	0.01	0.0	0	0	0	0	0	0.0	0.0	0.0	0	0	0	-0.03	0	0	0.04	0	0.0	-0.02	-0.01	-0.05	0	-0.05	0	0.02	0.0	0	0	0	0	0	0	0.0	0	0	0	0	0.0	0	0	0	0.01	0	0	0	0.0	0.0	0	0	0.0	0	0.0	0	-0.09	-0.02	0.0	0	0	0.1	0.0	0.0	0.01	0.02	0	-0.02	0.0	0.02	0	0	0.03	-0.01	0	0	0.0	0.0	0	0.07	0	-0.0	0.0	-0.07	-0.01	0	0	0	0	0	0	0.06	0.03	0	0	0	0	0	0.0	0.01	0.0	0.03	-0.04	0	0.01	0.0	0	0	0	0.01	0.05	-0.04	0	0	0.0	0.0	0	0.0	0.0	0	0	0	0	0	0	-0.03	0	0.0	0	0.03	0.01	0	0.02	0	0	-0.02	0	-0.09	0	-0.04	0.0	0.06	0	0	0.0	0.01	-0.02	0	-0.02	0.01	0	-0.0	0.01	0.0	0.01	0.05	0	-0.1	0	0.03	0	0	0	0	0	0	0	0	0	-0.01	0.0	0	0	0	0	0	0	0	0	0	0	0	0	0.04	0	-0.02	0	-0.01	-0.04	0.02	-0.01	0	0	0.01	0	0	0	0	0.0	0.0	0	0	-0.01	0.0	0	0	0	0	-0.02	0	0.0	0	0	0	0.0	-0.02	0	0	0.0	-0.04	0	0	0.02	0	-0.01	0.02	0	0.0	0.03	0.0	0	0	0	0	0	0	0	0	0	0.0	0	0.0	0	0	0	-0.01	0.0	0	-0.07	0	0.07	0	0.07	0.01	0.0	0	0	0.0	0.04	0	0.0	0.0	0.02	0	0	-0.01	0	0	0	0.02	0.0	0.02	0	0	0	0	-0.03	0	-0.03	-0.03	0.0	-0.09	0	0	0	0	0	0.02	-0.05	0	0.0	0.03	0	0	0.0	-0.05	0	0.0	0	0	-0.02	0	0	0	0	0	0.0	0	0	0.0	0	0	0	0.0	0	0	0	0	0	0	0	0.0	0.02	0	-0.06	0	0	-0.03	-0.02	0.05	0	0	0	0	0.0	0	0.02	-0.0	0	0	0	0	0	0	0	0.0	0	0.0	0	0	0.09	0	0.0	0	0.0	0	0.05	0	0	0	0	0	0	0	0	0	0.07	0	0	-0.01	0.01	0	0.0	0	0	0.0	0	-0.02	0	0	0.06	-0.02	0	0	0	0	0.0	0	-0.01	0	0	0.0	0.0	0.0	0.0	-0.09	0	0	-0.02	0	-0.05	0	0.0	0.02	0	0	0	0	0	0	0	0	0.0	0	0	0.0	0	0	0.0	0.0	0	0	0.0	0	0	0.0	0.0	-0.03	0.04	-0.03	-0.08	0	-0.0	-0.0	0	0	0.07	0.08	0	-0.01	0.03	0	0	0	0.0	-0.02	0	0.0	0	-0.05	0.0	0.0	0	0	0.0	0	0	0	0	0	0	0	0	0.02	0	0.02	0	0	0.0	0	0.0	0.0	0	0	0	0	0.0	0.0	0	0	-0.03	0.0	0	-0.0	0	0.01	0	0	0	0.04	-0.01	-0.05	0.0	-0.0	0.0	0	0	0	0.0	0	0.0	0.02	0.0	0.0	0	0	0.06	0	0	0	0	0	0	0	0	0	0	0	0	0	-0.04	0	0	0.08	0.05	0.0	0	0	0.0	0	0	0	0	0.0	0	0	0	0.0	0	0.0	0.0	0	0.01	0.02	0.01	0	0	0	0.03	0	0	0	0	0.04	0.0	0	0	0	0	0	0	-0.01	-0.0	0.0	0	0.01	0.0	0.0	-0.01	0.0	0	0.0	0	-0.02	0.0	-0.06	0.03	0.0	0	-0.05	0	0	0	-0.03	0	0	0	0	0.01	0	0	0	-0.03	-0.07	0	0.0	0	0.05	0.0	0.0	0.0	0	0	0	0	0.0	0.0	0	0	0.0	0.03	0.0	0	0.04	-0.03	0.0	0	0	0	0	0.01	0	0	0	0	0	0.0	-0.01	0	0	-0.01	0.07	0	0	0.0	0.01	0.0	0.02	0.0	0	0	0.01	0	0.0	0	0	0	0	0	0.0	0	0	0	0.0	0.06	0	0	0	0.0	0.0	0	0	0.06	0	0	0	0.07	0.0	0.0	-0.03	0.01	0.0	0	0	0.0	0.03	0.0	0	0	0	0.0	0.05	0.0	0	0	0	0.0	0	0.0	0.02	0.0	0	0	0	0	0	0	0	0.0	0	0.0	0	0.0	0	0	0	0.0	0	0	0.0	0	0.0	0	0	0	-0.04	-0.05	0	0	-0.05	0.04	0	-0.04	0	0	0	0	-0.03	-0.03	0	-0.04	0	-0.04	0.0	0	0.0	0	-0.04	0.0	0	0	0	0	0	0.0	0	0	0	0	0	0.0	0	0	0.0	0	0	-0.07	0	-0.05	0	0	0	0	0	0	0	0	0	0	-0.04	0	0	0.0	0	0.0	0	0	0	0	0	0	0.04	0.0	0.0	-0.03	0	0	0	0.0	0.0	0.0	0	0	-0.02	0	0.01	-0.02	0.02	0.0	0	-0.02	0.0	0	0.0	0	0.02	0.04	1	0	0	0	0.0	0.0	-0.02	0	0.0	0	0.0	0	0	0	0	0	-0.08	-0.02	0.0	0.0	0	0.0	-0.01	0	0	0	0	0	0	0	0	-0.06	-0.11	0	0	0	0	0.0	-0.04	0	0	0	0	0	0	0.01	0	0	0.0	0.0	-0.0	0	0.0	0.0	0	-0.01	0	0	0	-0.02	0.02	0	-0.04	0	0	0	0.01	0.0	0.0	0	0	0.0	0	0	0	0	0	0	0	0	0	0	0	0	0	0	0.0	0.01	-0.04	0	0	0	0	-0.0	0.01	0	0	-0.05	0.0	0	0.0	0.0	0	0	0	0.02	0	0	0	0	-0.04	0.0	0	0	0	-0.01	0.07	0.0	0	0	-0.01	0	0	0	-0.02	0	0	0	0.02	0	0.0	0	0	0	0.02	0	0	0	-0.02	0	0	0	-0.04	0	0	0	0	0.0	0	0	0.0	-0.03	0	0	-0.02	-0.05	0.0	0	0	-0.01	0	0	0	0	0.0	0	0.0	0.05	-0.01	0.0	0	0	0.0	-0.11	0	0.0	0	0	0	0	0.0	0	-0.04	0	-0.02	0	0	0	0	0	0.06	0	0	0	0	0	0.02	0	-0.03	0	0	0	0.0	0.0	-0.03	0.0	0	0	0	0	0	0	0	0.01	0.0	0.0	0	0.0	-0.03	0.0	-0.06	0.0	0.02	0.05	0.0	0	0	0	0	0.0	0.05	0.0	0.0	0	0.0	0	0	0.0	0	0.0	0	0.0	0.0	0	0	0	0.03	0.03	0	0	0.01	0	0.0	0	-0.02	0	0	0	0	0.0	0.0	-0.04	0	0	0	0	-0.01	0.0	-0.02	0	0	0.0	-0.06	0	0	0.08	0.0	0.0	0	0	0	0	0.08	0.0	0	0	0	-0.01	0	0	-0.02	-0.04	0.0	0.04	0	0	0.02	0	0.06	0.07	0.0	0	0	0	0	0	0	0	0.0	0	-0.0	0.0	0	0.05	0	0	0.0	0	0	0	0.0	0.05	0.0	0.01	0	0	0	0	0	-0.01	0	0	0	0.0	0	0	0	0	0	0.0	0.0	0.0	0	0	0	0.0	0	0	0.0	0	0	0	0	0	0	0.01	-0.01	0	0	-0.03	0.0	0.0	0	0	0	0.0	0	0	0	0	0	0.0	0.0	-0.01	0.0	0	0	0	0	0	-0.01	-0.0	0	0	0	0	0	0	0.0	0	0.0	0	-0.3	0.06	0	0	0	-0.02	0	0	0.0	-0.01	0.01	0	-0.02	0.0	0	0	0	0	0.0	0.0	0	0	-0.12	0.0	-0.05	0.0	0.0	-0.07	0.01	0	0	0	0.0	1	0.0	0.07	-0.03	0	0	0.0	-0.02	0.0	0	-0.06	0.0	0	0.0	-0.03	0	0.0	-0.04	0.0	0	-0.02	0.0	0	0	0	0.0	0	0.0	0	0	0.0	0	0	0	0	0	-0.03	0	0.05	0	0	-0.0	0.0	0	0	0.02	-0.03	0.05	0.0	0	0	0	0	-0.02	0	0.02	0.01	0.03	-0.05	0	0.0	0	0	0.0	0.03	0	0.0	0	0.01	0	0	0	0	-0.02	-0.02	0.0	0	0.0	0.04	0.0	0	0	0.04	-0.03	-0.0	0.0	0	0	0.0	-0.03	0	0	0.0	0.0	0.0	0	0	1	0	0	0	0	0.02	0	0.01	0	0	0.0	0.0	0	0	0	0	-0.02	-0.04	-0.03	0.0	0.0	0	0	0.02	-0.03	0	0	-0.03	0.0	0	-0.03	0	0	0	0.03	0	0	0	0	0	0	-0.01	0	0.06	0	0	-0.04	0.07	0.0	0.0	0	0.0	0.0	-0.04	-0.03	0	0	0	0	0	0	0	0.0	0	0.01	-0.0	0	0	0	0.01	0.0	0	0	0.0	0	0	-0.03	0.06	0.0	-0.04	0.0	0	0	0.0	0	-0.02	0	0	0.0	0	0	0	0	-0.01	-0.04	0.0	0.02	0.04	-0.01	0	0	-0.04	0.0	0	0.01	0.0	0.02	0.0	0	0	0	0	0	0.0	-0.03	0	0	0.0	-0.02	0.0	0	0.0	0	0	-0.05	-0.02	0	0	0.0	0	0.0	0	0.04	0	-0.07	0	0.0	0	0	0	0	0	0	0.07	-0.03	0	-0.01	0	0	0	0	-0.03	-0.01	0	0.0	0.0	0	0	0	-0.05	0	0	0	0	0	0.02	-0.02	-0.02	0	-0.01	0.02	0	0.06	0.0	0.0	0	0	0.0	0	-0.01	0.0	0.0	0.02	0.03	0.03	0.0	0	0.03	0	0.04	0	0	1	0.82
craniorachischisis	0	0	0.0	0	0.0	-0.05	0	0.03	0	0	0	0.01	0	0.0	0	0	0.05	0.0	0.0	0.03	0.0	0	-0.01	0	0	0.0	-0.03	0	0	-0.03	-0.01	0	0	0	0	0	0	0	0	0	0.03	0	0.0	0.04	0.02	0	-0.03	-0.03	0.03	-0.03	0.0	0	-0.03	-0.03	0	-0.05	0.0	0.02	0	0	0	0	-0.02	0.03	0.0	0	0	0	0	0	0	0	0	0.0	0	-0.04	0	0.0	-0.03	0.0	0.0	0	0	0	0	0	-0.02	0	0.05	0.01	0	0	0.0	0	-0.02	0	0	0	0.0	-0.02	0	0.02	0.0	0.0	0	-0.05	0	0.0	0.0	0	0	0.0	0	-0.07	0.09	0.02	0	0.02	0	0.01	0	0	0.0	0.0	0	0	0	0.02	-0.08	0	0.0	-0.03	-0.0	0.0	0.05	0	0	0.0	0	0	0	0.0	0	-0.0	0	0.05	0.03	0	0	0.03	0	0	0.0	0	-0.02	0	0.0	0.01	0	0	0.0	0	0	0.0	0	0	0.0	0.0	0	0	0	-0.06	-0.03	0	0	0	0	0	0	0	0	0.0	0	0.0	-0.02	-0.01	0	0	0	0.0	0	0.03	0	-0.02	0	-0.04	0	0	-0.02	-0.05	0.0	0	-0.04	0.0	0.0	0	0	0.0	0.02	0	0	-0.04	0	0	0	0	0	0	0	0	0	0	0	0.02	0	0	0	-0.0	-0.04	0	0.0	0	0.0	0.0	0	0.06	-0.01	-0.02	0.0	0	0	0	0	0	0	-0.01	0	0	0.06	0.02	0.03	0	0.07	0.0	0.05	0	0	0	0	0.0	0	0	0.04	0.03	-0.01	0.0	0.0	-0.02	0	-0.06	0	0.0	0	0	0	0.03	0.0	0	0	0	0.0	0	0.01	0	-0.03	0.0	0	0	0	0.0	0	0	0.01	-0.01	0	0	0.03	0.0	0	0.02	0	0	0.0	0	0	0.05	0	0	0	0	0.0	0	0	0.0	0	0	0.09	0	0	-0.04	0.03	0	0.0	0	0	0.03	0	-0.01	0	0.0	0.0	0	0	0	0.0	0	0.0	0	0	0	0.0	0	0.0	0	-0.0	-0.02	0	0	0.05	0.0	0	0	0	0	-0.05	5	-0.01	0.0	0	0	0	0.0	-0.05	0.06	0	0.01	0	0.0	0.04	0	0.03	0	0	0.02	0.01	0	0	-0.01	0	0.02	0	0	0	0	0	0	0.01	0	0.06	0.0	0.0	0.03	0.0	0	0.01	0.0	0	0	0	0	0	0	0	0	-0.02	0	0	0	0	0	0	0.0	0	0.0	0	0	0	-0.02	-0.02	0.0	-0.01	0	-0.02	0	0.0	0	-0.0	0.01	0.0	0	-0.02	0	0	0.04	-0.0	-0.04	0.0	0.0	0	0	0	0.04	0.0	0	0.0	0	0.0	0.02	0	0.03	0	-0.01	0	0	0	0	0	0	0.02	0.01	0	0	0	0	0.12	0.0	0	0.03	0	0	0	0.02	0.0	0	-0.06	0	0	0	0	0.0	0.0	0	-0.03	0.0	-0.02	0.0	0.0	0	0.0	0	0	0	0.0	0	0.02	0	0	0	-0.01	0	0	0	0	-0.02	0.07	0	0	0	0.02	0.02	0	0.0	0.0	0	0	0	0.0	0.0	0	0	0	0	0.01	0	0.05	0	0.0	0	0.0	-0.06	0.0	-0.01	0	0	0	0.0	-0.03	-0.02	0	0	0	0	0	0	0	0.0	0	0	0	0	0	0	0.0	-0.05	0	0	81	0	0	0	0.0	0	0	0	0.0	0.0	0.0	0	0	0	0	-0.02	0.0	0	0.0	0.04	0	0	-0.01	0.03	0	0	0.0	0	0.0	0.0	0.07	0	0	0	0	0	0	0	0	-0.0	0	0	0.0	0	0	0	0	0	0.0	0	0.02	0.0	-0.0	0	0.0	0	-0.03	0	0.0	0	0	0	0	0	-0.02	-0.04	0	0	0.05	0	0	0	0.0	0.0	0	0	0	0	0.0	0	0.01	0	-0.08	0	0	0.02	0.02	-0.02	0.02	0.0	0	0.02	0	-0.01	0	0.0	0	0	0.0	0.0	0	0.0	0.0	-0.04	-0.02	0	0	0.0	0	-0.01	0.03	0.0	0	-0.09	0.0	0	0.0	0.0	0.01	0.03	0.0	0.01	0.0	0.01	0	0	-0.06	0	0	0	0.0	0.0	0.0	0	0.0	0	0	0.0	0	0.0	0.0	0	0.0	0	0.0	0.0	0	0	0	0	0	0.0	0	0	0	0	0.0	0.01	0.0	0	0.0	0	0	0	0	0.01	0	0.0	0	0	0	0.0	0.0	0	0	0	0.0	0	0	0	0.0	0.0	0	0	0	0	0	0	0	0.01	-0.02	0.0	0.0	0	0	0.02	0.02	0.0	0	0	-0.07	-0.04	0.0	0	-0.09	0	0.08	0.0	0.0	-0.02	-0.04	0	-0.04	-0.03	0.0	0.0	-0.05	0	0.0	0	0	0.0	0.03	-0.03	0	-0.04	0.0	0	0	0.0	0.01	0	0.01	0	0.0	0.01	0	0.0	0	0	-0.04	0	0.05	0	6	0	0.0	0.0	0	0.0	0	-0.02	0.0	0	0.0	1.0	-0.01	0.0	0	0.0	0	0	0	0	0.03	0.02	0.02	0.0	0	0	0.0	0.0	0	0	0	-0.03	0	0.01	-0.04	4.0	-0.05	0	0	0	0	0	0	0.0	0	0.0	0.02	0	0.0	0	-0.04	-0.04	0.0	0	0.0	0	0.0	0.0	0	0	-0.01	0.0	0.0	0	0.0	0	0	0.0	0.0	0	0	0	-0.01	0	0	0	0	0	0.0	0.0	0.0	0	0	0	0.02	0	-0.02	0.0	0.0	0.0	-0.01	-0.07	0	0	0.0	0	0	0	0.03	0.0	-0.01	0	0	0.0	-0.04	0.0	0	0.0	0	0	0	0.0	-0.01	0.0	0	0	0	0	0	0.0	0.01	1	0	0.01	0	0.0	-0.02	0	0	0.0	0	0.0	-0.04	0.0	0	0	0	0	0	0	0	0	0	-0.03	0.01	-0.05	0	0	0.01	0.04	0.0	0	0	0	0	0	-0.05	0	0	0.0	0.0	0	0.0	0	0	0	0.01	0.0	-0.03	0	0	0.05	0.0	0.0	0	0	-0.01	0.0	0.0	0.04	0	0	-0.02	0.0	0	0.03	0	0	0.0	0	0	0.0	-0.03	-0.0	0.0	0	-0.01	0.0	0.0	0.0	-0.06	-0.01	0	0	0.0	0	-0.02	0	0	0.05	-0.06	0	0.02	0.0	0.0	0	0	0	0.0	0	0.04	0.0	-0.01	0	0.03	0.0	0	0.05	-0.02	0	0	0	0	0	0	-0.02	0	0	-0.02	0	0	0	-0.02	0	-0.03	0.04	0	0	0	0	0	0.0	0	0.0	0	0.0	0	0	0	0.0	0.0	0	0.01	0.0	0.01	0	0.0	0.0	0	0	0	0	-0.03	0.02	0.04	0.0	0	0	0.0	0	0	0	0	0	0	0	0	0	0	0.0	0	0	0	0	0	-0.04	0	0	0.0	0	0.02	0.0	-0.04	0	0	-0.03	0.0	0	0	0.06	0.0	0.0	0	0.03	0	0.0	0	0.07	0.0	0.0	0.0	-0.03	0.0	-0.05	0.01	-0.04	0	0	-0.01	0	0	0	0	0	0	-0.08	0.06	-0.0	0.01	0.0	0	-0.04	0.0	0	0.0	0	0.0	0	0.04	0.0	0.0	0	MONDO	0.0	0	0.05	-0.02	-0.02	0	0.0	0	0	0	0.0	0	31	0.0	0.0	0	0	0	0.01	0	0	0	0	0	0	0.0	0	-0.03	0.03	0.02	-0.01	0	-0.02	0	0	0	0.02	0	0.0	0	0	0.05	0	0	0	-0.06	0.0	0	0.07	0.03	-0.02	0.05	0	0.02	0.01	0	-0.04	0	0.0	0	0.0	0.0	0	0.0	-0.01	-0.06	0	0	0.04	0	0	0	0	0	0.0	0.01	0	-0.04	0	0.0	0	0	-0.02	0	0	0.0	0	0.06	0.03	0	0	0	0	0.0	0.0	0.0	0.0	-0.03	-0.02	0.0	-0.02	0.03	0	0.0	0	-0.06	0	0	0.0	0.0	0.04	0.0	0.02	0	0	0	0	0	0.05	0	0	0	0	0.01	0.05	0.0	0.0	0	0	0.0	0	0.0	0	0	0.0	0	0	0	0.0	0	-0.05	0	0	0	0.0	-0.02	0	0.0	0	0	0	0	0	0	0	0.01	0	0	0	0.0	0	0	0.0	0	0	0.05	0	0.0	-0.03	0	-0.01	0.0	0	0	0	0	0	0	-0.02	-0.02	0.12	0.0	0.0	0.0	0.0	0.0	0.0	0	0.0	0	0	0.0	0	0	0	0	0	0	-0.0	0	-0.01	0	0	0	-0.0	0.0	0	0.0	0	-0.0	0	0	0	-0.05	0	0	-0.01	0	-0.02	-0.06	0	0	0.0	-0.06	0	0	0	0	0	0.0	0	0.08	0	0.02	0	0	0	0.01	0.0	1.0	0	0.0	0	0	0.01	0	0.0	0	0	0.17	0	0.0	0.1	0	0.0	0.03	0.04	0.0	0.0	0	-0.07	0	0.03	0	0.03	0.03	0	0	0	0	0.0	0.0	0	0.06	0	0.0	0	0	0.0	0	0.0	0.03	0.0	0	0.0	-0.03	0	0.0	0.0	0	0	0	0.0	0	0	0	0.0	-0.0	0	0.0	-0.02	0.0	0	0	0	0	0.04	-0.04	0	0	0	0	0.02	0	0.0	0	0	0.04	0	0.01	-0.02	0	0	0.08	0	0.04	0	0.0	0.0	0	0	0	0	0	0	0.0	-0.0	0	0.0	0	0	0	0	-0.01	0	0	0	0	0.07	0.0	0	0	0	0	0	0.0	0.0	0.0	0	0	0	-0.05	0	0	0.05	0	0.0	0.01	0.02	-0.04	0	-0.01	0	0.02	0.0	0	0	0	0	0	0	0.0	0	0	0	0	0.0	0	0	0	0.02	0	0	0	0.0	0.0	0	0	0.0	0	0.0	0	-0.02	-0.06	0.0	0	0	0.11	0.0	0.0	-0.01	0.02	0	0.0	0.0	0.0	0	0	-0.01	-0.05	0	0	0.0	0.0	0	0.02	0	-0.03	0.07	-0.0	-0.02	0	0	0	0	0	0	-0.01	0.02	0	0	0	0	0	0.0	-0.01	0.0	-0.0	-0.03	0	-0.02	0.0	0	0	0	0.03	-0.01	-0.07	0	0	0.0	0.0	0	0.0	0.0	0	0	0	0	0	0	0.0	0	0.0	0	-0.01	-0.05	0	0.01	0	0	0.03	0	-0.05	0	0.02	0.0	0.02	0	0	-0.02	-0.08	-0.02	0	-0.06	-0.01	0	-0.01	0.05	0.0	0.04	0.01	0	0.0	0	-0.03	0	0	0	0	0	0	0	0	0	-0.01	0.0	0	24	0	0	0	0	0	0	0	0	0	0	-0.02	0	-0.02	0	-0.0	-0.01	0.05	-0.01	0	0	-0.01	0	0	0	0	0.0	0.0	0	0	-0.01	0.0	0	0	0	0	-0.05	0	0.0	0	0	0	0.0	-0.01	0	0	0.0	-0.0	0	0	0.07	0	-0.02	-0.02	0	0.0	-0.01	-0.0	0	0	0	0	0	0	0	0	0	0.0	0	0.0	0	0	0	0.02	0.0	0	-0.01	0	0.06	0	0.0	-0.04	0.0	0	0	0.0	0.01	0	0.0	0.0	0.04	0	0	-0.02	0	0	0	0.02	0.0	0.02	0	0	0	0	0.03	0	-0.01	-0.02	0.0	-0.02	0	0	0	0	0	-0.02	0.0	0	0.0	-0.0	0	0	0.0	-0.04	0	0.0	0	0	0.03	0	0	0	0	0	0.0	0	0	0.0	0	0	0	0.03	0	0	0	0	0	0	0	0.0	-0.02	0	-0.02	0	0	-0.04	-0.01	-0.02	0	0	0	0	0.0	0	0.02	-0.01	0	0	0	0	0	0	0	0.0	0	0.0	0	0	0.03	0	0.0	0	0.0	0	0.07	0	0	0	0	0	0	0	0	0	0.01	0	0	-0.02	0.01	0	0.0	0	0	0.03	0	-0.01	0	0	-0.02	-0.01	0	0	0	0	0.0	0	-0.01	0	0	0.0	0.0	0.0	0.12	-0.02	0	0	0.02	0	-0.01	0	0.0	-0.0	0	0	0	0	0	0	0	0	96.0	0	0	0.0	0	0	-0.08	0.0	0	0	0.0	0	0	0.0	0.0	-0.03	0.0	-0.02	-0.05	0	0.04	-0.03	0	0	0.02	0.1	0	0.01	-0.03	0	0	0	0.0	0.0	0	0.0	0	-0.0	-0.01	0.0	0	0	0.0	0	0	0	0	0	0	0	0	0.03	0	0.04	0	0	0.0	0	0.0	0.0	0	0	0	0	0.0	0.0	0	0	0.01	0.0	0	-0.02	0	0.06	0	0	0	0.01	0.03	-0.05	0.0	0.02	0.0	0	0	24	0.0	0	0.0	0.01	0.0	-0.01	0	0	-0.01	0	0	0	0	0	0	0	0	0	0	0	0	0	-0.04	0	0	0.03	0.09	0.0	0	0	0.0	0	0	0	0	0.0	0	0	0	0.0	0	0.0	0.0	0	0.05	-0.02	-0.02	0	0	0	-0.03	0	0	0	0	-0.05	0.0	0	0	0	0	0	0	0.08	0.03	0.0	0	-0.08	-0.02	0.0	-0.0	0.0	0	0.0	0	-0.01	0.0	-0.01	-0.02	0.0	0	0.01	0	0	0	-0.02	0	0	0	0	0.06	0	0	0	0.02	-0.07	0	0.0	0	0.01	0.02	0.0	0.0	0	0	0	0	0.0	0.0	0	0	0.0	0.04	0.0	0	0.01	-0.03	0.0	0	0	0	0	-0.02	0	0	0	0	0	0.0	-0.01	0	0	-0.04	0.07	0	0	0.0	0.07	0.0	0.02	0.0	0	0	0.06	0	0.0	0	0	0	0	0	0.0	0	0	0	0.0	-0.02	0	0	0	0.0	0.0	0	0	0.01	0	0	0	-0.03	0.0	-0.02	0.02	-0.04	0.0	0	0	0.0	0.0	0.0	0	0	0	0.0	0.01	0.0	0	0	0	0.0	0	0.0	-0.01	0.0	0	0	0	0	0	0	0	0.0	0	0.0	0	0.0	0	0	0	0.0	0	0	0.0	0	0.0	0	0	0	0.0	-0.02	0	0	-0.02	0.03	0	-0.02	0	0	0	0	-0.04	0.01	0	-0.0	0	-0.08	-0.03	0	0.0	0	0.04	0.0	0	0	0	0	0	0.0	0	0	0	0	0	0.0	0	0	0.0	0	0	-0.0	0	-0.03	0	0	0	0	0	0	0	0	0	0	0.02	0	0	0.0	0	0.0	0	0	0	0	0	0	0.01	0.0	0.0	0.01	0	0	0	0.01	0.0	0.0	0	0	-0.03	0	-0.04	-0.04	0.03	0.0	0	-0.02	0.0	0	0.0	0	-0.09	0.02	1	0	0	0	0.0	0.0	0.01	0	0.0	0	0.0	0	0	0	0	0	-0.1	-0.01	0.0	0.0	0	0.0	-0.03	0	0	0	0	0	0	0	0	0.03	-0.0	0	0	0	0	0.0	-0.05	0	0	0	0	0	2	-0.02	0	0	0.0	0.0	0.0	0	0.0	0.0	0	-0.04	0	0	0	-0.01	-0.01	0	-0.05	1	0	0	-0.0	0.0	0.0	0	0	0.0	0	0	0	0	0	0	0	0	0	0	0	0	0	0	0.0	0.04	-0.05	0	0	0	0	0.02	0.03	0	0	-0.0	0.0	0	0.0	0.0	0	0	25	0.03	0	0	0	0	0.04	0.0	0	0	0	-0.03	0.05	0.0	0	0	-0.03	0	25	0	0.02	0	0	0	0.02	0	0.0	0	0	0	0.01	0	0	0	0.02	0	0	0	-0.11	0	0	0	0	0.0	0	0	0.0	0.06	0	0	-0.03	-0.01	0.0	0	0	0.01	0	0	0	0	0.0	0	0.0	0.05	-0.02	3.24	0	0	0.03	-0.06	0	0.0	0	0	0	0	0.0	0	-0.0	0	0.04	0	0	0	0	0	0.02	0	0	0	0	0	0.05	0	0.04	0	0	0	0.0	0.37	-0.09	0.0	0	0	0	0	0	0	0	-0.02	0.0	-0.05	0	0.0	-0.07	0.0	-0.04	0.11	0.03	0.01	0.0	0	0	0	0	0.0	0.03	0.0	0.0	0	0.0	0	0	0.04	0	0.0	0	0.0	0.0	0	0	0	0.02	-0.08	0	0	-0.01	0	0.0	0	-0.02	0	0	0	0	0.0	0.0	-0.04	0	0	0	0	-0.02	0.0	-0.07	0	0	0.0	-0.05	0	0	0.02	0.0	0.0	0	0	0	0	0.05	0.0	0	0	0	-0.07	0	0	0.01	-0.03	0.0	0.02	0	0	0.02	0	0.02	0.05	0.0	0	0	0	0	0	0	0	0.0	0	-0.02	0.0	0	0.02	0	0	0.0	0	0	0	0.0	-0.01	0.0	-0.01	0	0	0	0	0	0.02	0	0	0	-0.01	0	0	0	0	0	0.0	0.0	0.0	0	0	0	0.0	0	0	0.0	0	0	0	0	0	0	-0.0	-0.01	0	0	-0.08	0.0	0.0	0	0	0	0.0	0	0	0	0	0	0.0	0.0	-0.05	0.0	0	0	0	0	0	-0.01	0.01	0	0	0	0	0	0	0.0	0	0.0	0	-0.29	0.07	0	0	0	-0.05	0	0	0.0	0.04	-0.02	0	0.01	0.0	0	0	0	0	0.0	0.0	0	0	0.0	24.0	-0.08	0.0	0.0	-0.03	-0.05	0	0	0	0.03	1	0.0	0.01	-0.01	0	0	0.0	0.01	0.0	0	-0.04	0.0	0	0.0	-0.04	0	0.0	0.0	0.0	0	0.04	0.0	0	0	0	0.0	0	0.0	0	0	0.0	0	0	0	0	0	-0.04	0	0.0	0	0	-0.01	0.0	0	0	0.01	-0.02	0.01	0.0	0	0	0	0	0.03	0	0.01	0.03	-0.01	0.01	0	0.0	1	0	0.0	-0.01	0	0.0	0	0.07	0	0	0	0	-0.03	-0.0	0.0	0	-0.0	0.03	0.0	0	0	0.04	-0.0	0.02	0.0	0	0	0.0	-0.03	0	0	0.0	0.0	0.0	0	0	3	0	0	0	0	0.09	0	-0.02	0	0	0.0	0.0	24	0	0	0	0.03	-0.09	-0.04	0.02	0.0	0	0	-0.02	-0.03	0	0	-0.04	0.0	0	0.01	0	0	0	0.04	0	0	0	0	0	0	-0.06	0	-0.01	0	0	0.01	0.07	0.0	0.0	0	0.07	-0.0	-0.02	-0.03	0	0	0	0	0	0	0	0.0	0	0.02	0.01	0	0	0	-0.02	0.0	0	0	0.0	0	0	0.07	0.1	0.0	-0.0	0.0	0	0	0.0	0	0.01	0	0	0.0	0	0	0	0	0.05	0.04	0.0	-0.01	0.06	0.01	0	0	-0.02	0.0	0	0.01	0.0	0.08	0.0	0	0	0	0	0	0.0	0.02	0	0	0.0	0.03	0.0	0	0.0	0	0	-0.03	-0.04	0	0	0.06	0	0.0	0	0.02	0	-0.0	0	0.0	0	0	0	0	0	0	0.03	-0.04	0	-0.01	0	0	0	0	-0.03	0.04	0	0.0	0.0	0	0	0	-0.06	0	0	2	0	0	0.06	0.04	0.01	0	-0.01	-0.0	0	-0.0	0.0	0.0	0	0	0.0	0	-0.01	0.0	0.0	0.01	-0.01	-0.02	0.0	0	-0.03	0	0.02	0	0	1	0.82
cutaneous squamous cell carcinoma	0	0	0.0	0	0.0	-0.04	0	-0.02	0	0	0	0.01	0	0.0	0	0	-0.06	0.05	0.0	0.04	0.0	0	-0.02	0	0	0.0	0.04	0	0	0.08	-0.01	0	0	0	0	0	0	0	0	0	0.02	0	0.0	-0.02	0.02	0	0.05	-0.02	0.0	0.03	0.0	0	-0.0	-0.07	0	0.01	0.0	-0.02	0	0	0	0	0.01	-0.0	0.0	0	0	0	0	0	0	0	0	0.0	0	0.03	0	1.0	0.08	0.0	0.0	0	0	0	0	0	0.0	0	-0.02	0.03	0	0	0.0	0	0.03	0	0	0	0.0	-0.03	0	0.02	0.0	0.0	0	-0.0	0	0.0	0.0	0	0	0.0	0	-0.05	0.01	-0.01	0	0.04	0	-0.03	0	0	0.0	0.0	0	0	0	0.02	0.04	0	0.0	-0.03	0.01	0.0	0.0	0	0	0.0	0	0	0	0.0	0	0.01	0	0.05	0.06	0	0	-0.01	0	0	0.0	0	-0.01	0	0.0	0.01	0	0	0.07	0	0	0.0	0	0	0.0	0.0	0	0	0	-0.06	-0.03	0	0	0	0	0	0	0	0	0.0	0	0.0	-0.02	0.0	0	0	0	0.0	0	0.02	0	0.05	0	-0.04	0	0	0.04	0.02	0.0	0	0.04	0.0	0.0	0	0	0.0	-0.01	0	0	-0.03	0	0	0	0	0	0	0	0	0	0	0	0.02	0	0	0	0.02	-0.01	0	0.0	0	0.0	0.0	0	0.0	-0.01	0.02	0.0	0	0	0	0	0	0	0.01	0	0	-0.01	-0.04	0.0	0	-0.05	0.0	-0.1	0	0	0	0	0.0	0	0	0.13	0.05	-0.01	0.0	0.0	0.02	0	0.04	0	0.0	0	0	0	0.01	0.0	0	0	0	0.0	0	0.01	0	-0.02	0.0	0	0	0	0.0	0	0	0.04	0.0	0	0	0.02	0.0	0	-0.03	0	0	0.0	0	0	0.01	0	0	0	0	0.0	0	0	0.0	0	0	0.06	0	0	-0.0	-0.01	0	-0.02	0	0	-0.02	0	-0.06	0	0.0	0.0	0	0	0	0.0	0	0.0	0	0	0	0.0	0	0.0	0	-0.0	0.03	0	0	-0.03	0.0	0	0	0	0	-0.05	7	-0.02	0.0	0	0	0	0.16	-0.1	-0.04	0	-0.06	0	0.44	-0.04	0	-0.01	0	0	-0.04	-0.03	0	0	-0.03	0	0.03	0	0	0	0	0	0	-0.01	0	-0.03	0.0	0.0	0.06	0.0	0	-0.01	0.0	0	0	0	0	0	0	0	0	-0.04	0	0	0	0	0	0	0.0	0	0.0	0	0	0	0.03	-0.02	0.0	0.02	0	-0.03	0	0.0	0	0.02	0.01	-0.02	0	-0.02	0	0	0.0	0.01	0.02	0.0	0.0	0	0	0	0.02	0.01	0	0.0	0	0.0	-0.0	0	0.07	0	0.06	0	0	0	0	0	0	0.03	0.04	0	0	0	0	-0.03	0.0	0	-0.01	0	0	0	-0.0	0.0	0	-0.01	0	0	0	0	0.0	0.01	0	-0.02	0.0	-0.01	0.0	0.0	0	0.0	0	0	0	0.0	0	0.03	0	0	0	0.02	0	0	0	0	-0.02	0.01	0	0	0	-0.03	-0.0	0	0.0	0.0	0	0	0	0.0	0.0	0	0	0	0	-0.05	0	0.05	0	0.01	0	0.01	0.02	0.27	-0.03	0	0	0	0.0	-0.03	0.05	0	0	0	0	0	0	0	0.0	0	0	0	0	0	0	0.0	-0.02	0	0	1903	0	0	0	0.01	0	0	0	0.0	0.0	0.0	0	0	0	0	0.0	0.0	0	0.0	-0.1	0	0	0.0	0.03	0	0	0.0	0	0.01	0.0	0.05	0	0	0	0	0	0	0	0	-0.04	0	0	0.0	0	0	0	0	0	0.0	0	-0.02	0.0	-0.06	0	0.0	0	-0.02	20	0.0	0	0	0	0	0	0.02	0.08	0	0	0.02	0	0	0	0.0	0.0	0	0	0	0	0.0	0	0.03	0	0.01	0	0	-0.02	-0.0	-0.0	-0.01	0.0	0	-0.02	0	-0.03	0	0.0	0	0	0.0	0.0	0	0.12	0.0	-0.01	0.04	0	0	0.0	0	-0.01	0.04	0.0	0	0.07	0.0	0	-0.07	0.0	-0.02	0.07	0.0	-0.03	0.0	0.03	0	0	-0.04	0	0	0	0.07	0.04	0.0	0	0.0	0	0	0.0	0	0.0	0.0	0	0.0	0	0.0	0.0	0	0	0	0	0	0.0	0	0	0	0	0.0	-0.01	0.0	0	0.01	0	0	0	0	-0.01	0	0.0	0	0	0	0.0	0.0	0	0	0	0.01	0	0	0	0.01	0.0	0	0	0	0	0	0	0	0.04	0.04	0.0	0.0	0	0	0.05	0.01	0.0	0	0	-0.07	-0.02	0.0	0	0.03	0	-0.01	0.01	0.0	0.01	0.02	0	-0.05	-0.0	0.0	0.0	-0.02	0	0.0	0	0	0.0	0.02	0.09	0	0.02	0.0	0	0	0.01	-0.04	0	0.03	0	0.37	-0.02	0	0.0	0	0	-0.01	0	0.04	0	7	0	0.0	0.0	0	0.0	0	0.07	0.0	0	0.0	1.0	-0.05	0.0	0	0.0	0	0	0	0	-0.04	0.02	-0.04	0.0	0	0	0.0	0.0	0	0	0	-0.01	0	-0.01	-0.03	10.5	-0.04	0	0	0	0	0	0	0.07	0	0.0	0.03	0	0.0	0	-0.0	-0.04	0.0	0	0.0	0	0.02	0.0	0	0	0.04	0.0	-0.0	0	0.0	0	0	0.02	0.0	0	0	0	-0.02	0	0	0	0	0	0.0	0.0	0.0	0	0	0	0.04	0	-0.01	0.0	0.0	0.0	0.04	-0.03	0	0	0.0	0	0	0	-0.02	0.02	0.0	0	0	0.0	-0.03	0.01	0	0.0	0	0	0	0.0	-0.05	0.0	0	0	0	0	0	0.0	0.02	46	0	-0.04	0	0.0	-0.09	0	0	0.0	0	0.0	0.07	0.0	0	0	0	0	0	0	0	0	0	0.01	-0.01	-0.06	0	0	0.08	0.0	0.0	0	0	0	0	0	-0.0	0	0	0.0	0.0	0	0.0	0	0	0	0.01	0.0	-0.0	0	0	0.01	0.0	0.07	0	0	0.05	0.0	0.43	0.02	0	0	-0.01	0.0	0	-0.05	0	0	0.0	0	0	0.0	-0.02	-0.04	0.29	0	-0.02	0.0	0.0	-0.02	-0.01	-0.04	0	0	-0.05	0	-0.07	0	0	0.06	0.05	0	0.03	0.0	0.0	0	0	0	0.07	0	-0.03	0.0	0.06	0	-0.02	0.0	0	-0.04	-0.01	0	0	0	0	0	0	0.04	0	0	-0.06	0	0	0	-0.04	0	-0.03	0.02	0	0	0	0	0	0.0	0	0.0	0	0.0	0	0	0	0.0	0.0	0	0.02	0.0	0.06	0	-0.03	0.0	0	0	0	0	0.03	-0.01	-0.0	0.0	0	0	0.0	0	0	0	0	0	0	0	0	0	0	0.0	0	0	0	0	0	-0.09	0	0	0.0	0	0.02	0.0	-0.03	0	0	0.0	0.0	0	0	0.0	0.0	0.0	0	0.04	0	0.0	0	0.08	0.0	0.0	0.0	-0.01	0.0	0.0	0.01	-0.04	0	0	-0.03	0	0	0	0	0	0	-0.03	0.05	-0.03	0.03	0.0	0	0.02	0.0	0	0.0	0	0.0	0	0.03	0.0	0.0	0	EFO	0.0	0	-0.08	-0.01	0.02	0	0.0	0	0	0	0.0	0	17	0.0	0.0	0	0	0	-0.05	0	0	0	0	0	0	0.0	0	-0.01	-0.06	0.03	0.06	0	0.01	0	0	0	0.04	0	0.0	0	0	-0.02	0	0	0	0.03	0.0	0	0.04	0.03	0.02	-0.01	0	-0.01	0.01	0	-0.08	0	0.0	0	0.0	0.0	0	0.0	0.02	0.05	0	0	0.01	0	0	0	0	0	0.0	0.0	0	-0.02	0	0.0	0	0	0.03	0	0	0.0	0	0.01	0.01	0	0	0	0	0.3	0.0	0.0	-0.0	-0.01	-0.07	0.0	-0.0	-0.02	0	-0.0	0	0.0	0	0	0.0	0.0	-0.02	0.0	-0.02	0	0	0	0	0	-0.01	0	0	0	0	-0.02	0.04	0.0	0.0	0	0	0.0	0	0.0	0	0	0.0	0	0	0	0.0	0	-0.01	0	0	0	0.0	0.03	0	0.0	0	0	0	0	0	0	0	0.04	0	0	0	0.0	0	0	0.04	0	0	0.01	0	0.0	0.03	0	-0.01	0.0	0	0	0	0	0	0	-0.0	-0.01	-0.01	0.0	-0.0	0.0	0.0	0.0	0.31	0	0.0	0	0	0.0	0	0	0	0	0	0	0.0	0	-0.04	0	0	0	-0.01	0.06	0	0.0	0	-0.0	0	0	0	0.05	0	0	0.03	0	0.02	-0.09	0	0	0.0	-0.05	0	0	0	0	0	0.0	0	0.02	0	-0.05	0	0	0	0.01	0.0	4.18	0	0.0	0	0	-0.04	0	2.51	0	0	0.0	0	0.0	0.06	0	0.0	-0.02	-0.01	0.0	0.0	0	0.08	0	-0.05	0	0.04	-0.06	0	0	0	0	0.0	0.02	0	0.0	0	0.0	0	0	0.07	0	0.0	0.04	0.0	0	0.0	-0.02	0	0.0	0.0	0	0	0	0.0	0	0	0	0.0	0.0	0	0.0	0.01	0.0	0	0	0	0	-0.12	-0.03	0	0	0	0	0.11	0	0.04	0	0	-0.04	0	-0.02	0.0	0	0	-0.01	0	0.05	0	0.0	0.0	0	0	0	0	0	0	-0.02	0.03	0	0.0	0	0	0	0	-0.02	0	0	0	0	-0.03	0.0	0	0	0	0	0	0.07	0.0	0.0	0	0	0	-0.02	0	0	0.01	0	0.0	0.04	-0.02	0.02	0	0.05	0	-0.02	0.0	0	0	0	0	0	0	0.0	0	0	0	0	0.0	0	0	0	0.05	0	0	0	0.0	0.0	0	0	0.0	0	0.0	0	0.01	-0.07	0.0	0	0	0.03	0.0	0.0	-0.02	-0.01	0	-0.05	0.0	-0.01	0	0	-0.05	-0.03	0	0	0.0	0.0	0	0.03	0	-0.02	-0.03	0.01	-0.01	0	0	0	0	0	0	0.01	-0.05	0	0	0	0	0	0.01	0.01	0.0	0.01	-0.03	0	0.03	0.0	0	0	0	-0.05	-0.0	-0.02	0	0	0.0	0.0	0	0.0	0.0	0	0	0	0	0	0	0.04	0	0.0	0	-0.04	0.01	0	0.01	0	0	-0.02	0	-0.02	0	0.02	0.01	-0.05	0	0	-0.0	-0.1	0.0	0	-0.0	-0.01	0	0.07	0.03	0.02	-0.02	-0.02	0	0.02	0	-0.02	0	0	0	0	0	0	0	0	0	-0.03	0.0	0	420	0	0	0	0	0	0	0	0	0	0	-0.01	0	0.04	0	0.01	0.12	-0.04	-0.04	0	0	0.01	0	0	0	0	0.0	0.0	0	0	0.02	0.0	0	0	0	0	0.01	0	0.0	0	0	0	0.0	-0.04	0	0	0.0	-0.03	0	0	-0.09	0	-0.05	0.08	0	0.01	0.05	-0.06	0	0	0	0	0	0	0	0	0	0.0	0	0.0	0	0	0	0.01	0.0	0	0.0	0	-0.01	0	0.07	0.02	0.0	0	0	0.0	0.04	0	0.0	0.0	0.02	0	0	0.0	0	0	0	0.02	0.0	0.0	0	0	0	0	-0.02	0	-0.04	0.01	0.0	0.09	0	0	0	0	0	-0.0	0.05	0	0.0	-0.03	0	0	0.01	0.09	0	0.0	0	0	-0.02	0	0	0	0	0	0.0	0	0	0.0	0	0	0	-0.05	0	0	0	0	0	0	0	0.0	0.0	0	0.02	0	0	-0.01	-0.06	0.05	0	0	0	0	0.0	0	0.06	0.03	0	0	0	0	0	0	0	0.0	0	0.0	0	0	-0.03	0	0.01	0	0.0	0	-0.0	0	0	0	0	0	0	0	0	0	-0.02	0	0	-0.02	0.03	0	0.0	0	0	0.03	0	0.0	0	0	-0.01	0.03	0	0	0	0	0.0	0	-0.02	0	0	0.0	0.0	0.0	-0.02	0.03	0	0	-0.02	0	-0.02	0	0.0	0.02	0	0	0	0	0	0	0	0	82.42	0	0	0.0	0	0	0.07	0.0	0	0	0.0	0	0	0.0	0.0	0.04	-0.02	0.03	-0.05	0	0.04	-0.01	0	0	-0.01	0.12	0	0.04	0.03	0	0	0	0.0	-0.02	0	0.0	0	0.0	0.01	0.0	0	0	0.0	0	0	0	0	0	0	0	0	-0.01	0	-0.02	0	0	0.0	0	0.0	0.0	0	0	0	0	0.01	0.0	0	0	-0.02	0.07	0	-0.02	0	-0.0	0	0	0	0.05	0.05	-0.04	0.08	-0.04	0.0	0	0	361	0.0	0	0.0	-0.03	0.32	0.05	0	0	-0.0	0	0	0	0	0	0	0	0	0	0	0	0	0	-0.0	0	0	-0.02	0.03	0.0	0	0	0.0	0	0	0	0	0.0	0	0	0	0.0	0	0.0	0.0	0	0.05	-0.01	-0.04	0	0	0	-0.02	0	0	0	0	-0.06	0.4	0	0	0	0	0	0	0.0	-0.1	0.0	0	0.04	0.0	0.0	-0.02	0.0	0	0.0	0	0.0	0.0	0.06	-0.03	0.0	0	-0.02	0	0	0	0.02	0	0	0	0	-0.04	0	0	0	-0.01	-0.07	0	0.01	0	0.01	0.03	0.0	0.01	0	0	0	0	0.0	0.0	0	0	0.0	-0.02	0.0	0	0.04	0.03	0.0	0	0	0	0	0.07	0	0	0	0	0	0.0	-0.06	0	0	-0.04	0.05	0	0	0.0	-0.01	0.0	-0.01	0.0	0	0	0.05	0	0.01	0	0	0	0	0	0.0	0	0	0	0.0	-0.02	0	0	0	0.0	0.0	0	0	0.05	0	0	0	-0.01	4.57	-0.0	0.03	0.02	0.0	0	0	0.0	-0.06	0.0	0	0	0	0.0	-0.01	0.0	0	0	0	0.0	0	0.0	0.05	0.0	0	0	0	0	0	0	0	0.0	0	0.0	0	0.01	0	0	0	0.07	0	0	0.0	0	0.0	0	0	0	0.01	0.01	0	0	-0.02	-0.01	0	-0.08	0	0	0	0	0.03	0.05	0	0.01	0	0.01	-0.04	0	0.0	0	0.02	0.4	0	0	0	0	0	0.0	0	0	0	0	0	0.0	0	0	0.0	0	0	-0.01	0	0.03	0	0	0	0	0	0	0	0	0	0	0.02	0	0	0.0	0	0.0	0	0	0	0	0	0	0.06	0.0	0.0	0.02	0	0	0	-0.06	0.0	0.01	0	0	-0.01	0	-0.03	0.01	-0.04	0.0	0	-0.06	0.0	0	0.0	0	-0.02	0.02	0	0	0	0	0.0	0.0	-0.03	0	0.0	0	0.0	0	0	0	0	0	-0.06	0.03	0.0	0.0	0	0.0	-0.06	0	0	0	0	0	0	0	0	0.06	-0.07	0	0	0	0	0.0	0.01	0	0	0	0	0	4	-0.0	0	0	-0.06	0.0	0.01	0	0.0	0.0	0	-0.03	0	0	0	-0.06	-0.03	0	0.02	1	0	0	0.01	0.0	0.0	0	0	0.0	0	0	0	0	0	0	0	0	0	0	0	0	0	0	0.0	0.04	-0.04	0	0	0	0	-0.02	-0.03	0	0	0.03	0.0	0	0.3	0.0	11	0	438	0.01	0	0	0	0	0.03	0.0	0	0	0	-0.04	0.02	0.0	0	0	-0.0	0	438	0	-0.06	0	0	0	-0.01	0	0.0	0	0	0	0.02	0	0	0	0.05	0	0	0	0.05	0	0	0	0	0.0	0	0	0.0	0.03	0	0	-0.05	-0.05	0.0	0	0	-0.03	0	0	0	0	0.0	0	0.0	-0.0	0.0	4.34	0	0	0.04	0.1	0	0.0	0	0	0	0	0.03	0	0.04	0	-0.01	0	0	0	0	0	0.01	0	0	0	0	0	0.01	0	-0.07	0	0	0	0.0	0.44	0.04	0.0	0	0	0	0	0	0	0	0.0	0.0	-0.05	0	0.0	0.02	0.0	-0.0	0.03	0.0	0.06	0.0	0	0	0	0	0.0	-0.0	0.0	0.0	0	0.41	0	0	-0.0	0	0.0	0	0.0	0.0	0	0	0	0.0	0.01	0	0	-0.03	0	0.0	0	-0.01	0	0	0	0	0.0	0.0	-0.05	0	0	0	0	0.0	0.0	0.0	0	0	0.0	-0.07	0	0	0.04	0.0	0.0	0	0	0	0	-0.08	0.0	0	0	0	-0.06	0	0	0.0	-0.01	0.0	-0.03	0	0	0.02	0	-0.02	-0.04	0.0	0	0	0	0	0	0	0	0.0	0	-0.1	0.0	0	0.0	0	0	0.0	0	0	0	1.82	0.01	0.0	0.02	0	0	0	0	0	-0.02	0	0	0	-0.03	0	0	0	0	0	0.0	0.0	0.0	0	0	0	0.02	0	0	0.0	0	0	0	0	0	0	-0.02	-0.02	0	0	0.06	0.0	0.01	0	0	0	0.0	0	0	0	0	0	0.0	0.0	0.09	0.0	0	0	0	0	0	0.05	0.03	0	0	0	0	0	0	0.0	0	0.0	0	-0.34	0.0	0	0	0	-0.02	0	0	0.0	-0.06	0.03	0	-0.03	0.0	0	0	0	0	0.0	0.0	0	0	-0.01	32.82	-0.0	0.0	0.0	0.01	0.02	0	0	0	0.01	3	0.0	-0.01	0.01	0	0	0.0	0.02	0.0	0	0.02	0.0	0	0.0	0.02	0	0.0	-0.06	0.0	0	-0.01	0.0	0	0	0	0.0	0	0.0	0	0	0.0	0	0	0	0	0	0.03	0	-0.04	0	0	-0.06	0.0	0	0	-0.01	0.08	0.04	0.0	0	0	0	0	-0.0	0	-0.01	0.01	0.01	0.05	0	0.0	11	0	0.0	-0.01	0	0.0	0	-0.02	0	0	0	0	0.05	0.02	0.0	0	-0.01	-0.02	0.0	0	0	0.05	0.04	0.0	0.0	0	0	0.0	-0.01	0	0	0.07	0.0	0.27	0	0	0	0	0	0	0	-0.02	0	0.04	0	0	0.0	0.1	361	0	0	0	0.0	0.03	0.05	-0.01	0.06	0	0	0.0	-0.02	0	0	0.02	0.0	0	-0.02	0	0	0	0.05	0	0	0	0	0	0	-0.06	0	0.03	0	0	-0.01	0.01	0.0	0.0	0	-0.04	0.05	-0.01	-0.01	0	0	0	0	0	0	0	0.0	0	-0.02	0.02	0	0	0	-0.02	0.0	0	0	0.0	0	0	-0.09	0.04	0.0	0.05	0.0	0	0	0.0	0	-0.03	0	0	0.0	0	0	0	0	0.01	0.03	0.0	-0.01	0.02	0.0	0	0	0.08	0.0	0	0.02	0.0	0.02	0.0	0	0	0	0	0	0.0	-0.04	0	0	0.0	0.03	0.04	0	0.0	0	0	-0.01	0.02	0	0	-0.03	0	0.0	0	0.02	0	0.0	0	0.0	0	0	0	0	0	0	-0.02	-0.04	0	0.02	0	0	0	0	0.03	-0.03	0	0.0	0.07	0	0	0	0.04	0	0	4	0	0	-0.02	0.02	0.01	0	-0.02	-0.01	0	-0.02	0.0	0.0	0	0	0.0	0	0.0	0.0	0.0	0.03	-0.03	-0.01	0.0	0	-0.01	0	-0.02	0	0	1	0.82
abnormal circulating carbohydrate concentration	0	0	0.0	0	0.0	-0.09	0	0.01	0	0	0	0.04	0	0.0	0	0	0.04	0.0	0.0	0.02	0.0	0	-0.0	0	0	0.0	0.01	0	0	-0.06	-0.05	0	0	0	0	0	0	0	0	0	0.12	0	0.0	0.02	0.02	0	0.04	0.04	-0.0	0.01	0.0	0	0.01	-0.0	0	-0.03	0.0	-0.06	0	0	0	0	0.06	0.06	0.0	0	0	0	0	0	0	0	0	0.0	0	0.07	0	0.0	0.05	0.0	0.0	0	0	0	0	0	-0.04	0	-0.03	-0.01	0	0	0.0	0	0.04	0	0	0	0.0	0.02	0	0.03	0.0	0.0	0	-0.01	0	0.0	0.0	0	0	0.0	0	-0.01	0.01	0.05	0	0.06	0	0.03	0	0	0.0	0.0	0	0	0	0.04	-0.03	0	0.0	-0.04	-0.01	0.0	0.01	0	0	0.0	0	0	0	0.0	0	0.06	0	0.01	-0.02	0	0	-0.04	0	0	0.0	0	0.02	0	0.0	0.02	0	0	0.0	0	0	0.0	0	0	0.0	0.0	0	0	0	0.03	0.02	0	0	0	0	0	0	0	0	0.0	0	0.0	0.03	0.01	0	0	0	0.0	0	0.05	0	0.02	0	0.03	0	0	-0.01	-0.04	0.0	0	-0.06	0.0	0.0	0	0	0.0	0.02	0	0	0.0	0	0	0	0	0	0	0	0	0	0	0	-0.01	0	0	0	-0.03	-0.06	0	0.0	0	0.0	0.0	0	-0.04	-0.05	0.0	0.0	0	0	0	0	0	0	0.01	0	0	0.07	-0.03	-0.02	0	-0.01	0.0	0.01	0	0	0	0	0.0	0	0	1.0	-0.01	0.07	0.0	0.0	-0.05	0	0.04	0	0.0	0	0	0	-0.04	0.0	0	0	0	0.0	0	-0.03	0	0.03	0.0	0	0	0	0.0	0	0	0.06	-0.01	0	0	-0.0	0.0	0	0.0	0	0	0.0	0	0	-0.05	0	0	0	0	0.0	0	0	0.0	0	0	0.0	0	0	0.04	0.05	0	-0.0	0	0	-0.0	0	0.04	0	0.0	0.0	0	0	0	0.0	0	0.0	0	0	0	0.0	0	0.0	0	0.03	-0.03	0	0	0.0	0.0	0	0	0	0	0.02	2	0.02	0.0	0	0	0	0.0	-0.04	0.02	0	-0.03	0	0.0	-0.01	0	0.07	0	0	-0.02	-0.01	0	0	-0.03	0	0.02	0	0	0	0	0	0	-0.04	0	-0.01	0.0	0.0	0.03	0.0	0	0.03	0.0	0	0	0	0	0	0	0	0	0.01	0	0	0	0	0	0	0.0	0	0.0	0	0	0	0.02	-0.01	0.0	0.03	0	0.04	0	0.0	0	-0.0	-0.04	0.05	0	0.04	0	0	-0.02	0.0	-0.03	0.0	0.0	0	0	0	-0.03	0.0	0	0.0	0	0.0	-0.04	0	-0.0	0	-0.07	0	0	0	0	0	0	0.01	0.01	0	0	0	0	-0.03	0.0	0	0.04	0	0	0	-0.05	0.0	0	-0.02	0	0	0	0	0.0	0.0	0	0.06	0.0	-0.01	0.0	0.0	0	0.0	0	0	0	0.0	0	-0.01	0	0	0	0.02	0	0	0	0	-0.03	-0.02	0	0	0	-0.04	0.01	0	0.0	0.0	0	0	0	0.0	0.0	0	0	0	0	-0.0	0	-0.02	0	0.0	0	0.0	-0.03	0.0	0.04	0	0	0	0.0	-0.04	0.01	0	0	0	0	0	0	0	0.0	0	0	0	0	0	0	0.0	0.01	0	0	1	0	0	0	0.0	0	0	0	0.0	0.0	0.0	0	0	0	0	0.03	0.0	0	0.0	-0.01	0	0	-0.01	-0.02	0	0	0.0	0	0.0	0.0	0.01	0	0	0	0	0	0	0	0	0.02	0	0	0.0	0	0	0	0	0	0.0	0	-0.03	0.0	-0.01	0	0.0	0	-0.05	0	0.0	0	0	0	0	0	0.01	-0.0	0	0	0.04	0	0	0	0.0	0.0	0	0	0	0	0.0	0	0.05	0	0.03	0	0	-0.05	-0.02	-0.0	-0.02	0.0	0	-0.0	0	-0.02	0	0.0	0	0	0.0	0.0	0	0.0	0.0	-0.0	0.01	0	0	0.0	0	-0.0	-0.04	0.0	0	0.02	0.0	0	0.03	0.0	-0.01	0.03	0.0	-0.03	0.0	-0.05	0	0	0.01	0	0	0	0.0	0.02	0.0	0	0.0	0	0	0.0	0	0.0	0.0	0	0.0	0	0.0	0.0	0	0	0	0	0	0.0	0	0	0	0	0.0	0.0	0.0	0	0.0	0	0	0	0	-0.03	0	0.0	0	0	0	0.0	0.0	0	0	0	-0.03	0	0	0	0.0	0.0	0	0	0	0	0	0	0	-0.03	-0.06	0.0	0.0	0	0	0.04	-0.0	0.0	0	0	0.06	-0.0	0.0	0	-0.0	0	-0.0	0.0	0.0	-0.02	0.02	0	-0.03	0.02	0.0	0.0	-0.08	0	0.0	0	0	0.0	0.01	0.02	0	0.02	0.0	0	0	0.0	-0.03	0	-0.01	0	0.0	-0.01	0	0.0	0	0	0.06	0	-0.01	0	2	0	0.0	0.0	0	0.0	0	0.05	0.0	0	0.0	0.0	-0.05	0.0	0	0.0	0	0	0	0	0.02	-0.01	-0.03	0.0	0	0	0.0	0.0	0	0	0	-0.04	0	0.03	0.06	100.0	-0.02	0	0	0	0	0	0	0.0	0	0.0	0.07	0	0.0	0	0.01	-0.01	0.0	0	0.0	0	0.0	0.0	0	0	-0.09	0.0	-0.01	0	0.0	0	0	-0.01	0.0	0	0	0	0.02	0	0	0	0	0	0.0	0.0	0.0	0	0	0	0.02	0	-0.01	0.0	0.0	0.0	0.04	-0.02	0	0	0.0	0	0	0	0.04	0.0	0.02	0	0	0.0	0.02	0.0	0	0.0	0	0	0	0.0	0.01	0.0	0	0	0	0	0	0.0	-0.01	1	0	-0.06	0	0.0	-0.04	0	0	0.0	0	0.0	-0.02	0.0	0	0	0	0	0	0	0	0	0	-0.02	0.0	0.09	0	0	0.11	0.05	0.0	0	0	0	0	0	0.07	0	0	0.0	0.0	0	0.0	0	0	0	0.02	0.0	-0.06	0	0	0.01	0.0	0.0	0	0	0.04	0.0	0.0	0.01	0	0	0.03	0.0	0	-0.03	0	0	0.0	0	0	0.0	-0.03	0.01	0.0	0	0.01	0.0	0.0	-0.02	-0.01	0.0	0	0	-0.03	0	-0.04	0	0	-0.03	-0.1	0	-0.01	0.0	0.0	0	0	0	0.0	0	0.02	0.0	-0.02	0	0.03	0.0	0	-0.04	-0.01	0	0	0	0	0	0	0.01	0	0	0.02	0	0	0	-0.0	0	-0.06	-0.01	0	0	0	0	0	0.0	0	0.0	0	0.0	0	0	0	0.0	0.0	0	-0.03	0.0	0.02	0	-0.03	0.0	0	0	0	0	0.01	0.03	-0.02	0.0	0	0	0.0	0	0	0	0	0	0	0	0	0	0	0.0	0	0	0	0	0	-0.0	0	0	0.0	0	-0.05	0.0	-0.03	0	0	-0.01	0.0	0	0	0.06	0.0	0.0	0	0.04	0	0.0	0	0.03	0.0	0.0	0.0	0.02	0.0	0.03	-0.01	0.02	0	0	-0.03	0	0	0	0	0	0	0.01	-0.03	0.02	0.04	0.0	0	0.03	0.0	0	0.0	0	0.0	0	-0.01	0.0	0.0	0	HP	0.0	0	-0.08	-0.02	-0.01	0	0.0	0	0	0	0.0	0	15	0.0	0.0	0	0	0	-0.04	0	0	0	0	0	0	0.0	0	0.04	-0.01	-0.01	-0.02	0	-0.01	0	0	0	-0.01	0	0.0	0	0	-0.05	0	0	0	-0.03	0.0	0	-0.04	-0.04	-0.03	-0.01	0	-0.02	0.01	0	0.01	0	0.0	0	0.0	0.0	0	0.0	0.01	0.03	0	0	-0.05	0	0	0	0	0	0.0	0.0	0	-0.04	0	0.0	0	0	-0.04	0	0	0.0	0	0.01	-0.02	0	0	0	0	0.0	0.0	0.0	0.0	0.11	-0.05	0.0	-0.01	-0.03	0	0.03	0	-0.02	0	0	0.0	0.0	0.08	0.0	0.01	0	0	0	0	0	-0.01	0	0	0	0	-0.0	0.01	0.0	0.0	0	0	0.0	0	0.0	0	0	0.0	0	0	0	0.0	0	-0.01	0	0	0	0.0	0.02	0	0.0	0	0	0	0	0	0	0	-0.05	0	0	0	0.0	0	0	-0.01	0	0	-0.0	0	0.0	-0.0	0	-0.07	0.0	0	0	0	0	0	0	0.01	0.07	-0.06	0.0	0.0	0.0	0.0	0.0	0.0	0	0.0	0	0	0.0	0	0	0	0	0	0	-0.02	0	-0.01	0	0	0	0.06	-0.0	0	0.0	0	-0.03	0	0	0	0.01	0	0	-0.02	0	-0.06	0.06	0	0	0.0	-0.01	0	0	0	0	0	0.0	0	-0.05	0	-0.04	0	0	0	-0.01	0.0	1.0	0	0.0	0	0	0.03	0	0.0	0	0	0.0	0	0.0	0.04	0	0.0	-0.02	-0.01	0.0	0.0	0	-0.04	0	-0.08	0	-0.01	0.03	0	0	0	0	0.0	-0.03	0	0.01	0	0.0	0	0	0.0	0	0.0	-0.01	0.0	0	0.0	-0.03	0	0.0	0.0	0	0	0	0.0	0	0	0	0.0	-0.02	0	0.0	-0.03	0.0	0	0	0	0	0.0	-0.01	0	0	0	0	0.05	0	0.0	0	0	-0.01	0	0.01	-0.04	0	0	0.04	0	-0.02	0	0.0	0.0	0	0	0	0	0	0	-0.07	-0.01	0	0.0	0	0	0	0	0.0	0	0	0	0	0.03	0.0	0	0	0	0	0	0.0	0.0	0.0	0	0	0	0.06	0	0	0.01	0	0.0	-0.05	-0.0	-0.02	0	-0.01	0	0.01	0.0	0	0	0	0	0	0	0.0	0	0	0	0	0.0	0	0	0	-0.0	0	0	0	0.0	0.0	0	0	0.0	0	0.0	0	-0.02	-0.1	0.0	0	0	0.11	0.0	0.0	-0.03	0.04	0	-0.03	0.0	0.04	0	0	0.03	0.02	0	0	0.0	0.0	0	0.07	0	0.06	0.04	-0.04	0.02	0	0	0	0	0	0	-0.01	0.02	0	0	0	0	0	0.0	0.0	0.0	0.04	-0.01	0	0.0	0.0	0	0	0	-0.0	0.12	0.04	0	0	0.0	0.0	0	0.0	0.0	0	0	0	0	0	0	0.08	0	0.0	0	0.02	-0.02	0	0.03	0	0	-0.02	0	-0.0	0	-0.02	0.0	-0.0	0	0	-0.06	-0.0	-0.04	0	0.0	-0.01	0	0.02	0.02	0.0	-0.01	-0.03	0	0.0	0	0.06	0	0	0	0	0	0	0	0	0	0.03	0.0	0	1	0	0	0	0	0	0	0	0	0	0	-0.03	0	-0.02	1	-0.09	0.03	0.04	-0.02	0	0	0.03	0	0	0	0	0.0	0.0	0	0	0.02	0.0	0	0	0	0	0.1	0	0.0	0	0	0	0.0	0.01	0	0	0.0	0.03	0	0	-0.05	0	-0.02	-0.02	0	0.0	-0.05	0.04	0	0	0	0	0	0	0	0	0	0.0	0	0.0	0	0	0	0.01	0.0	0	-0.04	0	-0.02	0	-0.01	0.05	0.0	0	0	0.0	0.03	0	0.0	0.0	0.02	0	0	-0.04	0	0	0	-0.02	0.0	-0.02	0	0	0	0	-0.05	0	-0.09	0.13	0.0	-0.02	0	0	0	0	0	-0.03	0.03	0	0.0	0.06	0	0	0.0	-0.03	0	0.0	0	0	0.04	0	0	0	0	0	0.0	0	0	0.0	0	0	0	-0.02	0	0	0	0	0	0	0	0.0	0.02	0	0.01	0	0	0.02	0.01	0.01	0	0	0	0	0.0	0	-0.04	0.11	0	0	0	0	0	0	0	0.0	0	0.0	0	0	-0.08	0	0.0	0	0.0	0	-0.03	0	0	0	0	0	0	0	0	0	-0.0	0	0	-0.03	0.01	0	0.0	0	0	-0.01	0	0.02	0	0	0.05	-0.01	0	0	0	0	0.0	0	-0.08	0	0	0.0	0.0	0.0	-0.01	0.01	0	0	-0.01	0	-0.03	0	0.0	0.11	0	0	0	0	0	0	0	0	0.0	0	0	0.0	0	0	-0.02	0.0	0	0	0.0	0	0	0.0	0.0	-0.03	0.01	-0.0	-0.05	0	0.04	0.03	0	0	-0.02	0.02	0	0.05	0.03	0	0	0	0.0	0.05	0	0.0	0	-0.05	-0.04	0.0	0	0	0.0	0	0	0	0	0	0	0	0	-0.01	0	0.0	0	0	0.0	0	0.0	0.0	0	0	0	0	0.0	0.0	0	0	0.0	0.0	0	0.04	0	-0.08	0	0	0	-0.0	-0.09	-0.02	0.0	0.11	0.0	0	0	1	0.0	0	0.0	-0.01	0.0	-0.02	0	0	0.02	0	0	0	0	0	0	0	0	0	0	0	0	0	-0.03	0	0	0.03	-0.01	0.0	0	0	0.0	0	0	0	0	0.0	0	0	0	0.0	0	0.0	0.0	0	0.01	0.03	0.04	0	0	0	0.02	0	0	0	0	0.02	0.0	0	0	0	0	0	0	-0.03	-0.02	0.0	0	0.03	-0.04	0.0	0.01	0.0	0	0.0	0	0.01	0.0	-0.01	-0.04	0.0	0	-0.03	0	0	0	-0.01	0	0	0	0	-0.06	0	0	0	0.01	-0.01	0	0.0	0	-0.05	0.27	0.0	-0.03	0	0	0	0	0.0	0.0	0	0	0.0	0.0	0.0	0	-0.01	-0.04	0.0	0	0	0	0	-0.04	0	0	0	0	0	0.0	-0.03	0	0	0.02	-0.01	0	0	0.0	-0.01	0.0	0.01	0.0	0	0	0.03	0	0.0	0	0	0	0	0	0.0	0	0	0	0.0	0.01	0	0	0	0.0	0.0	0	0	0.01	0	0	0	0.03	0.0	0.01	0.01	0.01	0.0	0	0	0.0	-0.0	0.0	0	0	0	0.0	0.0	0.0	0	0	0	0.0	0	0.0	0.05	0.0	0	0	0	0	0	0	0	0.0	0	0.0	0	0.0	0	0	0	0.0	0	0	0.0	0	0.0	0	0	0	0.01	0.01	0	0	-0.09	-0.02	0	0.01	0	0	0	0	0.01	0.03	0	-0.05	0	0.05	0.03	0	0.0	0	0.0	0.0	0	0	0	0	0	0.0	0	0	0	0	0	0.0	0	0	0.0	0	0	0.01	0	0.03	0	0	0	0	0	0	0	0	0	0	-0.01	0	0	0.0	0	0.0	0	0	0	0	0	0	0.01	0.0	0.0	0.01	0	0	0	-0.02	0.0	0.0	0	0	0.03	0	0.04	-0.02	-0.0	0.0	0	0.01	0.0	0	0.0	0	0.07	-0.02	0	0	0	0	0.0	0.0	-0.01	0	0.0	0	0.0	0	0	0	0	0	-0.02	-0.03	0.0	0.0	0	0.0	-0.01	0	0	0	0	0	0	0	0	0.06	-0.0	0	0	0	0	0.0	-0.0	0	0	0	0	0	1	-0.0	0	0	0.01	0.0	0.03	0	0.0	0.0	0	-0.01	0	0	0	0.02	-0.01	0	-0.03	0	0	0	0.06	0.0	0.0	0	0	0.0	0	0	0	0	0	0	0	0	0	0	0	0	0	0	0.0	-0.04	0.03	0	0	0	0	-0.01	0.01	0	0	0.02	0.0	0	0.0	0.0	0	0	1	0.02	0	0	0	0	-0.02	0.0	0	0	0	-0.03	-0.02	0.0	0	0	0.01	0	1	0	0.01	0	0	0	-0.06	0	0.0	0	0	0	-0.02	0	0	0	0.01	0	0	0	0.02	0	0	0	0	0.0	0	0	0.0	-0.02	0	0	-0.04	0.02	0.0	0	0	-0.1	0	0	0	0	0.0	0	0.0	-0.06	-0.03	1.0	0	0	-0.0	-0.01	0	0.0	0	0	0	0	0.0	0	-0.04	0	-0.02	0	0	0	0	0	-0.02	0	0	0	0	0	0.01	0	0.04	0	0	0	0.0	0.27	0.02	0.0	0	0	0	0	0	0	0	0.04	0.0	0.11	0	0.0	0.03	0.0	0.03	-0.04	0.01	0.05	0.0	0	0	0	0	0.0	-0.01	0.0	0.0	0	0.0	0	0	-0.01	0	0.0	0	0.0	0.0	0	0	0	-0.05	0.04	0	0	0.02	0	0.0	0	0.02	0	0	0	0	0.0	0.0	-0.05	0	0	0	0	-0.01	0.0	0.01	0	0	0.0	-0.0	0	0	0.04	0.0	0.0	0	0	0	0	0.05	0.0	0	0	0	-0.01	0	0	-0.0	0.02	0.0	-0.01	0	0	-0.0	0	0.02	-0.0	0.0	0	0	0	0	0	0	0	0.0	0	0.02	0.0	0	0.01	0	0	0.0	0	0	0	0.0	-0.04	0.0	0.05	0	0	0	0	0	-0.01	0	0	0	0.01	0	0	0	0	0	0.0	0.0	0.0	0	0	0	0.0	0	0	0.0	0	0	0	0	0	0	-0.03	-0.0	0	0	0.07	0.0	0.0	0	0	0	0.0	0	0	0	0	0	0.0	0.0	0.0	0.0	0	0	0	0	0	0.03	0.03	0	0	0	0	0	0	0.0	0	0.0	0	-0.29	0.01	0	0	0	-0.02	0	0	0.0	-0.01	0.02	0	-0.03	0.0	0	0	0	0	0.0	0.0	0	0	-0.04	0.0	0.0	0.0	0.0	0.02	-0.03	0	0	0	0.01	27	0.0	0.04	0.07	0	0	0.0	-0.04	0.0	0	-0.01	0.0	0	0.0	-0.02	0	0.0	0.03	0.0	0	-0.0	0.0	0	0	0	0.0	0	0.0	0	0	0.0	0	0	0	0	0	-0.03	0	-0.01	0	0	-0.03	0.0	0	0	-0.01	0.01	0.07	0.0	0	0	0	0	-0.04	0	0.01	0.02	0.06	0.08	0	0.0	1	0	0.0	0.01	0	0.0	0	0.04	0	0	0	0	0.02	-0.01	0.0	0	-0.06	0.03	0.0	0	0	-0.06	-0.01	-0.02	0.0	0	0	0.0	0.01	0	0	0.0	0.0	0.0	0	0	0	0	0	0	0	0.03	0	0.02	0	0	0.0	0.0	0	0	0	0	0.04	-0.01	-0.01	-0.03	0.0	0	0	0.03	0.01	0	0	-0.05	0.0	0	-0.02	0	0	0	0.01	0	0	0	0	0	0	0.01	0	-0.01	0	0	-0.0	0.01	0.0	0.0	0	0.01	0.06	-0.0	-0.01	0	0	0	0	0	0	0	0.0	0	-0.02	-0.07	0	0	0	0.04	0.0	0	0	0.0	0	0	-0.07	0.06	0.0	-0.01	0.0	0	0	0.0	0	0.05	0	0	0.0	0	0	0	0	-0.02	-0.05	0.0	0.01	-0.01	-0.0	0	0	-0.03	0.0	0	0.04	0.0	-0.11	0.0	0	0	0	0	0	0.0	-0.05	0	0	0.0	0.01	0.0	0	0.0	0	0	0.1	-0.03	0	0	0.01	0	0.0	0	-0.09	0	-0.03	0	0.0	0	0	0	0	0	0	-0.07	-0.05	0	0.01	0	0	0	0	-0.03	-0.02	0	0.0	0.0	0	0	0	0.0	0	0	1	0	0	-0.03	0.05	0.01	0	-0.02	-0.0	0	0.05	0.0	0.0	0	0	0.0	0	-0.02	0.0	0.0	-0.03	0.07	-0.04	0.0	0	0.07	0	0.04	0	0	1	0.81
brain development	0	0	0.0	0	0.0	-0.01	0	0.0	0	0	0	-0.05	0	0.0	0	0	0.03	0.0	0.0	0.05	0.0	0	0.01	0	0	0.0	0.06	0	0	0.07	0.05	0	0	0	0	0	0	0	0	0	0.07	0	0.0	0.0	0.03	0	-0.03	0.03	-0.04	-0.04	0.0	0	0.08	0.02	0	0.04	0.0	0.01	0	0	0	0	0.05	-0.04	0.0	0	0	0	0	0	0	0	0	0.0	0	-0.0	0	0.0	0.07	0.0	0.0	0	0	0	0	0	-0.05	0	-0.0	0.04	0	0	0.0	0	0.04	0	0	0	0.0	0.03	0	-0.02	0.0	0.0	0	-0.01	0	0.0	0.0	0	0	0.0	0	0.03	0.01	0.02	0	-0.03	0	-0.01	0	0	0.0	0.0	0	0	0	0.03	-0.04	0	0.0	0.04	0.06	0.0	-0.0	0	0	0.0	0	0	0	0.0	0	0.06	0	0.08	-0.0	0	0	0.07	0	0	0.0	0	0.03	0	0.0	0.01	0	0	0.0	0	0	0.0	0	0	0.0	0.0	0	0	0	-0.01	0.03	0	0	0	0	0	0	0	0	0.0	0	0.0	0.01	0.02	0	0	0	0.0	0	0.05	0	-0.05	0	-0.05	0	0	-0.0	-0.02	0.0	0	-0.02	0.0	0.0	0	0	0.0	0.0	0	0	-0.0	0	0	0	0	0	0	0	0	0	0	0	-0.02	0	0	0	-0.02	-0.06	0	0.0	0	0.0	0.0	0	-0.08	0.04	-0.07	0.0	0	0	0	0	0	0	0.01	0	0	0.0	0.04	-0.02	0	0.05	0.0	0.05	0	0	0	0	0.0	0	0	0.0	0.0	-0.04	0.0	0.0	-0.02	0	-0.04	0	0.0	0	0	0	0.03	0.0	0	0	0	0.0	0	-0.02	0	-0.01	0.0	0	0	0	0.0	0	0	-0.05	-0.02	0	0	-0.01	0.0	0	0.01	0	0	0.0	0	0	0.0	0	0	0	0	0.0	0	0	0.0	0	0	0.09	0	0	-0.02	-0.06	0	0.02	0	0	-0.0	0	0.04	0	0.0	0.0	0	0	0	0.0	0	0.0	0	0	0	0.0	0	0.0	0	-0.03	-0.02	0	0	-0.08	0.0	0	0	0	0	-0.08	3	0.01	0.0	0	0	0	0.0	-0.02	0.06	0	0.02	0	0.0	0.03	0	-0.02	0	0	0.01	-0.01	0	0	0.04	0	-0.04	0	0	0	0	0	0	0.02	0	-0.02	0.0	0.0	-0.02	0.0	0	-0.03	0.0	0	0	0	0	0	0	0	0	0.02	0	0	0	0	0	0	0.0	0	0.0	0	0	0	-0.01	-0.03	0.0	-0.05	0	0.0	0	0.0	0	-0.01	-0.02	-0.02	0	-0.01	0	0	0.01	-0.04	-0.06	0.0	0.0	0	0	0	-0.01	0.0	0	0.0	0	0.0	-0.01	0	0.02	0	0.01	0	0	0	0	0	0	-0.01	0.06	0	0	0	0	0.0	0.0	0	0.04	0	0	0	0.05	0.0	0	0.04	0	0	0	0	0.0	0.0	0	-0.06	0.0	0.01	0.0	0.0	0	0.0	0	0	0	0.0	0	-0.04	0	0	0	0.02	0	0	0	0	-0.02	0.03	0	0	0	0.01	-0.01	0	0.0	0.0	0	0	0	0.0	0.0	0	0	0	0	0.01	0	-0.0	0	0.0	0	0.0	-0.01	0.0	0.0	0	0	0	0.0	0.02	0.03	0	0	0	0	0	0	0	0.0	0	0	0	0	0	0	0.0	-0.01	0	0	2	0	0	0	0.0	0	0	0	0.0	0.0	0.0	0	0	0	0	0.02	0.0	0	0.0	0.01	0	0	-0.03	-0.03	0	0	0.0	0	0.0	0.0	0.0	0	0	0	0	0	0	0	0	-0.0	0	0	0.0	0	0	0	0	0	0.0	0	0.03	0.0	-0.01	0	0.0	0	0.04	0	0.0	0	0	0	0	0	0.02	-0.03	0	0	0.04	0	0	0	0.0	0.0	0	0	0	0	0.0	0	-0.01	0	-0.01	0	0	0.06	0.04	-0.03	-0.01	0.0	0	0.02	0	-0.05	0	0.0	0	0	0.0	0.0	0	0.0	0.0	-0.02	0.03	0	0	0.0	0	-0.01	-0.04	0.0	0	0.03	0.0	0	0.02	0.0	-0.02	-0.01	0.0	-0.02	0.0	-0.03	0	0	-0.1	0	0	0	0.0	-0.06	0.0	0	0.0	0	0	0.0	0	0.0	0.0	0	0.0	0	0.0	0.0	0	0	0	0	0	0.0	0	0	0	0	0.0	-0.01	0.0	0	0.0	0	0	0	0	-0.03	0	0.0	0	0	0	0.0	0.0	0	0	0	0.03	0	0	0	0.0	0.0	0	0	0	0	0	0	0	0.02	-0.08	0.0	0.0	0	0	0.01	-0.01	0.0	0	0	0.01	-0.03	0.0	0	-0.03	0	-0.01	0.0	0.0	0.03	-0.03	0	0.03	0.02	0.0	0.0	0.01	0	0.0	0	0	0.0	0.0	0.01	0	-0.02	0.0	0	0	0.0	0.01	0	0.0	0	0.0	0.09	0	0.0	0	0	-0.05	0	0.05	0	4	0	0.0	0.0	0	0.0	0	-0.05	0.0	0	0.0	1.0	-0.02	0.0	0	0.0	0	0	0	0	0.03	0.04	-0.06	0.0	0	0	0.0	0.0	0	0	0	-0.05	0	0.07	-0.05	0.0	0.01	0	0	0	0	0	0	0.0	0	0.0	0.01	0	0.0	0	-0.05	-0.02	0.0	0	0.0	0	-0.02	0.0	0	0	-0.01	0.0	-0.02	0	0.0	0	0	0.02	0.0	0	0	0	-0.02	0	0	0	0	0	0.0	0.0	0.0	0	0	0	-0.03	0	-0.02	0.0	0.0	0.0	0.03	0.05	0	0	0.0	0	0	0	0.0	0.0	-0.05	0	0	0.0	-0.03	0.0	0	0.0	0	0	0	0.0	0.02	0.0	0	0	0	0	0	0.0	0.0	0	0	0.03	0	0.0	0.02	0	0	0.0	0	0.0	-0.03	0.0	0	0	0	0	0	0	0	0	0	-0.04	0.01	-0.02	0	0	0.05	0.01	0.0	0	0	0	0	0	-0.02	0	0	0.0	0.0	0	0.0	0	0	0	-0.01	0.0	-0.02	0	0	-0.1	0.0	0.0	0	0	-0.06	0.0	0.0	0.01	0	0	-0.01	0.0	0	-0.04	0	0	0.0	0	0	0.0	0.0	-0.01	0.0	0	0.02	0.0	0.0	-0.02	-0.0	0.05	0	0	-0.02	0	0.02	0	0	0.05	-0.0	0	-0.03	0.0	0.0	0	0	0	0.0	0	0.04	0.0	-0.03	0	0.03	0.0	0	0.02	-0.05	0	0	0	0	0	0	-0.0	0	0	-0.07	0	0	0	0.08	0	-0.01	-0.01	0	0	0	0	0	0.0	0	0.0	0	0.0	0	0	0	0.0	0.0	0	0.06	0.0	0.0	0	0.05	0.0	0	0	0	0	-0.02	0.0	0.04	0.0	0	0	0.0	0	0	0	0	0	0	0	0	0	0	0.0	0	0	0	0	0	-0.01	0	0	0.0	0	-0.03	0.0	-0.0	0	0	-0.04	0.0	0	0	-0.05	0.0	0.0	0	0.06	0	0.0	0	-0.02	0.0	0.0	0.0	0.07	0.0	0.03	0.03	-0.03	0	0	-0.01	0	0	0	0	0	0	-0.09	0.01	-0.02	0.02	0.0	0	0.01	0.0	0	0.0	0	0.0	0	0.05	0.0	0.0	0	GO	0.0	0	-0.02	0.01	-0.08	0	0.0	0	0	0	0.0	0	14	0.0	0.0	0	0	0	0.01	0	0	0	0	0	0	0.0	0	-0.0	0.03	0.02	-0.01	0	0.02	0	0	0	0.01	0	0.0	0	0	0.03	0	0	0	-0.04	0.0	0	-0.02	-0.0	0.01	0.07	0	-0.09	-0.02	0	-0.02	0	0.0	0	0.0	0.0	0	0.0	-0.04	-0.02	0	0	0.01	0	0	0	0	0	0.0	0.0	0	0.02	0	0.0	0	0	0.0	0	0	0.0	0	0.02	-0.06	0	0	0	0	0.0	0.0	0.0	-0.0	0.03	-0.04	0.0	0.08	-0.0	0	-0.04	0	-0.03	0	0	0.0	0.0	0.08	0.0	0.02	0	0	0	0	0	0.0	0	0	0	0	-0.01	-0.01	0.0	0.0	0	0	0.0	0	0.0	0	0	0.0	0	0	0	0.0	0	-0.03	0	0	0	0.0	-0.02	0	0.0	0	0	0	0	0	0	0	-0.04	0	0	0	0.0	0	0	-0.04	0	0	0.08	0	0.0	-0.03	0	-0.02	0.0	0	0	0	0	0	0	-0.03	0.03	0.04	0.0	-0.06	0.0	0.0	0.0	0.0	0	0.0	0	0	0.0	0	0	0	0	0	0	-0.01	0	0.01	0	0	0	0.03	0.04	0	0.0	0	0.05	0	0	0	-0.03	0	0	-0.05	0	-0.03	-0.03	0	0	0.0	-0.03	0	0	0	0	0	0.0	0	0.01	0	-0.04	0	0	0	-0.02	0.0	0.0	0	0.0	0	0	-0.07	0	0.0	0	0	0.25	0	0.0	0.01	0	0.0	0.04	0.06	0.0	0.0	0	-0.01	0	-0.02	0	-0.05	-0.01	0	0	0	0	0.0	0.03	0	0.06	0	0.0	0	0	0.0	0	0.0	0.03	0.0	0	0.0	0.04	0	0.0	0.0	0	0	0	0.0	0	0	0	0.0	0.03	0	0.0	0.0	0.0	0	0	0	0	-0.01	0.02	0	0	0	0	-0.01	0	0.0	0	0	0.03	0	0.03	0.02	0	0	-0.03	0	0.0	0	0.0	0.0	0	0	0	0	0	0	-0.05	0.03	0	0.0	0	0	0	0	-0.04	0	0	0	0	0.01	0.0	0	0	0	0	0	0.0	0.0	0.0	0	0	0	0.02	0	0	0.04	0	0.0	0.08	0.02	-0.02	0	-0.02	0	0.03	0.0	0	0	0	0	0	0	0.0	0	0	0	0	0.0	0	0	0	-0.01	0	0	0	0.0	0.0	0	0	0.0	0	0.0	0	-0.07	0.01	0.0	0	0	-0.0	0.0	0.0	0.01	-0.02	0	-0.02	0.0	-0.0	0	0	0.02	-0.03	0	0	0.0	0.0	0	0.0	0	-0.03	0.1	-0.02	-0.01	0	0	0	0	0	0	0.02	0.02	0	0	0	0	0	0.0	0.04	0.0	-0.03	0.04	0	-0.04	0.0	0	0	0	0.07	-0.02	-0.02	0	0	0.0	0.0	0	0.0	0.0	0	0	0	0	0	0	-0.01	0	0.0	0	0.02	-0.01	0	-0.04	0	0	0.03	0	0.06	0	0.01	0.0	-0.02	0	0	0.01	0.04	-0.04	0	-0.06	0.0	0	0.03	-0.01	0.0	0.03	-0.03	0	-0.01	0	0.0	0	0	0	0	0	0	0	0	0	0.01	0.0	0	1	0	0	0	0	0	0	0	0	0	0	-0.03	0	-0.02	0	0.04	-0.01	0.05	-0.01	0	0	-0.0	0	0	0	0	0.0	0.0	0	0	-0.02	0.0	0	0	0	0	0.0	0	0.0	0	0	0	0.0	-0.05	0	0	0.0	0.09	0	0	-0.0	0	0.01	0.0	0	0.0	-0.01	-0.07	0	0	0	0	0	0	0	0	0	0.0	0	0.0	0	0	0	0.05	0.0	0	-0.12	0	0.09	0	0.07	-0.04	0.0	0	0	0.0	-0.03	0	0.0	0.0	0.0	0	0	-0.07	0	0	0	0.02	0.0	-0.03	0	0	0	0	-0.02	0	-0.05	0.02	0.0	-0.01	0	0	0	0	0	0.03	0.0	0	0.0	0.03	0	0	0.0	-0.07	0	0.0	0	0	0.06	0	0	0	0	0	0.0	0	0	0.0	0	0	0	-0.0	0	0	0	0	0	0	0	0.0	0.05	0	0.01	0	0	-0.07	0.06	0.0	0	0	0	0	0.0	0	-0.04	-0.0	0	0	0	0	0	0	0	0.0	0	0.0	0	0	0.02	0	0.0	0	0.0	0	0.02	0	0	0	0	0	0	0	0	0	0.06	0	0	0.06	-0.01	0	0.0	0	0	-0.03	0	0.0	0	0	-0.04	0.03	0	0	0	0	0.0	0	0.02	0	0	0.0	0.0	0.0	0.05	0.02	0	0	0.05	0	0.05	0	0.0	0.07	0	0	0	0	0	0	0	0	100.0	0	0	0.0	0	0	-0.0	0.0	0	0	0.0	0	0	0.0	0.0	0.02	0.01	-0.13	-0.03	0	-0.04	-0.02	0	0	-0.0	0.0	0	0.0	0.0	0	0	0	0.0	0.04	0	0.0	0	-0.0	0.02	0.0	0	0	0.0	0	0	0	0	0	0	0	0	0.04	0	0.0	0	0	0.0	0	0.0	0.0	0	0	0	0	0.0	0.0	0	0	-0.04	0.0	0	0.0	0	-0.03	0	0	0	-0.02	0.01	-0.13	0.0	-0.04	0.0	0	0	1	0.0	0	0.0	0.04	0.0	-0.0	0	0	0.02	0	0	0	0	0	0	0	0	0	0	0	0	0	-0.04	0	0	0.03	0.03	0.0	0	0	0.0	0	0	0	0	0.0	0	0	0	0.0	0	0.0	0.0	0	0.05	0.04	0.01	0	0	0	-0.02	0	0	0	0	-0.01	0.0	0	0	0	0	0	0	0.01	0.0	0.0	0	-0.03	-0.03	0.0	0.0	0.0	0	0.0	0	0.03	0.0	-0.02	-0.0	0.0	0	-0.01	0	0	0	0.03	0	0	0	0	-0.0	0	0	0	-0.01	-0.06	0	0.0	0	0.03	0.0	0.0	0.04	0	0	0	0	0.0	0.0	0	0	0.0	0.05	0.0	0	-0.05	0.01	0.0	0	0	0	0	-0.06	0	0	0	0	0	0.0	-0.02	0	0	-0.05	-0.01	0	0	0.0	0.01	0.0	-0.01	0.0	0	0	-0.01	0	0.0	0	0	0	0	0	0.0	0	0	0	0.0	-0.01	0	0	0	0.0	0.0	0	0	0.02	0	0	0	0.02	0.0	-0.03	0.06	0.05	0.0	0	0	0.0	0.0	0.0	0	0	0	0.0	0.02	0.0	0	0	0	0.0	0	0.0	0.05	0.0	0	0	0	0	0	0	0	0.0	0	0.0	0	0.0	0	0	0	0.0	0	0	0.0	0	0.0	0	0	0	-0.0	-0.0	0	0	-0.04	0.05	0	-0.03	0	0	0	0	-0.07	-0.01	0	0.03	0	-0.07	-0.03	0	0.0	0	-0.02	0.0	0	0	0	0	0	0.0	0	0	0	0	0	0.0	0	0	0.0	0	0	-0.02	0	-0.03	0	0	0	0	0	0	0	0	0	0	0.01	0	0	0.0	0	0.0	0	0	0	0	0	0	0.02	0.0	0.0	-0.0	0	0	0	0.06	0.0	0.0	0	0	-0.03	0	0.0	-0.02	0.0	0.0	0	-0.02	0.0	0	0.0	0	-0.05	-0.01	1	0	0	0	0.0	0.0	0.01	0	0.0	0	0.0	0	0	0	0	0	0.03	-0.05	0.0	0.0	0	0.0	-0.01	0	0	0	0	0	0	0	0	0.08	0.04	0	0	0	0	0.0	-0.07	0	0	0	0	0	1	0.01	0	0	-0.08	0.0	-0.03	0	0.0	0.0	0	-0.04	0	0	0	0.02	0.02	0	-0.02	1	0	0	0.03	0.0	0.0	0	0	0.0	0	0	0	0	0	0	0	0	0	0	0	0	0	0	0.0	0.02	-0.03	0	0	0	0	0.05	-0.01	0	0	-0.03	0.0	0	0.0	0.0	0	0	1	0.04	0	0	0	0	-0.03	0.0	0	0	0	-0.01	0.03	0.0	0	0	0.01	0	1	0	0.05	0	0	0	-0.02	0	0.0	0	0	0	0.03	0	0	0	0.04	0	0	0	-0.02	0	0	0	0	0.0	0	0	0.0	0.05	0	0	-0.0	0.03	0.0	0	0	-0.01	0	0	0	0	0.0	0	0.0	0.04	0.02	2.0	0	0	-0.03	-0.08	0	0.0	0	0	0	0	0.0	0	0.0	0	0.04	0	0	0	0	0	-0.01	0	0	0	0	0	0.03	0	0.06	0	0	0	0.0	0.0	0.04	0.0	0	0	0	0	0	0	0	-0.01	0.0	0.04	0	0.0	0.01	0.0	-0.01	-0.02	0.04	-0.0	0.0	0	0	0	0	0.0	-0.02	0.0	0.0	0	0.0	0	0	0.0	0	0.0	0	0.0	0.0	0	0	0	-0.0	-0.01	0	0	-0.02	0	0.0	0	0.04	0	0	0	0	0.0	0.0	-0.04	0	0	0	0	-0.02	0.0	0.04	0	0	0.0	-0.04	0	0	-0.01	0.0	0.0	0	0	0	0	-0.01	0.0	0	0	0	-0.07	0	0	-0.02	0.05	0.0	0.05	0	0	-0.03	0	-0.05	0.06	0.0	0	0	0	0	0	0	0	0.0	0	0.01	0.0	0	0.03	0	0	0.0	0	0	0	0.0	-0.02	0.0	-0.02	0	0	0	0	0	-0.03	0	0	0	0.07	0	0	0	0	0	0.0	0.0	0.0	0	0	0	0.0	0	0	0.0	0	0	0	0	0	0	0.0	0.06	0	0	-0.01	0.0	0.0	0	0	0	0.0	0	0	0	0	0	0.0	0.0	0.02	0.0	0	0	0	0	0	0.01	0.02	0	0	0	0	0	0	0.0	0	0.0	0	-0.3	-0.03	0	0	0	-0.03	0	0	0.0	0.05	0.03	0	0.05	0.0	0	0	0	0	0.0	0.0	0	0	-0.05	1.0	-0.03	0.0	0.0	-0.03	0.02	0	0	0	0.01	1	0.0	-0.06	-0.02	0	0	0.0	0.05	0.0	0	-0.03	0.0	0	0.0	-0.01	0	0.0	-0.06	0.0	0	0.0	0.0	0	0	0	0.0	0	0.0	0	0	0.0	0	0	0	0	0	-0.02	0	0.07	0	0	-0.0	0.0	0	0	0.0	-0.02	-0.04	0.0	0	0	0	0	-0.02	0	0.04	-0.01	-0.03	0.01	0	0.0	1	0	0.0	0.03	0	0.0	0	0.04	0	0	0	0	-0.03	0.03	0.0	0	-0.02	0.11	0.0	0	0	-0.02	-0.03	0.02	0.0	0	0	0.0	-0.01	0	0	0.0	0.0	0.0	0	0	0	0	0	0	0	0.07	0	-0.02	0	0	0.0	0.0	1	0	0	0	0.04	-0.1	0.0	0.05	0.0	0	0	-0.01	0.01	0	0	-0.08	0.0	0	0.02	0	0	0	-0.0	0	0	0	0	0	0	0.0	0	-0.03	0	0	0.02	-0.02	0.0	0.0	0	-0.01	0.03	0.02	0.0	0	0	0	0	0	0	0	0.0	0	0.03	0.03	0	0	0	-0.02	0.0	0	0	0.0	0	0	-0.03	0.03	0.0	-0.02	0.0	0	0	0.0	0	0.05	0	0	0.0	0	0	0	0	0.02	0.01	0.0	-0.04	0.06	-0.03	0	0	-0.03	0.0	0	-0.01	0.0	-0.01	0.0	0	0	0	0	0	0.0	0.03	0	0	0.0	-0.0	0.0	0	0.0	0	0	0.02	0.02	0	0	0.05	0	0.0	0	-0.01	0	0.01	0	0.0	0	0	0	0	0	0	-0.07	-0.06	0	-0.02	0	0	0	0	-0.0	0.05	0	0.0	0.0	0	0	0	-0.01	0	0	1	0	0	0.03	0.03	-0.02	0	-0.01	-0.04	0	0.03	0.0	0.0	0	0	0.0	0	-0.05	0.0	0.0	-0.02	0.06	-0.02	0.0	0	0.0	0	-0.07	0	0	1	0.81
benign neoplasm of spinal cord	0	0	0.0	0	0.0	-0.01	0	0.01	0	0	0	-0.05	0	0.0	0	0	0.04	0.0	0.0	0.07	0.0	0	-0.02	0	0	0.0	0.0	0	0	-0.01	0.03	0	0	0	0	0	0	0	0	0	-0.01	0	0.0	0.01	0.01	0	0.04	-0.06	0.03	-0.05	0.0	0	-0.01	-0.03	0	-0.04	0.0	-0.03	0	0	0	0	-0.0	-0.01	0.0	0	0	0	0	0	0	0	0	0.0	0	0.02	0	0.0	-0.04	0.0	0.0	0	0	0	0	0	0.01	0	-0.03	-0.03	0	0	0.0	0	-0.01	0	0	0	0.0	0.0	0	-0.05	0.0	0.0	0	-0.05	0	0.0	0.0	0	0	0.0	0	0.06	0.06	-0.01	0	-0.05	0	-0.01	0	0	0.0	0.0	0	0	0	0.02	-0.0	0	0.0	-0.01	-0.03	0.0	0.02	0	0	0.0	0	0	0	0.0	0	-0.04	0	0.04	0.04	0	0	-0.02	0	0	0.0	0	-0.01	0	0.0	0.05	0	0	0.0	0	0	0.0	0	0	0.0	0.0	0	0	0	-0.09	-0.04	0	0	0	0	0	0	0	0	0.0	0	0.0	-0.03	-0.04	0	0	0	0.0	0	0.0	0	-0.02	0	0.03	0	0	-0.01	-0.05	0.0	0	-0.05	0.0	0.0	0	0	0.0	-0.02	0	0	-0.0	0	0	0	0	0	0	0	0	0	0	0	-0.02	0	0	0	-0.05	0.02	0	0.0	0	0.0	0.0	0	0.06	0.01	0.01	0.0	0	0	0	0	0	0	-0.03	0	0	0.01	0.0	0.01	0	-0.01	0.0	-0.03	0	0	0	0	0.0	0	0	1.0	-0.01	-0.02	0.0	0.0	-0.03	0	-0.11	0	0.0	0	0	0	0.02	0.0	0	0	0	0.0	0	0.02	0	0.0	0.0	0	0	0	0.0	0	0	-0.04	-0.03	0	0	0.03	0.0	0	0.08	0	0	0.0	0	0	-0.05	0	0	0	0	0.0	0	0	0.0	0	0	0.03	0	0	-0.04	-0.04	0	-0.03	0	0	-0.01	0	0.02	0	0.0	0.0	0	0	0	0.0	0	0.0	0	0	0	0.0	0	0.0	0	-0.08	0.03	0	0	-0.0	0.0	0	0	0	0	-0.01	10	-0.02	0.0	0	0	0	0.0	-0.05	-0.04	0	-0.02	0	0.0	0.0	0	0.08	0	0	0.03	0.0	0	0	0.03	0	-0.03	0	0	0	0	0	0	-0.09	0	0.02	0.0	0.0	0.01	0.0	0	-0.0	0.0	0	0	0	0	0	0	0	0	-0.04	0	0	0	0	0	0	0.0	0	0.0	0	0	0	-0.02	0.01	0.0	0.02	0	0.01	0	0.0	0	-0.02	-0.04	-0.01	0	-0.04	0	0	-0.04	0.01	-0.02	0.0	0.0	0	0	0	-0.0	0.0	0	0.0	0	0.0	0.04	0	-0.06	0	-0.02	0	0	0	0	0	0	-0.02	-0.0	0	0	0	0	0.03	0.0	0	0.01	0	0	0	-0.03	0.0	0	0.02	0	0	0	0	0.0	0.0	0	0.01	0.0	0.01	0.0	0.0	0	0.0	0	0	0	0.0	0	0.03	0	0	0	-0.04	0	0	0	0	-0.04	0.07	0	0	0	0.06	-0.02	0	0.0	0.0	0	0	0	0.0	0.0	0	0	0	0	-0.02	0	0.01	0	0.0	0	0.0	0.04	0.0	-0.04	0	0	0	0.0	-0.03	-0.0	0	0	0	0	0	0	0	0.0	0	0	0	0	0	0	0.0	0.01	0	0	6	0	0	0	0.0	0	0	0	0.0	0.0	0.0	0	0	0	0	-0.04	0.0	0	0.0	-0.07	0	0	0.01	-0.06	0	0	0.0	0	0.0	0.0	0.01	0	0	0	0	0	0	0	0	-0.02	0	0	0.0	0	0	0	0	0	0.0	0	-0.03	0.0	0.0	0	0.0	0	-0.01	0	0.0	0	0	0	0	0	-0.04	-0.0	0	0	0.05	0	0	0	0.0	0.0	0	0	0	0	0.0	0	0.01	0	0.09	0	0	0.03	0.06	0.0	-0.01	0.0	0	0.02	0	-0.04	0	0.0	0	0	0.0	0.0	0	0.0	0.0	-0.03	-0.04	0	0	0.0	0	0.01	-0.05	0.0	0	0.01	0.0	0	0.01	0.0	0.02	-0.04	0.0	0.04	0.0	-0.04	0	0	-0.05	0	0	0	0.0	0.03	0.0	0	0.0	0	0	0.0	0	0.0	0.0	0	0.0	0	0.0	0.0	0	0	0	0	0	0.0	0	0	0	0	0.0	0.03	0.0	0	0.0	0	0	0	0	-0.0	0	0.0	0	0	0	0.0	0.0	0	0	0	-0.03	0	0	0	0.0	0.0	0	0	0	0	0	0	0	0.03	-0.01	0.0	0.0	0	0	0.02	0.01	0.0	0	0	-0.01	-0.02	0.0	0	-0.04	0	-0.02	0.0	0.0	0.02	-0.01	0	-0.02	-0.02	0.0	0.0	0.02	0	0.0	0	0	0.0	-0.03	-0.01	0	-0.02	0.0	0	0	0.0	0.01	0	-0.0	0	0.0	-0.03	0	0.0	0	0	0.01	0	0.09	0	11	0	0.0	0.0	0	0.0	0	-0.04	0.0	0	0.0	0.0	-0.05	0.0	0	0.0	0	0	0	0	-0.0	0.02	0.05	0.0	0	0	0.0	0.0	0	0	0	0.02	0	-0.05	-0.05	100.0	-0.0	0	0	0	0	0	0	0.0	0	0.0	0.02	0	0.0	0	-0.0	-0.02	0.0	0	0.0	0	-0.06	0.0	0	0	-0.05	0.0	-0.03	0	0.0	0	0	-0.06	0.0	0	0	0	-0.0	0	0	0	0	0	0.0	0.0	0.0	0	0	0	0.02	0	0.0	0.0	0.0	0.0	0.01	0.05	0	0	0.0	0	0	0	-0.03	0.0	0.02	0	0	0.0	-0.04	0.0	0	0.0	0	0	0	0.0	-0.05	0.0	0	0	0	0	0	0.0	0.04	3	0	0.01	0	0.0	0.06	0	0	0.0	0	0.0	-0.01	0.0	0	0	0	0	0	0	0	0	0	-0.04	-0.03	-0.04	0	0	0.0	-0.03	0.0	0	0	0	0	0	0.02	0	0	0.0	0.0	0	0.0	0	0	0	0.02	0.0	-0.01	0	0	-0.04	0.0	0.0	0	0	0.03	0.0	0.0	0.01	0	0	-0.0	0.0	0	0.02	0	0	0.0	0	0	0.0	-0.11	-0.04	0.0	0	0.01	0.0	0.0	0.04	0.04	-0.03	0	0	0.03	0	-0.0	0	0	0.02	-0.04	0	0.02	0.0	0.0	0	0	0	0.0	0	0.04	0.0	-0.03	0	-0.04	0.0	0	0.02	0.03	0	0	0	0	0	0	0.03	0	0	-0.02	0	0	0	0.02	0	0.06	0.0	0	0	0	0	0	0.0	0	0.0	0	0.0	0	0	0	0.0	0.0	0	0.02	0.0	0.08	0	-0.0	0.0	0	0	0	0	-0.01	-0.06	-0.03	0.0	0	0	0.0	0	0	0	0	0	0	0	0	0	0	0.0	0	0	0	0	0	0.03	0	0	0.0	0	-0.01	0.0	0.01	0	0	0.01	0.0	0	0	-0.0	0.0	0.0	0	-0.04	0	0.0	0	0.04	0.0	0.0	0.0	-0.02	0.0	-0.04	-0.01	0.0	0	0	-0.01	0	0	0	0	0	0	-0.05	-0.0	0.05	0.0	0.0	0	-0.07	0.0	0	0.0	0	0.0	0	-0.02	0.0	0.0	0	MONDO	0.0	0	0.05	-0.06	-0.02	0	0.0	0	0	0	0.0	0	32	0.0	0.0	0	0	0	0.0	0	0	0	0	0	0	0.0	0	-0.04	0.03	0.04	-0.01	0	-0.01	0	0	0	0.03	0	0.0	0	0	0.02	0	0	0	-0.01	0.0	0	0.02	0.06	-0.07	0.05	0	-0.04	0.08	0	0.02	0	0.0	0	0.0	0.0	0	0.0	-0.01	-0.04	0	0	0.07	0	0	0	0	0	0.0	0.0	0	-0.03	0	0.0	0	0	0.05	0	0	0.0	0	-0.0	-0.0	0	0	0	0	0.0	0.0	0.0	-0.03	-0.01	-0.01	0.0	0.02	0.01	0	0.0	0	-0.06	0	0	0.0	0.0	0.0	0.0	0.01	0	0	0	0	0	-0.05	0	0	0	0	0.03	-0.01	0.0	0.0	0	0	0.0	0	0.0	0	0	0.0	0	0	0	0.0	0	0.02	0	0	0	0.0	0.02	0	0.0	0	0	0	0	0	0	0	0.08	0	0	0	0.0	0	0	0.04	0	0	0.03	0	0.0	0.08	0	0.0	0.0	0	0	0	0	0	0	0.0	-0.01	0.02	0.0	-0.02	0.0	0.0	0.0	0.0	0	0.0	0	0	0.0	0	0	0	0	0	0	-0.02	0	0.03	0	0	0	-0.0	0.01	0	0.0	0	-0.02	0	0	0	-0.02	0	0	0.01	0	-0.02	0.03	0	0	0.0	0.04	0	0	0	0	0	0.0	0	0.03	0	-0.07	0	0	0	0.05	0.0	1.0	0	0.0	0	0	0.03	0	0.0	0	0	0.09	0	0.0	0.01	0	0.0	0.06	0.06	0.0	0.0	0	0.04	0	0.0	0	0.06	0.0	0	0	0	0	0.0	0.04	0	0.12	0	0.0	0	0	0.0	0	0.0	0.02	0.0	0	0.0	-0.02	0	0.0	0.0	0	0	0	0.0	0	0	0	0.0	0.01	0	0.0	0.05	0.0	0	0	0	0	-0.02	0.01	0	0	0	0	-0.05	0	0.0	0	0	0.04	0	-0.06	-0.02	0	0	0.08	0	0.02	0	0.0	0.0	0	0	0	0	0	0	-0.01	-0.0	0	0.0	0	0	0	0	0.02	0	0	0	0	0.1	0.0	0	0	0	0	0	0.0	0.0	0.0	0	0	0	-0.0	0	0	0.09	0	0.0	0.05	-0.0	0.02	0	0.07	0	0.09	0.0	0	0	0	0	0	0	0.0	0	0	0	0	0.0	0	0	0	-0.0	0	0	0	0.0	0.0	0	0	0.0	0	0.0	0	0.05	0.02	0.0	0	0	0.04	0.0	0.0	-0.01	0.02	0	0.08	0.0	0.01	0	0	-0.02	0.03	0	0	0.0	0.0	0	0.02	0	0.0	0.06	0.02	-0.04	0	0	0	0	0	0	-0.05	0.02	0	0	0	0	0	0.0	-0.03	0.0	-0.03	-0.07	0	-0.03	0.0	0	0	0	0.07	0.04	0.01	0	0	0.0	0.0	0	0.0	0.0	0	0	0	0	0	0	0.04	0	0.0	0	0.05	0.0	0	0.0	0	0	0.02	0	0.01	0	-0.03	0.0	-0.02	0	0	-0.02	-0.01	0.07	0	0.0	-0.04	0	-0.01	0.03	0.0	-0.04	-0.03	0	0.05	0	-0.04	0	0	0	0	0	0	0	0	0	-0.07	0.0	0	3	0	0	0	0	0	0	0	0	0	0	-0.03	0	-0.02	1	-0.03	-0.02	0.06	0.01	0	0	-0.02	0	0	0	0	0.0	0.0	0	0	0.07	0.0	0	0	0	0	-0.0	0	0.0	0	0	0	0.0	-0.01	0	0	0.0	-0.01	0	0	0.03	0	-0.02	-0.04	0	0.0	-0.02	0.01	0	0	0	0	0	0	0	0	0	0.0	0	0.0	0	0	0	0.02	0.0	0	0.02	0	-0.0	0	-0.03	-0.05	0.0	0	0	0.0	-0.09	0	0.0	0.0	0.06	0	0	0.02	0	0	0	-0.03	0.0	0.03	0	0	0	0	0.03	0	-0.03	-0.03	0.0	0.01	0	0	0	0	0	0.03	0.03	0	0.0	-0.01	0	0	0.0	-0.0	0	0.0	0	0	0.03	0	0	0	0	0	0.0	0	0	0.0	0	0	0	-0.02	0	0	0	0	0	0	0	0.0	-0.01	0	-0.05	0	0	-0.0	0.05	-0.01	0	0	0	0	0.0	0	0.0	-0.06	0	0	0	0	0	0	0	0.0	0	0.0	0	0	0.06	0	0.0	0	0.0	0	0.07	0	0	0	0	0	0	0	0	0	-0.08	0	0	0.05	0.01	0	0.0	0	0	0.02	0	-0.02	0	0	0.03	-0.05	0	0	0	0	0.0	0	0.03	0	0	0.0	0.0	0.0	0.03	0.01	0	0	0.06	0	-0.0	0	0.0	-0.0	0	0	0	0	0	0	0	0	0.0	0	0	0.0	0	0	-0.02	0.0	0	0	0.0	0	0	0.0	0.0	0.04	-0.01	0.01	-0.03	0	0.05	0.0	0	0	0.04	0.01	0	0.03	-0.04	0	0	0	0.0	-0.03	0	0.0	0	0.02	-0.04	0.0	0	0	0.0	0	0	0	0	0	0	0	0	0.03	0	0.03	0	0	0.0	0	0.0	0.0	0	0	0	0	0.0	0.0	0	0	-0.05	0.0	0	0.05	0	0.02	0	0	0	-0.01	-0.02	0.02	0.0	0.07	0.0	0	0	3	0.0	0	0.0	0.06	0.0	-0.02	0	0	-0.01	0	0	0	0	0	0	0	0	0	0	0	0	0	-0.05	0	0	-0.02	0.06	0.0	0	0	0.0	0	0	0	0	0.0	0	0	0	0.0	0	0.0	0.0	0	-0.03	0.04	0.05	0	0	0	0.02	0	0	0	0	0.05	0.0	0	0	0	0	0	0	0.01	0.07	0.0	0	-0.05	-0.02	0.0	-0.01	0.0	0	0.0	0	0.05	0.0	0.02	0.05	0.0	0	0.05	0	0	0	0.05	0	0	0	0	0.03	0	0	0	0.08	-0.05	0	0.0	0	-0.06	0.1	0.0	-0.01	0	0	0	0	0.0	0.0	0	0	0.0	0.02	0.0	0	-0.02	-0.02	0.0	0	0	0	0	0.01	0	0	0	0	0	0.0	0.02	0	0	0.02	0.03	0	0	0.0	0.01	0.0	0.02	0.0	0	0	0.03	0	0.0	0	0	0	0	0	0.0	0	0	0	0.0	-0.0	0	0	0	0.0	0.0	0	0	0.01	0	0	0	-0.0	0.0	0.0	-0.04	0.01	0.0	0	0	0.0	-0.0	0.0	0	0	0	0.0	-0.01	0.0	0	0	0	0.0	0	0.0	-0.01	0.0	0	0	0	0	0	0	0	0.0	0	0.0	0	0.0	0	0	0	0.0	0	0	0.0	0	0.0	0	0	0	-0.0	0.02	0	0	0.03	0.01	0	0.11	0	0	0	0	-0.03	0.04	0	0.07	0	0.03	0.06	0	0.0	0	-0.0	0.0	0	0	0	0	0	0.0	0	0	0	0	0	0.0	0	0	0.0	0	0	-0.01	0	0.06	0	0	0	0	0	0	0	0	0	0	0.03	0	0	0.0	0	0.0	0	0	0	0	0	0	-0.05	0.0	0.0	0.01	0	0	0	0.02	0.0	0.0	0	0	-0.01	0	0.0	-0.05	0.01	0.0	0	-0.04	0.0	0	0.0	0	0.02	-0.05	1	0	0	0	0.0	0.0	-0.04	0	0.0	0	0.0	0	0	0	0	0	-0.03	0.01	0.0	0.0	0	0.0	0.04	0	0	0	0	0	0	0	0	-0.01	-0.06	0	0	0	0	0.0	-0.0	0	0	0	0	0	1	0.02	0	0	-0.02	0.0	0.03	0	0.0	0.0	0	-0.03	0	0	0	0.01	-0.03	0	0.01	0	0	0	0.03	0.0	0.0	0	0	0.0	0	0	0	0	0	0	0	0	0	0	0	0	0	0	0.0	-0.02	-0.08	0	0	0	0	-0.0	-0.03	0	0	-0.01	0.0	0	0.0	0.0	0	0	3	0.04	0	0	0	0	-0.01	0.0	0	0	0	0.0	0.04	0.0	0	0	0.03	0	3	0	0.08	0	0	0	0.02	0	0.0	0	0	0	0.01	0	0	0	-0.03	0	0	0	-0.07	0	0	0	0	0.0	0	0	0.0	0.04	0	0	0.02	0.0	0.0	0	0	-0.04	0	0	0	0	0.0	0	0.0	0.01	-0.03	2.0	0	0	-0.04	-0.02	0	0.0	0	0	0	0	0.0	0	-0.05	0	0.02	0	0	0	0	0	-0.02	0	0	0	0	0	0.05	0	-0.04	0	0	0	0.0	0.22	-0.02	0.0	0	0	0	0	0	0	0	0.0	0.0	-0.06	0	0.0	-0.04	0.0	-0.01	0.05	-0.02	-0.01	0.0	0	0	0	0	0.0	-0.06	0.0	0.0	0	0.0	0	0	-0.02	0	0.0	0	0.0	0.0	0	0	0	-0.08	0.01	0	0	-0.04	0	0.0	0	0.07	0	0	0	0	0.0	0.0	0.03	0	0	0	0	-0.03	0.0	0.01	0	0	0.0	0.04	0	0	-0.02	0.0	0.0	0	0	0	0	-0.05	0.0	0	0	0	-0.07	0	0	-0.01	-0.01	0.0	-0.03	0	0	0.02	0	0.03	-0.0	0.0	0	0	0	0	0	0	0	0.0	0	0.03	0.0	0	-0.02	0	0	0.0	0	0	0	0.0	0.02	0.0	-0.05	0	0	0	0	0	0.06	0	0	0	-0.05	0	0	0	0	0	0.0	0.0	0.0	0	0	0	0.0	0	0	0.0	0	0	0	0	0	0	-0.03	0.04	0	0	-0.03	0.0	0.0	0	0	0	0.0	0	0	0	0	0	0.0	0.0	0.01	0.0	0	0	0	0	0	-0.07	-0.02	0	0	0	0	0	0	0.0	0	0.0	0	-0.29	0.06	0	0	0	0.02	0	0	0.0	0.08	-0.02	0	-0.05	0.0	0	0	0	0	0.0	0.0	0	0	0.01	0.0	0.0	0.0	0.0	0.02	0.03	0	0	0	0.02	1	0.0	-0.04	-0.03	0	0	0.0	-0.05	0.0	0	-0.02	0.0	0	0.0	0.03	0	0.0	0.03	0.0	0	0.0	0.0	0	0	0	0.0	0	0.0	0	0	0.0	0	0	0	0	0	-0.06	0	-0.04	0	0	-0.03	0.0	0	0	-0.05	-0.07	-0.07	0.0	0	0	0	0	0.0	0	0.05	-0.03	-0.01	-0.0	0	0.0	3	0	0.0	0.01	0	0.0	0	0.0	0	0	0	0	-0.02	-0.0	0.0	0	-0.01	0.1	0.0	0	0	-0.05	0.0	0.03	0.0	0	0	0.0	0.01	0	0	0.0	0.0	0.0	0	0	8	0	0	0	0	0.04	0	0.04	0	0	0.0	0.0	0	0	0	0	-0.0	-0.03	0.06	0.01	0.0	0	0	-0.0	-0.05	0	0	-0.03	0.0	0	0.0	0	0	0	-0.06	0	0	0	0	0	0	-0.02	0	0.01	0	0	0.03	-0.05	0.0	0.0	0	0.05	-0.01	-0.02	0.03	0	0	0	0	0	0	0	0.0	0	0.03	0.06	0	0	0	0.0	0.0	0	0	0.0	0	0	-0.01	0.06	0.0	0.02	0.0	0	0	0.0	0	-0.02	0	0	0.0	0	0	0	0	0.02	0.02	0.0	0.02	0.01	0.03	0	0	-0.02	0.0	0	0.01	0.0	0.04	0.0	0	0	0	0	0	0.0	0.03	0	0	0.0	0.02	0.0	0	0.0	0	0	-0.02	-0.03	0	0	0.09	0	0.0	0	-0.02	0	-0.01	0	0.0	0	0	0	0	0	0	0.05	-0.05	0	-0.05	0	0	0	0	-0.03	-0.01	0	0.0	0.0	0	0	0	-0.04	0	0	1	0	0	-0.02	0.02	0.01	0	-0.02	-0.02	0	-0.03	0.0	0.0	0	0	0.0	0	-0.01	0.0	0.0	-0.02	-0.01	-0.04	0.0	0	-0.01	0	-0.03	0	0	1	0.81
endocervicitis	0	0	0.0	0	0.0	0.01	0	-0.0	0	0	0	-0.07	0	0.0	0	0	0.01	0.0	0.0	-0.05	0.0	0	0.01	0	0	0.0	0.0	0	0	0.04	-0.01	0	0	0	0	0	0	0	0	0	-0.04	0	0.0	-0.04	-0.02	0	0.03	0.04	0.01	-0.0	0.0	0	-0.01	-0.06	0	-0.01	0.0	0.01	0	0	0	0	-0.0	-0.04	0.0	0	0	0	0	0	0	0	0	0.0	0	-0.02	0	0.0	-0.05	0.0	0.0	0	0	0	0	0	0.02	0	0.02	0.02	0	0	0.0	0	0.01	0	0	0	0.0	0.05	0	0.04	0.0	0.0	0	-0.02	0	0.0	0.0	0	0	0.0	0	0.05	-0.03	0.05	0	-0.05	0	0.04	0	0	0.0	0.0	0	0	0	0.02	-0.06	0	0.0	-0.02	-0.02	0.0	0.04	0	0	0.0	0	0	0	0.0	0	0.04	0	0.04	0.03	0	0	-0.02	0	0	0.0	0	0.01	0	0.0	0.06	0	0	0.0	0	0	0.0	0	0	0.0	0.0	0	0	0	-0.03	-0.02	0	0	0	0	0	0	0	0	0.0	0	0.0	0.03	0.02	0	0	0	0.0	0	0.04	0	0.03	0	0.05	0	0	0.01	-0.07	0.0	0	-0.0	0.0	0.0	0	0	0.0	-0.02	0	0	0.04	0	0	0	0	0	0	0	0	0	0	0	0.04	0	0	0	0.07	-0.01	0	0.0	0	0.0	0.0	0	0.01	-0.02	-0.08	0.0	0	0	0	0	0	0	0.02	0	0	0.06	0.02	0.04	0	-0.04	0.0	-0.06	0	0	0	0	0.0	0	0	0.0	0.05	-0.04	0.0	0.0	0.01	0	0.04	0	0.0	0	0	0	-0.0	0.0	0	0	0	0.0	0	-0.02	0	0.02	0.0	0	0	0	0.0	0	0	-0.03	0.0	0	0	0.03	0.0	0	-0.01	0	0	0.0	0	0	0.01	0	0	0	0	0.0	0	0	0.0	0	0	-0.01	0	0	0.01	0.06	0	-0.04	0	0	-0.07	0	-0.04	0	0.0	0.0	0	0	0	0.0	0	0.0	0	0	0	0.0	0	0.0	0	0.0	-0.04	0	0	0.02	0.0	0	0	0	0	-0.01	7	-0.02	0.0	0	0	0	0.0	0.01	-0.02	0	0.01	0	0.0	-0.07	0	-0.02	0	0	-0.05	-0.01	0	0	-0.05	0	-0.05	0	0	0	0	0	0	-0.02	0	0.06	0.0	0.0	0.02	0.0	0	0.03	0.0	0	0	0	0	0	0	0	0	0.01	0	0	0	0	0	0	0.0	0	0.0	0	0	0	0.02	-0.02	0.0	-0.05	0	-0.05	0	0.0	0	0.02	-0.01	-0.04	0	-0.01	0	0	-0.03	0.09	-0.02	0.0	0.0	0	0	0	-0.01	0.0	0	0.0	0	0.0	0.01	0	-0.01	0	0.08	0	0	0	0	0	0	0.03	0.01	0	0	0	0	0.0	0.0	0	0.04	0	0	0	0.01	0.0	0	-0.04	0	0	0	0	0.0	0.0	0	0.01	0.0	-0.03	0.0	0.0	0	0.0	0	0	0	0.0	0	-0.01	0	0	0	-0.01	0	0	0	0	-0.03	-0.06	0	0	0	0.04	-0.0	0	0.0	0.0	0	0	0	0.0	0.0	0	0	0	0	0.09	0	0.01	0	0.0	0	0.0	-0.0	0.0	-0.02	0	0	0	0.0	-0.0	0.07	0	0	0	0	0	0	0	0.0	0	0	0	0	0	0	0.0	0.03	0	0	2	0	0	0	0.0	0	0	0	0.0	0.0	0.0	0	0	0	0	0.06	0.0	0	0.0	0.09	0	0	0.01	0.01	0	0	0.0	0	0.0	0.0	-0.0	0	0	0	0	0	0	0	0	-0.02	0	0	0.0	0	0	0	0	0	0.0	0	-0.04	0.0	-0.04	0	0.0	0	0.03	0	0.0	0	0	0	0	0	-0.01	-0.02	0	0	0.06	0	0	0	0.0	0.0	0	0	0	0	0.0	0	0.03	0	0.01	0	0	0.04	0.01	-0.0	0.02	0.0	0	-0.05	0	-0.02	0	0.0	0	0	0.0	0.0	0	0.0	0.0	0.05	-0.03	0	0	0.0	0	0.02	-0.06	0.0	0	0.0	0.0	0	-0.01	0.0	-0.01	0.02	0.0	0.06	0.0	-0.05	0	0	-0.02	0	0	0	0.0	-0.08	0.0	0	0.0	0	0	0.0	0	0.0	0.0	0	0.0	0	0.0	0.0	0	0	0	0	0	0.0	0	0	0	0	0.0	-0.03	0.0	0	0.0	0	0	0	0	-0.03	0	0.0	0	0	0	0.0	0.0	0	0	0	0.02	0	0	0	0.0	0.0	0	0	0	0	0	0	0	0.11	-0.02	0.0	0.0	0	0	0.04	-0.02	0.0	0	0	0.05	0.01	0.0	0	0.03	0	0.05	0.0	0.0	-0.03	0.0	0	-0.0	-0.01	0.0	0.0	0.04	0	0.0	0	0	0.0	0.05	-0.08	0	0.03	0.0	0	0	0.0	0.0	0	0.01	0	0.0	-0.05	0	0.0	0	0	0.0	0	-0.05	0	7	0	0.0	0.0	0	0.0	0	-0.04	0.0	0	0.0	1.0	-0.04	0.0	0	0.0	0	0	0	0	0.01	0.03	0.02	0.0	0	0	0.0	0.0	0	0	0	-0.0	0	-0.04	-0.01	0.0	-0.03	0	0	0	0	0	0	0.0	0	0.0	-0.01	0	0.0	0	-0.01	0.01	0.0	0	0.0	0	0.04	0.0	0	0	0.0	0.0	0.0	0	0.0	0	0	0.0	0.0	0	0	0	-0.02	0	0	0	0	0	0.0	0.0	0.0	0	0	0	-0.01	0	0.04	0.0	0.0	0.0	-0.01	0.07	0	0	0.0	0	0	0	-0.0	0.0	0.01	0	0	0.0	-0.02	0.0	0	0.0	0	0	0	0.0	0.0	0.0	0	0	0	0	0	0.0	-0.02	0	0	-0.0	0	0.0	0.0	0	0	0.0	0	0.0	0.03	0.0	0	0	0	0	0	0	0	0	0	0.0	-0.03	0.03	0	0	-0.06	-0.02	0.0	0	0	0	0	0	0.05	0	0	0.0	0.0	0	0.0	0	0	0	-0.04	0.0	0.05	0	0	-0.03	0.0	0.0	0	0	0.04	0.0	0.0	0.05	0	0	-0.03	0.0	0	0.0	0	0	0.0	0	0	0.0	-0.01	-0.02	0.0	0	0.04	0.0	0.0	-0.04	-0.02	-0.05	0	0	-0.03	0	0.02	0	0	-0.04	0.04	0	0.03	0.0	0.0	0	0	0	0.0	0	-0.0	0.0	-0.0	0	-0.04	0.0	0	-0.05	0.05	0	0	0	0	0	0	0.03	0	0	-0.0	0	0	0	0.0	0	-0.04	-0.02	0	0	0	0	0	0.0	0	0.0	0	0.0	0	0	0	0.0	0.0	0	-0.0	0.0	-0.05	0	0.03	0.0	0	0	0	0	-0.02	-0.03	0.0	0.0	0	0	0.0	0	0	0	0	0	0	0	0	0	0	0.0	0	0	0	0	0	0.1	0	0	0.0	0	0.02	0.0	0.04	0	0	0.03	0.0	0	0	-0.03	0.0	0.0	0	0.02	0	0.0	0	0.02	0.0	0.0	0.0	0.01	0.0	0.02	-0.02	-0.0	0	0	-0.01	0	0	0	0	0	0	-0.05	-0.04	-0.04	-0.02	0.0	0	-0.03	0.0	0	0.0	0	0.0	0	-0.01	0.0	0.0	0	MONDO	0.0	0	0.02	0.03	-0.01	0	0.0	0	0	0	0.0	0	31	0.0	0.0	0	0	0	-0.02	0	0	0	0	0	0	0.0	0	-0.08	0.02	0.0	-0.03	0	0.03	0	0	0	0.02	0	0.0	0	0	0.03	0	0	0	-0.03	0.0	0	0.02	0.1	0.03	-0.06	0	0.05	-0.03	0	0.04	0	0.0	0	0.0	0.0	0	0.0	0.02	-0.02	0	0	0.08	0	0	0	0	0	0.0	0.0	0	0.05	0	0.0	0	0	-0.02	0	0	0.0	0	-0.07	0.01	0	0	0	0	0.0	0.0	0.0	0.07	0.01	-0.02	0.0	0.02	-0.05	0	-0.01	0	0.03	0	0	0.0	0.0	0.01	0.0	0.01	0	0	0	0	0	0.04	0	0	0	0	0.02	-0.02	0.0	0.0	0	0	0.0	0	0.0	0	0	0.0	0	0	0	0.0	0	-0.04	0	0	0	0.0	-0.02	0	0.0	0	0	0	0	0	0	0	-0.07	0	0	0	0.0	0	0	0.05	0	0	-0.02	0	0.0	0.04	0	0.03	0.0	0	0	0	0	0	0	-0.01	-0.02	0.08	0.0	-0.01	0.0	0.0	0.0	0.0	0	0.0	0	0	0.0	0	0	0	0	0	0	-0.0	0	-0.02	0	0	0	0.02	0.04	0	0.0	0	-0.04	0	0	0	-0.02	0	0	0.0	0	-0.04	-0.02	0	0	0.0	-0.01	0	0	0	0	0	0.0	0	-0.01	0	0.02	0	0	0	0.02	0.0	0.0	0	0.0	0	0	0.02	0	0.0	0	0	0.0	0	0.0	-0.01	0	0.0	-0.03	-0.02	0.0	0.0	0	-0.05	0	-0.04	0	-0.01	0.03	0	0	0	0	0.0	0.06	0	0.0	0	0.0	0	0	0.0	0	0.0	0.0	0.0	0	0.0	0.05	0	0.0	0.0	0	0	0	0.0	0	0	0	0.0	-0.07	0	0.0	0.07	0.0	0	0	0	0	-0.01	0.01	0	0	0	0	-0.02	0	0.0	0	0	0.01	0	-0.06	0.01	0	0	-0.02	0	-0.0	0	0.0	0.0	0	0	0	0	0	0	-0.0	0.05	0	0.0	0	0	0	0	0.02	0	0	0	0	-0.0	0.0	0	0	0	0	0	0.0	0.0	0.0	0	0	0	0.03	0	0	-0.04	0	0.0	0.05	-0.02	-0.02	0	0.06	0	-0.02	0.0	0	0	0	0	0	0	0.0	0	0	0	0	0.0	0	0	0	-0.01	0	0	0	0.0	0.0	0	0	0.0	0	0.0	0	0.04	-0.01	0.0	0	0	0.08	0.0	0.0	0.01	-0.01	0	-0.04	0.0	0.01	0	0	-0.04	0.0	0	0	0.0	0.0	0	0.01	0	0.01	0.05	-0.04	-0.08	0	0	0	0	0	0	0.06	0.07	0	0	0	0	0	0.0	0.03	0.0	0.01	-0.03	0	-0.02	0.0	0	0	0	-0.02	-0.01	0.06	0	0	0.0	0.0	0	0.0	0.0	0	0	0	0	0	0	-0.0	0	0.0	0	-0.0	-0.02	0	-0.0	0	0	-0.01	0	0.02	0	0.01	0.0	-0.03	0	0	0.01	0.03	0.03	0	0.02	0.0	0	-0.01	-0.02	0.0	0.0	0.04	0	-0.06	0	0.0	0	0	0	0	0	0	0	0	0	-0.0	0.0	0	2	0	0	0	0	0	0	0	0	0	0	-0.04	0	-0.01	0	0.03	0.05	-0.0	0.01	0	0	-0.03	0	0	0	0	0.0	0.0	0	0	-0.05	0.0	0	0	0	0	-0.05	0	0.0	0	0	0	0.0	-0.0	0	0	0.0	0.01	0	0	-0.0	0	-0.01	0.03	0	0.0	-0.03	0.11	0	0	0	0	0	0	0	0	0	0.0	0	0.0	0	0	0	-0.0	0.0	0	-0.03	0	-0.02	0	0.02	0.0	0.0	0	0	0.0	0.04	0	0.0	0.0	0.01	0	0	-0.05	0	0	0	0.02	0.0	-0.01	0	0	0	0	0.02	0	-0.03	-0.01	0.0	0.01	0	0	0	0	0	-0.0	-0.03	0	0.0	-0.01	0	0	0.0	0.05	0	0.0	0	0	0.0	0	0	0	0	0	0.0	0	0	0.0	0	0	0	-0.04	0	0	0	0	0	0	0	0.0	-0.05	0	-0.05	0	0	0.0	-0.07	0.01	0	0	0	0	0.0	0	-0.05	0.03	0	0	0	0	0	0	0	0.0	0	0.0	0	0	0.04	0	0.0	0	0.0	0	-0.05	0	0	0	0	0	0	0	0	0	0.05	0	0	-0.0	-0.03	0	0.0	0	0	0.0	0	0.01	0	0	0.01	0.0	0	0	0	0	0.0	0	0.0	0	0	0.0	0.0	0.0	-0.05	0.01	0	0	0.03	0	-0.06	0	0.0	0.02	0	0	0	0	0	0	0	0	100.0	0	0	0.0	0	0	-0.04	0.0	0	0	0.0	0	0	0.0	0.0	0.07	0.02	-0.04	0.04	0	-0.02	0.06	0	0	0.04	0.05	0	0.0	0.09	0	0	0	0.0	-0.07	0	0.0	0	-0.02	0.0	0.0	0	0	0.0	0	0	0	0	0	0	0	0	-0.03	0	-0.0	0	0	0.0	0	0.0	0.0	0	0	0	0	0.0	0.0	0	0	-0.01	0.0	0	-0.05	0	-0.03	0	0	0	0.03	0.0	-0.04	0.0	0.0	0.0	0	0	2	0.0	0	0.0	-0.01	0.0	-0.01	0	0	0.05	0	0	0	0	0	0	0	0	0	0	0	0	0	0.07	0	0	0.01	0.02	0.0	0	0	0.0	0	0	0	0	0.0	0	0	0	0.0	0	0.0	0.0	0	-0.06	0.05	-0.02	0	0	0	-0.01	0	0	0	0	-0.04	0.0	0	0	0	0	0	0	-0.07	-0.01	0.0	0	-0.04	-0.01	0.0	-0.02	0.0	0	0.0	0	0.04	0.0	0.03	0.02	0.0	0	-0.01	0	0	0	-0.02	0	0	0	0	-0.03	0	0	0	0.0	-0.05	0	0.0	0	-0.03	0.0	0.0	-0.01	0	0	0	0	0.0	0.0	0	0	0.0	-0.02	0.0	0	-0.03	-0.04	0.0	0	0	0	0	0.04	0	0	0	0	0	0.0	0.0	0	0	-0.01	-0.01	0	0	0.0	0.02	0.0	0.11	0.0	0	0	-0.0	0	0.0	0	0	0	0	0	0.0	0	0	0	0.0	0.07	0	0	0	0.0	0.0	0	0	0.02	0	0	0	0.02	0.0	-0.03	0.02	-0.01	0.0	0	0	0.0	-0.05	0.0	0	0	0	0.0	-0.01	0.0	0	0	0	0.0	0	0.0	0.01	0.0	0	0	0	0	0	0	0	0.0	0	0.0	0	0.0	0	0	0	0.0	0	0	0.0	0	0.0	0	0	0	0.03	-0.03	0	0	-0.07	-0.03	0	-0.08	0	0	0	0	0.04	-0.01	0	-0.01	0	0.02	-0.04	0	0.0	0	-0.08	0.0	0	0	0	0	0	0.0	0	0	0	0	0	0.0	0	0	0.0	0	0	-0.03	0	0.05	0	0	0	0	0	0	0	0	0	0	-0.01	0	0	0.0	0	0.0	0	0	0	0	0	0	0.03	0.0	0.0	-0.0	0	0	0	-0.07	0.0	0.0	0	0	-0.01	0	-0.02	0.0	-0.01	0.0	0	-0.0	0.0	0	0.0	0	0.07	0.01	0	0	0	0	0.0	0.0	0.01	0	0.0	0	0.0	0	0	0	0	0	-0.06	0.03	0.0	0.0	0	0.0	-0.01	0	0	0	0	0	0	0	0	0.08	-0.05	0	0	0	0	0.0	0.03	0	0	0	0	0	1	0.01	0	0	-0.01	0.0	-0.02	0	0.0	0.0	0	-0.03	0	0	0	0.01	-0.02	0	0.01	1	0	0	0.06	0.0	0.0	0	0	0.0	0	0	0	0	0	0	0	0	0	0	0	0	0	0	0.0	-0.03	-0.06	0	0	0	0	-0.0	0.01	0	0	0.01	0.0	0	0.0	0.0	0	0	2	0.0	0	0	0	0	-0.0	0.0	0	0	0	0.01	0.03	0.0	0	0	-0.01	0	2	0	0.04	0	0	0	0.01	0	0.0	0	0	0	0.03	0	0	0	-0.01	0	0	0	-0.02	0	0	0	0	0.0	0	0	0.0	0.05	0	0	-0.02	-0.05	0.0	0	0	0.08	0	0	0	0	0.0	0	0.0	0.03	0.0	1.0	0	0	0.01	-0.02	0	0.0	0	0	0	0	0.0	0	0.0	0	-0.01	0	0	0	0	0	0.02	0	0	0	0	0	0.07	0	-0.01	0	0	0	0.0	0.0	0.01	0.0	0	0	0	0	0	0	0	-0.02	0.0	0.04	0	0.0	-0.07	0.0	0.01	0.06	-0.04	-0.05	0.0	0	0	0	0	0.0	-0.03	0.0	0.0	0	0.0	0	0	-0.0	0	0.0	0	0.0	0.0	0	0	0	-0.08	0.02	0	0	0.07	0	0.0	0	-0.0	0	0	0	0	0.0	0.0	-0.08	0	0	0	0	-0.0	0.0	0.06	0	0	0.0	0.04	0	0	0.05	0.0	0.0	0	0	0	0	0.01	0.0	0	0	0	0.01	0	0	0.03	0.0	0.0	0.09	0	0	0.04	0	0.02	-0.0	0.0	0	0	0	0	0	0	0	0.0	0	-0.05	0.0	0	0.03	0	0	0.0	0	0	0	0.0	0.02	0.0	0.01	0	0	0	0	0	0.05	0	0	0	0.04	0	0	0	0	0	0.0	0.0	0.0	0	0	0	0.0	0	0	0.0	0	0	0	0	0	0	0.01	-0.07	0	0	0.01	0.0	0.0	0	0	0	0.0	0	0	0	0	0	0.0	0.0	-0.06	0.0	0	0	0	0	0	-0.05	0.02	0	0	0	0	0	0	0.0	0	0.0	0	-0.29	0.04	0	0	0	-0.09	0	0	0.0	-0.0	0.01	0	-0.02	0.0	0	0	0	0	0.0	0.0	0	0	0.01	1.0	0.04	0.0	0.0	0.01	0.01	0	0	0	-0.02	1	0.0	0.04	-0.04	0	0	0.0	-0.03	0.0	0	-0.0	0.0	0	0.0	-0.03	0	0.0	-0.02	0.0	0	-0.02	0.0	0	0	0	0.0	0	0.0	0	0	0.0	0	0	0	0	0	-0.02	0	0.06	0	0	0.01	0.0	0	0	-0.01	-0.06	-0.02	0.0	0	0	0	0	-0.03	0	0.06	0.01	0.05	-0.07	0	0.0	2	0	0.0	-0.02	0	0.0	0	0.01	0	0	0	0	-0.01	0.05	0.0	0	0.03	-0.05	0.0	0	0	-0.03	0.03	-0.02	0.0	0	0	0.0	-0.02	0	0	0.0	0.0	0.0	0	0	2	0	0	0	0	0.01	0	-0.08	0	0	0.0	0.0	2	0	0	0	-0.01	-0.07	-0.04	-0.01	0.0	0	0	0.01	-0.05	0	0	-0.07	0.0	0	0.02	0	0	0	-0.03	0	0	0	0	0	0	0.0	0	-0.07	0	0	-0.02	0.0	0.0	0.0	0	-0.02	0.04	0.02	0.0	0	0	0	0	0	0	0	0.0	0	-0.03	0.02	0	0	0	0.07	0.0	0	0	0.0	0	0	-0.01	0.06	0.0	0.04	0.0	0	0	0.0	0	0.04	0	0	0.0	0	0	0	0	-0.07	-0.02	0.0	-0.0	0.03	-0.05	0	0	0.08	0.0	0	-0.03	0.0	0.07	0.0	0	0	0	0	0	0.0	-0.07	0	0	0.0	-0.0	0.0	0	0.0	0	0	0.04	-0.05	0	0	0.01	0	0.0	0	0.02	0	0.03	0	0.0	0	0	0	0	0	0	0.03	-0.03	0	-0.03	0	0	0	0	-0.08	0.04	0	0.0	0.0	0	0	0	-0.06	0	0	1	0	0	0.02	-0.0	0.02	0	-0.06	0.0	0	-0.04	0.0	0.0	0	0	0.0	0	0.0	0.0	0.0	0.04	0.03	0.06	0.0	0	0.03	0	0.01	0	0	1	0.81
hair color	0	0	0.0	0	0.0	0.0	0	0.05	0	0	0	0.07	0	0.0	0	0	0.06	0.0	0.0	-0.01	0.0	0	-0.01	0	0	0.0	-0.01	0	0	0.03	0.03	0	0	0	0	0	0	0	0	0	-0.04	0	0.0	0.0	-0.03	0	0.04	0.02	-0.0	0.03	0.0	0	0.01	0.02	0	0.06	0.0	0.05	0	0	0	0	0.01	0.02	0.0	0	0	0	0	0	0	0	0	0.04	0	-0.01	0	0.0	0.02	0.0	0.0	0	0	0	0	0	-0.04	0	0.04	0.04	0	0	0.0	0	-0.03	0	0	0	0.0	-0.03	0	-0.01	0.0	0.0	0	0.03	0	0.0	0.0	0	0	0.0	0	-0.01	0.12	-0.07	0	0.05	0	0.03	0	0	0.0	0.0	0	0	0	0.05	0.03	0	0.0	-0.03	0.01	0.0	-0.0	0	0	0.0	0	0	0	0.0	0	-0.0	0	0.07	0.02	0	0	0.01	0	0	0.0	0	-0.01	0	0.0	-0.03	0	0	0.0	0	0	0.0	0	0	0.0	0.0	0	0	0	-0.06	0.05	0	0	0	0	0	0	0	0	0.0	0	0.0	-0.03	-0.04	0	0	0	0.0	0	0.05	0	0.0	0	0.01	0	0	-0.03	0.03	0.0	0	0.0	0.0	0.0	0	0	0.0	-0.02	0	0	-0.01	0	0	0	0	0	0	0	0	0	0	0	-0.05	0	0	0	0.03	-0.03	0	0.0	0	0.0	0.0	0	-0.05	0.02	-0.02	0.0	0	0	0	0	0	0	0.0	0	0	-0.01	0.0	-0.03	0	-0.0	0.0	-0.04	0	0	0	0	0.0	0	0	1.0	-0.0	-0.01	0.0	0.0	0.08	0	0.0	0	0.0	0	0	0	0.03	0.0	0	0	0	0.38	0	0.0	0	-0.02	0.0	0	0	0	0.0	0	0	0.01	0.02	0	0	0.01	0.0	0	0.01	0	0	0.0	0	0	-0.06	0	0	0	0	0.0	0	0	0.0	0	0	0.03	0	0	0.03	-0.02	0	0.04	0	0	-0.07	0	0.02	0	0.0	0.0	0	0	0	0.0	0	0.34	0	0	0	0.0	0	0.0	0	-0.01	0.02	0	0	-0.07	0.0	0	0	0	0	0.03	1	0.04	0.0	0	0	0	0.22	0.02	-0.0	0	-0.02	0	0.49	0.02	0	0.06	0	0	0.04	0.03	0	0	-0.01	0	-0.04	0	0	0	0	0	0	0.03	0	0.07	0.0	0.0	0.02	0.0	0	-0.04	0.0	0	0	0	0	0	0	0	0	-0.03	0	0	0	0	0	0	0.0	0	0.0	0	0	0	0.05	0.03	0.0	0.02	0	0.03	0	0.0	0	0.01	-0.02	0.01	0	-0.03	0	0	-0.01	0.08	0.04	0.0	0.0	0	0	0	0.03	0.0	0	0.0	0	0.0	0.07	0	-0.01	0	-0.05	0	0	0	0	0	0	-0.03	0.02	0	0	0	0	-0.03	0.0	0	-0.02	0	0	0	-0.06	0.0	0	0.04	0	0	0	0	0.0	0.0	0	-0.01	0.0	0.01	0.0	0.0	0	0.03	0	0	0	0.0	0	-0.05	0	0	0	-0.02	0	0	0	0	-0.02	0.02	0	0	0	0.02	-0.0	0	0.0	0.0	0	0	0	0.0	0.0	0	0	0	0	-0.04	0	0.01	0	0.38	0	0.32	-0.02	0.0	0.06	0	0	0	0.0	0.01	-0.06	0	0	0	0	0	0	0	0.0	0	0	0	0	0	0	0.4	0.02	0	0	2224	0	0	0	0.0	0	0	0	0.0	0.0	0.0	0	0	0	0	-0.01	0.0	0	0.0	0.0	0	0	-0.02	-0.04	0	0	0.0	0	0.0	0.0	0.01	0	0	0	0	0	0	0	0	-0.01	0	0	0.0	0	0	0	0	0	0.0	0	0.01	0.0	0.0	0	0.0	0	-0.03	0	0.0	0	0	0	0	0	-0.04	-0.01	0	0	0.06	0	0	0	0.0	0.0	0	0	0	0	0.0	0	-0.01	0	-0.01	0	0	0.01	0.02	-0.04	-0.0	0.0	0	0.04	0	0.01	0	0.0	0	0	0.0	0.0	0	0.0	0.0	0.01	-0.0	0	0	0.0	0	0.05	0.02	0.0	0	0.04	0.0	0	0.09	0.0	-0.03	-0.03	0.0	-0.11	0.0	0.01	0	0	-0.07	0	0	0	0.0	-0.02	0.0	0	0.47	0	0	0.0	0	0.0	0.0	0	0.0	0	0.0	0.0	0	0	0	0	0	0.0	0	0	0	0	0.1	0.02	0.0	0	0.0	0	0	0	0	0.0	0	0.0	0	0	0	0.0	0.0	0	0	0	-0.01	0	0	0	0.0	0.0	0	0	0	0	0	0	0	-0.02	-0.01	0.0	0.0	0	0	0.04	-0.02	0.0	0	0	-0.04	0.01	0.0	0	-0.04	0	0.07	0.0	0.0	0.0	0.0	0	-0.01	-0.02	0.0	0.0	0.0	0	0.0	0	0	0.0	-0.04	-0.06	0	-0.06	0.0	0	0	0.0	0.01	0	0.01	0	0.0	-0.02	0	0.0	0	0	0.0	0	0.0	0	1	0	0.0	0.0	0	0.0	0	-0.02	0.0	0	0.0	0.0	-0.05	0.0	0	0.0	0	0	0	0	-0.02	0.01	-0.11	0.0	0	0	0.0	0.0	0	0	0	-0.04	0	0.04	0.03	100.0	-0.02	0	0	0	0	0	0	0.0	0	0.0	-0.04	0	0.0	0	0.05	-0.03	0.0	0	0.0	0	0.02	0.0	0	0	-0.0	0.0	0.0	0	0.0	0	0	-0.0	0.0	0	0	0	-0.01	0	0	0	0	0	0.0	0.0	0.0	0	0	0	-0.07	0	0.0	0.09	0.0	0.0	-0.03	-0.01	0	0	0.0	0	0	0	-0.05	0.0	-0.02	0	0	0.0	-0.02	0.0	0	0.24	0	0	0	0.0	0.02	0.0	0	0	0	0	0	0.0	0.01	617	0	0.01	0	0.0	0.0	0	0	0.0	0	0.0	0.05	0.0	0	0	0	0	0	0	0	0	0	-0.01	-0.02	0.01	0	0	-0.01	0.08	0.0	0	0	0	0	0	0.05	0	0	0.0	0.0	0	0.0	0	0	0	0.02	0.0	-0.07	0	0	0.06	0.0	0.0	0	0	-0.05	0.0	0.0	0.03	0	0	0.01	0.0	0	-0.06	0	0	0.0	0	0	0.0	0.0	0.02	0.36	0	0.0	0.0	0.0	0.01	-0.02	-0.02	0	0	-0.05	0	-0.03	0	0	0.09	0.01	0	-0.01	0.0	0.0	0	0	0	0.0	0	0.02	0.0	-0.01	0	-0.01	0.0	0	0.01	0.01	0	0	0	0	0	0	-0.05	0	0	0.03	0	0	0	-0.04	0	0.02	-0.02	0	0	0	0	0	0.0	0	0.17	0	0.0	0	0	0	0.33	0.0	0	0.0	0.0	0.05	0	0.05	0.0	0	0	0	0	-0.0	-0.08	0.06	0.0	0	0	0.0	0	0	0	0	0	0	0	0	0	0	0.0	0	0	0	0	0	-0.02	0	0	0.0	0	-0.04	0.0	-0.03	0	0	0.02	0.0	0	0	0.03	0.0	0.0	0	-0.03	0	0.0	0	0.03	0.0	0.0	0.0	-0.03	0.0	-0.1	-0.01	0.0	0	0	-0.01	0	0	0	0	0	0	-0.02	-0.0	-0.02	-0.0	0.0	0	-0.02	0.0	0	0.0	0	0.0	0	0.02	0.0	0.0	0	EFO	0.35	0	0.02	0.01	-0.02	0	0.0	0	0	0	0.0	0	15	0.0	0.0	0	0	0	-0.01	0	0	0	0	0	0	0.0	0	0.03	-0.04	-0.06	0.01	0	-0.02	0	0	0	-0.02	0	0.0	0	0	0.02	0	0	0	-0.01	0.0	0	0.0	0.01	0.07	0.02	0	0.02	-0.01	0	-0.01	0	0.0	0	0.0	0.29	0	0.0	0.02	-0.03	0	0	-0.03	0	0	0	0	0	0.0	0.0	0	0.05	0	0.0	0	0	0.0	0	0	0.0	0	0.02	-0.02	0	0	0	0	0.0	0.0	0.0	-0.0	-0.03	-0.02	0.0	-0.04	-0.04	0	-0.0	0	-0.01	0	0	0.0	0.0	0.02	0.0	-0.0	0	0	0	0	0	0.04	0	0	0	0	-0.03	-0.03	0.0	0.0	0	0	0.0	0	0.0	0	0	0.0	0	0	0	0.07	0	-0.05	0	0	0	0.0	0.11	0	0.0	0	0	0	0	0	0	0	0.02	0	0	0	0.0	0	0	-0.05	0	0	-0.03	0	0.0	-0.0	0	0.04	0.0	0	0	0	0	0	0	-0.01	-0.05	0.01	0.0	0.03	0.0	0.02	0.0	0.0	0	0.0	0	0	0.0	0	0	0	0	0	0	-0.04	0	0.02	0	0	0	0.0	-0.07	0	0.0	0	-0.0	0	0	0	-0.0	0	0	-0.06	0	-0.05	0.01	0	0	0.0	0.01	0	0	0	0	0	0.0	0	0.03	0	0.03	0	0	0	0.02	0.0	1.0	0	0.0	0	0	-0.05	0	0.0	0	0	0.0	0	0.0	0.01	0	0.0	0.02	0.02	0.0	0.0	0	-0.03	0	0.03	0	0.0	0.01	0	0	0	0	0.0	0.03	0	0.05	0	0.0	0	0	0.0	0	0.0	0.03	0.0	0	0.0	0.04	0	0.0	0.0	0	0	0	0.0	0	0	0	0.0	0.04	0	0.0	0.01	0.0	0	0	0	0	0.05	0.0	0	0	0	0	-0.05	0	0.0	0	0	0.01	0	0.04	0.05	0	0	-0.03	0	-0.05	0	0.0	0.0	0	0	0	0	0	0	-0.03	0.02	0	0.0	0	0	0	0	0.04	0	0	0	0	0.02	0.0	0	0	0	0	0	0.0	0.0	0.0	0	0	0	-0.02	0	0	0.07	0	0.0	0.04	-0.03	0.04	0	-0.02	0	0.03	0.0	0	0	0	0	0	0	0.0	0	0	0	0	0.0	0	0	0	-0.02	0	0	0	0.0	0.0	0	0	0.0	0	0.0	0	0.05	0.02	0.09	0	0	-0.02	0.0	0.0	-0.01	-0.01	0	0.02	0.0	0.01	0	0	-0.0	0.0	0	0	0.0	0.0	0	-0.02	0	-0.04	-0.03	-0.01	-0.01	0	0	0	0	0	0	-0.0	-0.03	0	0	0	0	0	0.0	-0.03	0.0	-0.01	0.04	0	0.01	0.0	0	0	0	0.02	0.01	-0.03	0	0	0.0	0.0	0	0.0	0.0	0	0	0	0	0	0	-0.02	0	0.0	0	-0.0	0.04	0	-0.01	0	0	-0.01	0	-0.02	0	0.09	0.0	-0.01	0	0	-0.05	0.02	0.01	0	-0.02	-0.07	0	-0.04	-0.03	0.17	-0.04	-0.0	0	-0.01	0	0.03	0	0	0	0	0	0	0	0	0	-0.03	0.0	0	617	0	0	0	0	0	0	0	0	0	0	0.01	0	0.01	1	-0.05	0.06	-0.01	-0.03	0	0	0.04	0	0	0	0	0.0	0.0	0	0	0.04	0.0	0	0	0	0	0.1	0	0.02	0	0	0	0.12	0.06	0	0	0.0	0.05	0	0	0.01	0	-0.02	0.0	0	0.0	-0.02	-0.04	0	0	0	0	0	0	0	0	0	0.0	0	0.0	0	0	0	0.01	0.0	0	0.04	0	-0.04	0	0.12	0.09	0.0	0	0	0.0	0.03	0	0.0	0.0	-0.03	0	0	-0.05	0	0	0	0.02	0.0	-0.01	0	0	0	0	-0.07	0	0.04	-0.03	0.0	-0.07	0	0	0	0	0	-0.04	-0.04	0	0.0	0.01	0	0	0.0	0.0	0	0.0	0	0	-0.04	0	0	0	0	0	0.0	0	0	0.0	0	0	0	0.0	0	0	0	0	0	0	0	0.0	-0.07	0	-0.05	0	0	-0.03	-0.02	0.07	0	0	0	0	0.0	0	-0.02	-0.05	0	0	0	0	0	0	0	0.0	0	0.0	0	0	0.06	0	0.0	0	0.0	0	0.05	0	0	0	0	0	0	0	0	0	-0.03	0	0	0.02	0.04	0	0.0	0	0	-0.01	0	0.0	0	0	0.01	0.05	0	0	0	0	0.0	0	-0.01	0	0	0.0	0.0	0.0	0.0	-0.01	0	0	0.06	0	-0.03	0	0.0	-0.04	0	0	0	0	0	0	0	0	0.0	0	0	0.0	0	0	0.01	0.0	0	0	0.0	0	0	0.0	0.0	0.05	-0.02	0.04	-0.05	0	-0.01	0.03	0	0	0.01	0.02	0	0.03	-0.05	0	0	0	0.0	-0.0	0	0.0	0	-0.04	-0.02	0.0	0	0	0.0	0	0	0	0	0	0	0	0	-0.02	0	-0.03	0	0	0.0	0	0.0	0.43	0	0	0	0	0.0	0.25	0	0	-0.04	0.0	0	-0.03	0	-0.05	0	0	0	-0.0	0.06	-0.0	0.0	-0.1	0.0	0	0	617	0.0	0	0.0	0.01	0.0	0.0	0	0	-0.0	0	0	0	0	0	0	0	0	0	0	0	0	0	-0.03	0	0	0.0	0.0	0.0	0	0	0.36	0	0	0	0	0.0	0	0	0	0.0	0	0.0	0.0	0	0.07	0.05	-0.01	0	0	0	-0.02	0	0	0	0	-0.02	0.0	0	0	0	0	0	0	-0.01	-0.06	0.0	0	-0.04	-0.04	0.0	0.01	0.0	0	0.0	0	0.04	0.0	0.07	-0.03	0.0	0	-0.05	0	0	0	0.05	0	0	0	0	0.01	0	0	0	-0.04	-0.02	0	0.0	0	-0.03	0.16	0.0	0.02	0	0	0	0	0.0	0.0	0	0	0.0	0.03	0.0	0	-0.0	0.01	0.0	0	0	0	0	0.06	0	0	0	0	0	0.0	-0.06	0	0	-0.04	-0.01	0	0	0.0	0.02	0.0	-0.04	0.0	0	0	0.06	0	0.0	0	0	0	0	0	0.0	0	0	0	0.0	-0.05	0	0	0	0.0	0.0	0	0	0.01	0	0	0	-0.05	0.0	-0.01	-0.0	-0.03	0.0	0	0	0.0	-0.02	0.0	0	0	0	0.0	-0.04	0.0	0	0	0	0.0	0	0.0	-0.04	0.0	0	0	0	0	0	0	0	0.0	0	0.0	0	0.0	0	0	0	0.0	0	0	0.0	0	0.0	0	0	0	0.04	-0.04	0	0	0.0	0.03	0	0.01	0	0	0	0	-0.06	0.13	0	0.02	0	0.0	0.01	0	0.0	0	0.03	0.28	0	0	0	0	0	0.0	0	0	0	0	0	0.0	0	0	0.0	0	0	0.0	0	0.05	0	0	0	0	0	0	0	0	0	0	-0.03	0	0	0.0	0	0.0	0	0	0	0	0	0	0.03	0.0	0.0	0.02	0	0	0	0.04	0.0	0.3	0	0	-0.04	0	-0.01	-0.02	-0.02	0.0	0	0.01	0.0	0	0.0	0	-0.04	-0.01	0	0	0	0	0.0	0.0	0.04	0	0.0	0	0.0	0	0	0	0	0	0.0	-0.01	0.0	0.0	0	0.0	0.06	0	0	0	0	0	0	0	0	0.03	0.05	0	0	0	0	0.0	-0.04	0	0	0	0	0	1	0.03	0	0	-0.03	0.07	0.04	0	0.0	0.0	0	-0.0	0	0	0	-0.01	0.0	0	-0.01	0	0	0	0.03	0.0	0.0	0	0	0.43	0	0	0	0	0	0	0	0	0	0	0	0	0	0	0.0	-0.03	0.0	0	0	0	0	0.02	-0.02	0	0	0.02	0.0	0	0.0	0.0	0	0	617	0.0	0	0	0	0	0.0	0.0	0	0	0	0.02	0.03	0.0	0	0	-0.03	0	617	0	0.06	0	0	0	-0.01	0	0.0	0	0	0	-0.05	0	0	0	0.03	0	0	0	0.01	0	0	0	0	0.0	0	0	0.19	0.0	0	0	0.04	0.07	0.0	0	0	-0.03	0	0	0	0	0.0	0	0.0	-0.02	-0.04	3.6	0	0	-0.07	0.05	0	0.0	0	0	0	0	0.0	0	-0.06	0	-0.04	0	0	0	0	0	0.08	0	0	0	0	0	0.01	0	0.04	0	0	0	0.0	0.53	0.02	0.0	0	0	0	0	0	0	0	-0.0	0.0	-0.03	0	0.0	-0.06	0.0	0.06	0.03	0.0	0.01	0.0	0	0	0	0	0.21	-0.03	0.0	0.0	0	0.52	0	0	0.01	0	0.0	0	0.0	0.0	0	0	0	-0.04	-0.03	0	0	-0.07	0	0.0	0	0.03	0	0	0	0	0.0	0.0	0.01	0	0	0	0	0.04	0.0	0.03	0	0	0.0	0.0	0	0	0.04	0.0	0.0	0	0	0	0	0.03	0.0	0	0	0	-0.04	0	0	-0.04	0.1	0.0	0.03	0	0	-0.0	0	0.01	0.07	0.0	0	0	0	0	0	0	0	0.29	0	0.03	0.0	0	-0.01	0	0	0.0	0	0	0	0.0	-0.01	0.0	0.06	0	0	0	0	0	-0.05	0	0	0	-0.04	0	0	0	0	0	0.0	0.0	0.0	0	0	0	0.0	0	0	0.0	0	0	0	0	0	0	-0.0	-0.06	0	0	-0.03	0.0	0.0	0	0	0	0.0	0	0	0	0	0	0.0	0.0	0.01	0.0	0	0	0	0	0	-0.07	-0.01	0	0	0	0	0	0	0.0	0	0.0	0	-0.36	-0.05	0	0	0	0.08	0	0	0.0	0.02	0.01	0	-0.05	0.0	0	0	0	0	0.0	0.0	0	0	-0.03	0.0	-0.05	0.0	0.0	0.02	-0.01	0	0	0	0.0	1	0.0	-0.05	-0.01	0	0	0.0	0.04	0.0	0	0.03	0.0	0	0.34	0.01	0	0.0	-0.07	0.0	0	-0.06	0.0	0	0	0	0.0	0	0.0	0	0	0.0	0	0	0	0	0	-0.0	0	0.04	0	0	0.01	0.0	0	0	0.04	-0.0	0.01	0.0	0	0	0	0	0.0	0	-0.03	0.05	-0.02	0.01	0	0.0	617	0	0.0	-0.04	0	0.0	0	0.01	0	0	0	0	-0.02	0.03	0.0	0	-0.04	-0.06	0.0	0	0	-0.03	-0.03	0.04	0.0	0	0	0.0	-0.05	0	0	0.0	0.0	0.41	0	0	5	0	0	0	0	0.04	0	-0.0	0	0	0.0	0.0	0	0	0	0	-0.03	-0.05	0.02	-0.0	0.0	0	0	0.04	-0.13	0	0	-0.01	0.0	0	-0.02	0	0	0	-0.0	0	0	0	0	0	0	0.02	0	-0.05	0	0	-0.04	-0.04	0.0	0.0	0	0.03	0.01	0.03	0.06	0	0	0	0	0	0	0	0.0	0	-0.01	-0.01	0	0	0	0.01	0.0	0	0	0.0	0	0	-0.06	0.05	0.0	0.0	0.0	0	0	0.0	0	0.05	0	0	0.0	0	0	0	0	0.05	-0.05	0.0	-0.01	0.01	0.03	0	0	0.05	0.0	0	0.04	0.0	-0.03	0.0	0	0	0	0	0	0.0	-0.03	0	0	0.0	-0.02	0.04	0	0.0	0	0	0.03	-0.02	0	0	0.06	0	0.0	0	0.02	0	-0.01	0	0.0	0	0	0	0	0	0	-0.0	0.04	0	0.03	0	0	0	0	0.02	0.0	0	0.0	0.0	0	0	0	-0.06	0	0	1	0	0	-0.03	0.01	0.04	0	-0.01	-0.05	0	0.02	0.0	0.0	0	0	0.12	0	0.04	0.0	0.0	-0.02	0.0	-0.04	0.0	0	-0.03	0	0.0	0	0	1	0.81
osteoblast proliferation	0	0	0.0	0	0.0	0.01	0	0.02	0	0	0	-0.01	0	0.0	0	0	-0.0	0.0	0.0	-0.0	0.0	0	-0.01	0	0	0.0	0.05	0	0	0.07	-0.02	0	0	0	0	0	0	0	0	0	0.09	0	0.0	0.0	-0.01	0	-0.02	-0.09	-0.02	0.01	0.0	0	0.03	0.02	0	0.05	0.0	-0.03	0	0	0	0	-0.04	0.01	0.0	0	0	0	0	0	0	0	0	0.0	0	0.08	0	0.0	0.06	0.0	0.0	0	0	0	0	0	0.01	0	-0.0	0.04	0	0	0.0	0	0.02	0	0	0	0.0	-0.01	0	-0.05	0.0	0.0	0	0.02	0	0.0	0.0	0	0	0.0	0	0.05	0.03	0.01	0	-0.01	0	0.03	0	0	0.0	0.0	0	0	0	-0.03	0.0	0	0.0	0.06	-0.02	0.0	-0.03	0	0	0.0	0	0	0	0.0	0	-0.02	0	0.02	-0.02	0	0	0.0	0	0	0.0	0	-0.05	0	0.0	-0.06	0	0	0.0	0	0	0.0	0	0	0.0	0.0	0	0	0	-0.07	0.03	0	0	0	0	0	0	0	0	0.0	0	0.0	-0.0	0.01	0	0	0	0.0	0	-0.03	0	-0.05	0	0.0	0	0	0.05	-0.01	0.0	0	-0.06	0.0	0.0	0	0	0.0	0.02	0	0	0.04	0	0	0	0	0	0	0	0	0	0	0	-0.01	0	0	0	0.05	-0.02	0	0.0	0	0.0	0.0	0	0.02	-0.01	-0.01	0.0	0	0	0	0	0	0	0.04	0	0	0.04	-0.04	-0.02	0	-0.03	0.0	0.01	0	0	0	0	0.0	0	0	0.0	0.05	-0.03	0.0	0.0	-0.02	0	-0.05	0	0.0	0	0	0	-0.05	0.0	0	0	0	0.0	0	0.03	0	-0.02	0.0	0	0	0	0.0	0	0	-0.04	-0.02	0	0	-0.0	0.0	0	0.04	0	0	0.0	0	0	0.02	0	0	0	0	0.0	0	0	0.0	0	0	0.01	0	0	0.01	-0.03	0	-0.04	0	0	0.03	0	0.06	0	0.0	0.0	0	0	0	0.0	0	0.0	0	0	0	0.0	0	0.0	0	0.04	0.03	0	0	-0.07	0.0	0	0	0	0	-0.07	2	0.0	0.0	0	0	0	0.0	0.03	0.04	0	-0.0	0	0.0	0.03	0	0.02	0	0	-0.03	0.01	0	0	0.05	0	0.0	0	0	0	0	0	0	-0.02	0	0.04	0.0	0.0	0.02	0.0	0	0.03	0.0	0	0	0	0	0	0	0	0	-0.03	0	0	0	0	0	0	0.0	0	0.0	0	0	0	-0.04	-0.03	0.0	0.02	0	0.0	0	0.0	0	0.01	-0.07	0.04	0	0.01	0	0	-0.06	-0.0	0.02	0.0	0.0	0	0	0	0.04	0.0	0	0.0	0	0.0	-0.03	0	-0.02	0	-0.03	0	0	0	0	0	0	-0.0	0.05	0	0	0	0	0.02	0.0	0	0.04	0	0	0	0.07	0.0	0	0.07	0	0	0	0	0.0	0.0	0	-0.08	0.0	0.04	0.0	0.0	0	0.0	0	0	0	0.0	0	0.03	0	0	0	-0.01	0	0	0	0	-0.03	0.0	0	0	0	-0.04	-0.02	0	0.0	0.0	0	0	0	0.0	0.0	0	0	0	0	0.04	0	-0.03	0	0.0	0	0.0	-0.0	0.0	-0.02	0	0	0	0.0	-0.02	0.02	0	0	0	0	0	0	0	0.0	0	0	0	0	0	0	0.0	-0.0	0	0	0	0	0	0	0.0	0	0	0	0.0	0.0	0.0	0	0	0	0	-0.03	0.0	0	0.0	-0.02	0	0	-0.05	0.0	0	0	0.0	0	0.0	0.0	-0.05	0	0	0	0	0	0	0	0	0.01	0	0	0.0	0	0	0	0	0	0.0	0	-0.03	0.0	-0.0	0	0.0	0	0.02	0	0.0	0	0	0	0	0	-0.0	-0.02	0	0	0.03	0	0	0	0.0	0.0	0	0	0	0	0.0	0	0.05	0	0.04	0	0	0.07	0.01	-0.0	-0.05	0.0	0	-0.01	0	-0.07	0	0.0	0	0	0.0	0.0	0	0.0	0.0	-0.01	-0.04	0	0	0.0	0	0.0	-0.05	0.0	0	-0.02	0.0	0	-0.03	0.0	-0.0	0.02	0.0	-0.02	0.0	-0.01	0	0	-0.05	0	0	0	0.0	-0.02	0.0	0	0.0	0	0	0.0	0	0.0	0.0	0	0.0	0	0.0	0.0	0	0	0	0	0	0.0	0	0	0	0	0.0	0.01	0.0	0	0.0	0	0	0	0	0.05	0	0.0	0	0	0	0.0	0.0	0	0	0	-0.03	0	0	0	0.0	0.0	0	0	0	0	0	0	0	-0.01	0.01	0.0	0.0	0	0	-0.08	-0.02	0.0	0	0	-0.03	0.02	0.0	0	0.05	0	0.01	0.0	0.0	0.04	0.01	0	0.01	0.1	0.0	0.0	-0.03	0	0.0	0	0	0.0	-0.06	-0.03	0	-0.0	0.0	0	0	0.0	-0.03	0	0.01	0	0.0	0.07	0	0.0	0	0	0.02	0	-0.04	0	2	0	0.0	0.0	0	0.0	0	-0.1	0.0	0	0.0	0.0	-0.02	0.0	0	0.0	0	0	0	0	0.08	-0.02	0.07	0.0	0	0	0.0	0.0	0	0	0	-0.05	0	-0.02	-0.02	0.0	-0.0	0	0	0	0	0	0	0.0	0	0.0	-0.01	0	0.0	0	-0.08	-0.01	0.0	0	0.0	0	-0.05	0.0	0	0	0.0	0.0	0.02	0	0.0	0	0	-0.02	0.0	0	0	0	0.01	0	0	0	0	0	0.0	0.0	0.0	0	0	0	0.01	0	-0.01	0.0	0.0	0.0	-0.05	0.01	0	0	0.0	0	0	0	0.04	0.0	-0.01	0	0	0.0	-0.01	0.0	0	0.0	0	0	0	0.0	-0.0	0.0	0	0	0	0	0	0.0	-0.01	0	0	0.01	0	0.0	0.01	0	0	0.0	0	0.0	-0.02	0.0	0	0	0	0	0	0	0	0	0	-0.02	0.03	0.01	0	0	0.01	0.01	0.0	0	0	0	0	0	0.04	0	0	0.0	0.0	0	0.0	0	0	0	0.03	0.0	-0.01	0	0	-0.03	0.0	0.0	0	0	0.01	0.0	0.0	-0.06	0	0	0.03	0.0	0	0.03	0	0	0.0	0	0	0.0	0.0	0.0	0.0	0	0.04	0.0	0.0	0.0	0.0	0.05	0	0	-0.04	0	0.05	0	0	0.07	0.01	0	0.01	0.0	0.0	0	0	0	0.0	0	-0.06	0.0	-0.01	0	0.01	0.0	0	-0.1	0.06	0	0	0	0	0	0	-0.06	0	0	-0.07	0	0	0	-0.02	0	-0.02	-0.06	0	0	0	0	0	0.0	0	0.0	0	0.0	0	0	0	0.0	0.0	0	0.02	0.0	-0.04	0	0.04	0.0	0	0	0	0	-0.0	-0.01	-0.05	0.0	0	0	0.0	0	0	0	0	0	0	0	0	0	0	0.0	0	0	0	0	0	-0.0	0	0	0.0	0	0.04	0.0	0.04	0	0	-0.01	0.0	0	0	-0.06	0.0	0.0	0	0.03	0	0.0	0	0.02	0.0	0.0	0.0	-0.04	0.0	0.03	-0.01	-0.01	0	0	0.01	0	0	0	0	0	0	-0.05	-0.03	0.0	-0.01	0.0	0	-0.02	0.0	0	0.0	0	0.0	0	-0.04	0.0	0.0	0	GO	0.0	0	-0.05	0.0	0.03	0	0.0	0	0	0	0.0	0	14	0.0	0.0	0	0	0	-0.07	0	0	0	0	0	0	0.0	0	0.04	0.04	0.08	0.0	0	-0.04	0	0	0	0.01	0	0.0	0	0	0.01	0	0	0	-0.02	0.0	0	-0.04	0.04	-0.02	0.03	0	-0.01	-0.01	0	0.01	0	0.0	0	0.0	0.0	0	0.0	-0.03	0.01	0	0	0.07	0	0	0	0	0	0.0	0.0	0	0.01	0	0.0	0	0	0.02	0	0	0.0	0	-0.04	-0.04	0	0	0	0	0.0	0.0	0.0	0.01	0.02	0.01	0.0	0.09	0.07	0	0.03	0	0.07	0	0	0.0	0.0	0.0	0.0	0.03	0	0	0	0	0	-0.06	0	0	0	0	-0.04	-0.04	0.0	0.0	0	0	0.0	0	0.0	0	0	0.0	0	0	0	0.0	0	0.02	0	0	0	0.0	-0.01	0	0.0	0	0	0	0	0	0	0	-0.07	0	0	0	0.0	0	0	-0.02	0	0	0.07	0	0.0	-0.02	0	-0.04	0.0	0	0	0	0	0	0	0.02	0.01	-0.02	0.0	0.01	0.0	0.0	0.0	0.0	0	0.0	0	0	0.0	0	0	0	0	0	0	0.01	0	0.0	0	0	0	0.04	-0.1	0	0.0	0	0.02	0	0	0	-0.02	0	0	0.01	0	0.02	0.05	0	0	0.0	-0.03	0	0	0	0	0	0.0	0	0.01	0	-0.0	0	0	0	-0.01	0.0	0.0	0	0.0	0	0	-0.01	0	0.0	0	0	0.0	0	0.0	-0.03	0	0.0	-0.01	0.02	0.0	0.0	0	0.04	0	0.03	0	0.01	-0.02	0	0	0	0	0.0	0.04	0	0.03	0	0.0	0	0	0.0	0	0.0	-0.06	0.0	0	0.0	0.01	0	0.0	0.0	0	0	0	0.0	0	0	0	0.0	0.02	0	0.0	0.03	0.0	0	0	0	0	0.01	0.02	0	0	0	0	-0.0	0	0.0	0	0	0.01	0	0.03	0.02	0	0	0.0	0	0.01	0	0.0	0.0	0	0	0	0	0	0	0.0	-0.01	0	0.0	0	0	0	0	0.06	0	0	0	0	0.05	0.0	0	0	0	0	0	0.0	0.0	0.0	0	0	0	-0.01	0	0	0.0	0	0.0	-0.0	0.05	-0.04	0	0.02	0	-0.0	0.0	0	0	0	0	0	0	0.0	0	0	0	0	0.0	0	0	0	-0.02	0	0	0	0.0	0.0	0	0	0.0	0	0.0	0	0.02	0.03	0.0	0	0	-0.08	0.0	0.0	-0.04	-0.01	0	0.05	0.0	0.03	0	0	0.03	-0.01	0	0	0.0	0.0	0	-0.01	0	0.01	0.04	-0.06	-0.0	0	0	0	0	0	0	-0.0	-0.06	0	0	0	0	0	0.0	-0.02	0.0	0.06	0.0	0	-0.06	0.0	0	0	0	0.06	0.02	0.02	0	0	0.0	0.0	0	0.0	0.0	0	0	0	0	0	0	0.0	0	0.0	0	-0.05	0.0	0	-0.01	0	0	-0.02	0	-0.02	0	-0.06	0.0	0.04	0	0	-0.03	-0.04	0.0	0	-0.02	-0.03	0	-0.03	0.06	0.0	0.0	-0.0	0	-0.02	0	-0.06	0	0	0	0	0	0	0	0	0	0.01	0.0	0	0	0	0	0	0	0	0	0	0	0	0	-0.05	0	-0.07	0	0.03	-0.05	0.05	-0.04	0	0	-0.02	0	0	0	0	0.0	0.0	0	0	0.01	0.0	0	0	0	0	-0.0	0	0.0	0	0	0	0.0	-0.03	0	0	0.0	0.07	0	0	0.01	0	-0.04	0.0	0	0.0	-0.01	0.01	0	0	0	0	0	0	0	0	0	0.0	0	0.0	0	0	0	0.0	0.0	0	-0.01	0	0.05	0	0.04	0.06	0.0	0	0	0.0	-0.05	0	0.0	0.0	-0.02	0	0	-0.03	0	0	0	0.04	0.0	0.01	0	0	0	0	-0.05	0	0.05	0.01	0.0	0.02	0	0	0	0	0	0.03	0.01	0	0.0	-0.01	0	0	0.0	-0.08	0	0.0	0	0	0.02	0	0	0	0	0	0.0	0	0	0.0	0	0	0	-0.0	0	0	0	0	0	0	0	0.0	-0.02	0	0.03	0	0	-0.02	0.02	0.08	0	0	0	0	0.0	0	-0.04	0.01	0	0	0	0	0	0	0	0.0	0	0.0	0	0	-0.09	0	0.0	0	0.0	0	0.02	0	0	0	0	0	0	0	0	0	-0.0	0	0	0.01	0.02	0	0.0	0	0	-0.01	0	-0.04	0	0	-0.0	0.02	0	0	0	0	0.0	0	-0.05	0	0	0.0	0.0	0.0	-0.01	0.04	0	0	0.03	0	0.03	0	0.0	0.03	0	0	0	0	0	0	0	0	0.0	0	0	0.0	0	0	0.04	0.0	0	0	0.0	0	0	0.0	0.0	-0.02	-0.04	0.01	0.01	0	-0.0	-0.02	0	0	0.03	-0.04	0	0.01	-0.04	0	0	0	0.0	0.06	0	0.0	0	0.01	0.03	0.0	0	0	0.0	0	0	0	0	0	0	0	0	0.02	0	0.07	0	0	0.0	0	0.0	0.0	0	0	0	0	0.0	0.0	0	0	-0.08	0.0	0	0.02	0	-0.0	0	0	0	-0.04	0.06	-0.01	0.0	0.04	0.0	0	0	0	0.0	0	0.0	0.02	0.0	0.0	0	0	0.02	0	0	0	0	0	0	0	0	0	0	0	0	0	0.0	0	0	0.05	-0.01	0.0	0	0	0.0	0	0	0	0	0.0	0	0	0	0.0	0	0.0	0.0	0	0.04	0.06	-0.0	0	0	0	0.0	0	0	0	0	-0.02	0.0	0	0	0	0	0	0	0.01	0.05	0.0	0	0.02	0.0	0.0	0.03	0.0	0	0.0	0	0.06	0.0	-0.03	0.02	0.0	0	0.02	0	0	0	0.03	0	0	0	0	-0.05	0	0	0	0.0	-0.01	0	0.0	0	0.01	0.0	0.0	-0.07	0	0	0	0	0.0	0.0	0	0	0.0	0.05	0.0	0	-0.07	-0.02	0.0	0	0	0	0	0.01	0	0	0	0	0	0.0	-0.03	0	0	0.0	-0.02	0	0	0.0	-0.03	0.0	0.04	0.0	0	0	0.05	0	0.0	0	0	0	0	0	0.0	0	0	0	0.0	-0.04	0	0	0	0.0	0.0	0	0	0.07	0	0	0	-0.01	0.0	0.04	-0.01	-0.05	0.0	0	0	0.0	0.02	0.0	0	0	0	0.0	0.03	0.0	0	0	0	0.0	0	0.0	-0.0	0.0	0	0	0	0	0	0	0	0.0	0	0.0	0	0.0	0	0	0	0.0	0	0	0.0	0	0.0	0	0	0	0.07	0.04	0	0	0.0	0.01	0	0.06	0	0	0	0	-0.01	0.01	0	0.04	0	-0.05	-0.1	0	0.0	0	0.02	0.0	0	0	0	0	0	0.0	0	0	0	0	0	0.0	0	0	0.0	0	0	0.02	0	-0.01	0	0	0	0	0	0	0	0	0	0	-0.0	0	0	0.0	0	0.0	0	0	0	0	0	0	-0.02	0.0	0.0	0.02	0	0	0	0.03	0.0	0.0	0	0	-0.02	0	-0.03	-0.02	-0.03	0.0	0	-0.08	0.0	0	0.0	0	-0.07	0.04	0	0	0	0	0.0	0.0	0.04	0	0.0	0	0.0	0	0	0	0	0	-0.03	-0.02	0.0	0.0	0	0.0	-0.01	0	0	0	0	0	0	0	0	0.09	-0.06	0	0	0	0	0.0	0.03	0	0	0	0	0	0	-0.0	0	0	-0.03	0.0	-0.01	0	0.0	0.0	0	-0.02	0	0	0	0.0	-0.01	0	0.07	0	0	0	-0.02	0.0	0.0	0	0	0.0	0	0	0	0	0	0	0	0	0	0	0	0	0	0	0.0	-0.02	-0.01	0	0	0	0	0.02	-0.05	0	0	-0.05	0.0	0	0.0	0.0	0	0	0	-0.07	0	0	0	0	-0.05	0.0	0	0	0	0.01	0.02	0.0	0	0	-0.01	0	0	0	0.04	0	0	0	0.01	0	0.0	0	0	0	0.04	0	0	0	-0.04	0	0	0	0.04	0	0	0	0	0.0	0	0	0.0	-0.01	0	0	0.01	0.09	0.0	0	0	0.01	0	0	0	0	0.0	0	0.0	0.1	-0.0	0.0	0	0	-0.04	0.01	0	0.0	0	0	0	0	0.0	0	0.01	0	0.01	0	0	0	0	0	-0.08	0	0	0	0	0	0.04	0	-0.09	0	0	0	0.0	0.0	-0.01	0.0	0	0	0	0	0	0	0	0.01	0.0	0.05	0	0.0	-0.07	0.0	0.03	-0.01	0.04	0.01	0.0	0	0	0	0	0.0	-0.02	0.0	0.0	0	0.0	0	0	-0.05	0	0.0	0	0.0	0.0	0	0	0	-0.05	-0.0	0	0	-0.06	0	0.0	0	0.04	0	0	0	0	0.0	0.0	-0.04	0	0	0	0	-0.03	0.0	0.06	0	0	0.0	0.02	0	0	-0.04	0.0	0.0	0	0	0	0	0.01	0.0	0	0	0	-0.04	0	0	0.01	-0.0	0.0	0.05	0	0	0.02	0	0.02	0.02	0.0	0	0	0	0	0	0	0	0.0	0	-0.0	0.0	0	-0.02	0	0	0.0	0	0	0	0.0	-0.03	0.0	-0.04	0	0	0	0	0	-0.03	0	0	0	0.05	0	0	0	0	0	0.0	0.0	0.0	0	0	0	0.0	0	0	0.0	0	0	0	0	0	0	0.02	0.07	0	0	0.02	0.0	0.0	0	0	0	0.0	0	0	0	0	0	0.0	0.0	0.02	0.0	0	0	0	0	0	0.01	0.03	0	0	0	0	0	0	0.0	0	0.0	0	-0.3	-0.02	0	0	0	0.02	0	0	0.0	-0.01	0.03	0	-0.03	0.0	0	0	0	0	0.0	0.0	0	0	-0.04	0.0	0.03	0.0	0.0	0.0	-0.02	0	0	0	-0.05	1	0.0	-0.04	0.02	0	0	0.0	-0.08	0.0	0	-0.02	0.0	0	0.0	-0.01	0	0.0	0.03	0.0	0	0.02	0.0	0	0	0	0.0	0	0.0	0	0	0.0	0	0	0	0	0	-0.01	0	0.01	0	0	0.01	0.0	0	0	-0.01	0.03	-0.01	0.0	0	0	0	0	-0.04	0	0.1	0.02	-0.0	-0.02	0	0.0	0	0	0.0	-0.01	0	0.0	0	-0.03	0	0	0	0	-0.04	0.04	0.0	0	0.04	0.06	0.0	0	0	0.0	-0.01	-0.01	0.0	0	0	0.0	0.02	0	0	0.0	0.0	0.0	0	0	0	0	0	0	0	0.0	0	0.01	0	0	0.0	0.0	0	0	0	0	0.03	-0.07	0.04	0.06	0.0	0	0	-0.01	0.1	0	0	-0.02	0.0	0	-0.0	0	0	0	0.0	0	0	0	0	0	0	0.01	0	-0.01	0	0	0.02	0.0	0.0	0.0	0	0.04	-0.02	-0.03	0.01	0	0	0	0	0	0	0	0.0	0	0.01	0.02	0	0	0	-0.01	0.0	0	0	0.0	0	0	-0.08	0.01	0.0	-0.03	0.0	0	0	0.0	0	-0.0	0	0	0.0	0	0	0	0	0.01	-0.06	0.0	-0.04	-0.07	0.02	0	0	0.01	0.0	0	-0.03	0.0	-0.06	0.0	0	0	0	0	0	0.0	0.03	0	0	0.0	-0.01	0.0	0	0.0	0	0	0.06	-0.02	0	0	-0.01	0	0.0	0	0.04	0	-0.05	0	0.0	0	0	0	0	0	0	0.02	-0.05	0	0.01	0	0	0	0	0.02	-0.08	0	0.0	0.0	0	0	0	0.04	0	0	0	0	0	0.01	0.02	0.01	0	-0.03	-0.0	0	0.01	0.0	0.0	0	0	0.0	0	-0.03	0.0	0.0	-0.02	0.0	0.0	0.0	0	0.04	0	-0.08	0	0	1	0.81
polyostotic fibrous dysplasia	0	0	0.0	0	0.0	0.02	0	0.08	0	0	0	0.05	0	0.0	0	0	0.05	0.0	0.0	-0.06	0.0	0	0.06	0	0	0.0	0.02	0	0	0.03	-0.04	0	0	0	0	0	0	0	0	0	0.07	0	0.0	-0.04	0.0	0	0.02	-0.06	-0.03	0.02	0.0	0	0.05	-0.04	0	0.03	0.0	0.01	0	0	0	0	0.0	0.02	0.0	0	0	0	0	0	0	0	0	0.0	0	0.04	0	0.0	0.04	0.0	0.0	0	0	0	0	0	-0.02	0	0.01	-0.04	0	0	0.0	0	-0.01	0	0	0	0.0	-0.03	0	-0.08	0.0	0.0	0	0.04	0	0.0	0.0	0	0	0.0	0	0.03	0.02	0.01	0	-0.02	0	0.02	0	0	0.0	0.0	0	0	0	0.01	-0.03	0	0.0	0.03	-0.01	0.0	-0.01	0	0	0.0	0	0	0	0.0	0	-0.08	0	0.02	0.02	0	0	-0.01	0	0	0.0	0	-0.0	0	0.0	-0.02	0	0	0.0	0	0	0.0	0	0	0.0	0.0	0	0	0	0.0	-0.06	0	0	0	0	0	0	0	0	0.0	0	0.0	-0.05	-0.02	0	0	0	0.0	0	-0.02	0	-0.05	0	0.0	0	0	0.0	-0.04	0.0	0	-0.02	0.0	0.0	0	0	0.0	0.01	0	0	0.03	0	0	0	0	0	0	0	0	0	0	0	0.02	0	0	0	0.01	-0.02	0	0.0	0	0.0	0.0	0	0.02	-0.02	0.02	0.0	0	0	0	0	0	0	0.05	0	0	-0.04	0.02	0.03	0	-0.03	0.0	0.02	0	0	0	0	0.0	0	0	0.0	0.04	0.0	0.0	0.0	0.03	0	-0.05	0	0.0	0	0	0	-0.0	0.0	0	0	0	0.0	0	0.07	0	-0.03	0.0	0	0	0	0.0	0	0	-0.03	0.03	0	0	0.04	0.0	0	0.01	0	0	0.0	0	0	0.03	0	0	0	0	0.0	0	0	0.0	0	0	-0.04	0	0	-0.02	-0.07	0	-0.04	0	0	0.04	0	0.02	0	0.0	0.0	0	0	0	0.0	0	0.0	0	0	0	0.0	0	0.0	0	-0.02	0.01	0	0	-0.08	0.0	0	0	0	0	-0.05	5	0.04	0.0	0	0	0	0.0	-0.01	-0.02	0	0.0	0	0.0	0.04	0	0.03	0	0	0.01	0.0	0	0	0.01	0	0.02	0	0	0	0	0	0	0.04	0	0.06	0.0	0.0	0.06	0.0	0	0.05	0.0	0	0	0	0	0	0	0	0	0.01	0	0	0	0	0	0	0.0	0	0.0	0	0	0	-0.01	-0.06	0.0	0.02	0	0.01	0	0.0	0	0.01	-0.05	0.02	0	0.0	0	0	-0.05	0.01	-0.0	0.0	0.0	0	0	0	0.05	0.0	0	0.0	0	0.0	-0.02	0	0.01	0	-0.12	0	0	0	0	0	0	-0.07	-0.0	0	0	0	0	0.01	0.0	0	0.04	0	0	0	0.0	0.0	0	0.04	0	0	0	0	0.0	0.0	0	-0.04	0.0	0.03	0.0	0.0	0	0.0	0	0	0	0.0	0	0.05	0	0	0	-0.04	0	0	0	0	-0.07	0.0	0	0	0	-0.01	-0.01	0	0.0	0.0	0	0	0	0.0	0.0	0	0	0	0	-0.0	0	0.04	0	0.0	0	0.0	0.05	0.0	-0.02	0	0	0	0.0	-0.01	0.02	0	0	0	0	0	0	0	0.0	0	0	0	0	0	0	0.0	0.01	0	0	3	0	0	0	0.0	0	0	0	0.0	0.0	0.0	0	0	0	0	-0.07	0.0	0	0.0	0.01	0	0	-0.05	0.01	0	0	0.0	0	0.0	0.0	0.03	0	0	0	0	0	0	0	0	0.0	0	0	0.0	0	0	0	0	0	0.0	0	-0.02	0.0	0.01	0	0.0	0	0.05	0	0.0	0	0	0	0	0	-0.02	0.09	0	0	-0.03	0	0	0	0.0	0.0	0	0	0	0	0.0	0	0.06	0	0.02	0	0	0.04	0.01	0.01	-0.07	0.0	0	-0.09	0	-0.01	0	0.0	0	0	0.0	0.0	0	0.0	0.0	0.0	-0.05	0	0	0.0	0	-0.02	-0.03	0.0	0	0.07	0.0	0	-0.05	0.0	-0.08	-0.0	0.0	-0.03	0.0	0.0	0	0	-0.04	0	0	0	0.0	0.03	0.0	0	0.0	0	0	0.0	0	0.0	0.0	0	0.0	0	0.0	0.0	0	0	0	0	0	0.0	0	0	0	0	0.0	0.05	0.0	0	0.0	0	0	0	0	0.04	0	0.0	0	0	0	0.0	0.0	0	0	0	-0.07	0	0	0	0.0	0.0	0	0	0	0	0	0	0	-0.03	0.0	0.0	0.0	0	0	-0.02	-0.02	0.0	0	0	-0.02	0.01	0.0	0	0.03	0	0.0	0.0	0.0	-0.01	-0.01	0	0.06	0.06	0.0	0.0	-0.09	0	0.0	0	0	0.0	-0.02	-0.04	0	-0.02	0.0	0	0	0.0	-0.0	0	0.0	0	0.0	0.04	0	0.0	0	0	0.01	0	-0.07	0	5	0	0.0	0.0	0	0.0	0	-0.08	0.0	0	0.0	1.0	0.01	0.0	0	0.0	0	0	0	0	0.02	0.01	-0.0	0.0	0	0	0.0	0.0	0	0	0	-0.06	0	0.04	-0.02	0.0	0.02	0	0	0	0	0	0	0.0	0	0.0	0.04	0	0.0	0	0.02	-0.0	0.0	0	0.0	0	-0.07	0.0	0	0	0.02	0.0	0.01	0	0.0	0	0	-0.02	0.0	0	0	0	0.05	0	0	0	0	0	0.0	0.0	0.0	0	0	0	0.01	0	0.03	0.0	0.0	0.0	-0.04	-0.02	0	0	0.0	0	0	0	0.03	0.0	0.06	0	0	0.0	-0.03	0.0	0	0.0	0	0	0	0.0	-0.0	0.0	0	0	0	0	0	0.0	0.01	0	0	-0.03	0	0.0	0.01	0	0	0.0	0	0.0	-0.02	0.0	0	0	0	0	0	0	0	0	0	-0.0	-0.02	0.0	0	0	0.02	-0.01	0.0	0	0	0	0	0	0.02	0	0	0.0	0.0	0	0.0	0	0	0	-0.01	0.0	-0.06	0	0	0.02	0.0	0.0	0	0	0.05	0.0	0.0	-0.09	0	0	-0.0	0.0	0	-0.01	0	0	0.0	0	0	0.0	0.01	-0.01	0.0	0	0.01	0.0	0.0	-0.02	-0.05	-0.0	0	0	0.04	0	0.04	0	0	0.01	0.01	0	0.02	0.0	0.0	0	0	0	0.0	0	-0.05	0.0	0.02	0	-0.01	0.0	0	-0.04	-0.02	0	0	0	0	0	0	-0.07	0	0	0.02	0	0	0	0.08	0	-0.01	-0.0	0	0	0	0	0	0.0	0	0.0	0	0.0	0	0	0	0.0	0.0	0	-0.03	0.0	-0.01	0	0.05	0.0	0	0	0	0	0.02	0.0	-0.12	0.0	0	0	0.0	0	0	0	0	0	0	0	0	0	0	0.0	0	0	0	0	0	-0.02	0	0	0.0	0	-0.03	0.0	0.05	0	0	-0.04	0.0	0	0	0.03	0.0	0.0	0	0.08	0	0.0	0	0.04	0.0	0.0	0.0	0.03	0.0	-0.01	-0.0	-0.0	0	0	-0.02	0	0	0	0	0	0	-0.01	0.01	0.04	0.0	0.0	0	-0.01	0.0	0	0.0	0	0.0	0	-0.06	0.0	0.0	0	MONDO	0.0	0	0.02	-0.01	-0.04	0	0.0	0	0	0	0.0	0	16	0.0	0.0	0	0	0	-0.04	0	0	0	0	0	0	0.0	0	-0.02	0.01	-0.01	-0.05	0	-0.03	0	0	0	0.04	0	0.0	0	0	-0.04	0	0	0	0.01	0.0	0	-0.0	-0.07	0.01	0.06	0	-0.04	-0.02	0	-0.02	0	0.0	0	0.0	0.0	0	0.0	-0.01	0.02	0	0	0.0	0	0	0	0	0	0.0	0.0	0	-0.03	0	0.0	0	0	-0.01	0	0	0.0	0	-0.01	-0.02	0	0	0	0	0.0	0.0	0.0	0.01	0.01	0.01	0.0	-0.01	-0.04	0	0.04	0	0.0	0	0	0.0	0.0	0.07	0.0	0.01	0	0	0	0	0	0.01	0	0	0	0	0.0	-0.02	0.0	0.0	0	0	0.0	0	0.0	0	0	0.0	0	0	0	0.0	0	-0.05	0	0	0	0.0	0.07	0	0.0	0	0	0	0	0	0	0	-0.05	0	0	0	0.0	0	0	-0.0	0	0	-0.0	0	0.0	-0.01	0	0.04	0.0	0	0	0	0	0	0	0.07	-0.0	-0.0	0.0	0.05	0.0	0.0	0.0	0.0	0	0.0	0	0	0.0	0	0	0	0	0	0	-0.0	0	-0.07	0	0	0	0.07	-0.08	0	0.0	0	0.05	0	0	0	-0.0	0	0	-0.01	0	-0.01	0.02	0	0	0.0	-0.01	0	0	0	0	0	0.0	0	-0.02	0	0.03	0	0	0	0.03	0.0	0.0	0	0.0	0	0	0.0	0	0.0	0	0	0.0	0	0.0	0.02	0	0.0	-0.04	-0.01	0.0	0.0	0	0.04	0	0.01	0	0.02	-0.04	0	0	0	0	0.0	0.02	0	-0.04	0	0.0	0	0	0.0	0	0.0	-0.03	0.0	0	0.0	0.05	0	0.0	0.0	0	0	0	0.0	0	0	0	0.0	0.02	0	0.0	0.02	0.0	0	0	0	0	0.0	-0.06	0	0	0	0	-0.03	0	0.0	0	0	0.04	0	0.02	-0.02	0	0	0.01	0	0.04	0	0.0	0.0	0	0	0	0	0	0	0.0	-0.0	0	0.0	0	0	0	0	0.05	0	0	0	0	0.03	0.0	0	0	0	0	0	0.0	0.0	0.0	0	0	0	0.01	0	0	0.0	0	0.0	-0.03	0.05	0.01	0	-0.03	0	0.01	0.0	0	0	0	0	0	0	0.0	0	0	0	0	0.0	0	0	0	0.01	0	0	0	0.0	0.0	0	0	0.0	0	0.0	0	-0.02	0.02	0.0	0	0	-0.04	0.0	0.0	-0.07	-0.0	0	0.0	0.0	0.03	0	0	0.05	-0.03	0	0	0.0	0.0	0	0.01	0	0.03	0.04	-0.11	-0.08	0	0	0	0	0	0	-0.02	-0.04	0	0	0	0	0	0.0	-0.04	0.0	-0.03	0.06	0	-0.05	0.0	0	0	0	0.0	0.04	0.04	0	0	0.0	0.0	0	0.0	0.0	0	0	0	0	0	0	0.07	0	0.0	0	0.03	0.02	0	-0.03	0	0	-0.07	0	-0.05	0	-0.04	0.0	0.04	0	0	-0.0	-0.0	-0.03	0	-0.04	-0.03	0	0.02	0.02	0.0	0.01	0.02	0	-0.01	0	0.01	0	0	0	0	0	0	0	0	0	-0.01	0.0	0	3	0	0	0	0	0	0	0	0	0	0	0.0	0	-0.01	0	0.01	0.02	-0.0	-0.03	0	0	0.03	0	0	0	0	0.0	0.0	0	0	0.01	0.0	0	0	0	0	0.04	0	0.0	0	0	0	0.0	0.03	0	0	0.0	-0.02	0	0	0.07	0	-0.01	0.02	0	0.0	-0.05	0.01	0	0	0	0	0	0	0	0	0	0.0	0	0.0	0	0	0	-0.01	0.0	0	0.01	0	0.07	0	0.02	-0.0	0.0	0	0	0.0	0.02	0	0.0	0.0	-0.02	0	0	-0.03	0	0	0	-0.02	0.0	0.06	0	0	0	0	-0.09	0	0.01	-0.0	0.0	0.02	0	0	0	0	0	0.04	-0.02	0	0.0	-0.01	0	0	0.0	-0.06	0	0.0	0	0	0.01	0	0	0	0	0	0.0	0	0	0.0	0	0	0	0.01	0	0	0	0	0	0	0	0.0	-0.04	0	0.04	0	0	0.01	-0.06	0.06	0	0	0	0	0.0	0	-0.02	-0.0	0	0	0	0	0	0	0	0.0	0	0.0	0	0	-0.02	0	0.0	0	0.0	0	0.03	0	0	0	0	0	0	0	0	0	0.04	0	0	0.05	0.09	0	0.0	0	0	-0.02	0	-0.02	0	0	0.02	0.05	0	0	0	0	0.0	0	-0.04	0	0	0.0	0.0	0.0	0.01	-0.04	0	0	0.04	0	0.06	0	0.0	-0.01	0	0	0	0	0	0	0	0	100.0	0	0	0.0	0	0	-0.0	0.0	0	0	0.0	0	0	0.0	0.0	-0.01	0.03	0.05	-0.04	0	0.01	0.02	0	0	0.07	0.02	0	-0.01	-0.04	0	0	0	0.0	0.03	0	0.0	0	0.0	0.02	0.0	0	0	0.0	0	0	0	0	0	0	0	0	0.02	0	0.02	0	0	0.0	0	0.0	0.0	0	0	0	0	0.0	0.0	0	0	-0.04	0.0	0	0.06	0	-0.01	0	0	0	-0.01	0.06	0.04	0.0	0.04	0.0	0	0	3	0.0	0	0.0	0.01	0.0	-0.0	0	0	0.03	0	0	0	0	0	0	0	0	0	0	0	0	0	-0.02	0	0	0.02	-0.02	0.0	0	0	0.0	0	0	0	0	0.0	0	0	0	0.0	0	0.0	0.0	0	0.07	0.03	0.0	0	0	0	0.05	0	0	0	0	-0.03	0.0	0	0	0	0	0	0	-0.02	0.01	0.0	0	-0.02	0.04	0.0	-0.02	0.0	0	0.0	0	0.02	0.0	-0.03	0.02	0.0	0	-0.0	0	0	0	-0.02	0	0	0	0	-0.07	0	0	0	-0.04	-0.03	0	0.0	0	0.02	0.0	0.0	-0.08	0	0	0	0	0.0	0.0	0	0	0.0	0.04	0.0	0	0.01	-0.01	0.0	0	0	0	0	0.04	0	0	0	0	0	0.0	-0.1	0	0	0.03	0.01	0	0	0.0	-0.0	0.0	0.09	0.0	0	0	0.04	0	0.0	0	0	0	0	0	0.0	0	0	0	0.0	0.02	0	0	0	0.0	0.0	0	0	0.07	0	0	0	0.01	0.0	0.04	0.01	0.02	0.0	0	0	0.0	0.02	0.0	0	0	0	0.0	0.01	0.0	0	0	0	0.0	0	0.0	0.0	0.0	0	0	0	0	0	0	0	0.0	0	0.0	0	0.0	0	0	0	0.0	0	0	0.0	0	0.0	0	0	0	0.03	0.01	0	0	-0.0	0.03	0	0.02	0	0	0	0	-0.01	0.04	0	-0.02	0	-0.03	0.0	0	0.0	0	0.05	0.0	0	0	0	0	0	0.0	0	0	0	0	0	0.0	0	0	0.0	0	0	0.02	0	-0.01	0	0	0	0	0	0	0	0	0	0	-0.03	0	0	0.0	0	0.0	0	0	0	0	0	0	-0.05	0.0	0.0	-0.01	0	0	0	-0.02	0.0	0.0	0	0	-0.04	0	-0.01	-0.01	0.03	0.0	0	-0.03	0.0	0	0.0	0	0.0	0.02	0	0	0	0	0.0	0.0	-0.01	0	0.0	0	0.0	0	0	0	0	0	0.02	0.02	0.0	0.0	0	0.0	0.0	0	0	0	0	0	0	0	0	-0.04	-0.07	0	0	0	0	0.0	0.0	0	0	0	0	0	1	0.03	0	0	-0.0	0.0	-0.01	0	0.0	0.0	0	0.01	0	0	0	0.04	-0.0	0	-0.02	1	0	0	-0.04	0.0	0.0	0	0	0.0	0	0	0	0	0	0	0	0	0	0	0	0	0	0	0.0	0.0	0.05	0	0	0	0	-0.01	-0.07	0	0	-0.01	0.0	0	0.0	0.0	0	0	3	-0.03	0	0	0	0	-0.04	0.0	0	0	0	0.03	0.04	0.0	0	0	-0.0	0	3	0	-0.0	0	0	0	-0.03	0	0.0	0	0	0	0.06	0	0	0	-0.06	0	0	0	0.05	0	0	0	0	0.0	0	0	0.0	-0.12	0	0	0.03	0.01	0.0	0	0	0.05	0	0	0	0	0.0	0	0.0	0.1	0.01	1.0	0	0	-0.03	0.0	0	0.0	0	0	0	0	0.0	0	-0.06	0	0.02	0	0	0	0	0	0.02	0	0	0	0	0	0.05	0	-0.06	0	0	0	0.0	0.01	0.01	0.0	0	0	0	0	0	0	0	-0.02	0.0	0.01	0	0.0	-0.07	0.0	-0.08	-0.08	-0.0	-0.02	0.0	0	0	0	0	0.0	0.02	0.0	0.0	0	0.0	0	0	-0.03	0	0.0	0	0.0	0.0	0	0	0	-0.02	-0.01	0	0	-0.07	0	0.0	0	0.01	0	0	0	0	0.0	0.0	-0.01	0	0	0	0	-0.06	0.0	-0.0	0	0	0.0	-0.01	0	0	-0.04	0.0	0.0	0	0	0	0	-0.02	0.0	0	0	0	-0.02	0	0	0.02	-0.04	0.0	0.01	0	0	-0.02	0	0.03	0.06	0.0	0	0	0	0	0	0	0	0.0	0	0.05	0.0	0	-0.01	0	0	0.0	0	0	0	0.0	0.03	0.0	0.04	0	0	0	0	0	-0.01	0	0	0	0.0	0	0	0	0	0	0.0	0.0	0.0	0	0	0	0.0	0	0	0.0	0	0	0	0	0	0	-0.01	-0.02	0	0	0.03	0.0	0.0	0	0	0	0.0	0	0	0	0	0	0.0	0.0	0.03	0.0	0	0	0	0	0	-0.01	-0.01	0	0	0	0	0	0	0.0	0	0.0	0	-0.3	0.0	0	0	0	-0.0	0	0	0.0	0.01	-0.0	0	-0.04	0.0	0	0	0	0	0.0	0.0	0	0	-0.06	1.0	0.03	0.0	0.0	-0.02	0.03	0	0	0	-0.01	4	0.0	0.01	-0.04	0	0	0.0	-0.04	0.0	0	-0.02	0.0	0	0.0	-0.09	0	0.0	-0.02	0.0	0	-0.03	0.0	0	0	0	0.0	0	0.0	0	0	0.0	0	0	0	0	0	-0.01	0	0.07	0	0	0.05	0.0	0	0	0.01	0.04	-0.01	0.0	0	0	0	0	0.02	0	0.03	0.04	0.0	0.03	0	0.0	3	0	0.0	-0.03	0	0.0	0	-0.02	0	0	0	0	-0.05	0.04	0.0	0	0.01	0.07	0.0	0	0	0.02	-0.03	-0.01	0.0	0	0	0.0	0.01	0	0	0.0	0.0	0.0	0	0	2	0	0	0	0	0.01	0	0.06	0	0	0.0	0.0	3	0	0	0	-0.0	-0.08	0.02	0.05	0.0	0	0	-0.03	0.0	0	0	-0.03	0.0	0	-0.05	0	0	0	0.01	0	0	0	0	0	0	-0.01	0	0.02	0	0	-0.02	-0.01	0.0	0.0	0	-0.01	0.01	-0.03	-0.0	0	0	0	0	0	0	0	0.0	0	0.01	0.03	0	0	0	-0.03	0.0	0	0	0.0	0	0	-0.09	0.01	0.0	0.01	0.0	0	0	0.0	0	-0.03	0	0	0.0	0	0	0	0	0.03	-0.06	0.0	-0.03	-0.01	0.03	0	0	0.02	0.0	0	-0.07	0.0	-0.06	0.0	0	0	0	0	0	0.0	-0.01	0	0	0.0	-0.02	0.0	0	0.0	0	0	0.06	0.02	0	0	-0.05	0	0.0	0	0.07	0	-0.03	0	0.0	0	0	0	0	0	0	0.03	0.01	0	0.03	0	0	0	0	0.03	-0.07	0	0.0	0.0	0	0	0	0.04	0	0	1	0	0	0.0	0.02	0.01	0	-0.08	0.04	0	0.01	0.0	0.0	0	0	0.0	0	-0.03	0.0	0.0	-0.03	0.01	-0.04	0.0	0	0.05	0	-0.05	0	0	1	0.81
crystal arthropathy	0	0	0.0	0	0.0	0.05	0	0.07	0	0	0	0.06	0	0.0	0	0	0.05	0.0	0.0	0.01	0.0	0	0.01	0	0	0.0	0.06	0	0	0.03	-0.03	0	0	0	0	0	0	0	0	0	0.01	0	0.0	-0.07	-0.02	0	-0.03	0.03	0.01	0.01	0.0	0	-0.0	-0.05	0	-0.02	0.0	0.01	0	0	0	0	0.01	0.01	0.0	0	0	0	0	0	0	0	0	0.0	0	0.03	0	0.0	0.05	0.0	0.0	0	0	0	0	0	-0.02	0	-0.01	-0.01	0	0	0.0	0	-0.02	0	0	0	0.0	0.03	0	0.02	0.0	0.0	0	-0.03	0	0.0	0.0	0	0	0.0	0	0.01	-0.04	-0.06	0	-0.01	0	0.03	0	0	0.0	0.0	0	0	0	0.04	0.01	0	0.0	-0.03	-0.04	0.0	-0.03	0	0	0.0	0	0	0	0.0	0	-0.01	0	0.02	0.03	0	0	0.03	0	0	0.0	0	0.01	0	0.0	-0.05	0	0	0.0	0	0	0.0	0	0	0.0	0.0	0	0	0	-0.06	-0.01	0	0	0	0	0	0	0	0	0.0	0	0.0	0.01	-0.0	0	0	0	0.0	0	-0.02	0	0.07	0	-0.06	0	0	-0.01	-0.06	0.0	0	0.02	0.0	0.0	0	0	0.0	-0.0	0	0	-0.04	0	0	0	0	0	0	0	0	0	0	0	-0.03	0	0	0	-0.0	-0.04	0	0.0	0	0.0	0.0	0	-0.03	0.02	-0.0	0.0	0	0	0	0	0	0	0.02	0	0	0.01	-0.04	-0.01	0	-0.04	0.0	0.05	0	0	0	0	0.0	0	0	0.0	0.02	0.06	0.0	0.0	-0.02	0	-0.01	0	0.0	0	0	0	-0.01	0.0	0	0	0	0.0	0	0.0	0	0.03	0.0	0	0	0	0.0	0	0	-0.07	-0.0	0	0	-0.04	0.0	0	-0.03	0	0	0.0	0	0	0.01	0	0	0	0	0.0	0	0	0.0	0	0	-0.04	0	0	0.06	-0.03	0	-0.0	0	0	0.02	0	0.01	0	0.0	0.0	0	0	0	0.0	0	0.0	0	0	0	0.0	0	0.0	0	0.01	-0.02	0	0	-0.02	0.0	0	0	0	0	0.03	3	-0.03	0.0	0	0	0	0.0	0.01	0.04	0	-0.01	0	0.0	0.04	0	-0.01	0	0	0.0	0.03	0	0	0.0	0	0.09	0	0	0	0	0	0	0.03	0	-0.01	0.0	0.0	-0.05	0.0	0	-0.02	0.0	0	0	0	0	0	0	0	0	0.02	0	0	0	0	0	0	0.0	0	0.0	0	0	0	0.01	0.02	0.0	0.02	0	0.07	0	0.0	0	0.06	0.04	0.05	0	-0.02	0	0	-0.0	-0.0	0.01	0.0	0.0	0	0	0	0.01	0.0	0	0.0	0	0.0	-0.03	0	-0.08	0	-0.05	0	0	0	0	0	0	-0.03	-0.05	0	0	0	0	-0.03	0.0	0	-0.03	0	0	0	-0.01	0.0	0	0.0	0	0	0	0	0.0	0.0	0	0.05	0.0	0.04	0.0	0.0	0	0.0	0	0	0	0.0	0	-0.03	0	0	0	0.0	0	0	0	0	-0.08	-0.0	0	0	0	-0.0	0.04	0	0.0	0.0	0	0	0	0.0	0.0	0	0	0	0	0.05	0	0.05	0	0.0	0	0.0	0.06	0.0	-0.02	0	0	0	0.0	-0.01	0.01	0	0	0	0	0	0	0	0.0	0	0	0	0	0	0	0.0	-0.0	0	0	45	0	0	0	0.0	0	0	0	0.0	0.0	0.0	0	0	0	0	-0.05	0.0	0	0.0	0.04	0	0	0.0	0.06	0	0	0.0	0	0.0	0.0	-0.01	0	0	0	0	0	0	0	0	-0.01	0	0	0.0	0	0	0	0	0	0.0	0	-0.0	0.0	0.01	0	0.0	0	-0.01	0	0.0	0	0	0	0	0	-0.03	0.03	0	0	-0.01	0	0	0	0.0	0.0	0	0	0	0	0.0	0	-0.0	0	0.02	0	0	0.04	0.04	0.0	-0.03	0.0	0	-0.04	0	-0.04	0	0.0	0	0	0.0	0.0	0	0.0	0.0	0.03	0.04	0	0	0.0	0	-0.02	-0.06	0.0	0	-0.02	0.0	0	-0.07	0.0	0.01	0.01	0.0	-0.02	0.0	-0.02	0	0	-0.01	0	0	0	0.0	-0.07	0.0	0	0.0	0	0	0.0	0	0.0	0.0	0	0.0	0	0.0	0.0	0	0	0	0	0	0.0	0	0	0	0	0.0	0.0	0.0	0	0.0	0	0	0	0	0.01	0	0.0	0	0	0	0.0	0.0	0	0	0	-0.08	0	0	0	0.0	0.0	0	0	0	0	0	0	0	0.02	0.02	0.0	0.0	0	0	0.04	-0.04	0.0	0	0	-0.01	0.02	0.0	0	-0.01	0	-0.01	0.0	0.0	-0.01	0.1	0	-0.01	0.02	0.0	0.0	-0.01	0	0.0	0	0	0.0	-0.02	-0.05	0	-0.02	0.0	0	0	0.0	-0.01	0	0.04	0	0.0	0.0	0	0.0	0	0	0.02	0	-0.08	0	3	0	0.0	0.0	0	0.0	0	0.04	0.0	0	0.0	1.0	0.0	0.0	0	0.0	0	0	0	0	0.06	-0.0	-0.02	0.0	0	0	0.0	0.0	0	0	0	-0.07	0	0.04	0.05	0.0	-0.0	0	0	0	0	0	0	0.0	0	0.0	-0.03	0	0.0	0	0.02	0.01	0.0	0	0.0	0	-0.03	0.0	0	0	0.0	0.0	0.04	0	0.0	0	0	-0.0	0.0	0	0	0	0.07	0	0	0	0	0	0.0	0.0	0.0	0	0	0	-0.06	0	-0.05	0.0	0.0	0.0	0.0	-0.02	0	0	0.0	0	0	0	-0.04	0.0	0.01	0	0	0.0	-0.04	0.0	0	0.0	0	0	0	0.0	0.06	0.0	0	0	0	0	0	0.0	0.03	0	0	-0.01	0	0.0	-0.02	0	0	0.0	0	0.0	0.04	0.0	0	0	0	0	0	0	0	0	0	-0.0	0.03	0.01	0	0	0.06	-0.0	0.0	0	0	0	0	0	0.02	0	0	0.0	0.0	0	0.0	0	0	0	-0.01	0.0	-0.01	0	0	-0.0	0.0	0.0	0	0	0.02	0.0	0.0	0.0	0	0	-0.01	0.0	0	-0.01	0	0	0.0	0	0	0.0	-0.07	-0.08	0.0	0	0.02	0.0	0.0	-0.01	0.03	-0.01	0	0	0.03	0	0.05	0	0	-0.02	-0.06	0	0.04	0.0	0.0	0	0	0	0.0	0	-0.03	0.0	-0.03	0	0.04	0.0	0	-0.06	0.09	0	0	0	0	0	0	0.03	0	0	0.04	0	0	0	0.05	0	0.03	0.03	0	0	0	0	0	0.0	0	0.0	0	0.0	0	0	0	0.0	0.0	0	0.04	0.0	-0.05	0	0.03	0.0	0	0	0	0	-0.03	-0.01	-0.03	0.0	0	0	0.0	0	0	0	0	0	0	0	0	0	0	0.0	0	0	0	0	0	-0.04	0	0	0.0	0	-0.04	0.0	-0.01	0	0	-0.02	0.0	0	0	-0.03	0.0	0.0	0	-0.01	0	0.0	0	0.08	0.0	0.0	0.0	0.02	0.0	0.02	-0.0	-0.0	0	0	-0.02	0	0	0	0	0	0	-0.02	-0.06	0.01	0.01	0.0	0	0.06	0.0	0	0.0	0	0.0	0	0.04	0.0	0.0	0	MONDO	0.0	0	-0.03	0.0	-0.0	0	0.0	0	0	0	0.0	0	16	0.0	0.0	0	0	0	-0.02	0	0	0	0	0	0	0.0	0	0.01	-0.01	0.0	-0.08	0	-0.03	0	0	0	0.06	0	0.0	0	0	-0.03	0	0	0	0.03	0.0	0	0.01	0.03	0.04	0.05	0	-0.04	0.01	0	-0.02	0	0.0	0	0.0	0.0	0	0.0	-0.03	0.02	0	0	0.01	0	0	0	0	0	0.0	0.0	0	-0.07	0	0.0	0	0	-0.05	0	0	0.0	0	-0.03	0.07	0	0	0	0	0.0	0.0	0.0	-0.04	-0.0	-0.01	0.0	0.01	-0.01	0	0.05	0	0.1	0	0	0.0	0.0	0.01	0.0	0.05	0	0	0	0	0	0.02	0	0	0	0	0.04	-0.04	0.0	0.0	0	0	0.0	0	0.0	0	0	0.0	0	0	0	0.0	0	-0.04	0	0	0	0.0	0.0	0	0.0	0	0	0	0	0	0	0	0.01	0	0	0	0.0	0	0	-0.01	0	0	-0.0	0	0.0	0.01	0	-0.0	0.0	0	0	0	0	0	0	-0.01	0.03	-0.02	0.0	-0.02	0.0	0.0	0.0	0.0	0	0.0	0	0	0.0	0	0	0	0	0	0	0.02	0	0.02	0	0	0	0.03	-0.13	0	0.0	0	-0.01	0	0	0	0.04	0	0	0.05	0	-0.0	0.02	0	0	0.0	-0.01	0	0	0	0	0	0.0	0	-0.07	0	0.04	0	0	0	-0.03	0.0	0.0	0	0.0	0	0	0.01	0	0.0	0	0	0.0	0	0.0	-0.01	0	0.0	0.04	0.0	0.0	0.0	0	0.04	0	-0.03	0	0.03	0.0	0	0	0	0	0.0	0.01	0	-0.09	0	0.0	0	0	0.0	0	0.0	-0.05	0.0	0	0.0	-0.0	0	0.0	0.0	0	0	0	0.0	0	0	0	0.0	0.07	0	0.0	0.06	0.0	0	0	0	0	0.01	-0.02	0	0	0	0	-0.03	0	0.0	0	0	0.07	0	-0.01	0.01	0	0	-0.01	0	0.03	0	0.0	0.0	0	0	0	0	0	0	-0.01	-0.02	0	0.0	0	0	0	0	0.05	0	0	0	0	0.03	0.0	0	0	0	0	0	0.0	0.0	0.0	0	0	0	0.02	0	0	-0.07	0	0.0	-0.04	0.01	-0.06	0	-0.03	0	0.03	0.0	0	0	0	0	0	0	0.0	0	0	0	0	0.0	0	0	0	0.01	0	0	0	0.0	0.0	0	0	0.0	0	0.0	0	-0.02	-0.02	0.0	0	0	-0.06	0.0	0.0	-0.04	-0.04	0	0.01	0.0	0.01	0	0	-0.0	-0.03	0	0	0.0	0.0	0	-0.01	0	0.02	-0.04	-0.08	0.01	0	0	0	0	0	0	0.02	0.0	0	0	0	0	0	0.0	0.01	0.0	0.02	-0.03	0	-0.04	0.0	0	0	0	-0.03	0.05	-0.02	0	0	0.0	0.0	0	0.0	0.0	0	0	0	0	0	0	0.03	0	0.0	0	0.06	-0.02	0	-0.04	0	0	0.06	0	-0.04	0	0.02	0.0	0.04	0	0	0.02	-0.05	-0.0	0	-0.03	-0.02	0	-0.01	0.02	0.0	0.0	-0.03	0	-0.04	0	-0.03	0	0	0	0	0	0	0	0	0	0.05	0.0	0	21	0	0	0	0	0	0	0	0	0	0	0.02	0	0.03	0	-0.11	-0.02	-0.01	-0.06	0	0	-0.01	0	0	0	0	0.0	0.0	0	0	-0.02	0.0	0	0	0	0	0.02	0	0.0	0	0	0	0.0	0.03	0	0	0.0	-0.01	0	0	0.02	0	-0.02	0.1	0	0.0	0.04	0.03	0	0	0	0	0	0	0	0	0	0.0	0	0.0	0	0	0	-0.04	0.0	0	-0.04	0	0.04	0	-0.02	0.01	0.0	0	0	0.0	0.04	0	0.0	0.0	0.02	0	0	0.03	0	0	0	0.01	0.0	-0.01	0	0	0	0	-0.03	0	0.05	0.0	0.0	-0.04	0	0	0	0	0	0.01	0.02	0	0.0	0.03	0	0	0.0	0.0	0	0.0	0	0	0.05	0	0	0	0	0	0.0	0	0	0.0	0	0	0	0.03	0	0	0	0	0	0	0	0.0	-0.03	0	-0.03	0	0	0.04	-0.0	0.03	0	0	0	0	0.0	0	-0.07	0.04	0	0	0	0	0	0	0	0.0	0	0.0	0	0	0.01	0	0.0	0	0.0	0	0.04	0	0	0	0	0	0	0	0	0	0.03	0	0	0.05	-0.0	0	0.0	0	0	-0.04	0	0.03	0	0	-0.06	-0.03	0	0	0	0	0.0	0	-0.01	0	0	0.0	0.0	0.0	-0.07	0.03	0	0	-0.07	0	0.01	0	0.0	0.0	0	0	0	0	0	0	0	0	100.0	0	0	0.0	0	0	-0.01	0.0	0	0	0.0	0	0	0.0	0.0	-0.04	-0.02	0.04	-0.04	0	-0.05	-0.01	0	0	0.03	-0.05	0	-0.01	-0.06	0	0	0	0.0	-0.02	0	0.0	0	-0.0	0.01	0.0	0	0	0.0	0	0	0	0	0	0	0	0	-0.0	0	-0.04	0	0	0.0	0	0.0	0.0	0	0	0	0	0.0	0.0	0	0	-0.08	0.0	0	-0.01	0	-0.07	0	0	0	0.03	0.03	0.02	0.0	0.07	0.0	0	0	21	0.0	0	0.0	-0.09	0.0	0.03	0	0	0.02	0	0	0	0	0	0	0	0	0	0	0	0	0	0.0	0	0	0.01	-0.01	0.0	0	0	0.0	0	0	0	0	0.0	0	0	0	0.0	0	0.0	0.0	0	0.02	-0.0	-0.01	0	0	0	-0.04	0	0	0	0	-0.04	0.0	0	0	0	0	0	0	-0.0	-0.05	0.0	0	0.0	-0.01	0.0	0.0	0.0	0	0.0	0	-0.04	0.0	0.01	-0.06	0.0	0	-0.02	0	0	0	0.04	0	0	0	0	-0.05	0	0	0	-0.02	-0.04	0	0.0	0	0.01	0.0	0.0	-0.01	0	0	0	0	0.0	0.0	0	0	0.0	0.0	0.0	0	0.01	0.01	0.0	0	0	0	0	-0.02	0	0	0	0	0	0.0	-0.03	0	0	-0.02	0.01	0	0	0.0	-0.02	0.0	0.04	0.0	0	0	0.0	0	0.0	0	0	0	0	0	0.0	0	0	0	0.0	0.03	0	0	0	0.0	0.0	0	0	0.02	0	0	0	-0.01	0.0	0.0	-0.0	-0.04	0.0	0	0	0.0	0.03	0.0	0	0	0	0.0	0.02	0.0	0	0	0	0.0	0	0.0	0.05	0.0	0	0	0	0	0	0	0	0.0	0	0.0	0	0.0	0	0	0	0.0	0	0	0.0	0	0.0	0	0	0	-0.01	-0.02	0	0	-0.0	-0.0	0	0.01	0	0	0	0	0.01	0.01	0	0.04	0	0.06	-0.06	0	0.0	0	0.08	0.0	0	0	0	0	0	0.0	0	0	0	0	0	0.0	0	0	0.0	0	0	-0.01	0	-0.02	0	0	0	0	0	0	0	0	0	0	-0.03	0	0	0.0	0	0.0	0	0	0	0	0	0	0.02	0.0	0.0	0.01	0	0	0	-0.01	0.0	0.0	0	0	0.02	0	0.02	0.01	0.0	0.0	0	-0.01	0.0	0	0.0	0	0.04	0.06	0	0	0	0	0.0	0.0	0.05	0	0.0	0	0.0	0	0	0	0	0	0.01	0.01	0.0	0.0	0	0.0	0.0	0	0	0	0	0	0	0	0	-0.0	0.03	0	0	0	0	0.0	-0.04	0	0	0	0	0	1	0.0	0	0	0.11	0.0	0.01	0	0.0	0.0	0	-0.01	0	0	0	0.04	-0.0	0	0.01	1	0	0	0.04	0.0	0.0	0	0	0.0	0	0	0	0	0	0	0	0	0	0	0	0	0	0	0.0	-0.04	0.05	0	0	0	0	-0.01	0.01	0	0	0.04	0.0	0	0.0	0.0	0	0	21	0.04	0	0	0	0	-0.0	0.0	0	0	0	-0.01	0.01	0.0	0	0	-0.06	0	21	0	0.05	0	0	0	0.05	0	0.0	0	0	0	0.06	0	0	0	0.03	0	0	0	0.02	0	0	0	0	0.0	0	0	0.0	-0.02	0	0	-0.01	0.01	0.0	0	0	-0.03	0	0	0	0	0.0	0	0.0	0.0	-0.03	2.14	0	0	-0.01	0.0	0	0.0	0	0	0	0	0.0	0	0.02	0	-0.0	0	0	0	0	0	0.02	0	0	0	0	0	0.01	0	-0.0	0	0	0	0.0	0.01	0.0	0.0	0	0	0	0	0	0	0	0.04	0.0	0.01	0	0.0	-0.01	0.0	-0.03	-0.06	-0.01	-0.08	0.0	0	0	0	0	0.0	0.02	0.0	0.0	0	0.0	0	0	-0.02	0	0.0	0	0.0	0.0	0	0	0	-0.02	-0.01	0	0	-0.02	0	0.0	0	-0.05	0	0	0	0	0.0	0.0	0.03	0	0	0	0	0.01	0.0	0.04	0	0	0.0	0.03	0	0	0.06	0.0	0.0	0	0	0	0	-0.05	0.0	0	0	0	0.04	0	0	0.03	-0.07	0.0	0.04	0	0	-0.01	0	0.0	-0.0	0.0	0	0	0	0	0	0	0	0.0	0	-0.01	0.0	0	-0.02	0	0	0.0	0	0	0	0.0	0.04	0.0	0.0	0	0	0	0	0	-0.05	0	0	0	-0.04	0	0	0	0	0	0.0	0.0	0.0	0	0	0	0.0	0	0	0.0	0	0	0	0	0	0	-0.01	-0.07	0	0	-0.01	0.0	0.0	0	0	0	0.0	0	0	0	0	0	0.0	0.0	-0.01	0.0	0	0	0	0	0	0.04	0.09	0	0	0	0	0	0	0.0	0	0.0	0	-0.3	-0.04	0	0	0	0.02	0	0	0.0	0.04	0.0	0	-0.03	0.0	0	0	0	0	0.0	0.0	0	0	-0.04	1.0	0.03	0.0	0.0	-0.01	-0.03	0	0	0	-0.0	12	0.0	-0.05	0.02	0	0	0.0	-0.03	0.0	0	-0.01	0.0	0	0.0	-0.09	0	0.0	-0.01	0.0	0	-0.03	0.0	0	0	0	0.0	0	0.0	0	0	0.0	0	0	0	0	0	0.05	0	0.1	0	0	-0.03	0.0	0	0	-0.01	0.06	0.02	0.0	0	0	0	0	-0.0	0	-0.03	-0.01	-0.03	0.07	0	0.0	21	0	0.0	-0.06	0	0.0	0	0.02	0	0	0	0	-0.01	-0.02	0.0	0	-0.02	-0.02	0.0	0	0	0.1	-0.03	-0.02	0.0	0	0	0.0	-0.02	0	0	0.0	0.0	0.0	0	0	32	0	0	0	0	-0.05	0	0.04	0	0	0.0	0.0	21	0	0	0	0.02	-0.05	-0.04	0.03	0.0	0	0	-0.05	-0.07	0	0	0.01	0.0	0	0.03	0	0	0	-0.08	0	0	0	0	0	0	0.03	0	0.01	0	0	0.04	-0.02	0.0	0.0	0	0.01	-0.01	-0.02	0.03	0	0	0	0	0	0	0	0.0	0	-0.02	-0.01	0	0	0	-0.03	0.0	0	0	0.0	0	0	-0.05	0.04	0.0	0.09	0.0	0	0	0.0	0	0.05	0	0	0.0	0	0	0	0	0.04	-0.02	0.0	-0.04	0.06	0.02	0	0	-0.02	0.0	0	-0.0	0.0	-0.0	0.0	0	0	0	0	0	0.0	-0.01	0	0	0.0	-0.03	0.0	0	0.0	0	0	0.1	0.05	0	0	0.06	0	0.0	0	0.02	0	-0.03	0	0.0	0	0	0	0	0	0	-0.03	0.02	0	0.01	0	0	0	0	0.08	-0.04	0	0.0	0.0	0	0	0	-0.0	0	0	1	0	0	0.07	-0.05	-0.01	0	-0.05	0.03	0	0.06	0.0	0.0	0	0	0.0	0	-0.05	0.0	0.0	0.03	0.03	-0.05	0.0	0	-0.05	0	0.03	0	0	1	0.81
corticobasal degeneration	0	0	0.0	0	0.0	0.03	0	0.1	0	0	0	0.01	0	0.0	0	0	0.07	0.0	0.0	-0.06	0.0	0	0.05	0	0	0.0	-0.01	0	0	-0.02	0.03	0	0	0	0	0	0	0	0	0	-0.03	0	0.0	-0.05	0.01	0	0.03	0.04	0.02	-0.01	0.0	0	0.05	0.0	0	-0.01	0.0	-0.02	0	0	0	0	0.01	-0.02	0.0	0	0	0	0	0	0	0	0	0.0	0	0.01	0	0.0	0.04	0.0	0.0	0	0	0	0	0	0.04	0	0.02	0.04	0	0	0.0	0	-0.05	0	0	0	0.0	-0.01	0	0.04	0.0	0.0	0	-0.02	0	0.0	0.0	0	0	0.0	0	-0.02	0.04	0.01	0	0.03	0	0.04	0	0	0.0	0.0	0	0	0	0.03	-0.03	0	0.0	-0.01	0.02	0.0	-0.01	0	0	0.0	0	0	0	0.0	0	-0.08	0	0.1	-0.02	0	0	0.02	0	0	0.0	0	0.04	0	0.0	-0.01	0	0	0.0	0	0	0.0	0	0	0.0	0.0	0	0	0	0.0	0.01	0	0	0	0	0	0	0	0	0.0	0	0.0	-0.01	-0.02	0	0	0	0.0	0	0.02	0	-0.03	0	0.03	0	0	-0.0	-0.04	0.0	0	-0.03	0.0	0.0	0	0	0.0	-0.02	0	0	-0.0	0	0	0	0	0	0	0	0	0	0	0	0.05	0	0	0	0.11	0.0	0	0.0	0	0.0	0.0	0	0.02	0.06	-0.06	0.0	0	0	0	0	0	0	0.0	0	0	0.02	-0.02	-0.0	0	0.06	0.0	0.01	0	0	0	0	0.0	0	0	0.0	0.07	-0.02	0.0	0.0	0.01	0	-0.05	0	0.0	0	0	0	-0.04	0.0	0	0	0	0.0	0	0.02	0	0.03	0.0	0	0	0	0.0	0	0	-0.01	-0.01	0	0	-0.0	0.0	0	-0.03	0	0	0.0	0	0	0.02	0	0	0	0	0.0	0	0	0.0	0	0	-0.01	0	0	0.01	-0.03	0	0.04	0	0	0.09	0	0.01	0	0.0	0.0	0	0	0	0.0	0	0.0	0	0	0	0.0	0	0.0	0	-0.03	-0.07	0	0	-0.04	0.0	0	0	0	0	0.02	2	-0.0	0.0	0	0	0	0.0	0.04	0.04	0	0.04	0	0.0	-0.02	0	0.03	0	0	-0.07	0.04	0	0	-0.05	0	-0.06	0	0	0	0	0	0	-0.04	0	0.03	0.0	0.0	-0.01	0.0	0	0.03	0.0	0	0	0	0	0	0	0	0	0.0	0	0	0	0	0	0	0.0	0	0.0	0	0	0	-0.01	-0.04	0.0	-0.01	0	-0.02	0	0.0	0	0.02	0.05	0.0	0	-0.01	0	0	0.02	-0.0	0.03	0.0	0.0	0	0	0	-0.0	0.0	0	0.0	0	0.0	0.02	0	0.03	0	0.04	0	0	0	0	0	0	-0.07	-0.01	0	0	0	0	-0.06	0.0	0	0.02	0	0	0	0.03	0.0	0	0.01	0	0	0	0	0.0	0.0	0	0.04	0.0	0.03	0.0	0.0	0	0.0	0	0	0	0.0	0	-0.0	0	0	0	-0.06	0	0	0	0	-0.05	-0.05	0	0	0	0.03	-0.02	0	0.0	0.0	0	0	0	0.0	0.0	0	0	0	0	-0.05	0	-0.05	0	0.0	0	0.0	0.04	0.0	-0.06	0	0	0	0.0	0.02	-0.03	0	0	0	0	0	0	0	0.0	0	0	0	0	0	0	0.0	0.02	0	0	0	0	0	0	0.0	0	0	0	0.0	0.0	0.0	0	0	0	0	-0.02	0.0	0	0.0	0.02	0	0	0.02	-0.02	0	0	0.0	0	0.0	0.0	0.03	0	0	0	0	0	0	0	0	0.0	0	0	0.0	0	0	0	0	0	0.0	0	0.01	0.0	-0.03	0	0.0	0	0.05	0	0.0	0	0	0	0	0	-0.03	0.06	0	0	0.03	0	0	0	0.0	0.0	0	0	0	0	0.0	0	0.01	0	0.0	0	0	0.04	0.02	-0.07	0.01	0.0	0	-0.0	0	0.01	0	0.0	0	0	0.0	0.0	0	0.0	0.0	-0.02	0.02	0	0	0.0	0	-0.04	-0.0	0.0	0	0.05	0.0	0	-0.06	0.0	-0.08	-0.02	0.0	-0.06	0.0	0.01	0	0	-0.1	0	0	0	0.0	-0.02	0.0	0	0.0	0	0	0.0	0	0.0	0.0	0	0.0	0	0.0	0.0	0	0	0	0	0	0.0	0	0	0	0	0.0	0.04	0.0	0	0.0	0	0	0	0	0.03	0	0.0	0	0	0	0.0	0.0	0	0	0	-0.0	0	0	0	0.0	0.0	0	0	0	0	0	0	0	0.03	-0.06	0.0	0.0	0	0	0.02	0.09	0.0	0	0	0.0	0.03	0.0	0	0.0	0	-0.0	0.0	0.0	-0.02	-0.01	0	0.03	-0.06	0.0	0.0	-0.04	0	0.0	0	0	0.0	0.01	-0.04	0	-0.04	0.0	0	0	0.0	-0.07	0	0.03	0	0.0	-0.01	0	0.0	0	0	-0.03	0	-0.03	0	3	0	0.0	0.0	0	0.0	0	0.03	0.0	0	0.0	0.0	0.01	0.0	0	0.0	0	0	0	0	0.02	-0.0	-0.02	0.0	0	0	0.0	0.0	0	0	0	-0.05	0	0.02	0.01	0.0	0.05	0	0	0	0	0	0	0.0	0	0.0	-0.02	0	0.0	0	0.06	-0.01	0.0	0	0.0	0	0.01	0.0	0	0	0.03	0.0	-0.0	0	0.0	0	0	0.07	0.0	0	0	0	-0.03	0	0	0	0	0	0.0	0.0	0.0	0	0	0	-0.04	0	0.02	0.0	0.0	0.0	-0.03	0.11	0	0	0.0	0	0	0	-0.05	0.0	0.04	0	0	0.0	0.01	0.0	0	0.0	0	0	0	0.0	0.03	0.0	0	0	0	0	0	0.0	-0.02	0	0	-0.02	0	0.0	0.01	0	0	0.0	0	0.0	0.02	0.0	0	0	0	0	0	0	0	0	0	-0.01	-0.01	0.0	0	0	0.07	0.04	0.0	0	0	0	0	0	-0.01	0	0	0.0	0.0	0	0.0	0	0	0	-0.0	0.0	-0.03	0	0	-0.02	0.0	0.0	0	0	0.02	0.0	0.0	-0.01	0	0	0.03	0.0	0	-0.04	0	0	0.0	0	0	0.0	0.01	-0.01	0.0	0	0.01	0.0	0.0	-0.01	-0.09	-0.0	0	0	0.02	0	0.06	0	0	0.04	0.07	0	-0.06	0.0	0.0	0	0	0	0.0	0	0.02	0.0	-0.09	0	0.03	0.0	0	0.02	0.03	0	0	0	0	0	0	-0.04	0	0	-0.05	0	0	0	0.04	0	0.01	0.03	0	0	0	0	0	0.0	0	0.0	0	0.0	0	0	0	0.0	0.0	0	-0.04	0.0	0.05	0	0.02	0.0	0	0	0	0	-0.04	-0.03	-0.02	0.0	0	0	0.0	0	0	0	0	0	0	0	0	0	0	0.0	0	0	0	0	0	0.02	0	0	0.0	0	0.03	0.0	0.01	0	0	-0.05	0.0	0	0	0.03	0.0	0.0	0	-0.05	0	0.0	0	0.02	0.0	0.0	0.0	-0.01	0.0	-0.03	-0.0	-0.06	0	0	0.02	0	0	0	0	0	0	-0.03	-0.01	0.02	0.02	0.0	0	0.07	0.0	0	0.0	0	0.0	0	0.07	0.0	0.0	0	MONDO	0.0	0	0.03	0.01	-0.04	0	0.0	0	0	0	0.0	0	15	0.0	0.0	0	0	0	-0.05	0	0	0	0	0	0	0.0	0	0.01	0.02	-0.03	-0.02	0	-0.01	0	0	0	0.03	0	0.0	0	0	0.01	0	0	0	0.01	0.0	0	0.0	-0.01	0.05	0.02	0	0.02	-0.03	0	-0.03	0	0.0	0	0.0	0.0	0	0.0	-0.03	0.05	0	0	0.01	0	0	0	0	0	0.0	0.0	0	0.01	0	0.0	0	0	-0.02	0	0	0.0	0	0.02	-0.02	0	0	0	0	0.0	0.0	0.0	0.01	-0.05	0.04	0.0	0.05	-0.03	0	0.01	0	-0.0	0	0	0.0	0.0	0.01	0.0	0.02	0	0	0	0	0	-0.04	0	0	0	0	-0.04	-0.02	0.0	0.0	0	0	0.0	0	0.0	0	0	0.0	0	0	0	0.0	0	-0.09	0	0	0	0.0	-0.03	0	0.0	0	0	0	0	0	0	0	0.03	0	0	0	0.0	0	0	0.02	0	0	0.05	0	0.0	-0.01	0	0.05	0.0	0	0	0	0	0	0	0.02	-0.05	0.01	0.0	0.08	0.0	0.0	0.0	0.0	0	0.0	0	0	0.0	0	0	0	0	0	0	0.02	0	-0.0	0	0	0	0.01	-0.04	0	0.0	0	0.02	0	0	0	0.01	0	0	-0.01	0	-0.0	-0.04	0	0	0.0	-0.03	0	0	0	0	0	0.0	0	-0.06	0	0.03	0	0	0	-0.03	0.0	0.0	0	0.0	0	0	0.01	0	0.0	0	0	0.33	0	0.0	0.0	0	0.0	0.05	0.01	0.0	0.0	0	-0.03	0	-0.01	0	-0.05	0.01	0	0	0	0	0.0	0.05	0	0.04	0	0.0	0	0	0.0	0	0.0	0.01	0.0	0	0.0	0.02	0	0.0	0.0	0	0	0	0.0	0	0	0	0.0	0.0	0	0.0	0.05	0.0	0	0	0	0	-0.02	-0.09	0	0	0	0	-0.03	0	0.0	0	0	0.01	0	0.05	-0.01	0	0	0.0	0	-0.02	0	0.0	0.0	0	0	0	0	0	0	0.0	0.02	0	0.0	0	0	0	0	0.0	0	0	0	0	0.02	0.0	0	0	0	0	0	0.0	0.0	0.0	0	0	0	0.05	0	0	-0.03	0	0.0	-0.04	-0.02	-0.02	0	-0.01	0	-0.03	0.0	0	0	0	0	0	0	0.0	0	0	0	0	0.0	0	0	0	0.01	0	0	0	0.0	0.0	0	0	0.0	0	0.0	0	-0.04	0.0	0.0	0	0	0.04	0.0	0.0	0.07	0.03	0	-0.01	0.0	0.02	0	0	0.0	0.04	0	0	0.0	0.0	0	0.05	0	-0.05	0.1	-0.02	0.03	0	0	0	0	0	0	-0.06	0.08	0	0	0	0	0	0.0	-0.01	0.0	-0.03	0.04	0	-0.01	0.0	0	0	0	-0.0	0.03	-0.02	0	0	0.0	0.0	0	0.0	0.0	0	0	0	0	0	0	-0.02	0	0.0	0	0.07	0.02	0	-0.04	0	0	-0.02	0	-0.02	0	0.06	0.0	0.03	0	0	0.04	-0.01	-0.04	0	0.01	-0.02	0	-0.03	0.0	0.0	-0.07	-0.0	0	-0.05	0	0.02	0	0	0	0	0	0	0	0	0	0.01	0.0	0	0	0	0	0	0	0	0	0	0	0	0	0.0	0	0.03	0	-0.04	-0.07	0.01	0.0	0	0	0.03	0	0	0	0	0.0	0.0	0	0	-0.01	0.0	0	0	0	0	-0.06	0	0.0	0	0	0	0.0	0.01	0	0	0.0	-0.04	0	0	-0.02	0	0.06	-0.04	0	0.0	0.0	0.02	0	0	0	0	0	0	0	0	0	0.0	0	0.0	0	0	0	-0.02	0.0	0	-0.1	0	0.04	0	0.04	-0.01	0.0	0	0	0.0	-0.01	0	0.0	0.0	0.03	0	0	-0.02	0	0	0	0.02	0.0	0.04	0	0	0	0	-0.04	0	-0.05	-0.01	0.0	-0.04	0	0	0	0	0	-0.02	0.01	0	0.0	-0.04	0	0	0.0	-0.1	0	0.0	0	0	0.04	0	0	0	0	0	0.0	0	0	0.0	0	0	0	-0.02	0	0	0	0	0	0	0	0.0	0.01	0	0.03	0	0	0.01	0.07	-0.02	0	0	0	0	0.0	0	0.01	-0.01	0	0	0	0	0	0	0	0.0	0	0.0	0	0	0.06	0	0.0	0	0.0	0	-0.04	0	0	0	0	0	0	0	0	0	0.07	0	0	0.03	0.02	0	0.0	0	0	0.01	0	0.04	0	0	0.05	0.11	0	0	0	0	0.0	0	0.02	0	0	0.0	0.0	0.0	0.04	0.0	0	0	0.04	0	-0.03	0	0.0	0.05	0	0	0	0	0	0	0	0	0.0	0	0	0.0	0	0	-0.09	0.0	0	0	0.0	0	0	0.0	0.0	-0.02	-0.0	-0.04	-0.08	0	0.0	-0.06	0	0	-0.02	-0.0	0	0.02	-0.01	0	0	0	0.0	0.02	0	0.0	0	-0.01	0.02	0.0	0	0	0.0	0	0	0	0	0	0	0	0	0.02	0	-0.0	0	0	0.0	0	0.0	0.0	0	0	0	0	0.0	0.0	0	0	0.02	0.0	0	-0.03	0	-0.02	0	0	0	-0.0	-0.02	-0.08	0.0	-0.05	0.0	0	0	0	0.0	0	0.0	0.01	0.0	0.0	0	0	-0.02	0	0	0	0	0	0	0	0	0	0	0	0	0	0.01	0	0	-0.02	-0.0	0.0	0	0	0.0	0	0	0	0	0.0	0	0	0	0.0	0	0.0	0.0	0	0.04	0.02	-0.07	0	0	0	-0.03	0	0	0	0	0.02	0.0	0	0	0	0	0	0	-0.0	-0.05	0.0	0	-0.03	-0.04	0.0	-0.02	0.0	0	0.0	0	-0.02	0.0	0.02	-0.04	0.0	0	-0.01	0	0	0	0.0	0	0	0	0	0.01	0	0	0	-0.02	0.04	0	0.0	0	0.06	0.0	0.0	-0.01	0	0	0	0	0.0	0.0	0	0	0.0	0.05	0.0	0	0.09	-0.01	0.0	0	0	0	0	-0.02	0	0	0	0	0	0.0	-0.06	0	0	0.03	-0.02	0	0	0.0	-0.02	0.0	0.0	0.0	0	0	-0.0	0	0.0	0	0	0	0	0	0.0	0	0	0	0.0	0.01	0	0	0	0.0	0.0	0	0	0.02	0	0	0	0.02	0.0	0.0	0.03	0.02	0.0	0	0	0.0	0.03	0.0	0	0	0	0.0	0.03	0.0	0	0	0	0.0	0	0.0	-0.02	0.0	0	0	0	0	0	0	0	0.0	0	0.0	0	0.0	0	0	0	0.0	0	0	0.0	0	0.0	0	0	0	0.01	-0.02	0	0	-0.04	-0.0	0	-0.02	0	0	0	0	-0.01	0.0	0	0.0	0	-0.08	0.08	0	0.0	0	-0.04	0.0	0	0	0	0	0	0.0	0	0	0	0	0	0.0	0	0	0.0	0	0	0.05	0	-0.01	0	0	0	0	0	0	0	0	0	0	-0.01	0	0	0.0	0	0.0	0	0	0	0	0	0	-0.01	0.0	0.0	-0.0	0	0	0	-0.03	0.0	0.0	0	0	-0.03	0	0.03	0.01	0.01	0.0	0	-0.05	0.0	0	0.0	0	-0.0	0.03	1	0	0	0	0.0	0.0	0.06	0	0.0	0	0.0	0	0	0	0	0	-0.0	-0.05	0.0	0.0	0	0.0	-0.03	0	0	0	0	0	0	0	0	-0.07	0.01	0	0	0	0	0.0	-0.06	0	0	0	0	0	0	0.05	0	0	0.05	0.0	0.0	0	0.0	0.0	0	-0.04	0	0	0	0.01	-0.03	0	-0.06	0	0	0	-0.05	0.0	0.0	0	0	0.0	0	0	0	0	0	0	0	0	0	0	0	0	0	0	0.0	-0.01	-0.02	0	0	0	0	0.06	-0.04	0	0	-0.04	0.0	0	0.0	0.0	0	0	0	0.04	0	0	0	0	0.01	0.0	0	0	0	-0.04	0.06	0.0	0	0	0.03	0	0	0	-0.01	0	0	0	-0.0	0	0.0	0	0	0	0.02	0	0	0	-0.02	0	0	0	-0.01	0	0	0	0	0.0	0	0	0.0	-0.02	0	0	-0.0	-0.06	0.0	0	0	0.01	0	0	0	0	0.0	0	0.0	-0.06	-0.03	0.0	0	0	-0.01	-0.09	0	0.0	0	0	0	0	0.0	0	-0.04	0	-0.0	0	0	0	0	0	0.07	0	0	0	0	0	0.03	0	0.04	0	0	0	0.0	0.0	0.02	0.0	0	0	0	0	0	0	0	0.0	0.0	0.01	0	0.0	0.05	0.0	-0.04	0.01	0.04	0.03	0.0	0	0	0	0	0.0	-0.06	0.0	0.0	0	0.0	0	0	-0.0	0	0.0	0	0.0	0.0	0	0	0	-0.03	0.04	0	0	0.03	0	0.0	0	0.01	0	0	0	0	0.0	0.0	0.01	0	0	0	0	0.04	0.0	-0.05	0	0	0.0	-0.02	0	0	-0.04	0.0	0.0	0	0	0	0	-0.02	0.0	0	0	0	0.01	0	0	-0.02	-0.0	0.0	0.08	0	0	-0.01	0	-0.02	0.05	0.0	0	0	0	0	0	0	0	0.0	0	0.0	0.0	0	0.06	0	0	0.0	0	0	0	0.0	0.02	0.0	0.01	0	0	0	0	0	-0.02	0	0	0	0.01	0	0	0	0	0	0.0	0.0	0.0	0	0	0	0.0	0	0	0.0	0	0	0	0	0	0	-0.03	-0.01	0	0	-0.06	0.0	0.0	0	0	0	0.0	0	0	0	0	0	0.0	0.0	-0.01	0.0	0	0	0	0	0	0.06	0.09	0	0	0	0	0	0	0.0	0	0.0	0	-0.3	-0.04	0	0	0	-0.05	0	0	0.0	-0.01	0.02	0	0.02	0.0	0	0	0	0	0.0	0.0	0	0	-0.06	0.0	-0.04	0.0	0.0	-0.08	-0.02	0	0	0	-0.01	1	0.0	-0.01	-0.01	0	0	0.0	0.05	0.0	0	-0.01	0.0	0	0.0	0.01	0	0.0	-0.05	0.0	0	0.01	0.0	0	0	0	0.0	0	0.0	0	0	0.0	0	0	0	0	0	-0.01	0	0.06	0	0	0.0	0.0	0	0	0.0	-0.0	0.03	0.0	0	0	0	0	-0.05	0	0.0	0.01	0.0	0.05	0	0.0	0	0	0.0	-0.03	0	0.0	0	0.02	0	0	0	0	0.03	0.04	0.0	0	0.05	-0.02	0.0	0	0	-0.01	-0.04	-0.01	0.0	0	0	0.0	-0.02	0	0	0.0	0.0	0.0	0	0	3	0	0	0	0	0.01	0	0.01	0	0	0.0	0.0	0	0	0	0	0.01	-0.05	0.0	0.01	0.0	0	0	0.04	-0.01	0	0	-0.0	0.0	0	-0.01	0	0	0	0.04	0	0	0	0	0	0	-0.01	0	-0.02	0	0	0.02	-0.01	0.0	0.0	0	-0.0	0.05	0.0	0.02	0	0	0	0	0	0	0	0.0	0	-0.02	-0.05	0	0	0	-0.06	0.0	0	0	0.0	0	0	-0.03	0.07	0.0	0.01	0.0	0	0	0.0	0	-0.04	0	0	0.0	0	0	0	0	-0.04	-0.02	0.0	-0.01	0.07	-0.01	0	0	-0.01	0.0	0	-0.04	0.0	-0.06	0.0	0	0	0	0	0	0.0	-0.05	0	0	0.0	-0.01	0.0	0	0.0	0	0	-0.0	0.03	0	0	0.0	0	0.0	0	-0.0	0	-0.03	0	0.0	0	0	0	0	0	0	0.02	0.01	0	-0.01	0	0	0	0	0.04	0.02	0	0.0	0.0	0	0	0	-0.03	0	0	0	0	0	0.06	0.05	-0.04	0	-0.02	0.01	0	-0.0	0.0	0.0	0	0	0.0	0	-0.01	0.0	0.0	-0.1	0.0	0.01	0.0	0	-0.05	0	-0.0	0	0	1	0.81
abnormal nasolacrimal system morphology	0	0	0.0	0	0.0	-0.03	0	0.03	0	0	0	0.0	0	0.0	0	0	-0.01	0.0	0.0	-0.0	0.0	0	-0.04	0	0	0.0	0.0	0	0	0.01	-0.01	0	0	0	0	0	0	0	0	0	0.05	0	0.0	0.01	-0.02	0	-0.03	0.11	0.01	0.02	0.0	0	0.01	0.04	0	0.01	0.0	-0.02	0	0	0	0	-0.02	0.0	0.0	0	0	0	0	0	0	0	0	0.0	0	0.0	0	0.0	0.09	0.0	0.0	0	0	0	0	0	-0.03	0	0.04	-0.09	0	0	0.0	0	-0.0	0	0	0	0.0	-0.02	0	-0.01	0.0	0.0	0	-0.01	0	0.0	0.0	0	0	0.0	0	-0.03	0.01	-0.03	0	0.07	0	0.04	0	0	0.0	0.0	0	0	0	0.04	-0.02	0	0.0	0.01	-0.05	0.0	0.03	0	0	0.0	0	0	0	0.0	0	0.03	0	0.03	-0.0	0	0	-0.0	0	0	0.0	0	-0.02	0	0.0	-0.01	0	0	0.0	0	0	0.0	0	0	0.0	0.0	0	0	0	-0.02	-0.01	0	0	0	0	0	0	0	0	0.0	0	0.0	0.03	0.01	0	0	0	0.0	0	0.01	0	0.01	0	0.02	0	0	-0.02	-0.03	0.0	0	-0.0	0.0	0.0	0	0	0.0	-0.05	0	0	-0.01	0	0	0	0	0	0	0	0	0	0	0	-0.05	0	0	0	-0.0	-0.02	0	0.0	0	0.0	0.0	0	0.04	-0.06	-0.05	0.0	0	0	0	0	0	0	0.0	0	0	0.02	0.0	0.05	0	-0.03	0.0	-0.04	0	0	0	0	0.0	0	0	0.0	0.05	0.06	0.0	0.0	-0.02	0	-0.1	0	0.0	0	0	0	-0.01	0.0	0	0	0	0.0	0	-0.02	0	0.01	0.0	0	0	0	0.0	0	0	0.03	0.03	0	0	0.0	0.0	0	0.03	0	0	0.0	0	0	-0.03	0	0	0	0	0.0	0	0	0.0	0	0	0.05	0	0	0.04	-0.01	0	0.03	0	0	0.03	0	0.03	0	0.0	0.0	0	0	0	0.0	0	0.0	0	0	0	0.0	0	0.0	0	-0.03	-0.0	0	0	-0.03	0.0	0	0	0	0	-0.05	4	0.01	0.0	0	0	0	0.0	0.1	0.04	0	-0.06	0	0.0	0.01	0	0.02	0	0	-0.02	-0.02	0	0	-0.04	0	0.06	0	0	0	0	0	0	-0.02	0	-0.03	0.0	0.0	0.04	0.0	0	0.02	0.0	0	0	0	0	0	0	0	0	-0.03	0	0	0	0	0	0	0.0	0	0.0	0	0	0	-0.02	-0.03	0.0	-0.0	0	0.01	0	0.0	0	0.02	-0.04	0.02	0	0.01	0	0	-0.01	0.03	0.0	0.0	0.0	0	0	0	-0.02	0.0	0	0.0	0	0.0	0.05	0	-0.05	0	-0.03	0	0	0	0	0	0	0.02	0.02	0	0	0	0	-0.07	0.0	0	-0.03	0	0	0	0.02	0.0	0	-0.06	0	0	0	0	0.0	0.0	0	0.0	0.0	-0.01	0.0	0.0	0	0.0	0	0	0	0.0	0	-0.02	0	0	0	0.03	0	0	0	0	-0.03	-0.1	0	0	0	0.03	0.01	0	0.0	0.0	0	0	0	0.0	0.0	0	0	0	0	0.03	0	0.03	0	0.0	0	0.0	0.01	0.0	0.04	0	0	0	0.0	0.01	0.07	0	0	0	0	0	0	0	0.0	0	0	0	0	0	0	0.0	0.02	0	0	0	0	0	0	0.0	0	0	0	0.0	0.0	0.0	0	0	0	0	0.02	0.0	0	0.0	0.06	0	0	0.0	-0.02	0	0	0.0	0	0.0	0.0	0.03	0	0	0	0	0	0	0	0	-0.0	0	0	0.0	0	0	0	0	0	0.0	0	0.03	0.0	0.01	0	0.0	0	0.04	0	0.0	0	0	0	0	0	0.05	-0.1	0	0	0.01	0	0	0	0.0	0.0	0	0	0	0	0.0	0	-0.01	0	-0.05	0	0	-0.09	0.02	0.0	-0.04	0.0	0	-0.03	0	-0.02	0	0.0	0	0	0.0	0.0	0	0.0	0.0	0.02	0.03	0	0	0.0	0	-0.0	0.07	0.0	0	0.0	0.0	0	0.02	0.0	-0.0	-0.02	0.0	0.02	0.0	-0.03	0	0	0.06	0	0	0	0.0	-0.0	0.0	0	0.0	0	0	0.0	0	0.0	0.0	0	0.0	0	0.0	0.0	0	0	0	0	0	0.0	0	0	0	0	0.0	-0.04	0.0	0	0.0	0	0	0	0	-0.07	0	0.0	0	0	0	0.0	0.0	0	0	0	0.04	0	0	0	0.0	0.0	0	0	0	0	0	0	0	-0.04	-0.08	0.0	0.0	0	0	0.05	-0.07	0.0	0	0	-0.01	0.0	0.0	0	-0.01	0	0.05	0.0	0.0	0.0	0.0	0	-0.07	0.03	0.0	0.0	0.03	0	0.0	0	0	0.0	0.04	0.06	0	0.02	0.0	0	0	0.0	-0.06	0	0.02	0	0.0	-0.02	0	0.0	0	0	0.01	0	0.03	0	4	0	0.0	0.0	0	0.0	0	0.03	0.0	0	0.0	0.0	-0.01	0.0	0	0.0	0	0	0	0	0.01	0.04	-0.02	0.0	0	0	0.0	0.0	0	0	0	-0.02	0	-0.03	0.0	0.0	-0.02	0	0	0	0	0	0	0.0	0	0.0	0.04	0	0.0	0	-0.01	0.01	0.0	0	0.0	0	-0.03	0.0	0	0	-0.0	0.0	0.01	0	0.0	0	0	0.09	0.0	0	0	0	0.03	0	0	0	0	0	0.0	0.0	0.0	0	0	0	-0.08	0	0.01	0.0	0.0	0.0	-0.05	-0.03	0	0	0.0	0	0	0	-0.04	0.0	-0.07	0	0	0.0	-0.01	0.0	0	0.0	0	0	0	0.0	-0.04	0.0	0	0	0	0	0	0.0	-0.0	0	0	-0.02	0	0.0	0.01	0	0	0.0	0	0.0	-0.04	0.0	0	0	0	0	0	0	0	0	0	-0.0	0.05	-0.06	0	0	0.07	-0.02	0.0	0	0	0	0	0	-0.1	0	0	0.0	0.0	0	0.0	0	0	0	-0.04	0.0	0.03	0	0	0.02	0.0	0.0	0	0	0.04	0.0	0.0	0.0	0	0	-0.01	0.0	0	-0.0	0	0	0.0	0	0	0.0	-0.02	0.0	0.0	0	0.05	0.0	0.0	-0.02	-0.0	-0.01	0	0	-0.04	0	0.02	0	0	-0.0	-0.07	0	0.01	0.0	0.0	0	0	0	0.0	0	-0.05	0.0	-0.01	0	-0.04	0.0	0	0.0	-0.12	0	0	0	0	0	0	-0.03	0	0	0.01	0	0	0	-0.03	0	-0.02	0.0	0	0	0	0	0	0.0	0	0.0	0	0.0	0	0	0	0.0	0.0	0	0.0	0.0	0.02	0	-0.02	0.0	0	0	0	0	0.01	0.07	0.0	0.0	0	0	0.0	0	0	0	0	0	0	0	0	0	0	0.0	0	0	0	0	0	0.01	0	0	0.0	0	-0.03	0.0	-0.07	0	0	0.0	0.0	0	0	0.03	0.0	0.0	0	0.05	0	0.0	0	0.03	0.0	0.0	0.0	0.01	0.0	0.03	-0.01	0.01	0	0	-0.01	0	0	0	0	0	0	-0.0	0.02	-0.07	-0.03	0.0	0	-0.02	0.0	0	0.0	0	0.0	0	0.03	0.0	0.0	0	HP	0.0	0	-0.05	-0.01	0.08	0	0.0	0	0	0	0.0	0	15	0.0	0.0	0	0	0	-0.05	0	0	0	0	0	0	0.0	0	-0.05	-0.01	-0.02	0.07	0	-0.01	0	0	0	-0.01	0	0.0	0	0	-0.06	0	0	0	0.0	0.0	0	0.0	-0.04	-0.01	-0.04	0	-0.02	-0.02	0	0.04	0	0.0	0	0.0	0.0	0	0.0	0.11	-0.04	0	0	-0.01	0	0	0	0	0	0.0	0.0	0	-0.03	0	0.0	0	0	-0.03	0	0	0.0	0	0.03	-0.05	0	0	0	0	0.0	0.0	0.0	-0.02	0.0	-0.01	0.0	0.02	0.0	0	0.04	0	0.01	0	0	0.0	0.0	0.01	0.0	-0.01	0	0	0	0	0	-0.03	0	0	0	0	-0.03	0.02	0.0	0.0	0	0	0.0	0	0.0	0	0	0.0	0	0	0	0.0	0	-0.0	0	0	0	0.0	0.02	0	0.0	0	0	0	0	0	0	0	0.01	0	0	0	0.0	0	0	0.06	0	0	-0.01	0	0.0	-0.02	0	-0.02	0.0	0	0	0	0	0	0	-0.04	0.07	-0.05	0.0	-0.05	0.0	0.0	0.0	0.0	0	0.0	0	0	0.0	0	0	0	0	0	0	0.09	0	0.01	0	0	0	-0.02	0.01	0	0.0	0	-0.06	0	0	0	-0.02	0	0	0.01	0	0.02	0.01	0	0	0.0	0.05	0	0	0	0	0	0.0	0	-0.08	0	-0.02	0	0	0	-0.01	0.0	0.0	0	0.0	0	0	-0.01	0	0.0	0	0	0.0	0	0.0	0.02	0	0.0	0.0	-0.01	0.0	0.0	0	-0.03	0	-0.01	0	0.04	0.01	0	0	0	0	0.0	-0.03	0	0.01	0	0.0	0	0	0.0	0	0.0	0.07	0.0	0	0.0	0.02	0	0.0	0.0	0	0	0	0.0	0	0	0	0.0	-0.02	0	0.0	-0.01	0.0	0	0	0	0	-0.02	-0.0	0	0	0	0	0.03	0	0.0	0	0	0.04	0	0.02	-0.01	0	0	0.0	0	-0.0	0	0.0	0.0	0	0	0	0	0	0	-0.04	-0.0	0	0.0	0	0	0	0	0.03	0	0	0	0	-0.01	0.0	0	0	0	0	0	0.0	0.0	0.0	0	0	0	0.05	0	0	0.06	0	0.0	-0.04	-0.01	0.0	0	-0.07	0	0.01	0.0	0	0	0	0	0	0	0.0	0	0	0	0	0.0	0	0	0	-0.0	0	0	0	0.0	0.0	0	0	0.0	0	0.0	0	-0.02	-0.06	0.0	0	0	0.07	0.0	0.0	-0.01	-0.02	0	-0.02	0.0	0.01	0	0	0.07	0.06	0	0	0.0	0.0	0	0.0	0	0.01	-0.01	0.01	0.03	0	0	0	0	0	0	0.03	0.01	0	0	0	0	0	0.0	0.04	0.0	0.01	0.02	0	-0.01	0.0	0	0	0	0.05	0.0	-0.03	0	0	0.0	0.0	0	0.0	0.0	0	0	0	0	0	0	0.01	0	0.0	0	-0.04	-0.04	0	-0.01	0	0	0.02	0	0.01	0	-0.02	0.0	-0.01	0	0	-0.05	-0.02	-0.0	0	0.0	-0.01	0	-0.01	-0.05	0.0	-0.01	-0.02	0	-0.01	0	-0.05	0	0	0	0	0	0	0	0	0	0.01	0.0	0	0	0	0	0	0	0	0	0	0	0	0	-0.02	0	-0.01	0	-0.04	0.02	0.08	-0.03	0	0	0.03	0	0	0	0	0.0	0.0	0	0	-0.03	0.0	0	0	0	0	0.05	0	0.0	0	0	0	0.0	0.01	0	0	0.0	0.1	0	0	-0.05	0	-0.05	-0.01	0	0.0	0.06	-0.03	0	0	0	0	0	0	0	0	0	0.0	0	0.0	0	0	0	0.02	0.0	0	-0.04	0	0.01	0	0.02	-0.0	0.0	0	0	0.0	0.03	0	0.0	0.0	-0.02	0	0	-0.06	0	0	0	0.01	0.0	-0.04	0	0	0	0	-0.01	0	-0.03	0.05	0.0	-0.01	0	0	0	0	0	0.01	0.03	0	0.0	0.02	0	0	0.0	0.07	0	0.0	0	0	0.03	0	0	0	0	0	0.0	0	0	0.0	0	0	0	0.02	0	0	0	0	0	0	0	0.0	0.0	0	0.01	0	0	0.02	0.05	-0.01	0	0	0	0	0.0	0	0.03	-0.0	0	0	0	0	0	0	0	0.0	0	0.0	0	0	0.02	0	0.0	0	0.0	0	-0.02	0	0	0	0	0	0	0	0	0	0.03	0	0	-0.0	0.05	0	0.0	0	0	0.0	0	-0.01	0	0	0.02	-0.01	0	0	0	0	0.0	0	0.0	0	0	0.0	0.0	0.0	-0.01	0.06	0	0	-0.01	0	-0.01	0	0.0	0.08	0	0	0	0	0	0	0	0	0.0	0	0	0.0	0	0	-0.03	0.0	0	0	0.0	0	0	0.0	0.0	0.0	-0.01	0.08	-0.08	0	0.04	-0.04	0	0	-0.01	-0.07	0	-0.0	0.05	0	0	0	0.0	0.06	0	0.0	0	0.01	0.0	0.0	0	0	0.0	0	0	0	0	0	0	0	0	-0.03	0	-0.03	0	0	0.0	0	0.0	0.0	0	0	0	0	0.0	0.0	0	0	-0.02	0.0	0	-0.05	0	-0.02	0	0	0	-0.05	0.03	-0.08	0.0	-0.01	0.0	0	0	0	0.0	0	0.0	-0.03	0.0	-0.04	0	0	-0.01	0	0	0	0	0	0	0	0	0	0	0	0	0	-0.06	0	0	0.03	-0.03	0.0	0	0	0.0	0	0	0	0	0.0	0	0	0	0.0	0	0.0	0.0	0	-0.0	0.0	-0.01	0	0	0	-0.03	0	0	0	0	-0.0	0.0	0	0	0	0	0	0	-0.03	0.02	0.0	0	-0.04	0.01	0.0	0.04	0.0	0	0.0	0	-0.01	0.0	0.08	-0.02	0.0	0	-0.02	0	0	0	0.05	0	0	0	0	-0.01	0	0	0	0.0	-0.09	0	0.0	0	0.04	0.0	0.0	-0.02	0	0	0	0	0.0	0.0	0	0	0.0	0.03	0.0	0	-0.02	-0.01	0.0	0	0	0	0	-0.02	0	0	0	0	0	0.0	0.02	0	0	0.01	0.03	0	0	0.0	0.01	0.0	-0.08	0.0	0	0	0.04	0	0.0	0	0	0	0	0	0.0	0	0	0	0.0	0.0	0	0	0	0.0	0.0	0	0	0.03	0	0	0	0.03	0.0	-0.04	0.02	-0.06	0.0	0	0	0.0	-0.01	0.0	0	0	0	0.0	-0.03	0.0	0	0	0	0.0	0	0.0	0.01	0.0	0	0	0	0	0	0	0	0.0	0	0.0	0	0.0	0	0	0	0.0	0	0	0.0	0	0.0	0	0	0	-0.02	0.01	0	0	0.02	0.01	0	-0.08	0	0	0	0	0.0	0.06	0	-0.01	0	-0.03	0.0	0	0.0	0	0.04	0.0	0	0	0	0	0	0.0	0	0	0	0	0	0.0	0	0	0.0	0	0	0.09	0	-0.02	0	0	0	0	0	0	0	0	0	0	0.01	0	0	0.0	0	0.0	0	0	0	0	0	0	0.02	0.0	0.0	-0.01	0	0	0	-0.03	0.0	0.0	0	0	0.02	0	0.0	-0.06	0.01	0.0	0	0.03	0.0	0	0.0	0	0.04	-0.01	0	0	0	0	0.0	0.0	0.01	0	0.0	0	0.0	0	0	0	0	0	0.04	0.01	0.0	0.0	0	0.0	0.02	0	0	0	0	0	0	0	0	0.02	0.01	0	0	0	0	0.0	-0.04	0	0	0	0	0	0	0.01	0	0	-0.0	0.0	0.04	0	0.0	0.0	0	-0.01	0	0	0	-0.01	0.02	0	-0.03	0	0	0	0.08	0.0	0.0	0	0	0.0	0	0	0	0	0	0	0	0	0	0	0	0	0	0	0.0	0.0	0.02	0	0	0	0	-0.07	-0.03	0	0	0.05	0.0	0	0.0	0.0	0	0	0	-0.04	0	0	0	0	-0.0	0.0	0	0	0	-0.06	-0.03	0.0	0	0	-0.04	0	0	0	0.05	0	0	0	-0.04	0	0.0	0	0	0	0.06	0	0	0	0.07	0	0	0	0.02	0	0	0	0	0.0	0	0	0.0	0.05	0	0	-0.05	0.02	0.0	0	0	-0.08	0	0	0	0	0.0	0	0.0	-0.06	-0.08	0.0	0	0	-0.03	0.01	0	0.0	0	0	0	0	0.0	0	0.02	0	-0.02	0	0	0	0	0	0.04	0	0	0	0	0	-0.0	0	-0.01	0	0	0	0.0	0.0	0.02	0.0	0	0	0	0	0	0	0	-0.01	0.0	0.03	0	0.0	-0.01	0.0	0.03	-0.05	-0.0	0.02	0.0	0	0	0	0	0.0	-0.05	0.0	0.0	0	0.0	0	0	0.03	0	0.0	0	0.0	0.0	0	0	0	-0.0	-0.01	0	0	0.01	0	0.0	0	0.01	0	0	0	0	0.0	0.0	-0.03	0	0	0	0	0.07	0.0	0.05	0	0	0.0	-0.04	0	0	0.0	0.0	0.0	0	0	0	0	0.11	0.0	0	0	0	0.01	0	0	0.04	-0.01	0.0	-0.01	0	0	0.0	0	0.01	-0.02	0.0	0	0	0	0	0	0	0	0.0	0	0.0	0.0	0	0.05	0	0	0.0	0	0	0	0.0	-0.01	0.0	-0.01	0	0	0	0	0	-0.06	0	0	0	-0.03	0	0	0	0	0	0.0	0.0	0.0	0	0	0	0.0	0	0	0.0	0	0	0	0	0	0	-0.02	-0.0	0	0	-0.03	0.0	0.0	0	0	0	0.0	0	0	0	0	0	0.0	0.0	0.04	0.0	0	0	0	0	0	0.05	0.06	0	0	0	0	0	0	0.0	0	0.0	0	-0.3	-0.02	0	0	0	0.01	0	0	0.0	-0.06	0.08	0	0.0	0.0	0	0	0	0	0.0	0.0	0	0	-0.08	0.0	-0.01	0.0	0.0	-0.0	-0.01	0	0	0	-0.02	19	0.0	0.03	-0.01	0	0	0.0	-0.0	0.0	0	-0.02	0.0	0	0.0	0.04	0	0.0	0.01	0.0	0	-0.04	0.0	0	0	0	0.0	0	0.0	0	0	0.0	0	0	0	0	0	0.05	0	0.0	0	0	-0.04	0.0	0	0	-0.0	0.06	0.03	0.0	0	0	0	0	0.02	0	-0.02	-0.01	0.05	0.08	0	0.0	0	0	0.0	-0.0	0	0.0	0	0.02	0	0	0	0	0.06	-0.08	0.0	0	-0.01	0.03	0.0	0	0	-0.01	-0.02	-0.02	0.0	0	0	0.0	-0.04	0	0	0.0	0.0	0.0	0	0	1	0	0	0	0	-0.0	0	-0.01	0	0	0.0	0.0	0	0	0	0	-0.01	0.01	0.02	-0.04	0.0	0	0	-0.03	0.04	0	0	0.0	0.0	0	0.03	0	0	0	0.02	0	0	0	0	0	0	-0.01	0	0.03	0	0	0.06	0.0	0.0	0.0	0	-0.05	-0.02	0.01	0.07	0	0	0	0	0	0	0	0.0	0	0.01	-0.07	0	0	0	0.0	0.0	0	0	0.0	0	0	-0.02	0.03	0.0	-0.02	0.0	0	0	0.0	0	-0.04	0	0	0.0	0	0	0	0	0.07	-0.0	0.0	-0.03	-0.05	-0.02	0	0	0.02	0.0	0	0.04	0.0	-0.02	0.0	0	0	0	0	0	0.0	-0.02	0	0	0.0	0.02	0.0	0	0.0	0	0	0.03	0.03	0	0	-0.02	0	0.0	0	-0.06	0	0.0	0	0.0	0	0	0	0	0	0	-0.0	0.02	0	-0.04	0	0	0	0	0.09	0.06	0	0.0	0.0	0	0	0	-0.05	0	0	0	0	0	0.04	0.05	-0.0	0	0.06	-0.05	0	0.04	0.0	0.0	0	0	0.0	0	-0.02	0.0	0.0	-0.02	0.06	0.06	0.0	0	-0.03	0	0.04	0	0	1	0.81
intracranial extraskeletal myxoid chondrosarcoma	0	0	0.0	0	0.0	-0.0	0	0.03	0	0	0	0.04	0	0.0	0	0	-0.01	0.0	0.0	0.01	0.0	0	-0.04	0	0	0.0	0.06	0	0	0.02	0.06	0	0	0	0	0	0	0	0	0	0.1	0	0.0	0.06	0.05	0	0.02	0.03	-0.01	0.03	0.0	0	0.01	-0.0	0	0.03	0.0	-0.06	0	0	0	0	0.01	0.0	0.0	0	0	0	0	0	0	0	0	0.0	0	0.01	0	0.0	-0.0	0.0	0.0	0	0	0	0	0	0.0	0	-0.05	-0.08	0	0	0.0	0	0.01	0	0	0	0.0	-0.06	0	-0.01	0.0	0.0	0	-0.08	0	0.0	0.0	0	0	0.0	0	-0.01	-0.0	-0.0	0	-0.01	0	-0.04	0	0	0.0	0.0	0	0	0	-0.05	0.04	0	0.0	-0.0	0.04	0.0	0.05	0	0	0.0	0	0	0	0.0	0	-0.12	0	0.0	0.01	0	0	0.04	0	0	0.0	0	0.01	0	0.0	0.03	0	0	0.0	0	0	0.0	0	0	0.0	0.0	0	0	0	-0.07	0.0	0	0	0	0	0	0	0	0	0.0	0	0.0	-0.03	0.01	0	0	0	0.0	0	0.05	0	0.04	0	-0.05	0	0	0.02	-0.03	0.0	0	-0.03	0.0	0.0	0	0	0.0	0.01	0	0	0.01	0	0	0	0	0	0	0	0	0	0	0	-0.02	0	0	0	-0.01	-0.0	0	0.0	0	0.0	0.0	0	0.04	0.0	0.0	0.0	0	0	0	0	0	0	-0.05	0	0	0.02	-0.04	-0.02	0	0.01	0.0	-0.01	0	0	0	0	0.0	0	0	0.0	0.06	0.1	0.0	0.0	-0.12	0	0.02	0	0.0	0	0	0	0.05	0.0	0	0	0	0.0	0	-0.01	0	-0.06	0.0	0	0	0	0.0	0	0	-0.04	-0.04	0	0	0.0	0.0	0	0.0	0	0	0.0	0	0	-0.05	0	0	0	0	0.0	0	0	0.0	0	0	0.0	0	0	-0.04	0.01	0	-0.03	0	0	0.06	0	-0.02	0	0.0	0.0	0	0	0	0.0	0	0.0	0	0	0	0.0	0	0.0	0	0.02	-0.04	0	0	-0.06	0.0	0	0	0	0	-0.01	15	-0.02	0.0	0	0	0	0.0	-0.06	-0.03	0	0.03	0	0.0	-0.01	0	-0.04	0	0	-0.08	-0.02	0	0	0.03	0	0.0	0	0	0	0	0	0	-0.05	0	-0.05	0.0	0.0	0.04	0.0	0	0.02	0.0	0	0	0	0	0	0	0	0	-0.06	0	0	0	0	0	0	0.0	0	0.0	0	0	0	0.03	-0.01	0.0	-0.04	0	0.07	0	0.0	0	-0.02	0.0	0.01	0	-0.02	0	0	-0.04	-0.0	0.01	0.0	0.0	0	0	0	0.0	0.0	0	0.0	0	0.0	-0.02	0	0.02	0	0.04	0	0	0	0	0	0	-0.04	-0.06	0	0	0	0	-0.01	0.0	0	-0.01	0	0	0	-0.02	0.0	0	0.0	0	0	0	0	0.0	0.0	0	0.0	0.0	0.04	0.0	0.0	0	0.0	0	0	0	0.0	0	0.05	0	0	0	0.01	0	0	0	0	-0.04	0.02	0	0	0	0.04	0.01	0	0.0	0.0	0	0	0	0.0	0.0	0	0	0	0	0.08	0	0.04	0	0.0	0	0.0	-0.0	0.0	-0.02	0	0	0	0.0	-0.02	-0.0	0	0	0	0	0	0	0	0.0	0	0	0	0	0	0	0.0	-0.06	0	0	12	0	0	0	0.0	0	0	0	0.0	0.0	0.0	0	0	0	0	0.01	0.0	0	0.0	0.02	0	0	-0.06	-0.02	0	0	0.0	0	0.0	0.0	0.05	0	0	0	0	0	0	0	0	-0.03	0	0	0.0	0	0	0	0	0	0.0	0	-0.01	0.0	-0.03	0	0.0	0	-0.02	0	0.0	0	0	0	0	0	-0.0	-0.08	0	0	-0.03	0	0	0	0.0	0.0	0	0	0	0	0.0	0	-0.04	0	0.02	0	0	-0.02	0.06	0.03	0.03	0.0	0	0.04	0	-0.01	0	0.0	0	0	0.0	0.0	0	0.0	0.0	-0.02	0.0	0	0	0.0	0	-0.04	0.02	0.0	0	0.04	0.0	0	-0.06	0.0	-0.03	0.05	0.0	0.06	0.0	-0.05	0	0	0.03	0	0	0	0.0	0.01	0.0	0	0.0	0	0	0.0	0	0.0	0.0	0	0.0	0	0.0	0.0	0	0	0	0	0	0.0	0	0	0	0	0.0	0.02	0.0	0	0.0	0	0	0	0	0.01	0	0.0	0	0	0	0.0	0.0	0	0	0	-0.02	0	0	0	0.0	0.0	0	0	0	0	0	0	0	-0.02	0.04	0.0	0.0	0	0	0.01	-0.01	0.0	0	0	0.0	-0.04	0.0	0	0.0	0	0.02	0.0	0.0	0.04	-0.03	0	0.07	0.1	0.0	0.0	-0.02	0	0.0	0	0	0.0	-0.02	-0.02	0	0.07	0.0	0	0	0.0	-0.04	0	-0.03	0	0.0	-0.03	0	0.0	0	0	-0.01	0	0.01	0	16	0	0.0	0.0	0	0.0	0	-0.02	0.0	0	0.0	1.0	0.02	0.0	0	0.0	0	0	0	0	-0.02	-0.01	-0.02	0.0	0	0	0.0	0.0	0	0	0	-0.06	0	0.01	-0.03	0.0	0.04	0	0	0	0	0	0	0.0	0	0.0	-0.0	0	0.0	0	0.02	-0.04	0.0	0	0.0	0	0.0	0.0	0	0	-0.01	0.0	0.01	0	0.0	0	0	0.01	0.0	0	0	0	0.08	0	0	0	0	0	0.0	0.0	0.0	0	0	0	0.02	0	-0.04	0.0	0.0	0.0	-0.04	-0.08	0	0	0.0	0	0	0	-0.02	0.0	-0.01	0	0	0.0	-0.02	0.0	0	0.0	0	0	0	0.0	0.02	0.0	0	0	0	0	0	0.0	-0.01	0	0	0.03	0	0.0	-0.04	0	0	0.0	0	0.0	0.03	0.0	0	0	0	0	0	0	0	0	0	-0.02	-0.05	0.01	0	0	-0.01	-0.01	0.0	0	0	0	0	0	-0.04	0	0	0.0	0.0	0	0.0	0	0	0	-0.01	0.0	0.03	0	0	0.13	0.0	0.0	0	0	0.08	0.0	0.0	0.03	0	0	0.0	0.0	0	-0.01	0	0	0.0	0	0	0.0	-0.05	-0.0	0.0	0	-0.04	0.0	0.0	0.02	0.05	0.05	0	0	0.05	0	-0.05	0	0	0.02	0.01	0	-0.04	0.0	0.0	0	0	0	0.0	0	-0.01	0.0	-0.02	0	-0.03	0.0	0	0.01	0.03	0	0	0	0	0	0	0.04	0	0	-0.03	0	0	0	-0.04	0	0.03	0.06	0	0	0	0	0	0.0	0	0.0	0	0.0	0	0	0	0.0	0.0	0	-0.0	0.0	-0.01	0	0.03	0.0	0	0	0	0	0.04	0.03	-0.0	0.0	0	0	0.0	0	0	0	0	0	0	0	0	0	0	0.0	0	0	0	0	0	-0.04	0	0	0.0	0	-0.09	0.0	-0.03	0	0	0.04	0.0	0	0	0.01	0.0	0.0	0	-0.0	0	0.0	0	0.0	0.0	0.0	0.0	0.03	0.0	-0.01	0.04	-0.0	0	0	-0.04	0	0	0	0	0	0	-0.01	0.01	0.04	-0.01	0.0	0	0.0	0.0	0	0.0	0	0.0	0	-0.01	0.0	0.0	0	MONDO	0.0	0	-0.02	0.03	0.04	0	0.0	0	0	0	0.0	0	32	0.0	0.0	0	0	0	-0.01	0	0	0	0	0	0	0.0	0	-0.05	0.04	0.04	0.0	0	-0.02	0	0	0	0.02	0	0.0	0	0	0.04	0	0	0	-0.02	0.0	0	-0.03	0.07	-0.02	0.03	0	0.04	-0.01	0	0.04	0	0.0	0	0.0	0.0	0	0.0	-0.0	0.08	0	0	-0.0	0	0	0	0	0	0.0	0.0	0	0.01	0	0.0	0	0	0.08	0	0	0.0	0	-0.03	-0.07	0	0	0	0	0.0	0.0	0.0	-0.06	0.04	-0.07	0.0	-0.0	0.01	0	-0.02	0	-0.05	0	0	0.0	0.0	0.04	0.0	0.0	0	0	0	0	0	-0.05	0	0	0	0	-0.0	0.04	0.0	0.0	0	0	0.0	0	0.0	0	0	0.0	0	0	0	0.0	0	-0.05	0	0	0	0.0	-0.05	0	0.0	0	0	0	0	0	0	0	-0.06	0	0	0	0.0	0	0	-0.03	0	0	0.01	0	0.0	0.08	0	-0.03	0.0	0	0	0	0	0	0	0.01	0.04	0.02	0.0	0.01	0.0	0.0	0.0	0.0	0	0.0	0	0	0.0	0	0	0	0	0	0	0.05	0	0.0	0	0	0	-0.04	0.03	0	0.0	0	-0.02	0	0	0	-0.03	0	0	0.01	0	0.02	-0.03	0	0	0.0	-0.04	0	0	0	0	0	0.0	0	0.03	0	0.03	0	0	0	-0.01	0.0	0.0	0	0.0	0	0	0.03	0	0.0	0	0	0.06	0	0.0	0.02	0	0.0	0.06	0.08	0.0	0.01	0	0.02	0	0.04	0	0.02	-0.03	0	0	0	0	0.0	0.02	0	-0.03	0	0.0	0	0	0.0	0	0.0	0.0	0.0	0	0.0	0.0	0	0.0	0.0	0	0	0	0.0	0	0	0	0.0	-0.01	0	0.0	-0.03	0.0	0	0	0	0	-0.07	-0.04	0	0	0	0	0.05	0	0.0	0	0	0.02	0	-0.06	0.01	0	0	0.04	0	0.06	0	0.0	0.0	0	0	0	0	0	0	-0.05	0.03	0	0.0	0	0	0	0	-0.01	0	0	0	0	0.06	0.0	0	0	0	0	0	0.0	0.0	0.0	0	0	0	0.04	0	0	0.03	0	0.0	0.02	0.04	0.02	0	0.03	0	-0.03	0.0	0	0	0	0	0	0	0.0	0	0	0	0	0.0	0	0	0	-0.02	0	0	0	0.0	0.0	0	0	0.0	0	0.0	0	-0.05	0.03	0.0	0	0	0.0	0.0	0.0	-0.01	-0.01	0	0.06	0.0	-0.04	0	0	0.03	-0.02	0	0	0.0	0.0	0	0.03	0	-0.05	-0.03	0.01	0.07	0	0	0	0	0	0	0.01	-0.01	0	0	0	0	0	0.0	-0.03	0.0	0.07	0.03	0	0.06	0.0	0	0	0	-0.02	0.1	-0.01	0	0	0.0	0.0	0	0.0	0.0	0	0	0	0	0	0	0.01	0	0.0	0	-0.04	0.01	0	-0.03	0	0	0.0	0	-0.02	0	-0.07	0.0	0.03	0	0	0.01	0.01	-0.01	0	-0.06	0.0	0	-0.02	0.0	0.0	0.03	0.0	0	-0.02	0	-0.01	0	0	0	0	0	0	0	0	0	-0.01	0.0	0	3	0	0	0	0	0	0	0	0	0	0	-0.06	0	-0.02	0	0.02	0.03	-0.03	0.02	0	0	-0.01	0	0	0	0	0.0	0.0	0	0	0.05	0.0	0	0	0	0	0.03	0	0.0	0	0	0	0.0	-0.0	0	0	0.0	0.01	0	0	-0.0	0	-0.08	0.01	0	0.0	-0.05	-0.04	0	0	0	0	0	0	0	0	0	0.0	0	0.0	0	0	0	0.01	0.0	0	-0.01	0	0.01	0	0.03	-0.09	0.0	0	0	0.0	-0.02	0	0.0	0.0	0.03	0	0	-0.08	0	0	0	-0.03	0.0	0.0	0	0	0	0	0.01	0	-0.04	0.01	0.0	-0.06	0	0	0	0	0	0.01	0.03	0	0.0	0.01	0	0	0.0	-0.02	0	0.0	0	0	0.01	0	0	0	0	0	0.0	0	0	0.0	0	0	0	0.07	0	0	0	0	0	0	0	0.0	0.04	0	-0.04	0	0	-0.06	0.01	-0.02	0	0	0	0	0.0	0	-0.02	0.01	0	0	0	0	0	0	0	0.0	0	0.0	0	0	-0.05	0	0.0	0	0.0	0	0.04	0	0	0	0	0	0	0	0	0	0.02	0	0	-0.0	0.02	0	0.0	0	0	-0.0	0	-0.03	0	0	-0.07	0.04	0	0	0	0	0.0	0	0.01	0	0	0.0	0.0	0.0	0.01	-0.01	0	0	-0.02	0	-0.02	0	0.0	0.01	0	0	0	0	0	0	0	0	100.0	0	0	0.0	0	0	0.05	0.0	0	0	0.0	0	0	0.0	0.0	-0.0	-0.01	0.0	-0.04	0	0.04	-0.06	0	0	0.01	-0.05	0	0.01	0.02	0	0	0	0.0	-0.04	0	0.0	0	-0.01	-0.0	0.0	0	0	0.0	0	0	0	0	0	0	0	0	-0.02	0	-0.06	0	0	0.0	0	0.0	0.0	0	0	0	0	0.0	0.0	0	0	-0.02	0.0	0	0.07	0	0.04	0	0	0	0.04	-0.02	-0.03	0.0	0.04	0.0	0	0	3	0.0	0	0.0	-0.06	0.0	0.0	0	0	0.04	0	0	0	0	0	0	0	0	0	0	0	0	0	-0.0	0	0	0.04	0.03	0.0	0	0	0.0	0	0	0	0	0.0	0	0	0	0.0	0	0.0	0.0	0	0.07	0.02	0.01	0	0	0	-0.01	0	0	0	0	-0.02	0.0	0	0	0	0	0	0	-0.02	-0.01	0.0	0	-0.01	-0.04	0.0	-0.01	0.0	0	0.0	0	0.02	0.0	-0.02	0.0	0.0	0	-0.04	0	0	0	-0.01	0	0	0	0	0.02	0	0	0	0.0	-0.02	0	0.0	0	0.06	0.01	0.0	-0.02	0	0	0	0	0.0	0.0	0	0	0.0	-0.05	0.0	0	-0.04	-0.01	0.0	0	0	0	0	0.01	0	0	0	0	0	0.0	-0.04	0	0	0.03	0.01	0	0	0.0	-0.02	0.0	-0.01	0.0	0	0	0.07	0	0.0	0	0	0	0	0	0.0	0	0	0	0.0	-0.0	0	0	0	0.0	0.0	0	0	-0.03	0	0	0	0.0	0.0	0.07	-0.01	0.03	0.0	0	0	0.0	-0.06	0.0	0	0	0	0.0	0.06	0.0	0	0	0	0.0	0	0.0	-0.0	0.0	0	0	0	0	0	0	0	0.0	0	0.0	0	0.0	0	0	0	0.0	0	0	0.0	0	0.0	0	0	0	-0.01	0.02	0	0	0.04	0.02	0	0.0	0	0	0	0	0.05	0.02	0	0.01	0	-0.06	-0.01	0	0.0	0	0.03	0.0	0	0	0	0	0	0.0	0	0	0	0	0	0.0	0	0	0.0	0	0	0.02	0	-0.04	0	0	0	0	0	0	0	0	0	0	0.03	0	0	0.0	0	0.0	0	0	0	0	0	0	-0.01	0.0	0.0	0.01	0	0	0	0.03	0.0	0.0	0	0	-0.02	0	-0.0	-0.04	-0.01	0.0	0	0.02	0.0	0	0.0	0	0.01	0.02	1	0	0	0	0.0	0.0	-0.01	0	0.0	0	0.0	0	0	0	0	0	0.01	0.0	0.0	0.0	0	0.0	0.02	0	0	0	0	0	0	0	0	-0.01	-0.01	0	0	0	0	0.0	-0.01	0	0	0	0	0	1	-0.07	0	0	-0.03	0.0	-0.01	0	0.0	0.0	0	0.06	0	0	0	-0.05	0.01	0	0.05	1	0	0	0.01	0.0	0.0	0	0	0.0	0	0	0	0	0	0	0	0	0	0	0	0	0	0	0.0	0.05	0.01	0	0	0	0	0.01	-0.0	0	0	-0.05	0.0	0	0.0	0.0	0	0	3	0.03	0	0	0	0	-0.03	0.0	0	0	0	0.03	-0.02	0.0	0	0	0.03	0	3	0	0.02	0	0	0	-0.01	0	0.0	0	0	0	0.07	0	0	0	0.02	0	0	0	0.01	0	0	0	0	0.0	0	0	0.0	0.01	0	0	0.04	0.03	0.0	0	0	0.03	0	0	0	0	0.0	0	0.0	0.05	-0.01	4.0	0	0	-0.08	-0.03	0	0.0	0	0	0	0	0.0	0	-0.02	0	-0.02	0	0	0	0	0	-0.01	0	0	0	0	0	-0.0	0	0.03	0	0	0	0.0	0.01	0.03	0.0	0	0	0	0	0	0	0	0.01	0.0	0.01	0	0.0	-0.05	0.0	0.01	-0.02	-0.01	0.0	0.0	0	0	0	0	0.0	-0.04	0.0	0.0	0	0.0	0	0	0.01	0	0.0	0	0.0	0.0	0	0	0	-0.03	-0.05	0	0	-0.02	0	0.0	0	0.0	0	0	0	0	0.0	0.0	-0.0	0	0	0	0	-0.02	0.0	0.06	0	0	0.0	0.04	0	0	-0.08	0.0	0.0	0	0	0	0	0.09	0.0	0	0	0	-0.02	0	0	0.02	0.03	0.0	0.0	0	0	-0.01	0	-0.04	-0.02	0.0	0	0	0	0	0	0	0	0.0	0	-0.0	0.0	0	-0.0	0	0	0.0	0	0	0	0.0	0.01	0.0	-0.02	0	0	0	0	0	-0.07	0	0	0	0.04	0	0	0	0	0	0.0	0.0	0.0	0	0	0	0.0	0	0	0.0	0	0	0	0	0	0	-0.0	0.01	0	0	0.09	0.0	0.0	0	0	0	0.0	0	0	0	0	0	0.0	0.0	-0.01	0.0	0	0	0	0	0	0.01	0.04	0	0	0	0	0	0	0.0	0	0.0	0	-0.29	-0.05	0	0	0	-0.05	0	0	0.0	-0.06	-0.0	0	0.01	0.0	0	0	0	0	0.0	0.0	0	0	0.0	1.0	-0.04	0.0	0.0	-0.04	0.02	0	0	0	0.01	1	0.0	-0.01	0.08	0	0	0.0	0.0	0.0	0	0.0	0.0	0	0.0	-0.11	0	0.0	-0.01	0.0	0	0.01	0.0	0	0	0	0.0	0	0.0	0	0	0.0	0	0	0	0	0	-0.0	0	-0.04	0	0	-0.0	0.0	0	0	0.06	0.04	-0.06	0.0	0	0	0	0	0.01	0	0.05	0.03	0.02	0.06	0	0.0	3	0	0.0	0.02	0	0.0	0	-0.02	0	0	0	0	0.06	0.04	0.0	0	-0.01	0.03	0.0	0	0	-0.02	0.02	0.02	0.0	0	0	0.0	-0.0	0	0	0.0	0.0	0.0	0	0	2	0	0	0	0	0.02	0	0.03	0	0	0.0	0.0	3	0	0	0	0.01	-0.01	0.03	-0.01	0.0	0	0	0.01	-0.05	0	0	-0.08	0.0	0	-0.03	0	0	0	0.02	0	0	0	0	0	0	-0.05	0	-0.04	0	0	0.02	0.09	0.0	0.0	0	-0.02	-0.02	0.03	0.02	0	0	0	0	0	0	0	0.0	0	0.05	-0.02	0	0	0	-0.03	0.0	0	0	0.0	0	0	-0.02	-0.03	0.0	0.02	0.0	0	0	0.0	0	-0.09	0	0	0.0	0	0	0	0	-0.01	0.01	0.0	-0.01	-0.02	0.01	0	0	0.04	0.0	0	-0.06	0.0	0.05	0.0	0	0	0	0	0	0.0	0.0	0	0	0.0	0.0	0.0	0	0.0	0	0	-0.04	-0.01	0	0	0.01	0	0.0	0	-0.04	0	0.02	0	0.0	0	0	0	0	0	0	0.0	0.05	0	0.03	0	0	0	0	0.02	-0.01	0	0.0	0.0	0	0	0	0.0	0	0	1	0	0	0.0	-0.01	0.0	0	-0.03	-0.08	0	0.03	0.0	0.0	0	0	0.0	0	-0.01	0.0	0.0	0.05	0.02	0.06	0.0	0	-0.01	0	0.0	0	0	1	0.81
situs ambiguus	0	0	0.0	0	0.0	0.0	0	0.03	0	0	0	0.02	0	0.0	0	0	0.02	0.0	0.0	0.02	0.0	0	0.01	0	0	0.0	0.02	0	0	0.06	0.05	0	0	0	0	0	0	0	0	0	0.01	0	0.0	0.04	0.01	0	-0.03	0.05	-0.01	-0.01	0.0	0	0.03	-0.02	0	-0.08	0.0	0.04	0	0	0	0	0.06	0.0	0.0	0	0	0	0	0	0	0	0	0.0	0	0.0	0	0.0	-0.07	0.0	0.0	0	0	0	0	0	-0.08	0	-0.04	0.04	0	0	0.0	0	0.02	0	0	0	0.0	-0.03	0	0.02	0.0	0.0	0	-0.05	0	0.0	0.0	0	0	0.0	0	-0.02	0.07	0.06	0	0.02	0	-0.03	0	0	0.0	0.0	0	0	0	-0.0	-0.03	0	0.0	0.02	0.01	0.0	0.02	0	0	0.0	0	0	0	0.0	0	-0.04	0	-0.01	-0.06	0	0	0.02	0	0	0.0	0	-0.01	0	0.0	-0.01	0	0	0.0	0	0	0.0	0	0	0.0	0.0	0	0	0	0.04	-0.04	0	0	0	0	0	0	0	0	0.0	0	0.0	-0.04	0.01	0	0	0	0.0	0	-0.0	0	0.03	0	0.04	0	0	-0.01	-0.01	0.0	0	-0.02	0.0	0.0	0	0	0.0	-0.01	0	0	-0.02	0	0	0	0	0	0	0	0	0	0	0	-0.0	0	0	0	0.04	0.01	0	0.0	0	0.0	0.0	0	-0.07	0.01	0.01	0.0	0	0	0	0	0	0	0.04	0	0	0.07	0.02	-0.02	0	0.01	0.0	-0.0	0	0	0	0	0.0	0	0	1.0	0.02	-0.02	0.0	0.0	0.1	0	0.03	0	0.0	0	0	0	-0.01	0.0	0	0	0	0.0	0	0.02	0	-0.04	0.0	0	0	0	0.0	0	0	0.05	0.05	0	0	-0.0	0.0	0	-0.01	0	0	0.0	0	0	0.07	0	0	0	0	0.0	0	0	0.0	0	0	-0.01	0	0	-0.01	-0.05	0	0.04	0	0	0.02	0	0.0	0	0.0	0.0	0	0	0	0.0	0	0.0	0	0	0	0.0	0	0.0	0	0.02	-0.05	0	0	0.02	0.0	0	0	0	0	-0.04	8	0.05	0.0	0	0	0	0.0	0.01	0.04	0	-0.04	0	0.0	0.02	0	0.0	0	0	-0.03	0.03	0	0	-0.05	0	0.03	0	0	0	0	0	0	0.0	0	0.02	0.0	0.0	0.0	0.0	0	-0.05	0.0	0	0	0	0	0	0	0	0	-0.0	0	0	0	0	0	0	0.0	0	0.0	0	0	0	-0.01	0.03	0.0	0.02	0	-0.01	0	0.0	0	0.01	0.03	0.02	0	0.02	0	0	0.08	0.12	0.0	0.0	0.0	0	0	0	0.02	0.0	0	0.0	0	0.0	-0.01	0	0.11	0	-0.01	0	0	0	0	0	0	0.03	0.03	0	0	0	0	0.0	0.0	0	0.02	0	0	0	-0.03	0.0	0	-0.03	0	0	0	0	0.0	0.0	0	-0.03	0.0	0.02	0.0	0.0	0	0.0	0	0	0	0.0	0	0.01	0	0	0	-0.0	0	0	0	0	-0.02	0.0	0	0	0	0.05	-0.03	0	0.0	0.0	0	0	0	0.0	0.0	0	0	0	0	0.01	0	-0.04	0	0.0	0	0.0	0.03	0.0	0.0	0	0	0	0.0	0.05	0.01	0	0	0	0	0	0	0	0.0	0	0	0	0	0	0	0.0	0.02	0	0	6	0	0	0	0.0	0	0	0	0.0	0.0	0.0	0	0	0	0	-0.03	0.0	0	0.0	-0.03	0	0	-0.02	0.03	0	0	0.0	0	0.0	0.0	-0.01	0	0	0	0	0	0	0	0	-0.04	0	0	0.0	0	0	0	0	0	0.0	0	0.01	0.0	0.01	0	0.0	0	0.04	0	0.0	0	0	0	0	0	0.07	0.06	0	0	0.06	0	0	0	0.0	0.0	0	0	0	0	0.0	0	-0.02	0	-0.07	0	0	-0.08	-0.02	0.04	-0.04	0.0	0	0.08	0	-0.04	0	0.0	0	0	0.0	0.0	0	0.0	0.0	0.02	0.05	0	0	0.0	0	0.0	0.02	0.0	0	0.02	0.0	0	-0.04	0.0	0.05	0.04	0.0	-0.04	0.0	0.02	0	0	0.0	0	0	0	0.0	-0.07	0.0	0	0.0	0	0	0.0	0	0.0	0.0	0	0.0	0	0.0	0.0	0	0	0	0	0	0.0	0	0	0	0	0.0	0.01	0.0	0	0.0	0	0	0	0	0.05	0	0.0	0	0	0	0.0	0.0	0	0	0	0.01	0	0	0	0.0	0.0	0	0	0	0	0	0	0	-0.0	-0.09	0.0	0.0	0	0	-0.01	0.02	0.0	0	0	0.02	-0.03	0.0	0	-0.03	0	0.07	0.0	0.0	0.01	0.02	0	0.01	-0.01	0.0	0.0	-0.02	0	0.0	0	0	0.0	0.02	-0.01	0	0.02	0.0	0	0	0.0	0.06	0	0.03	0	0.0	0.04	0	0.0	0	0	0.0	0	-0.03	0	9	0	0.0	0.0	0	0.0	0	0.01	0.0	0	0.0	0.5	0.02	0.0	0	0.0	0	0	0	0	0.03	0.02	0.01	0.0	0	0	0.0	0.0	0	0	0	-0.0	0	-0.01	0.05	66.67	0.05	0	0	0	0	0	0	0.0	0	0.0	-0.02	0	0.0	0	-0.01	0.03	0.0	0	0.0	0	0.03	0.0	0	0	-0.04	0.0	0.02	0	0.0	0	0	0.0	0.0	0	0	0	0.0	0	0	0	0	0	0.0	0.0	0.0	0	0	0	-0.02	0	-0.0	0.0	0.0	0.0	-0.06	-0.1	0	0	0.0	0	0	0	-0.05	0.0	-0.04	0	0	0.0	0.0	0.0	0	0.0	0	0	0	0.0	0.02	0.0	0	0	0	0	0	0.0	-0.02	4	0	-0.0	0	0.0	-0.09	0	0	0.0	0	0.0	0.01	0.0	0	0	0	0	0	0	0	0	0	-0.04	0.04	0.0	0	0	0.05	0.04	0.0	0	0	0	0	0	0.01	0	0	0.0	0.0	0	0.0	0	0	0	-0.04	0.0	-0.05	0	0	0.05	0.0	0.0	0	0	-0.03	0.0	0.0	-0.01	0	0	0.02	0.0	0	0.05	0	0	0.0	0	0	0.0	0.06	-0.04	0.0	0	-0.05	0.0	0.0	0.01	0.02	-0.05	0	0	-0.03	0	-0.01	0	0	0.03	0.04	0	0.01	0.0	0.0	0	0	0	0.0	0	-0.02	0.0	0.06	0	0.06	0.0	0	-0.04	-0.07	0	0	0	0	0	0	0.02	0	0	0.0	0	0	0	-0.03	0	-0.05	-0.02	0	0	0	0	0	0.0	0	0.0	0	0.0	0	0	0	0.0	0.0	0	-0.01	0.0	-0.04	0	0.01	0.0	0	0	0	0	-0.01	0.01	-0.04	0.0	0	0	0.0	0	0	0	0	0	0	0	0	0	0	0.0	0	0	0	0	0	-0.08	0	0	0.0	0	0.05	0.0	-0.02	0	0	-0.06	0.0	0	0	0.08	0.0	0.0	0	-0.02	0	0.0	0	0.02	0.0	0.0	0.0	-0.05	0.0	0.02	0.01	0.03	0	0	0.0	0	0	0	0	0	0	-0.03	0.04	-0.0	0.01	0.0	0	-0.03	0.0	0	0.0	0	0.0	0	-0.03	0.0	0.0	0	MONDO	0.0	0	-0.01	0.02	-0.02	0	0.0	0	0	0	0.0	0	31	0.0	0.0	0	0	0	-0.01	0	0	0	0	0	0	0.0	0	-0.06	-0.06	-0.02	0.03	0	0.01	0	0	0	-0.0	0	0.0	0	0	0.0	0	0	0	-0.01	0.0	0	0.04	-0.01	0.0	0.04	0	0.01	0.01	0	0.07	0	0.0	0	0.0	0.0	0	0.0	0.03	-0.02	0	0	0.01	0	0	0	0	0	0.0	0.0	0	-0.01	0	0.0	0	0	-0.03	0	0	0.0	0	0.03	-0.03	0	0	0	0	0.0	0.0	0.0	-0.01	-0.02	0.05	0.0	-0.01	0.0	0	0.0	0	0.03	0	0	0.0	0.0	-0.02	0.0	-0.03	0	0	0	0	0	0.04	0	0	0	0	-0.02	0.05	0.0	0.0	0	0	0.0	0	0.0	0	0	0.0	0	0	0	0.0	0	-0.03	0	0	0	0.0	0.05	0	0.0	0	0	0	0	0	0	0	0.06	0	0	0	0.0	0	0	0.03	0	0	-0.03	0	0.0	-0.03	0	-0.03	0.0	0	0	0	0	0	0	0.03	-0.01	0.06	0.0	0.04	0.0	0.0	0.0	0.0	0	0.0	0	0	0.0	0	0	0	0	0	0	-0.04	0	0.03	0	0	0	0.02	-0.03	0	0.0	0	-0.04	0	0	0	0.0	0	0	-0.07	0	-0.01	-0.0	0	0	0.0	0.01	0	0	0	0	0	0.0	0	0.05	0	0.02	0	0	0	0.05	0.0	2.0	0	0.0	0	0	0.01	0	0.0	0	0	0.11	0	0.0	0.0	0	0.0	-0.01	-0.03	0.0	0.0	0	-0.05	0	0.05	0	-0.0	0.03	0	0	0	0	0.0	0.02	0	-0.03	0	0.0	0	0	0.0	0	0.0	0.03	0.0	0	0.0	-0.02	0	0.0	0.0	0	0	0	0.0	0	0	0	0.0	-0.01	0	0.0	0.07	0.0	0	0	0	0	-0.07	-0.02	0	0	0	0	-0.06	0	0.0	0	0	0.0	0	0.02	-0.01	0	0	0.02	0	-0.01	0	0.0	0.0	0	0	0	0	0	0	0.04	0.0	0	0.0	0	0	0	0	-0.04	0	0	0	0	-0.01	0.0	0	0	0	0	0	0.0	0.0	0.0	0	0	0	-0.03	0	0	-0.01	0	0.0	-0.08	0.0	-0.03	0	-0.02	0	0.04	0.0	0	0	0	0	0	0	0.0	0	0	0	0	0.0	0	0	0	-0.02	0	0	0	0.0	0.0	0	0	0.0	0	0.0	0	0.1	0.0	0.0	0	0	0.04	0.0	0.0	0.05	-0.01	0	-0.03	0.0	0.01	0	0	-0.0	-0.0	0	0	0.0	0.0	0	0.02	0	0.02	0.0	-0.01	0.01	0	0	0	0	0	0	0.0	-0.05	0	0	0	0	0	0.0	0.0	0.0	-0.0	0.0	0	-0.03	0.0	0	0	0	0.02	-0.05	0.05	0	0	0.0	0.0	0	0.0	0.0	0	0	0	0	0	0	0.03	0	0.0	0	-0.09	-0.02	0	0.02	0	0	-0.03	0	-0.03	0	-0.01	0.0	-0.02	0	0	0.05	-0.0	-0.03	0	-0.06	0.0	0	0.03	-0.01	0.0	0.05	-0.01	0	0.01	0	-0.03	0	0	0	0	0	0	0	0	0	-0.04	0.0	0	6	0	0	0	0	0	0	0	0	0	0	0.07	0	-0.01	1	0.04	0.0	0.1	0.0	0	0	0.0	0	0	0	0	0.0	0.0	0	0	-0.03	0.0	0	0	0	0	-0.07	0	0.0	0	0	0	0.0	-0.0	0	0	0.0	-0.02	0	0	0.06	0	0.04	0.05	0	0.0	0.04	-0.03	0	0	0	0	0	0	0	0	0	0.0	0	0.0	0	0	0	-0.01	0.0	0	-0.1	0	-0.04	0	0.04	0.06	0.0	0	0	0.0	0.02	0	0.0	0.0	-0.02	0	0	0.03	0	0	0	0.02	0.0	-0.04	0	0	0	0	-0.01	0	0.01	-0.03	0.0	-0.02	0	0	0	0	0	-0.01	-0.0	0	0.0	0.0	0	0	0.0	-0.07	0	0.0	0	0	-0.05	0	0	0	0	0	0.0	0	0	0.0	0	0	0	-0.04	0	0	0	0	0	0	0	0.0	-0.06	0	-0.03	0	0	-0.03	0.01	0.01	0	0	0	0	0.0	0	-0.0	0.01	0	0	0	0	0	0	0	0.0	0	0.0	0	0	0.02	0	0.0	0	0.0	0	-0.04	0	0	0	0	0	0	0	0	0	0.06	0	0	-0.0	0.03	0	0.0	0	0	-0.01	0	0.05	0	0	-0.0	-0.01	0	0	0	0	0.0	0	-0.04	0	0	0.0	0.0	0.0	0.0	-0.1	0	0	-0.01	0	-0.0	0	0.0	0.05	0	0	0	0	0	0	0	0	33.33	0	0	0.0	0	0	-0.01	0.0	0	0	0.0	0	0	0.0	0.0	-0.01	0.0	0.05	-0.06	0	0.01	-0.01	0	0	-0.02	0.0	0	-0.03	0.04	0	0	0	0.0	0.04	0	0.0	0	0.03	0.0	0.0	0	0	0.0	0	0	0	0	0	0	0	0	0.01	0	0.06	0	0	0.0	0	0.0	0.0	0	0	0	0	0.0	0.0	0	0	0.01	0.0	0	-0.01	0	0.04	0	0	0	0.04	0.03	-0.01	0.0	-0.01	0.0	0	0	4	0.0	0	0.0	-0.02	0.0	-0.01	0	0	-0.01	0	0	0	0	0	0	0	0	0	0	0	0	0	0.04	0	0	0.02	0.05	0.0	0	0	0.0	0	0	0	0	0.0	0	0	0	0.0	0	0.0	0.0	0	-0.01	0.01	-0.02	0	0	0	-0.0	0	0	0	0	-0.06	0.0	0	0	0	0	0	0	-0.02	-0.03	0.0	0	-0.06	-0.02	0.0	-0.01	0.0	0	0.0	0	-0.01	0.0	-0.08	-0.01	0.0	0	-0.04	0	0	0	0.02	0	0	0	0	-0.04	0	0	0	-0.03	-0.04	0	0.0	0	0.05	0.25	0.0	0.07	0	0	0	0	0.0	0.0	0	0	0.0	0.05	0.0	0	0.02	0.01	0.0	0	0	0	0	-0.03	0	0	0	0	0	0.0	-0.0	0	0	-0.02	-0.06	0	0	0.0	-0.01	0.0	0.08	0.0	0	0	0.01	0	0.0	0	0	0	0	0	0.0	0	0	0	0.0	-0.03	0	0	0	0.0	0.0	0	0	-0.02	0	0	0	-0.07	0.0	-0.05	0.0	-0.04	0.0	0	0	0.0	-0.01	0.0	0	0	0	0.0	0.04	0.0	0	0	0	0.0	0	0.0	0.01	0.0	0	0	0	0	0	0	0	0.0	0	0.0	0	0.0	0	0	0	0.0	0	0	0.0	0	0.0	0	0	0	0.03	0.0	0	0	-0.03	0.04	0	-0.06	0	0	0	0	-0.01	-0.03	0	0.02	0	-0.06	-0.0	0	0.0	0	0.0	0.0	0	0	0	0	0	0.0	0	0	0	0	0	0.0	0	0	0.0	0	0	-0.01	0	-0.13	0	0	0	0	0	0	0	0	0	0	-0.01	0	0	0.0	0	0.0	0	0	0	0	0	0	0.03	0.0	0.0	-0.0	0	0	0	0.03	0.0	0.0	0	0	-0.04	0	0.0	0.08	0.01	0.0	0	-0.02	0.0	0	0.0	0	-0.05	-0.02	1	0	0	0	0.0	0.0	-0.02	0	0.0	0	0.0	0	0	0	0	0	-0.05	-0.03	0.0	0.0	0	0.0	0.03	0	0	0	0	0	0	0	0	-0.05	-0.03	0	0	0	0	0.0	0.0	0	0	0	0	0	2	-0.02	0	0	-0.01	0.0	-0.04	0	0.0	0.0	0	0.03	0	0	0	-0.04	0.01	0	-0.01	0	0	0	0.01	0.0	0.0	0	0	0.0	0	0	0	0	0	0	0	0	0	0	0	0	0	0	0.0	0.07	-0.03	0	0	0	0	-0.03	-0.02	0	0	-0.0	0.0	0	0.0	0.0	0	0	6	-0.08	0	0	0	0	-0.05	0.0	0	0	0	-0.03	-0.03	0.0	0	0	-0.02	0	6	0	-0.01	0	0	0	0.06	0	0.0	0	0	0	-0.05	0	0	0	-0.02	0	0	0	0.04	0	0	0	0	0.0	0	0	0.0	-0.1	0	0	-0.04	-0.03	0.0	0	0	-0.02	0	0	0	0	0.0	0	0.0	0.06	0.01	1.0	0	0	0.02	-0.05	0	0.0	0	0	0	0	0.0	0	0.06	0	-0.01	0	0	0	0	0	-0.03	0	0	0	0	0	0.02	0	0.01	0	0	0	0.0	0.37	0.01	0.0	0	0	0	0	0	0	0	-0.0	0.0	-0.05	0	0.0	-0.03	0.0	0.03	-0.02	-0.04	0.06	0.0	0	0	0	0	0.0	0.0	0.0	0.0	0	0.0	0	0	0.05	0	0.0	0	0.0	0.0	0	0	0	-0.01	0.02	0	0	-0.03	0	0.0	0	-0.0	0	0	0	0	0.0	0.0	-0.05	0	0	0	0	0.01	0.0	0.02	0	0	0.0	-0.05	0	0	0.04	0.0	0.0	0	0	0	0	0.01	0.0	0	0	0	0.1	0	0	-0.0	-0.01	0.0	0.03	0	0	0.04	0	0.03	0.0	0.0	0	0	0	0	0	0	0	0.0	0	0.02	0.0	0	0.01	0	0	0.0	0	0	0	0.0	-0.08	0.0	0.03	0	0	0	0	0	-0.08	0	0	0	0.0	0	0	0	0	0	0.0	0.0	0.0	0	0	0	0.0	0	0	0.0	0	0	0	0	0	0	-0.02	-0.06	0	0	0.01	0.0	0.0	0	0	0	0.0	0	0	0	0	0	0.0	0.0	0.06	0.0	0	0	0	0	0	0.0	-0.06	0	0	0	0	0	0	0.0	0	0.0	0	-0.3	0.07	0	0	0	0.0	0	0	0.0	-0.03	0.03	0	0.0	0.0	0	0	0	0	0.0	0.0	0	0	-0.08	1.0	0.0	0.0	0.0	-0.01	0.04	0	0	0	-0.05	1	0.0	-0.02	-0.01	0	0	0.0	0.02	0.0	0	0.01	0.0	0	0.0	-0.04	0	0.0	0.01	0.0	0	0.02	0.0	0	0	0	0.0	0	0.0	0	0	0.0	0	0	0	0	0	0.04	0	-0.02	0	0	0.03	0.0	0	0	0.02	0.03	0.05	0.0	0	0	0	0	-0.01	0	0.0	0.01	-0.02	-0.12	0	0.0	2	0	0.0	-0.01	0	0.0	0	-0.02	0	0	0	0	0.01	-0.06	0.0	0	0.01	0.04	0.0	0	0	-0.04	-0.01	0.01	0.0	0	0	0.0	0.01	0	0	0.0	0.0	0.0	0	0	3	0	0	0	0	0.01	0	0.03	0	0	0.0	0.0	2	0	0	0	0.02	-0.07	0.02	-0.03	0.0	0	0	0.04	0.05	0	0	0.03	0.0	0	-0.01	0	0	0	0.03	0	0	0	0	0	0	0.01	0	-0.01	0	0	-0.03	-0.03	0.0	0.0	0	0.02	-0.05	-0.08	0.01	0	0	0	0	0	0	0	0.0	0	-0.03	0.01	0	0	0	-0.02	0.0	0	0	0.0	0	0	0.02	0.03	0.0	-0.03	0.0	0	0	0.0	0	0.05	0	0	0.0	0	0	0	0	0.04	-0.02	0.0	-0.05	-0.03	0.06	0	0	0.02	0.0	0	-0.01	0.0	0.06	0.0	0	0	0	0	0	0.0	0.02	0	0	0.0	-0.01	0.0	0	0.0	0	0	-0.03	0.01	0	0	-0.02	0	0.0	0	0.02	0	-0.03	0	0.0	0	0	0	0	0	0	0.04	0.0	0	0.01	0	0	0	0	-0.02	-0.05	0	0.0	0.0	0	0	0	0.01	0	0	2	0	0	-0.01	0.01	-0.01	0	0.01	-0.01	0	-0.01	0.0	0.0	0	0	0.0	0	-0.0	0.0	0.0	-0.03	0.03	0.1	0.0	0	-0.01	0	-0.04	0	0	1	0.81
abnormality of t cell physiology	0	0	0.0	0	0.0	0.03	0	-0.07	0	0	0	0.01	0	0.0	0	0	-0.05	0.0	0.0	0.03	0.0	0	0.07	0	0	0.0	-0.02	0	0	-0.02	-0.03	0	0	0	0	0	0	0	0	0	0.08	0	0.0	-0.04	0.02	0	0.03	0.04	-0.02	0.08	0.0	0	0.06	0.05	0	0.03	0.0	-0.06	0	0	0	0	-0.03	0.04	0.0	0	0	0	0	0	0	0	0	0.0	0	0.06	0	0.0	0.03	0.0	0.0	0	0	0	0	0	-0.04	0	-0.01	-0.01	0	0	0.0	0	0.09	0	0	0	0.0	0.01	0	-0.07	0.0	0.0	0	0.05	0	0.0	0.0	0	0	0.0	0	0.03	0.01	0.07	0	0.03	0	0.02	0	0	0.0	0.0	0	0	0	0.01	-0.11	0	0.0	0.0	-0.01	0.0	-0.02	0	0	0.0	0	0	0	0.0	0	0.02	0	0.0	0.07	0	0	-0.04	0	0	0.0	0	-0.02	0	0.0	0.03	0	0	0.0	0	0	0.0	0	0	0.0	0.0	0	0	0	0.06	-0.02	0	0	0	0	0	0	0	0	0.0	0	0.0	-0.01	-0.02	0	0	0	0.0	0	-0.02	0	0.02	0	0.02	0	0	0.04	-0.02	0.0	0	-0.03	0.0	0.0	0	0	0.0	0.02	0	0	0.06	0	0	0	0	0	0	0	0	0	0	0	-0.01	0	0	0	0.01	-0.02	0	0.0	0	0.0	0.0	0	-0.11	-0.09	-0.01	0.0	0	0	0	0	0	0	-0.02	0	0	0.04	-0.02	0.02	0	-0.02	0.0	-0.03	0	0	0	0	0.0	0	0	1.0	0.01	0.01	0.0	0.0	0.02	0	0.02	0	0.0	0	0	0	-0.02	0.0	0	0	0	0.0	0	-0.04	0	-0.03	0.0	0	0	0	0.0	0	0	0.07	0.04	0	0	0.02	0.0	0	-0.03	0	0	0.0	0	0	0.01	0	0	0	0	0.0	0	0	0.0	0	0	0.01	0	0	-0.05	-0.02	0	-0.04	0	0	-0.02	0	0.0	0	0.0	0.0	0	0	0	0.0	0	0.0	0	0	0	0.0	0	0.0	0	-0.01	0.0	0	0	0.06	0.0	0	0	0	0	-0.0	4	0.05	0.0	0	0	0	0.0	-0.03	0.08	0	-0.08	0	0.0	-0.03	0	-0.01	0	0	0.03	-0.06	0	0	-0.04	0	0.01	0	0	0	0	0	0	-0.01	0	-0.07	0.0	0.0	0.01	0.0	0	-0.01	0.0	0	0	0	0	0	0	0	0	-0.01	0	0	0	0	0	0	0.0	0	0.0	0	0	0	0.04	-0.02	0.0	0.04	0	0.05	0	0.0	0	-0.01	-0.0	0.05	0	0.02	0	0	0.0	0.04	0.03	0.0	0.0	0	0	0	-0.02	0.0	0	0.0	0	0.0	0.02	0	0.02	0	0.02	0	0	0	0	0	0	0.01	-0.03	0	0	0	0	0.1	0.0	0	0.02	0	0	0	0.03	0.0	0	0.01	0	0	0	0	0.0	0.0	0	0.03	0.0	-0.01	0.0	0.0	0	0.0	0	0	0	0.0	0	0.04	0	0	0	-0.05	0	0	0	0	-0.07	-0.04	0	0	0	-0.05	0.0	0	0.0	0.0	0	0	0	0.0	0.0	0	0	0	0	-0.01	0	-0.01	0	0.0	0	0.0	-0.02	0.0	-0.06	0	0	0	0.0	-0.02	0.03	0	0	0	0	0	0	0	0.0	0	0	0	0	0	0	0.0	0.02	0	0	5	0	0	0	0.0	0	0	0	0.0	0.0	0.0	0	0	0	0	0.03	0.0	0	0.0	0.05	0	0	-0.02	-0.02	0	0	0.0	0	0.0	0.0	0.02	0	0	0	0	0	0	0	0	-0.01	0	0	0.0	0	0	0	0	0	0.0	0	0.01	0.0	-0.05	0	0.0	0	-0.0	0	0.0	0	0	0	0	0	0.04	-0.04	0	0	0.04	0	0	0	0.0	0.0	0	0	0	0	0.0	0	0.01	0	-0.07	0	0	0.04	-0.03	0.02	-0.11	0.0	0	-0.03	0	0.03	0	0.0	0	0	0.0	0.0	0	0.0	0.0	-0.04	-0.04	0	0	0.0	0	0.05	0.01	0.0	0	-0.05	0.0	0	0.02	0.0	0.03	0.02	0.0	-0.01	0.0	-0.03	0	0	0.01	0	0	0	0.0	-0.04	0.0	0	0.0	0	0	0.0	0	0.0	0.0	0	0.0	0	0.0	0.0	0	0	0	0	0	0.0	0	0	0	0	0.0	-0.02	0.0	0	0.0	0	0	0	0	-0.08	0	0.0	0	0	0	0.0	0.0	0	0	0	-0.01	0	0	0	0.0	0.0	0	0	0	0	0	0	0	0.02	-0.03	0.0	0.0	0	0	0.02	0.02	0.0	0	0	0.0	0.04	0.0	0	-0.02	0	-0.01	0.0	0.0	-0.01	0.03	0	-0.07	-0.01	0.0	0.0	0.0	0	0.0	0	0	0.0	-0.03	0.0	0	-0.04	0.0	0	0	0.0	0.01	0	-0.0	0	0.0	0.01	0	0.0	0	0	0.01	0	0.0	0	6	0	0.0	0.0	0	0.0	0	0.05	0.0	0	0.0	0.0	-0.02	0.0	0	0.0	0	0	0	0	0.04	-0.03	-0.01	0.0	0	0	0.0	0.0	0	0	0	-0.02	0	0.03	0.05	100.0	0.0	0	0	0	0	0	0	0.0	0	0.0	0.05	0	0.0	0	0.0	-0.04	0.0	0	0.0	0	-0.01	0.0	0	0	-0.05	0.0	-0.01	0	0.0	0	0	-0.03	0.0	0	0	0	0.01	0	0	0	0	0	0.0	0.0	0.0	0	0	0	0.0	0	0.07	0.0	0.0	0.0	0.07	-0.01	0	0	0.0	0	0	0	0.02	0.0	0.04	0	0	0.0	-0.03	0.0	0	0.0	0	0	0	0.0	0.02	0.0	0	0	0	0	0	0.0	-0.02	5	0	0.01	0	0.0	-0.01	0	0	0.0	0	0.0	0.03	0.0	0	0	0	0	0	0	0	0	0	-0.03	0.03	0.06	0	0	0.02	0.05	0.0	0	0	0	0	0	0.04	0	0	0.0	0.0	0	0.0	0	0	0	0.02	0.0	-0.04	0	0	0.02	0.0	0.0	0	0	0.02	0.0	0.0	0.04	0	0	0.02	0.0	0	-0.05	0	0	0.0	0	0	0.0	-0.03	-0.01	0.0	0	0.02	0.0	0.0	0.02	-0.03	-0.03	0	0	-0.05	0	-0.04	0	0	0.01	-0.07	0	0.02	0.0	0.0	0	0	0	0.0	0	0.05	0.0	0.01	0	0.02	0.0	0	-0.03	0.04	0	0	0	0	0	0	0.01	0	0	0.03	0	0	0	-0.09	0	-0.07	-0.03	0	0	0	0	0	0.0	0	0.0	0	0.0	0	0	0	0.0	0.0	0	-0.01	0.0	0.0	0	-0.0	0.0	0	0	0	0	0.03	-0.02	-0.05	0.0	0	0	0.0	0	0	0	0	0	0	0	0	0	0	0.0	0	0	0	0	0	0.04	0	0	0.0	0	-0.01	0.0	-0.04	0	0	-0.03	0.0	0	0	0.02	0.0	0.0	0	-0.01	0	0.0	0	0.06	0.0	0.0	0.0	0.03	0.0	0.01	0.04	-0.03	0	0	-0.01	0	0	0	0	0	0	-0.04	-0.04	-0.06	0.03	0.0	0	-0.01	0.0	0	0.0	0	0.0	0	0.03	0.0	0.0	0	HP	0.0	0	-0.02	0.03	0.01	0	0.0	0	0	0	0.0	0	15	0.0	0.0	0	0	0	-0.01	0	0	0	0	0	0	0.0	0	0.02	0.03	-0.06	0.02	0	0.0	0	0	0	0.03	0	0.0	0	0	0.02	0	0	0	-0.01	0.0	0	0.03	-0.02	-0.04	0.05	0	-0.03	-0.03	0	0.05	0	0.0	0	0.27	0.0	0	0.0	0.07	0.08	0	0	-0.04	0	0	0	0	0	0.0	0.0	0	0.02	0	0.0	0	0	0.03	0	0	0.0	0	0.07	-0.0	0	0	0	0	0.0	0.0	0.0	0.03	0.05	-0.0	0.0	0.0	-0.03	0	0.0	0	0.02	0	0	0.0	0.0	-0.02	0.0	-0.01	0	0	0	0	0	0.04	0	0	0	0	0.03	-0.01	0.0	0.0	0	0	0.0	0	0.0	0	0	0.0	0	0	0	0.0	0	0.01	0	0	0	0.0	-0.01	0	0.0	0	0	0	0	0	0	0	0.0	0	0	0	0.0	0	0	-0.01	0	0	0.08	0	0.0	0.02	0	-0.01	0.0	0	0	0	0	0	0	0.06	0.0	-0.01	0.0	0.0	0.0	0.0	0.0	0.0	0	0.0	0	0	0.0	0	0	0	0	0	0	0.02	0	-0.04	0	0	0	0.01	-0.11	0	0.0	0	-0.02	0	0	0	0.0	0	0	-0.0	0	-0.12	0.06	0	0	0.0	-0.03	0	0	0	0	0	0.0	0	0.0	0	-0.02	0	0	0	0.01	0.0	1.0	0	0.0	0	0	0.06	0	0.0	0	0	0.33	0	0.0	0.03	0	0.0	-0.01	0.04	0.0	0.0	0	-0.06	0	-0.1	0	0.04	0.1	0	0	0	0	0.0	-0.02	0	-0.05	0	0.0	0	0	0.0	0	0.0	-0.05	0.0	0	0.0	0.02	0	0.0	0.0	0	0	0	0.0	0	0	0	0.0	-0.04	0	0.0	-0.09	0.0	0	0	0	0	0.01	-0.04	0	0	0	0	0.01	0	0.0	0	0	-0.02	0	-0.03	-0.02	0	0	0.07	0	0.01	0	0.0	0.0	0	0	0	0	0	0	-0.05	0.01	0	0.0	0	0	0	0	0.02	0	0	0	0	-0.04	0.0	0	0	0	0	0	0.0	0.0	0.0	0	0	0	-0.02	0	0	0.01	0	0.0	-0.02	-0.01	-0.06	0	0.03	0	0.07	0.0	0	0	0	0	0	0	0.0	0	0	0	0	0.0	0	0	0	0.01	0	0	0	0.0	0.0	0	0	0.0	0	0.0	0	0.04	0.03	0.0	0	0	0.01	0.0	0.0	0.04	0.0	0	-0.06	0.0	0.05	0	0	0.04	0.01	0	0	0.0	0.0	0	0.04	0	0.03	-0.03	-0.04	-0.01	0	0	0	0	0	0	-0.02	0.0	0	0	0	0	0	0.0	-0.01	0.0	-0.0	0.0	0	-0.02	0.0	0	0	0	-0.03	0.04	0.0	0	0	0.0	0.0	0	0.0	0.0	0	0	0	0	0	0	0.08	0	0.0	0	-0.03	0.0	0	0.05	0	0	-0.05	0	0.03	0	0.02	0.0	0.01	0	0	-0.04	0.01	-0.06	0	-0.09	0.01	0	0.02	0.03	0.0	-0.04	0.03	0	-0.01	0	-0.01	0	0	0	0	0	0	0	0	0	0.0	0.0	0	5	0	0	0	0	0	0	0	0	0	0	-0.12	0	0.03	1	0.01	0.04	-0.02	-0.01	0	0	-0.02	0	0	0	0	0.0	0.0	0	0	-0.06	0.0	0	0	0	0	0.02	0	0.0	0	0	0	0.0	-0.01	0	0	0.0	-0.0	0	0	0.02	0	-0.03	0.0	0	0.0	0.0	-0.11	0	0	0	0	0	0	0	0	0	0.0	0	0.0	0	0	0	-0.01	0.0	0	0.03	0	-0.03	0	0.0	0.03	0.0	0	0	0.0	0.03	0	0.0	0.0	0.01	0	0	-0.09	0	0	0	-0.02	0.0	-0.01	0	0	0	0	0.04	0	-0.08	0.04	0.0	-0.05	0	0	0	0	0	0.04	0.05	0	0.0	0.0	0	0	0.0	0.09	0	0.0	0	0	-0.01	0	0	0	0	0	0.0	0	0	0.0	0	0	0	-0.01	0	0	0	0	0	0	0	0.0	0.05	0	0.01	0	0	0.0	0.03	0.04	0	0	0	0	0.0	0	-0.06	0.07	0	0	0	0	0	0	0	0.0	0	0.0	0	0	0.02	0	0.0	0	0.0	0	-0.02	0	0	0	0	0	0	0	0	0	0.04	0	0	-0.07	-0.03	0	0.0	0	0	-0.02	0	0.01	0	0	0.02	-0.0	0	0	0	0	0.0	0	-0.04	0	0	0.0	0.0	0.0	-0.01	0.01	0	0	0.06	0	-0.01	0	0.0	0.06	0	0	0	0	0	0	0	0	0.0	0	0	0.0	0	0	0.01	0.0	0	0	0.0	0	0	0.0	0.0	0.03	-0.01	0.05	-0.03	0	0.01	0.02	0	0	-0.04	0.08	0	0.07	0.07	0	0	0	0.0	0.03	0	0.0	0	-0.09	0.0	0.0	0	0	0.0	0	0	0	0	0	0	0	0	0.02	0	-0.01	0	0	0.0	0	0.0	0.0	0	0	0	0	0.0	0.0	0	0	0.02	0.0	0	-0.02	0	-0.06	0	0	0	-0.04	0.01	0.04	0.0	-0.03	0.0	0	0	5	0.0	0	0.0	0.04	0.0	0.01	0	0	0.02	0	0	0	0	0	0	0	0	0	0	0	0	0	-0.05	0	0	0.01	0.01	0.0	0	0	0.0	0	0	0	0	0.0	0	0	0	0.0	0	0.0	0.0	0	-0.02	-0.01	0.04	0	0	0	0.01	0	0	0	0	-0.08	0.0	0	0	0	0	0	0	-0.02	0.04	0.0	0	0.04	-0.0	0.0	0.01	0.0	0	0.0	0	-0.02	0.0	-0.0	0.04	0.0	0	-0.03	0	0	0	-0.05	0	0	0	0	-0.02	0	0	0	-0.01	-0.04	0	0.0	0	0.03	0.24	0.0	-0.0	0	0	0	0	0.0	0.0	0	0	0.0	0.0	0.0	0	0.02	-0.0	0.0	0	0	0	0	0.01	0	0	0	0	0	0.0	-0.02	0	0	-0.03	0.09	0	0	0.0	-0.04	0.0	-0.05	0.0	0	0	-0.02	0	0.0	0	0	0	0	0	0.0	0	0	0	0.0	-0.07	0	0	0	0.0	0.0	0	0	0.0	0	0	0	-0.03	0.0	-0.02	-0.04	-0.02	0.0	0	0	0.0	0.01	0.0	0	0	0	0.0	-0.01	0.0	0	0	0	0.0	0	0.0	-0.01	0.0	0	0	0	0	0	0	0	0.0	0	0.0	0	0.0	0	0	0	0.0	0	0	0.0	0	0.0	0	0	0	-0.01	-0.01	0	0	-0.02	-0.03	0	0.03	0	0	0	0	0.05	0.03	0	0.02	0	0.01	-0.0	0	0.0	0	0.0	0.0	0	0	0	0	0	0.0	0	0	0	0	0	0.0	0	0	0.0	0	0	0.01	0	0.02	0	0	0	0	0	0	0	0	0	0	-0.02	0	0	0.0	0	0.0	0	0	0	0	0	0	0.02	0.0	0.0	0.06	0	0	0	-0.01	0.0	0.0	0	0	0.02	0	0.02	0.0	-0.0	0.0	0	-0.04	0.0	0	0.0	0	-0.01	-0.07	2	0	0	0	0.0	0.0	0.03	0	0.0	0	0.0	0	0	0	0	0	-0.04	0.03	0.0	0.0	0	0.0	0.04	0	0	0	0	0	0	0	0	-0.02	0.01	0	0	0	0	0.0	0.02	0	0	0	0	0	1	-0.01	0	0	-0.01	0.0	-0.03	0	0.0	0.0	0	-0.05	0	0	0	-0.01	-0.04	0	0.04	0	0	0	0.02	0.0	0.0	0	0	0.0	0	0	0	0	0	0	0	0	0	0	0	0	0	0	0.0	-0.03	-0.0	0	0	0	0	-0.01	0.01	0	0	-0.01	0.0	0	0.0	0.0	0	0	5	-0.04	0	0	0	0	-0.01	0.0	0	0	0	-0.07	0.05	0.0	0	0	0.02	0	5	0	-0.05	0	0	0	-0.05	0	0.0	0	0	0	-0.03	0	0	0	-0.04	0	0	0	-0.02	0	0	0	0	0.0	0	0	0.0	0.02	0	0	-0.03	0.01	0.0	0	0	-0.04	0	0	0	0	0.0	0	0.0	-0.01	-0.04	1.0	0	0	0.01	0.05	0	0.0	0	0	0	0	0.0	0	0.0	0	-0.02	0	0	0	0	0	-0.0	0	0	0	0	0	0.08	0	0.01	0	0	0	0.0	0.27	-0.06	0.0	0	0	0	0	0	0	0	-0.04	0.0	0.0	0	0.0	-0.01	0.0	0.02	-0.06	-0.01	0.06	0.0	0	0	0	0	0.0	-0.0	0.0	0.0	0	0.0	0	0	-0.02	0	0.0	0	0.0	0.0	0	0	0	-0.0	0.01	0	0	-0.03	0	0.0	0	0.01	0	0	0	0	0.0	0.0	-0.04	0	0	0	0	-0.04	0.0	0.02	0	0	0.0	0.01	0	0	-0.02	0.0	0.0	0	0	0	0	0.02	0.0	0	0	0	0.04	0	0	-0.0	-0.03	0.0	-0.0	0	0	-0.0	0	0.04	-0.03	0.0	0	0	0	0	0	0	0	0.0	0	0.04	0.0	0	0.0	0	0	0.0	0	0	0	0.0	-0.03	0.0	0.01	0	0	0	0	0	0.02	0	0	0	0.02	0	0	0	0	0	0.0	0.0	0.0	0	0	0	0.0	0	0	0.0	0	0	0	0	0	0	0.04	0.02	0	0	0.02	0.0	0.0	0	0	0	0.0	0	0	0	0	0	0.0	0.0	0.07	0.0	0	0	0	0	0	0.06	-0.01	0	0	0	0	0	0	0.0	0	0.0	0	-0.3	-0.03	0	0	0	0.03	0	0	0.0	-0.04	0.03	0	0.02	0.0	0	0	0	0	0.12	0.0	0	0	-0.05	0.0	0.01	0.0	0.0	-0.02	-0.01	0	0	0	-0.02	2	0.0	0.03	-0.02	0	0	0.0	0.01	0.0	0	-0.01	0.0	0	0.0	-0.06	0	0.0	-0.01	0.0	0	0.0	0.0	0	0	0	0.0	0	0.0	0	0	0.0	0	0	0	0	0	-0.0	0	0.01	0	0	0.01	0.0	0	0	0.03	-0.01	0.03	0.0	0	0	0	0	-0.02	0	0.04	0.01	-0.0	-0.02	0	0.0	5	0	0.0	-0.0	0	0.0	0	-0.03	0	0	0	0	0.01	0.0	0.0	0	0.02	0.01	0.0	0	0	0.01	-0.0	-0.01	0.0	0	0	0.0	0.01	0	0	0.0	0.0	0.0	0	0	0	0	0	0	0	-0.02	0	0.03	0	0	0.0	0.0	0	0	0	0	0.03	-0.03	-0.0	-0.01	0.0	0	0	-0.0	-0.04	0	0	-0.01	0.0	0	0.04	0	0	0	-0.03	0	0	0	0	0	0	0.01	0	-0.03	0	0	0.01	0.05	0.0	0.0	0	0.0	0.02	-0.0	0.04	0	0	0	0	0	0	0	0.0	0	-0.05	-0.07	0	0	0	0.05	0.0	0	0	0.0	0	0	-0.05	0.02	0.0	-0.0	0.0	0	0	0.0	0	0.06	0	0	0.0	0	0	0	0	0.02	-0.02	0.0	-0.04	-0.0	-0.04	0	0	0.01	0.0	0	0.0	0.0	-0.05	0.0	0	0	0	0	0	0.0	0.02	0	0	0.0	0.05	0.0	0	0.0	0	0	0.03	-0.1	0	0	-0.08	0	0.0	0	-0.03	0	-0.03	0	0.0	0	0	0	0	0	0	0.03	-0.04	0	0.01	0	0	0	0	-0.02	-0.0	0	0.0	0.0	0	0	0	0.03	0	0	1	0	0	0.01	0.02	0.02	0	-0.0	-0.07	0	0.03	0.0	0.0	0	0	0.0	0	0.03	0.0	0.0	0.0	0.06	0.01	0.0	0	-0.0	0	-0.08	0	0	1	0.8
congenital analbuminemia	0	0	0.0	0	0.0	0.02	0	0.06	0	0	0	0.0	0	0.0	0	0	0.05	0.0	0.0	-0.01	0.0	0	0.06	0	0	0.0	-0.05	0	0	-0.04	-0.03	0	0	0	0	0	0	0	14	0	0.03	0	0.0	0.02	-0.02	0	0.02	0.08	-0.05	-0.01	0.0	0	0.04	0.02	0	0.0	0.0	0.05	0	0	0	0	0.02	0.07	0.0	0	0	0	0	0	0	0	0	0.0	0	0.01	0	0.0	-0.01	0.0	0.0	0	0	0	0	0	-0.04	0	-0.03	0.0	0	0	0.0	0	0.03	1	0	0	0.0	-0.01	0	-0.01	0.0	0.0	0	0.04	0	0.0	0.0	0	0	0.0	0	0.04	-0.03	0.04	0	0.05	0	0.01	0	0	0.0	0.0	0	0	0	0.02	0.04	0	0.0	0.01	0.01	0.0	0.06	0	0	0.0	0	0	0	0.0	0	0.03	0	0.04	-0.07	0	0	-0.03	0	0	0.0	0	0.02	0	0.0	0.01	0	0	0.0	0	0	0.0	0	0	0.0	0.0	0	0	0	0.02	0.02	0	0	0	0	0	0	0	0	0.0	0	0.0	-0.03	0.01	0	0	0	0.0	0	0.08	0	0.06	0	0.0	0	0	0.07	-0.02	0.0	0	-0.04	0.0	0.0	0	0	0.0	0.01	0	0	-0.0	0	0	0	0	0	0	0	0	0	0	0	0.02	0	0	0	0.01	-0.04	0	0.0	0	0.0	0.0	0	-0.05	0.04	-0.01	0.0	0	0	4206	0	0	0	-0.02	0	0	0.02	0.03	-0.04	0	0.03	0.0	-0.03	0	0	0	1	0.0	0	0	0.17	-0.06	0.09	0.0	0.0	-0.01	0	-0.01	0	0.0	0	0	0	-0.01	0.0	0	0	0	0.0	0	0.03	0	0.05	0.0	0	0	0	0.0	0	0	-0.05	-0.02	0	0	-0.03	0.0	0	0.01	0	0	0.0	0	0	-0.04	0	0	0	0	0.0	0	0	0.0	0	0	-0.04	0	0	-0.02	0.04	0	0.01	0	0	0.06	0	0.0	0	0.0	0.0	0	0	0	0.0	0	0.0	0	0	0	0.0	0	0.0	0	-0.0	-0.04	0	0	0.01	0.0	0	0	0	0	0.01	2	-0.02	0.0	0	0	0	0.0	-0.08	0.02	0	-0.01	0	0.0	-0.03	0	-0.02	0	0	0.0	-0.02	0	0	-0.08	0	0.01	0	0	0	0	0	0	-0.02	0	-0.01	0.0	0.0	0.03	0.0	0	0.06	0.0	0	0	0	0	0	0	0	0	0.05	0	0	0	0	0	0	0.0	0	0.0	0	0	0	0.01	-0.01	0.0	0.01	0	0.07	0	0.0	0	0.0	-0.0	0.01	0	0.04	0	0	-0.0	-0.04	0.02	0.0	0.0	0	0	0	0.0	0.0	0	0.0	0	0.0	-0.08	0	0.02	0	-0.02	0	0	0	0	0	0	-0.06	0.03	0	0	0	0	-0.02	0.0	0	-0.02	0	0	0	0.03	0.0	0	-0.07	0	0	0	0	0.0	0.0	0	0.02	0.0	0.03	0.0	0.0	0	0.0	0	0	0	0.0	0	-0.01	0	0	0	-0.01	0	0	0	0	-0.04	0.02	0	0	0	0.02	0.05	0	0.0	0.0	0	0	0	0.0	0.0	0	0	0	0	-0.08	0	-0.03	0	0.0	0	0.0	0.03	0.0	0.02	0	0	0	0.0	-0.01	-0.05	0	0	0	0	0	0	0	0.0	0	0	0	0	0	0	0.0	0.03	0	0	123	0	0	0	0.0	0	0	0	0.0	0.0	0.0	0	0	1	0	0.02	0.0	0	0.0	0.05	0	0	0.01	-0.01	0	0	0.0	0	0.0	0.0	0.02	0	0	0	0	0	0	0	0	0.01	0	0	0.0	0	0	0	0	0	0.0	0	0.03	0.0	-0.0	0	0.0	0	-0.02	0	0.0	0	0	0	0	0	-0.03	0.05	0	0	-0.0	0	0	0	0.0	0.0	0	0	0	0	0.0	0	-0.03	0	0.03	0	0	0.04	0.02	-0.0	0.04	0.0	0	-0.02	0	-0.04	0	0.0	0	0	0.0	0.0	0	0.0	0.0	0.04	0.0	0	0	0.0	0	-0.04	-0.02	0.0	0	0.05	0.0	0	-0.04	0.0	-0.05	-0.01	0.0	0.0	0.0	0.02	0	0	0.03	0	0	0	0.0	0.02	0.0	0	0.0	0	0	0.0	0	0.0	0.0	0	0.0	0	0.0	0.0	0	0	0	0	0	0.0	0	0	0	0	0.0	-0.01	0.0	0	0.0	0	0	0	0	0.02	0	0.0	0	0	0	0.0	0.0	0	0	0	-0.08	0	0	0	0.0	0.0	0	0	0	0	0	0	0	0.06	0.04	0.0	0.0	0	0	0.01	-0.02	0.0	0	0	0.08	-0.04	0.0	0	-0.06	0	0.02	0.0	0.0	-0.03	-0.05	0	-0.06	-0.04	0.0	0.0	-0.01	0	0.0	0	0	0.01	-0.03	-0.04	0	0.02	0.0	0	0	0.0	-0.03	0	0.0	0	0.0	-0.01	0	0.0	0	0	0.05	0	-0.01	0	3	0	0.0	0.0	0	0.0	0	0.02	0.0	0	0.0	1.0	0.04	0.0	0	0.0	0	0	0	0	0.0	0.01	0.01	0.0	0	0	0.0	0.0	0	0	0	-0.03	0	-0.0	0.0	14.29	-0.02	0	0	0	0	0	0	0.0	0	0.0	0.0	0	0.0	0	0.03	0.02	0.0	0	0.0	0	-0.02	0.0	0	0	-0.03	0.0	0.01	0	0.0	0	0	0.07	0.0	0	0	0	-0.02	0	0	0	0	0	0.0	0.0	0.0	0	0	0	0.02	0	0.01	0.0	0.0	0.0	0.05	0.07	0	0	0.0	0	0	0	0.0	0.0	0.04	0	0	0.0	-0.02	0.0	0	0.0	0	0	0	0.0	-0.04	0.0	0	0	0	0	0	0.0	0.01	3	0	0.02	0	0.0	-0.07	0	0	0.0	0	0.0	0.05	0.0	0	0	0	0	0	0	0	0	0	0.03	-0.02	0.03	0	0	0.07	-0.0	0.0	0	0	0	0	0	-0.04	0	0	0.0	0.0	0	0.0	0	0	0	-0.02	0.0	0.0	0	0	-0.08	0.0	0.0	0	0	-0.02	0.0	0.0	0.03	0	0	0.04	0.0	0	0.0	0	0	0.0	0	0	0.0	0.02	-0.01	0.0	0	0.01	0.0	0.0	-0.03	-0.0	-0.01	1	0	0.01	0	0.0	0	0	-0.05	-0.01	0	-0.0	0.0	0.0	0	0	0	0.0	0	0.02	0.0	0.02	0	-0.01	0.0	0	0.04	-0.08	0	0	0	0	0	0	-0.08	0	0	-0.02	0	0	0	-0.0	0	-0.03	0.04	0	0	0	0	0	0.0	0	0.0	0	0.0	0	0	1	0.0	0.0	0	-0.02	0.0	0.03	0	0.03	0.0	1	0	0	0	0.01	0.04	0.01	0.0	0	0	0.0	0	0	0	0	0	0	0	0	0	1	0.0	0	0	0	0	0	-0.01	0	0	0.0	0	-0.0	0.0	-0.03	0	0	-0.0	0.0	0	0	0.07	0.0	0.0	0	-0.04	0	0.0	0	0.02	0.0	0.0	0.0	0.04	0.0	0.02	0.05	-0.0	0	0	0.02	0	0	0	0	0	0	0.05	0.01	0.05	0.02	0.0	0	0.05	0.0	0	0.0	0	0.0	0	0.02	0.0	0.0	0	MONDO	0.0	0	-0.09	0.02	-0.01	0	0.0	0	0	0	0.0	0	31	0.0	0.0	0	0	0	-0.0	0	0	0	0	0	0	0.0	0	0.02	-0.0	0.02	-0.01	0	0.0	0	0	0	0.06	0	0.0	0	0	-0.04	0	0	0	0.04	0.0	0	-0.02	-0.02	0.03	-0.01	0	-0.08	0.01	0	0.01	0	0.0	0	0.0	0.0	0	0.0	-0.07	0.02	0	0	-0.03	0	0	0	0	0	0.0	0.0	0	-0.03	0	0.0	0	0	-0.01	0	0	0.0	0	-0.02	0.01	0	0	0	0	0.0	0.0	0.0	0.01	0.03	-0.08	0.0	-0.03	-0.02	0	0.03	0	0.01	0	0	0.0	0.0	-0.04	0.0	0.0	0	0	0	0	0	-0.07	0	0	0	0	0.04	-0.02	0.0	0.0	0	0	0.0	0	0.0	0	0	0.0	0	0	0	0.0	1	0.02	0	0	0	0.0	0.04	0	0.0	0	0	0	0	0	0	0	0.01	0	0	0	0.0	0	0	-0.11	0	0	-0.02	0	0.0	-0.03	0	-0.02	0.0	0	0	0	0	0	0	0.03	0.02	0.03	0.0	0.01	0.0	0.0	0.0	0.0	0	0.0	0	0	0.0	0	0	0	0	0	0	-0.05	0	-0.01	0	0	0	0.04	0.01	0	0.0	0	-0.08	0	0	0	-0.01	0	0	-0.01	0	0.01	0.08	0	0	0.0	-0.0	0	0	0	0	0	0.0	0	-0.03	0	-0.06	0	0	0	0.01	0.0	1.0	0	0.0	0	0	0.01	0	0.0	0	0	0.33	0	0.0	0.01	0	0.0	0.02	-0.02	0.0	0.0	0	-0.01	0	-0.07	0	-0.05	-0.01	0	0	0	0	0.0	0.02	0	0.06	0	0.0	0	0	0.0	0	0.0	-0.04	0.0	0	0.0	-0.01	0	0.0	0.0	0	0	0	515.8	0	0	0	0.0	0.04	0	0.0	0.05	0.0	0	0	0	0	0.01	-0.06	0	0	0	0	-0.02	0	0.0	0	0	0.08	0	0.0	-0.01	0	0	0.06	0	-0.04	0	0.0	0.0	0	0	0	0	0	0	0.01	-0.04	0	0.0	0	0	0	0	-0.03	0	0	0	0	0.01	0.0	0	0	0	0	0	0.0	0.0	0.0	0	0	0	-0.0	0	0	0.05	0	0.0	-0.08	0.0	-0.02	0	-0.03	0	0.1	0.0	0	0	0	0	0	0	0.0	0	0	0	0	0.01	0	0	0	0.02	0	0	0	0.0	0.0	0	0	0.0	0	0.0	0	-0.08	-0.04	0.0	0	0	0.03	0.0	0.0	-0.01	0.02	0	0.02	0.0	0.02	0	0	0.02	-0.0	0	0	0.0	0.0	0	-0.02	0	0.0	0.02	-0.05	0.02	0	0	0	0	0	0	-0.01	-0.0	0	0	0	0	0	0.0	-0.03	0.0	0.02	-0.02	0	0.02	0.0	0	0	0	0.04	-0.04	0.07	0	0	0.0	0.0	0	0.0	0.0	0	0	0	0	0	0	-0.06	0	0.0	0	0.03	0.02	0	0.01	0	0	0.01	0	0.02	0	0.02	0.0	0.01	0	0	0.01	-0.03	-0.05	0	-0.02	0.02	0	0.05	0.01	0.0	-0.0	-0.04	0	0.01	0	0.05	0	0	0	0	0	0	0	0	0	0.02	0.0	0	18	0	0	0	0	0	0	0	0	0	0	-0.07	0	-0.03	0	-0.02	-0.03	-0.05	-0.05	0	0	-0.0	0	0	0	0	0.0	0.0	0	0	0.01	0.0	0	0	0	0	0.01	0	0.0	0	0	0	0.0	0.01	0	0	0.0	-0.08	0	0	-0.05	0	0.01	-0.02	0	0.0	0.0	-0.05	0	0	0	0	0	0	0	0	0	0.0	0	0.0	0	0	0	-0.01	0.0	0	0.0	0	-0.01	0	0.01	0.0	0.0	0	0	0.0	-0.02	0	0.0	0.0	0.04	0	0	-0.03	0	0	0	-0.0	0.0	-0.04	0	0	0	0	0.0	0	-0.01	0.04	0.0	0.02	0	0	0	0	0	-0.02	-0.07	0	0.0	0.0	0	0	0.0	-0.03	0	0.0	0	0	0.0	0	0	0	0	0	0.0	0	0	0.0	0	0	0	0.01	0	0	0	1	0	0	0	0.0	-0.01	0	-0.02	0	0	-0.03	-0.0	-0.01	0	0	0	0	0.0	0	0.03	0.06	0	0	0	0	0	0	0	0.0	0	0.0	0	0	0.06	0	0.0	0	0.0	0	-0.01	0	0	0	0	0	0	0	0	0	-0.01	0	0	-0.03	-0.04	0	0.0	0	0	-0.04	0	0.04	0	0	0.03	-0.01	0	0	0	0	0.0	0	-0.0	0	0	0.0	0.0	0.0	0.03	0.01	0	0	0.04	0	-0.04	0	0.0	0.08	0	0	0	0	0	0	0	0	85.71	0	0	0.0	0	0	0.02	0.0	0	0	0.0	0	0	0.0	0.0	-0.03	0.02	-0.01	-0.02	0	-0.03	0.02	0	0	-0.02	-0.05	0	0.04	-0.0	0	0	0	0.0	0.05	0	0.0	0	0.02	-0.0	0.0	0	0	0.0	0	0	0	0	0	0	0	0	-0.06	0	-0.02	0	0	0.0	0	0.0	0.0	0	0	0	0	0.0	0.0	0	0	-0.02	0.0	0	-0.04	0	0.02	0	0	0	0.02	0.01	-0.0	0.0	0.03	0.0	0	0	18	0.0	0	0.0	0.0	0.0	-0.02	0	0	-0.0	0	0	0	0	0	0	0	0	0	0	0	0	0	-0.05	0	0	-0.01	-0.06	0.0	0	0	0.0	0	0	0	0	0.0	0	0	0	0.0	0	0.0	0.0	0	0.02	0.03	0.06	0	0	0	0.03	0	0	0	0	-0.05	0.0	0	0	0	0	0	0	-0.05	-0.08	0.0	0	0.02	-0.03	0.0	-0.0	0.0	0	0.0	0	-0.01	0.0	-0.07	0.04	0.0	0	-0.04	0	0	0	0.01	0	0	0	0	-0.01	0	0	0	-0.03	-0.06	0	0.0	0	0.01	0.03	0.0	-0.0	0	0	1	0	0.0	0.0	0	0	0.0	0.06	0.0	0	0.03	-0.02	0.0	0	0	0	0	0.02	0	0	0	0	0	0.0	0.06	0	0	-0.06	0.01	0	0	0.0	0.05	0.0	0.03	0.0	0	0	-0.01	0	0.0	0	0	0	2	0	0.0	0	0	0	0.0	-0.02	0	0	0	0.0	0.0	0	0	-0.0	0	0	0	-0.0	0.0	0.02	-0.04	-0.04	0.0	0	0	0.0	0.01	0.0	0	0	0	0.0	0.03	0.0	0	0	0	0.0	0	0.0	0.05	0.0	0	0	0	0	0	0	0	0.0	0	0.0	0	0.0	0	0	0	0.0	0	0	0.0	0	0.0	0	0	0	0.06	-0.02	0	0	-0.07	-0.01	0	0.01	0	0	0	0	-0.04	0.04	0	-0.03	0	0.1	0.09	0	0.0	0	-0.03	0.0	0	0	0	0	0	0.0	0	0	0	0	0	0.0	0	0	0.0	0	0	0.0	0	0.03	0	0	0	0	0	0	0	0	0	0	-0.08	0	0	0.0	0	0.0	0	0	0	0	0	0	0.05	0.0	0.0	-0.02	0	0	0	-0.02	0.0	0.0	0	0	-0.01	0	-0.02	-0.03	0.01	0.0	0	-0.08	0.0	0	0.0	0	0.03	0.0	1	0	0	0	0.0	0.0	-0.02	0	0.0	0	0.0	0	0	0	0	0	-0.02	-0.03	0.0	0.0	0	0.0	0.02	0	0	0	0	0	0	0	0	-0.01	0.02	0	0	0	0	0.0	0.03	0	0	0	0	0	4	-0.0	0	0	-0.02	0.0	0.04	0	0.0	0.0	0	0.0	0	0	0	0.03	-0.01	0	-0.01	1	0	0	0.07	0.0	0.0	0	0	0.0	0	0	0	0	0	0	0	0	0	0	0	0	0	0	0.0	-0.02	-0.02	0	0	0	0	-0.06	0.04	0	0	0.01	0.0	0	0.0	0.0	0	0	21	-0.03	0	0	0	0	-0.05	0.0	0	0	0	0.01	0.01	0.0	0	0	0.01	0	21	0	-0.04	0	0	0	-0.01	0	0.0	0	0	0	-0.09	0	0	0	-0.03	0	0	0	0.0	0	0	0	0	0.0	0	0	0.0	-0.05	0	0	0.02	-0.04	0.0	0	0	-0.08	0	0	0	0	0.0	0	0.0	0.05	-0.05	5.86	0	0	-0.01	-0.05	0	0.0	0	0	0	0	0.0	0	-0.02	0	0.0	0	0	0	0	0	0.04	0	0	0	0	0	0.01	0	0.01	0	0	0	0.0	0.5	-0.08	0.0	0	0	0	0	0	0	0	0.03	0.0	0.05	0	0.0	-0.03	0.0	0.06	-0.01	0.02	0.02	0.0	0	0	0	0	0.0	0.01	0.0	0.0	0	0.0	0	0	-0.0	0	0.0	0	0.0	0.0	0	0	0	0.0	0.07	0	0	0.1	0	0.0	0	0.01	0	0	0	0	0.0	0.0	0.02	0	0	0	0	-0.01	0.0	0.03	0	0	0.0	0.04	0	0	0.01	0.0	0.0	0	0	0	0	-0.11	0.0	0	0	0	0.05	0	0	0.06	-0.09	0.0	0.05	0	0	0.02	0	0.01	0.01	0.0	0	0	0	0	0	0	0	0.0	0	0.01	0.0	0	0.04	0	0	0.0	0	0	0	0.0	-0.01	0.0	0.03	0	0	0	1	0	0.04	0	0	0	0.03	0	0	0	0	0	0.0	0.0	0.0	0	0	0	0.0	0	0	0.0	0	0	0	0	0	0	0.03	-0.04	0	0	0.05	0.0	0.0	0	0	0	0.0	0	0	0	0	0	0.0	0.0	-0.0	0.0	0	0	0	0	0	-0.04	-0.01	0	0	0	0	0	0	0.0	0	0.0	0	-0.29	0.0	0	0	0	0.01	0	0	0.0	-0.02	-0.05	0	-0.01	0.0	0	0	0	1	0.0	0.0	0	0	-0.01	6.0	0.0	0.0	0.0	-0.06	-0.0	0	0	0	0.04	1	0.0	0.01	-0.03	0	0	0.0	-0.08	0.0	0	0.02	0.0	0	0.0	-0.01	0	0.0	-0.0	0.0	0	0.01	0.0	0	0	0	0.0	0	0.0	0	0	0.0	0	0	0	0	0	-0.04	0	0.02	0	0	-0.09	0.0	0	0	0.03	-0.06	0.03	0.0	0	0	0	0	0.04	0	0.04	0.05	-0.0	-0.01	0	0.0	3	0	0.0	0.07	0	0.0	0	-0.01	0	0	0	0	-0.04	-0.04	0.0	0	-0.05	0.0	0.0	0	0	-0.04	0.02	0.01	0.0	0	0	0.0	0.01	0	0	0.0	0.0	0.0	0	0	2	0	0	0	0	-0.04	0	-0.03	0	0	0.0	0.0	18	0	0	0	-0.02	-0.05	0.01	0.03	0.0	0	0	0.04	0.0	0	0	0.03	0.0	0	0.03	0	0	0	-0.03	0	0	0	0	1	0	0.01	0	0.03	0	0	-0.02	-0.03	0.0	0.0	0	0.02	-0.01	0.02	0.06	0	0	0	0	0	0	0	0.0	0	0.02	-0.02	0	0	0	0.01	0.0	0	0	0.0	0	0	-0.07	0.08	0.0	-0.02	0.0	0	0	0.0	0	0.02	0	0	0.0	0	0	0	0	-0.01	-0.06	0.0	-0.01	0.04	-0.02	0	0	0.08	0.0	0	0.08	0.0	-0.0	0.0	0	0	0	0	0	0.0	-0.02	0	0	0.0	0.06	0.0	0	0.0	0	0	-0.0	-0.03	0	0	-0.01	0	0.0	0	-0.02	0	-0.01	0	0.0	0	0	0	0	0	0	-0.01	-0.04	0	0.02	0	0	0	0	0.04	0.03	0	0.0	0.0	0	0	0	-0.05	0	0	2	0	0	0.04	-0.03	-0.04	0	0.01	-0.01	0	0.09	0.0	0.0	0	0	0.0	0	0.04	0.0	0.0	-0.07	0.01	-0.02	0.0	0	0.04	0	-0.02	0	0	1	0.8
disseminated chorioretinitis	0	0	0.0	0	0.0	0.05	0	0.01	0	0	0	0.04	0	0.0	0	0	-0.02	0.0	0.0	-0.02	0.0	0	-0.02	0	0	0.0	-0.05	0	0	0.07	-0.03	0	0	0	0	0	0	0	0	0	-0.04	0	0.0	0.02	0.03	0	-0.01	-0.01	-0.01	0.01	0.0	0	-0.01	-0.01	0	0.01	0.0	0.01	0	0	0	0	0.02	0.0	0.0	0	0	0	0	0	0	0	0	0.0	0	0.0	0	0.0	0.01	0.0	0.0	0	0	0	0	0	0.01	0	-0.02	-0.04	0	0	0.0	0	-0.01	0	0	0	0.0	0.03	0	0.01	0.0	0.0	0	-0.02	0	0.0	0.0	0	0	0.0	0	0.03	-0.05	-0.0	0	-0.04	0	0.01	0	0	0.0	0.0	0	0	0	-0.02	-0.11	0	0.0	0.05	-0.08	0.0	-0.0	0	0	0.0	0	0	0	0.0	0	0.01	0	0.0	-0.02	0	0	-0.03	0	0	0.0	0	-0.02	0	0.0	0.02	0	0	0.0	0	0	0.0	0	0	0.0	0.0	0	0	0	-0.04	0.04	0	0	0	0	0	0	0	0	0.0	0	0.0	-0.01	-0.03	0	0	0	0.0	0	-0.04	0	0.04	0	0.01	0	0	0.05	-0.07	0.0	0	-0.05	0.0	0.0	0	0	0.0	-0.02	0	0	0.09	0	0	0	0	0	0	0	0	0	0	0	0.0	0	0	0	-0.01	0.01	0	0.0	0	0.0	0.0	0	0.02	0.04	-0.08	0.0	0	0	0	0	0	0	-0.01	0	0	0.05	-0.01	-0.01	0	-0.03	0.0	-0.07	0	0	0	0	0.0	0	0	0.0	0.04	0.01	0.0	0.0	-0.06	0	0.04	0	0.0	0	0	0	-0.06	0.0	0	0	0	0.0	0	0.01	0	0.01	0.0	0	0	0	0.0	0	0	-0.03	0.04	0	0	0.03	0.0	0	0.01	0	0	0.0	0	0	-0.01	0	0	0	0	0.0	0	0	0.0	0	0	-0.06	0	0	0.01	-0.03	0	0.04	0	0	-0.04	0	-0.05	0	0.0	0.0	0	0	0	0.0	0	0.0	0	0	0	0.0	0	0.0	0	0.05	-0.01	0	0	0.06	0.0	0	0	0	0	0.07	4	0.0	0.0	0	0	0	0.0	-0.01	0.01	0	0.05	0	0.0	0.0	0	-0.01	0	0	-0.06	0.03	0	0	-0.08	0	0.04	0	0	0	0	0	0	0.01	0	-0.01	0.0	0.0	-0.03	0.0	0	0.04	0.0	0	0	0	0	0	0	0	0	-0.03	0	0	0	0	0	0	0.0	0	0.0	0	0	0	0.0	-0.03	0.0	-0.03	0	-0.04	0	0.0	0	0.04	-0.01	0.02	0	-0.02	0	0	0.03	0.01	-0.01	0.0	0.0	0	0	0	-0.01	0.0	0	0.0	0	0.0	-0.01	0	0.04	0	-0.04	0	0	0	0	0	0	0.03	-0.06	0	0	0	0	-0.01	0.0	0	0.04	0	0	0	-0.04	0.0	0	0.01	0	0	0	0	0.0	0.0	0	0.08	0.0	0.02	0.0	0.0	0	0.0	0	0	0	0.0	0	0.0	0	0	0	-0.02	0	0	0	0	0.04	-0.01	0	0	0	0.05	-0.05	0	0.0	0.0	0	0	0	0.0	0.0	0	0	0	0	0.01	0	-0.09	0	0.0	0	0.0	0.01	0.0	-0.03	0	0	0	0.0	0.01	0.04	0	0	0	0	0	0	0	0.0	0	0	0	0	0	0	0.0	0.0	0	0	0	0	0	0	0.0	0	0	0	0.0	0.0	0.0	0	0	0	0	0.03	0.0	0	0.0	0.01	0	0	-0.04	0.04	0	0	0.0	0	0.0	0.0	0.06	0	0	0	0	0	0	0	0	0.01	0	0	0.0	0	0	0	0	0	0.0	0	0.01	0.0	-0.04	0	0.0	0	-0.03	0	0.0	0	0	0	0	0	-0.01	0.11	0	0	0.04	0	0	0	0.0	0.0	0	0	0	0	0.0	0	-0.02	0	0.07	0	0	-0.06	0.05	0.11	-0.0	0.0	0	0.0	0	-0.03	0	0.0	0	0	0.0	0.0	0	0.0	0.0	-0.03	-0.01	0	0	0.0	0	-0.01	-0.03	0.0	0	0.06	0.0	0	0.01	0.0	-0.03	0.04	0.0	0.0	0.0	-0.0	0	0	0.02	0	0	0	0.0	-0.04	0.0	0	0.0	0	0	0.0	0	0.0	0.0	0	0.0	0	0.0	0.0	0	0	0	0	0	0.0	0	0	0	0	0.0	0.02	0.0	0	0.0	0	0	0	0	-0.0	0	0.0	0	0	0	0.0	0.0	0	0	0	0.0	0	0	0	0.0	0.0	0	0	0	0	0	0	0	0.01	0.01	0.0	0.0	0	0	0.02	0.09	0.0	0	0	-0.05	0.01	0.0	0	0.04	0	0.07	0.0	0.0	0.02	-0.02	0	-0.0	-0.03	0.0	0.0	0.01	0	0.0	0	0	0.0	0.05	-0.09	0	0.03	0.0	0	0	0.0	0.03	0	0.01	0	0.0	-0.0	0	0.0	0	0	0.03	0	-0.08	0	4	0	0.0	0.0	0	0.0	0	-0.01	0.0	0	0.0	0.0	-0.03	0.0	0	0.0	0	0	0	0	0.02	-0.02	0.0	0.0	0	0	0.0	0.0	0	0	0	-0.02	0	-0.03	-0.03	0.0	0.09	0	0	0	0	0	0	0.0	0	0.0	-0.03	0	0.0	0	0.07	0.0	0.0	0	0.0	0	0.01	0.0	0	0	0.04	0.0	0.03	0	0.0	0	0	0.09	0.0	0	0	0	-0.02	0	0	0	0	0	0.0	0.0	0.0	0	0	0	-0.02	0	-0.0	0.0	0.0	0.0	-0.12	-0.07	0	0	0.0	0	0	0	-0.0	0.0	-0.03	0	0	0.0	0.01	0.0	0	0.0	0	0	0	0.0	-0.05	0.0	0	0	0	0	0	0.0	-0.01	0	0	0.03	0	0.0	0.0	0	0	0.0	0	0.0	-0.01	0.0	0	0	0	0	0	0	0	0	0	0.04	0.01	-0.03	0	0	-0.04	-0.02	0.0	0	0	0	0	0	-0.05	0	0	0.0	0.0	0	0.0	0	0	0	-0.01	0.0	-0.02	0	0	0.07	0.0	0.0	0	0	0.01	0.0	0.0	0.07	0	0	-0.0	0.0	0	0.01	0	0	0.0	0	0	0.0	0.05	0.05	0.0	0	-0.03	0.0	0.0	0.03	-0.05	-0.01	0	0	-0.08	0	0.04	0	0	-0.01	-0.06	0	-0.02	0.0	0.0	0	0	0	0.0	0	0.04	0.0	0.01	0	-0.02	0.0	0	-0.05	0.05	0	0	0	0	0	0	0.01	0	0	0.01	0	0	0	-0.04	0	0.01	-0.05	0	0	0	0	0	0.0	0	0.0	0	0.0	0	0	0	0.0	0.0	0	0.01	0.0	0.02	0	-0.01	0.0	0	0	0	0	0.02	0.03	-0.03	0.0	0	0	0.0	0	0	0	0	0	0	0	0	0	0	0.0	0	0	0	0	0	0.02	0	0	0.0	0	-0.02	0.0	0.03	0	0	0.04	0.0	0	0	0.0	0.0	0.0	0	0.03	0	0.0	0	0.01	0.0	0.0	0.0	-0.04	0.0	0.05	-0.03	-0.06	0	0	0.03	0	0	0	0	0	0	-0.02	0.0	0.06	-0.02	0.0	0	-0.05	0.0	0	0.0	0	0.0	0	-0.07	0.0	0.0	0	MONDO	0.0	0	0.04	-0.0	0.04	0	0.0	0	0	0	0.0	0	17	0.0	0.0	0	0	0	0.03	0	0	0	0	0	0	0.0	0	-0.06	-0.03	-0.03	-0.0	0	0.01	0	0	0	0.02	0	0.0	0	0	-0.02	0	0	0	0.02	0.0	0	-0.01	0.05	0.0	-0.07	0	0.0	-0.05	0	0.02	0	0.0	0	0.0	0.0	0	0.0	0.07	0.04	0	0	0.02	0	0	0	0	0	0.0	0.0	0	0.02	0	0.0	0	0	0.01	0	0	0.0	0	-0.02	-0.03	0	0	0	0	0.0	0.0	0.0	0.03	-0.05	-0.0	0.0	-0.04	-0.06	0	0.05	0	0.04	0	0	0.0	0.0	0.01	0.0	-0.01	0	0	0	0	0	0.01	0	0	0	0	0.04	0.01	0.0	0.0	0	0	0.0	0	0.0	0	0	0.0	0	0	0	0.0	0	-0.04	0	0	0	0.0	-0.01	0	0.0	0	0	0	0	0	0	0	0.01	0	0	0	0.0	0	0	0.02	0	0	-0.04	0	0.0	-0.03	0	0.03	0.0	0	0	0	0	0	0	-0.01	-0.0	0.0	0.0	0.02	0.0	0.0	0.0	0.0	0	0.0	0	0	0.0	0	0	0	0	0	0	-0.01	0	-0.0	0	0	0	-0.03	0.01	0	0.0	0	-0.05	0	0	0	-0.06	0	0	-0.02	0	0.04	0.01	0	0	0.0	-0.01	0	0	0	0	0	0.0	0	0.02	0	0.01	0	0	0	-0.05	0.0	0.0	0	0.0	0	0	0.03	0	0.0	0	0	0.0	0	0.0	0.02	0	0.0	0.0	-0.01	0.0	0.0	0	0.02	0	0.04	0	-0.03	0.04	0	0	0	0	0.0	-0.04	0	-0.07	0	0.0	0	0	0.0	0	0.0	0.02	0.0	0	0.0	-0.0	0	0.0	0.0	0	0	0	0.0	0	0	0	0.0	0.07	0	0.0	-0.02	0.0	0	0	0	0	0.01	-0.09	0	0	0	0	-0.01	0	0.0	0	0	-0.06	0	-0.01	-0.01	0	0	-0.03	0	0.03	0	0.0	0.0	0	0	0	0	0	0	0.02	-0.07	0	0.0	0	0	0	0	0.02	0	0	0	0	-0.05	0.0	0	0	0	0	0	0.0	0.0	0.0	0	0	0	-0.03	0	0	-0.02	0	0.0	-0.03	-0.01	0.08	0	0.01	0	-0.05	0.0	0	0	0	0	0	0	0.0	0	0	0	0	0.0	0	0	0	-0.02	0	0	0	0.0	0.0	0	0	0.0	0	0.0	0	0.04	0.04	0.0	0	0	-0.03	0.0	0.0	0.06	-0.05	0	-0.04	0.0	0.04	0	0	0.01	0.03	0	0	0.0	0.0	0	0.02	0	0.01	0.03	-0.03	0.0	0	0	0	0	0	0	0.05	-0.02	0	0	0	0	0	0.0	-0.0	0.0	0.02	0.02	0	0.0	0.0	0	0	0	0.02	0.05	-0.01	0	0	0.0	0.0	0	0.0	0.0	0	0	0	0	0	0	-0.03	0	0.0	0	-0.02	-0.01	0	0.04	0	0	-0.01	0	0.02	0	0.02	0.0	-0.03	0	0	0.03	0.0	0.05	0	-0.02	0.07	0	0.01	-0.0	0.0	0.03	0.04	0	-0.03	0	-0.05	0	0	0	0	0	0	0	0	0	0.03	0.0	0	0	0	0	0	0	0	0	0	0	0	0	0.02	0	-0.01	0	0.03	-0.04	-0.01	0.01	0	0	-0.01	0	0	0	0	0.0	0.0	0	0	-0.0	0.0	0	0	0	0	-0.03	0	0.0	0	0	0	0.0	0.04	0	0	0.0	0.05	0	0	0.0	0	-0.03	-0.04	0	0.0	0.05	0.03	0	0	0	0	0	0	0	0	0	0.0	0	0.0	0	0	0	-0.01	0.0	0	-0.03	0	-0.01	0	-0.01	-0.01	0.0	0	0	0.0	-0.01	0	0.0	0.0	-0.03	0	0	-0.01	0	0	0	-0.01	0.0	0.04	0	0	0	0	-0.04	0	-0.01	0.03	0.0	-0.0	0	0	0	0	0	-0.04	-0.03	0	0.0	0.0	0	0	0.0	-0.02	0	0.0	0	0	-0.04	0	0	0	0	0	0.0	0	0	0.0	0	0	0	-0.01	0	0	0	0	0	0	0	0.0	0.03	0	-0.03	0	0	-0.07	-0.03	0.02	0	0	0	0	0.0	0	0.0	-0.02	0	0	0	0	0	0	0	0.0	0	0.0	0	0	-0.01	0	0.0	0	0.0	0	-0.03	0	0	0	0	0	0	0	0	0	0.05	0	0	-0.08	0.07	0	0.0	0	0	-0.06	0	0.06	0	0	0.0	0.04	0	0	0	0	0.0	0	-0.0	0	0	0.0	0.0	0.0	-0.02	-0.0	0	0	-0.01	0	-0.03	0	0.0	0.04	0	0	0	0	0	0	0	0	0.0	0	0	0.0	0	0	-0.01	0.0	0	0	0.0	0	0	0.0	0.0	0.05	0.02	-0.03	-0.04	0	0.01	-0.01	0	0	-0.01	-0.03	0	0.01	-0.02	0	0	0	0.0	0.01	0	0.0	0	-0.01	-0.01	0.0	0	0	0.0	0	0	0	0	0	0	0	0	-0.0	0	0.0	0	0	0.0	0	0.0	0.0	0	0	0	0	0.0	0.0	0	0	-0.03	0.0	0	-0.01	0	0.06	0	0	0	0.01	0.08	-0.01	0.0	-0.0	0.0	0	0	0	0.0	0	0.0	0.03	0.0	-0.03	0	0	0.03	0	0	0	0	0	0	0	0	0	0	0	0	0	0.1	0	0	-0.01	0.02	0.0	0	0	0.0	0	0	0	0	0.0	0	0	0	0.0	0	0.0	0.0	0	-0.01	-0.04	-0.03	0	0	0	-0.03	0	0	0	0	-0.07	0.0	0	0	0	0	0	0	-0.0	-0.06	0.0	0	-0.04	-0.02	0.0	0.01	0.0	0	0.0	0	-0.01	0.0	-0.0	-0.01	0.0	0	-0.02	0	0	0	-0.05	0	0	0	0	0.02	0	0	0	-0.01	0.03	0	0.0	0	-0.01	0.0	0.0	-0.0	0	0	0	0	0.0	0.0	0	0	0.0	-0.01	0.0	0	0.01	-0.02	0.0	0	0	0	0	0.03	0	0	0	0	0	0.0	0.0	0	0	-0.04	-0.04	0	0	0.0	0.01	0.0	-0.01	0.0	0	0	0.09	0	0.0	0	0	0	0	0	0.0	0	0	0	0.0	0.05	0	0	0	0.0	0.0	0	0	-0.0	0	0	0	-0.02	0.0	-0.02	0.02	-0.02	0.0	0	0	0.0	-0.02	0.0	0	0	0	0.0	-0.02	0.0	0	0	0	0.0	0	0.0	0.04	0.0	0	0	0	0	0	0	0	0.0	0	0.0	0	0.0	0	0	0	0.0	0	0	0.0	0	0.0	0	0	0	-0.03	-0.01	0	0	0.07	0.01	0	-0.03	0	0	0	0	0.0	0.12	0	-0.02	0	-0.0	0.05	0	0.0	0	-0.05	0.0	0	0	0	0	0	0.0	0	0	0	0	0	0.0	0	0	0.0	0	0	0.04	0	-0.04	0	0	0	0	0	0	0	0	0	0	0.0	0	0	0.0	0	0.0	0	0	0	0	0	0	0.06	0.0	0.0	0.02	0	0	0	-0.04	0.0	0.0	0	0	0.02	0	0.0	-0.02	-0.05	0.0	0	0.01	0.0	0	0.0	0	0.05	0.04	0	0	0	0	0.0	0.0	0.0	0	0.0	0	0.0	0	0	0	0	0	-0.04	0.02	0.0	0.0	0	0.0	0.02	0	0	0	0	0	0	0	0	-0.01	-0.03	0	0	0	0	0.0	0.02	0	0	0	0	0	0	-0.08	0	0	-0.04	0.0	-0.03	0	0.0	0.0	0	0.03	0	0	0	-0.08	-0.03	0	0.01	0	0	0	0.03	0.0	0.0	0	0	0.0	0	0	0	0	0	0	0	0	0	0	0	0	0	0	0.0	-0.02	-0.03	0	0	0	0	0.06	0.03	0	0	0.0	0.0	0	0.0	0.0	0	0	0	0.0	0	0	0	0	0.03	0.0	0	0	0	-0.02	0.0	0.0	0	0	0.04	0	0	0	0.02	0	0	0	0.0	0	0.0	0	0	0	-0.01	0	0	0	0.03	0	0	0	-0.05	0	0	0	0	0.0	0	0	0.0	-0.05	0	0	-0.01	0.04	0.0	0	0	-0.03	0	0	0	0	0.0	0	0.0	-0.02	-0.04	0.0	0	0	-0.05	-0.04	0	0.0	0	0	0	0	0.0	0	0.01	0	-0.04	0	0	0	0	0	-0.02	0	0	0	0	0	0.04	0	0.01	0	0	0	0.0	0.0	-0.05	0.0	0	0	0	0	0	0	0	0.06	0.0	-0.12	0	0.0	0.04	0.0	-0.02	-0.0	-0.03	-0.01	0.0	0	0	0	0	0.0	-0.05	0.0	0.0	0	0.0	0	0	-0.05	0	0.0	0	0.0	0.0	0	0	0	-0.06	-0.02	0	0	0.02	0	0.0	0	-0.02	0	0	0	0	0.0	0.0	0.02	0	0	0	0	0.06	0.0	0.06	0	0	0.0	0.05	0	0	0.05	0.0	0.0	0	0	0	0	0.02	0.0	0	0	0	0.0	0	0	0.08	-0.06	0.0	-0.02	0	0	0.01	0	-0.03	-0.02	0.0	0	0	0	0	0	0	0	0.0	0	-0.03	0.0	0	0.03	0	0	0.0	0	0	0	0.0	-0.02	0.0	-0.06	0	0	0	0	0	0.02	0	0	0	-0.04	0	0	0	0	0	0.0	0.0	0.0	0	0	0	0.0	0	0	0.0	0	0	0	0	0	0	-0.0	0.0	0	0	-0.03	0.0	0.0	0	0	0	0.0	0	0	0	0	0	0.0	0.0	-0.01	0.0	0	0	0	0	0	-0.05	0.0	0	0	0	0	0	0	0.0	0	0.0	0	-0.3	0.05	0	0	0	-0.05	0	0	0.0	-0.07	0.02	0	0.04	0.0	0	0	0	0	0.0	0.0	0	0	-0.03	0.0	-0.01	0.0	0.0	-0.09	0.01	0	0	0	-0.03	1	0.0	-0.04	0.04	0	0	0.0	-0.0	0.0	0	-0.03	0.0	0	0.0	-0.04	0	0.0	-0.0	0.0	0	-0.03	0.0	0	0	0	0.0	0	0.0	0	0	0.0	0	0	0	0	0	-0.03	0	0.02	0	0	-0.01	0.0	0	0	0.0	-0.02	-0.03	0.0	0	0	0	0	0.04	0	0.02	0.05	0.01	-0.01	0	0.0	0	0	0.0	-0.01	0	0.0	0	0.0	0	0	0	0	0.03	-0.04	0.0	0	0.05	-0.02	0.0	0	0	0.07	0.05	-0.03	0.0	0	0	0.0	-0.02	0	0	0.0	0.0	0.0	0	0	0	0	0	0	0	0.03	0	0.04	0	0	0.0	0.0	0	0	0	0	0.04	0.03	-0.0	-0.04	0.0	0	0	-0.03	-0.02	0	0	0.0	0.0	0	0.01	0	0	0	-0.0	0	0	0	0	0	0	-0.03	0	-0.04	0	0	0.0	0.04	0.0	0.0	0	0.04	-0.01	-0.03	0.03	0	0	0	0	0	0	0	0.0	0	0.0	-0.02	0	0	0	0.11	0.0	0	0	0.0	0	0	-0.01	0.04	0.0	0.08	0.0	0	0	0.0	0	-0.07	0	0	0.0	0	0	0	0	-0.03	0.03	0.0	0.03	-0.0	0.02	0	0	0.04	0.0	0	-0.09	0.0	0.04	0.0	0	0	0	0	0	0.0	0.03	0	0	0.0	0.01	0.0	0	0.0	0	0	0.03	0.0	0	0	0.0	0	0.0	0	-0.02	0	-0.02	0	0.0	0	0	0	0	0	0	0.0	-0.03	0	-0.01	0	0	0	0	0.02	0.06	0	0.0	0.0	0	0	0	0.03	0	0	0	0	0	0.04	0.02	0.0	0	0.03	-0.04	0	0.03	0.0	0.0	0	0	0.0	0	-0.02	0.0	0.0	0.07	0.01	0.1	0.0	0	-0.0	0	0.03	0	0	1	0.8
thyroid gland undifferentiated (anaplastic) carcinoma	0	0	0.28	0	0.0	-0.0	0	0.03	0	0	0	0.02	0	0.19	0	0	-0.03	0.0	0.0	0.02	0.28	0	0.03	0	0	0.0	0.01	0	0	0.0	0.05	0	0	0	0	0	0	0	0	0	0.07	0	1.82	0.02	0.03	0	0.03	-0.02	0.01	0.01	0.0	0	0.05	-0.03	0	-0.03	0.28	0.01	0	0	0	0	-0.05	-0.06	0.0	0	0	0	0	0	0	0	0	0.0	0	0.06	0	25.46	-0.01	0.0	0.0	0	0	0	0	0	-0.03	0	-0.04	0.04	0	0	0.0	0	0.02	0	0	0	0.28	-0.03	0	-0.03	0.0	0.28	0	0.04	0	0.28	0.0	0	0	0.0	0	0.0	-0.0	-0.02	0	0.0	0	-0.03	0	0	0.18	0.28	0	0	0	-0.01	-0.05	0	0.28	-0.05	0.07	0.0	-0.02	0	0	0.0	0	0	0	0.28	0	0.04	0	0.05	0.03	0	0	0.02	0	0	0.18	0	-0.0	0	0.0	0.05	0	0	0.28	0	0	0.0	0	0	0.0	0.0	0	0	0	-0.05	0.02	0	0	0	0	0	0	0	0	0.0	0	0.0	0.0	0.01	0	0	0	0.0	0	0.0	0	-0.0	0	0.01	0	0	0.03	-0.01	0.0	0	-0.02	0.0	0.0	0	0	0.0	-0.04	0	0	0.03	0	0	0	0	0	0	0	0	0	0	20	0.03	0	0	0	0.01	-0.01	0	0.0	0	0.0	0.28	0	-0.01	-0.06	-0.04	0.28	0	0	0	0	0	0	0.01	0	0	-0.04	0.03	-0.01	0	-0.01	0.28	0.01	0	0	0	0	0.0	0	0	0.0	0.06	-0.03	0.04	0.18	-0.05	0	0.04	0	0.0	0	0	0	0.0	0.0	0	0	0	0.0	0	-0.02	0	-0.06	0.0	0	0	0	0.0	0	0	0.04	-0.01	0	0	0.02	0.0	0	0.01	0	0	0.0	0	0	0.01	0	0	0	0	0.28	0	0	0.0	0	0	0.02	0	0	0.01	0.02	0	-0.03	0	0	0.02	0	-0.03	0	0.0	0.28	0	0	0	0.0	0	0.0	0	0	0	0.0	0	0.28	0	0.01	0.01	0	0	-0.01	0.19	0	0	0	0	-0.05	12	0.01	0.0	0	0	0	0.09	-0.09	0.01	0	0.01	0	0.0	-0.02	0	-0.02	0	0	0.02	-0.07	0	0	-0.07	0	0.0	0	0	0	0	0	0	0.03	0	-0.04	0.0	0.0	0.05	0.0	0	0.0	0.0	0	0	0	0	0	0	0	0	-0.06	0	0	0	0	0	0	0.0	0	0.0	0	0	0	0.03	-0.01	0.28	-0.02	0	-0.01	0	0.19	0	-0.0	0.03	-0.01	0	0.0	0	0	-0.01	-0.03	-0.05	0.28	0.0	0	0	0	-0.01	0.28	0	0.01	0	0.0	-0.04	0	-0.03	0	0.04	0	0	0	0	0	0	-0.01	-0.01	0	0	0	0	0.08	0.28	0	-0.02	0	0	0	-0.03	0.0	0	-0.02	0	0	0	0	0.0	0.28	0	-0.03	0.0	0.04	0.28	0.0	0	0.0	0	0	0	0.28	0	-0.02	0	0	0	0.0	0	0	0	0	0.02	-0.01	0	0	0	0.05	0.02	0	0.0	0.0	0	0	0	0.0	0.0	0	0	0	0	0.0	0	0.02	0	0.01	0	0.28	0.01	0.28	-0.07	0	0	0	0.0	-0.03	0.03	0	0	0	0	0	0	0	0.0	0	0	0	0	0	0	0.0	-0.02	0	0	3139	0	0	0	0.0	0	0	0	0.0	0.0	0.0	0	0	0	0	-0.03	0.0	0	0.0	0.12	0	0	0.04	-0.03	0	0	0.28	0	0.02	0.0	0.08	0	0	0	0	0	0	0	0	0.02	0	0	0.0	0	0	0	0	0	0.0	0	0.01	0.0	-0.03	0	0.0	0	0.0	11	0.0	0	0	0	0	0	0.01	-0.01	0	0	0.01	0	0	0	0.28	0.0	0	0	0	0	0.28	0	0.04	0	-0.08	0	0	0.05	0.06	0.05	-0.03	0.28	0	-0.01	0	-0.01	0	0.0	0	0	0.0	0.28	0	0.28	0.18	0.01	0.01	0	0	0.28	0	0.02	0.04	0.18	0	0.07	0.0	0	-0.07	0.0	0.04	0.08	0.0	0.04	0.0	0.0	0	0	0.01	0	0	0	0.09	-0.04	0.0	0	0.0	0	0	0.0	0	0.0	0.0	0	0.0	0	0.0	0.0	0	0	0	0	0	0.0	0	0	0	0	0.18	0.03	0.18	0	0.28	0	0	0	0	0.01	0	0.28	0	0	0	0.0	0.0	0	0	0	0.0	0	0	0	0.0	0.0	0	0	0	0	0	0	0	0.06	0.03	0.0	0.0	0	0	0.02	0.03	0.0	0	0	-0.02	0.03	0.28	0	0.0	0	-0.02	0.28	0.0	-0.04	0.01	0	0.02	0.02	0.0	0.28	0.0	0	0.0	0	0	0.01	0.05	0.02	0	0.06	0.0	0	0	0.28	0.04	0	-0.01	0	0.38	-0.03	0	0.28	0	0	-0.03	0	-0.01	0	14	0	0.01	0.0	0	0.0	0	-0.0	0.0	0	0.18	1.0	0.04	0.0	0	0.0	0	0	0	0	-0.03	0.0	-0.05	0.0	0	0	0.0	0.0	0	0	0	0.04	0	-0.01	-0.02	0.0	-0.03	0	0	0	0	0	0	0.09	0	0.0	0.01	0	0.28	0	0.0	-0.03	0.18	0	0.28	0	-0.05	0.0	0	0	0.03	0.0	-0.05	0	0.28	0	0	0.01	0.0	0	0	0	0.1	0	0	0	0	0	0.0	0.0	0.0	0	0	0	0.04	0	-0.0	0.28	0.0	0.0	0.04	-0.03	0	0	0.0	0	0	0	0.01	0.02	-0.01	0	0	0.28	-0.05	0.28	0	0.0	0	0	0	0.0	0.01	0.18	0	0	0	0	0	0.01	-0.0	0	0	-0.06	0	0.18	-0.07	0	0	0.28	0	0.0	0.05	0.18	0	0	0	0	0	0	0	0	0	0.01	-0.06	-0.05	0	0	0.14	-0.01	0.0	0	0	0	0	0	-0.01	0	0	0.0	0.28	0	0.0	0	0	0	0.02	0.0	-0.05	0	0	-0.01	0.0	0.28	0	0	0.06	0.0	0.46	-0.01	0	0	0.0	0.0	0	-0.03	0	0	0.0	0	0	0.28	-0.05	-0.01	0.18	0	0.02	0.01	0.0	-0.01	0.0	-0.01	0	0	0.04	0	-0.01	0	0	-0.0	0.03	0	0.03	0.28	0.0	0	0	0	0.0	0	-0.04	0.0	0.02	0	-0.09	0.0	0	0.06	-0.02	0	0	0	0	0	0	-0.05	0	0	-0.02	0	0	0	-0.03	0	-0.07	0.04	0	0	0	0	0	0.18	0	0.0	0	0.28	0	0	0	0.28	0.0	0	0.08	0.0	-0.04	0	-0.02	0.0	0	0	0	0	0.01	-0.05	0.03	0.0	0	0	0.28	0	0	0	0	0	0	0	0	0	0	0.0	0	0	0	0	0	0.01	0	0	0.28	0	-0.04	0.0	-0.06	0	0	0.05	0.0	0	0	0.02	0.18	0.0	0	-0.02	0	0.0	0	0.04	0.28	0.28	0.0	0.01	0.0	0.04	0.04	-0.04	0	0	-0.08	0	0	0	0	0	0	0.02	0.04	0.02	0.08	0.0	0	0.01	0.28	0	0.0	0	0.18	0	-0.0	0.0	0.18	0	EFO	0.0	0	-0.02	-0.03	-0.04	0	0.0	0	0	0	0.0	0	32	0.28	0.0	0	0	0	-0.03	0	0	0	0	0	0	0.18	0	-0.02	0.0	0.03	-0.07	0	0.02	0	0	0	0.03	0	0.0	0	0	0.03	0	0	0	0.01	0.0	0	-0.01	0.03	-0.05	0.06	0	-0.03	0.01	0	-0.03	0	0.0	0	0.0	0.0	0	0.28	0.04	0.05	0	0	0.03	0	0	0	0	0	0.18	0.28	0	-0.06	0	0.0	0	0	0.06	0	0	0.0	0	0.06	0.02	0	0	0	0	0.08	0.0	0.0	0.0	-0.01	-0.02	0.0	0.04	-0.0	0	-0.03	0	-0.03	0	0	0.0	0.0	-0.03	0.0	0.0	0	0	0	0	0	-0.01	0	0	0	0	0.05	0.01	0.0	0.19	0	0	0.02	0	0.0	0	0	0.28	0	0	0	0.0	0	-0.05	0	0	0	0.0	0.05	0	0.0	0	0	0	0	0	0	0	0.06	0	0	0	0.0	0	0	0.03	0	0	-0.01	0	0.0	0.03	0	-0.01	0.0	0	0	0	0	0	0	-0.0	-0.0	0.04	0.0	-0.0	0.0	0.37	0.0	0.0	0	0.28	0	0	0.0	0	0	0	0	0	0	0.04	0	-0.07	0	0	0	-0.01	0.0	0	0.28	0	-0.01	0	0	0	0.02	0	0	0.01	0	-0.04	0.0	0	0	0.28	-0.04	0	0	0	0	0	0.0	0	0.02	0	0.01	0	0	0	0.03	0.0	0.0	0	0.0	0	0	-0.0	0	36.79	0	0	0.14	0	0.28	0.03	0	0.28	0.06	0.02	0.0	0.28	0	0.03	0	0.01	0	0.04	-0.0	0	0	0	0	0.0	-0.01	0	-0.08	0	0.0	0	0	0.09	0	0.28	-0.0	0.18	0	0.0	0.02	0	0.0	0.18	0	0	0	0.0	0	0	0	0.0	-0.02	0	0.0	-0.04	0.0	0	0	0	0	-0.07	0.0	0	0	0	0	-0.06	0	0.03	0	0	0.02	0	-0.02	-0.04	0	0	0.02	0	0.05	0	0.0	0.0	0	0	0	0	0	0	-0.04	0.0	0	0.0	0	0	0	0	-0.04	0	0	0	0	-0.02	0.0	0	0	0	0	0	0.09	0.0	0.0	0	0	0	0.02	0	0	0.01	0	0.37	0.01	0.01	0.04	0	0.01	0	-0.03	0.0	0	0	0	0	0	0	0.0	0	0	0	0	0.01	0	0	0	-0.01	0	0	0	0.28	0.0	0	0	0.28	0	0.18	0	-0.03	-0.03	0.28	0	0	-0.06	0.28	0.0	0.03	-0.03	0	0.0	0.0	0.0	0	0	0.0	-0.02	0	0	0.0	0.19	0	0.05	0	-0.03	-0.04	-0.05	-0.02	0	0	0	0	0	0	0.04	-0.04	0	0	0	0	0	0.29	0.01	0.0	-0.06	-0.07	0	0.03	2.63	0	0	0	-0.07	0.0	-0.0	0	0	0.0	0.0	0	0.2	0.0	0	0	0	0	0	0	0.04	0	0.28	0	-0.01	0.0	0	0.05	0	0	-0.06	0	0.01	0	-0.01	0.02	-0.05	0	0	-0.05	-0.03	-0.01	0	-0.0	-0.04	0	-0.01	0.03	0.28	-0.05	0.01	0	-0.0	0	0.02	0	0	0	0	0	0	0	0	0	-0.05	0.0	0	677	0	0	0	0	0	0	0	0	0	0	-0.05	0	-0.02	0	-0.0	0.07	-0.09	0.01	0	0	0.01	0	0	0	0	0.0	0.01	0	0	0.07	0.0	0	0	0	0	0.01	0	0.0	0	0	0	0.28	-0.01	0	0	0.18	-0.05	0	0	-0.01	0	0.01	0.03	0	0.28	-0.02	-0.09	0	0	0	0	0	0	0	0	0	0.0	0	0.0	0	0	0	0.03	0.0	0	0.04	0	0.04	0	0.03	0.03	0.0	0	0	0.28	0.02	0	0.28	0.0	0.03	0	0	0.0	0	0	0	0.02	0.0	0.0	0	0	0	0	-0.01	0	-0.01	0.03	0.28	0.03	0	0	0	0	0	0.0	0.02	0	0.28	0.01	0	0	0.28	0.03	0	0.28	0	0	0.01	0	0	0	0	0	0.28	0	0	0.18	0	0	0	-0.01	0	0	0	0	0	0	0	0.0	0.05	0	0.06	0	0	-0.0	-0.05	0.07	0	0	0	0	0.28	0	-0.01	0.01	0	0	0	0	0	0	0	0.28	0	0.28	0	0	0.01	0	0.19	0	0.0	0	0.04	0	0	0	0	0	0	0	0	0	0.05	0	0	-0.02	0.0	0	0.18	0	0	0.02	0	-0.01	0	0	-0.05	0.03	0	0	0	0	0.0	0	-0.02	0	0	0.18	0.0	0.0	-0.1	0.02	0	0	-0.03	0	-0.02	0	0.0	-0.0	0	0	0	0	0	0	0	0	59.13	0	0	0.01	0	0	0.03	0.0	0	0	0.0	0	0	0.28	0.0	-0.0	-0.01	-0.08	-0.01	0	-0.01	-0.01	0	0	-0.0	-0.0	0	0.02	-0.01	0	0	0	0.28	-0.03	0	0.0	0	-0.01	-0.0	0.0	0	0	0.0	0	0	0	0	0	0	0	0	0.03	0	0.05	0	0	0.19	0	0.0	0.0	0	0	0	0	0.01	0.28	0	0	-0.02	0.09	0	0.01	0	0.01	0	0	0	0.04	0.01	-0.04	0.29	-0.01	0.28	0	0	450	0.0	0	0.18	-0.03	0.28	0.04	0	0	0.02	0	0	0	0	0	0	0	0	0	0	0	0	0	0.01	0	0	-0.0	0.0	0.0	0	0	0.0	0	0	0	0	0.28	0	0	0	0.28	0	0.0	0.0	0	0.02	0.05	-0.04	0	0	0	-0.0	0	0	0	0	-0.0	0.37	0	0	0	0	0	0	-0.02	-0.04	0.28	0	0.07	-0.01	0.0	-0.04	0.0	0	0.0	0	-0.0	0.28	0.01	-0.04	0.28	0	-0.04	0	0	0	0.03	0	0	0	0	-0.04	0	0	0	-0.04	-0.04	0	0.0	0	0.02	0.1	0.0	-0.03	0	0	0	0	0.0	0.28	0	0	0.0	-0.06	0.01	0	0.0	0.05	0.0	0	0	0	0	-0.06	0	0	0	0	0	0.0	-0.04	0	0	-0.03	0.06	0	0	0.0	-0.0	0.0	0.06	0.0	0	0	0.09	0	0.28	0	0	0	0	0	0.28	0	0	0	0.0	-0.03	0	0	0	0.0	0.18	0	0	0.03	0	0	0	-0.03	1.45	0.01	0.03	0.02	0.0	0	0	0.0	-0.03	0.0	0	0	0	0.28	0.04	0.28	0	0	0	0.18	0	0.0	-0.02	0.0	0	0	0	0	0	0	0	0.0	0	0.0	0	0.19	0	0	0	0.09	0	0	0.0	0	0.0	0	0	0	0.01	-0.0	0	0	-0.01	-0.02	0	-0.02	0	0	0	0	0.07	-0.13	0	0.02	0	0.04	0.04	0	0.0	0	-0.01	0.28	0	0	0	0	0	0.19	0	0	0	0	0	0.03	0	0	0.0	0	0	0.03	0	0.01	0	0	0	0	0	0	0	0	0	0	0.01	0	0	0.0	0	0.0	0	0	0	0	0	0	0.0	0.18	0.0	0.05	0	0	0	-0.08	0.28	0.05	0	0	-0.03	0	0.01	0.04	0.01	0.28	0	-0.07	0.28	0	0.0	0	-0.01	0.01	2	0	0	0	0.28	0.28	-0.03	0	0.18	0	0.0	0	0	0	0	0	-0.01	0.02	0.28	0.0	0	0.28	-0.05	0	0	0	0	0	0	0	0	0.06	0.01	0	0	0	0	0.0	0.03	0	0	0	0	0	5	0.03	0	0	-0.08	0.0	0.03	0	0.0	0.0	0	0.03	0	0	0	-0.02	0.0	0	-0.01	1	0	0	-0.01	0.0	0.28	0	0	0.0	0	0	0	0	0	0	0	0	0	0	0	0	0	0	0.0	-0.03	-0.03	0	0	0	0	-0.03	-0.02	0	0	-0.02	0.28	0	0.18	0.0	280	0	761	0.09	0	0	0	0	0.02	0.28	0	0	0	0.01	-0.02	0.0	0	0	0.0	0	761	0	0.03	0	0	0	-0.02	0	0.19	0	0	0	0.06	0	0	0	0.09	0	0	0	-0.0	0	0	0	0	0.0	0	0	0.0	-0.04	0	0	-0.0	-0.05	0.28	0	0	0.09	0	0	0	0	0.0	0	0.28	-0.0	0.01	4.12	0	0	0.05	0.04	0	0.0	0	0	0	0	0.62	0	-0.0	0	0.01	0	0	0	0	0	-0.01	0	0	0	0	0	-0.03	0	-0.01	0	0	0	0.0	0.46	0.03	0.0	0	0	0	0	0	0	0	0.04	0.0	-0.02	0	0.0	-0.02	0.0	0.03	0.02	-0.0	0.03	0.0	0	0	0	0	0.0	0.03	0.0	0.28	0	0.0	0	0	0.04	0	0.0	0	0.18	0.28	0	0	0	-0.0	0.03	0	0	0.01	0	0.09	0	0.0	0	0	0	0	0.0	0.0	-0.05	0	0	0	0	-0.01	0.28	0.02	0	0	0.0	-0.03	0	0	-0.03	0.0	0.0	0	0	0	0	0.0	0.0	0	0	0	0.03	0	0	0.02	0.02	0.0	0.02	0	0	-0.01	0	-0.01	-0.03	0.28	0	0	0	0	0	0	0	0.28	0	-0.02	0.28	0	-0.03	0	0	0.0	0	0	0	1.0	-0.05	0.18	-0.05	0	0	0	0	0	-0.05	0	0	0	-0.02	0	0	0	0	0	0.0	0.18	0.28	0	0	0	0.0	0	0	0.28	0	0	0	0	0	0	0.0	-0.02	0	0	0.01	0.0	0.28	0	0	0	0.0	0	0	0	0	0	0.0	0.0	0.03	0.28	0	0	0	0	0	-0.01	-0.0	0	0	0	0	0	0	0.0	0	0.0	0	-0.61	-0.03	0	0	0	0.01	0	0	0.0	-0.03	0.05	0	0.01	0.0	0	0	0	0	0.28	0.0	0	0	0.05	40.91	-0.04	0.18	0.18	0.01	0.04	0	0	0	0.02	1	0.28	0.03	-0.03	0	0	0.28	0.05	0.28	0	0.02	0.28	0	0.0	-0.12	0	0.0	-0.08	0.28	0	-0.01	0.19	0	0	0	0.28	0	0.0	0	0	0.0	0	0	0	0	0	0.02	0	-0.01	0	0	0.02	0.28	0	0	0.05	0.01	-0.06	0.28	0	0	0	0	0.02	0	0.04	0.0	0.0	-0.09	0	0.28	11	0	0.0	-0.02	0	0.0	0	-0.05	0	0	0	0	0.1	0.06	0.19	0	-0.02	-0.0	0.0	0	0	0.01	-0.01	0.02	0.28	0	0	0.0	-0.04	0	0	0.09	0.0	0.0	0	0	28	0	0	0	0	-0.02	0	0.02	0	0	0.18	0.19	450	0	0	0	0.09	-0.02	-0.02	0.03	0.02	0	0	0.02	-0.06	0	0	-0.08	0.0	0	0.01	0	0	0	0.04	0	0	0	0	0	0	-0.03	0	0.08	0	0	0.03	0.01	0.0	0.0	0	-0.04	-0.03	0.04	0.05	0	0	0	0	0	0	0	0.37	0	-0.02	-0.02	0	0	0	-0.07	0.0	0	0	0.18	0	0	-0.02	-0.04	0.0	0.03	0.28	0	0	0.0	0	0.02	0	0	0.0	0	0	0	0	-0.06	0.05	0.0	-0.04	-0.04	-0.01	0	0	0.08	0.19	0	0.01	0.28	0.04	0.18	0	0	0	0	0	0.0	-0.04	0	0	0.0	0.03	0.09	0	0.0	0	0	-0.05	-0.01	0	0	-0.03	0	0.0	0	0.0	0	0.03	0	0.0	0	0	0	0	0	0	-0.06	-0.07	0	0.06	0	0	0	0	0.02	-0.04	0	0.0	0.09	0	0	0	0.05	0	0	4	0	0	0.03	0.02	-0.01	0	-0.05	-0.02	0	0.03	0.0	0.28	0	0	0.0	0	-0.0	0.0	0.28	0.01	-0.0	0.03	0.0	0	-0.03	0	-0.0	0	0	1	0.8
eczema	0	0	0.0	0	0.39	-0.01	0	-0.06	0	0	0	0.01	0	0.0	0	0	-0.01	0.5	0.0	-0.02	0.0	0	-0.0	0	0	0.0	0.0	0	0	0.04	-0.02	0	0	0	0	0	0	0	0	0	0.01	0	0.0	0.04	0.01	0	0.02	0.0	-0.01	-0.01	0.0	0	-0.0	-0.0	0	0.03	0.0	0.01	0	0	0	0	0.0	-0.01	0.0	0	0	0	0	0	0	0	0	0.0	0	0.01	0	0.0	-0.02	0.0	0.0	0	0	0	0	0	0.04	0	-0.03	0.02	0	0	0.0	0	-0.08	0	0	0	0.0	-0.01	0	-0.0	0.0	0.0	0	0.05	0	0.0	0.0	0	0	0.0	0	0.01	0.1	-0.0	0	-0.02	0	-0.0	0	0	0.0	0.0	0	0	0	0.04	-0.08	0	0.0	-0.03	-0.02	0.0	-0.01	0	0	0.0	0	0	0	0.43	0	0.04	0	0.0	0.11	0	0	-0.04	0	0	0.0	0	-0.07	0	0.0	-0.02	0	0	0.39	0	0	0.0	0	0	0.0	0.0	0	0	0	0.02	0.02	0	0	0	0	0	0	0	0	0.0	0	0.14	-0.07	-0.08	0	0	0	0.0	0	-0.06	0	0.05	0	-0.04	0	0	-0.03	0.0	0.0	0	0.06	0.0	0.0	0	0	0.0	0.05	0	0	-0.01	0	0	0	0	0	0	0	0	0	0	0	0.0	0	0	0	-0.01	0.05	0	0.0	0	0.07	0.0	0	-0.01	-0.0	-0.0	0.0	0	0	0	0	0	0	-0.01	0	0	0.04	0.01	-0.04	0	0.0	0.0	-0.07	0	0	0	0	0.0	0	0	1.0	0.05	-0.0	0.0	0.0	0.01	0	0.02	0	0.0	0	0	0	0.02	0.0	0	0	0	0.0	0	-0.02	0	-0.03	0.03	0	0	0	0.0	0	0	-0.06	-0.04	0	0	0.06	0.0	0	0.06	0	0	0.0	0	0	-0.01	0	0	0	0	0.0	0	0	0.0	0	0	0.03	0	0	0.01	0.07	0	0.03	0	0	-0.07	0	-0.01	0	0.0	0.0	0	0	0	0.0	0	0.38	0	0	0	0.0	0	0.0	0	-0.08	-0.01	0	0	0.01	0.0	0	0	0	0	0.02	7	0.01	0.0	0	0	0	0.0	-0.05	-0.04	0	-0.04	0	0.4	-0.04	0	-0.01	0	0	-0.0	-0.04	0	0	-0.0	0	-0.06	0	0	0	0	0	0	-0.02	0	-0.02	0.0	0.0	-0.0	0.0	0	0.03	0.0	0	0	0	0	0	0	0	0	-0.02	0	0	0	0	0	0	0.0	0	0.39	0	0	0	0.07	0.03	0.0	-0.01	0	-0.06	0	0.0	0	0.0	-0.0	-0.04	0	0.03	0	0	-0.02	0.09	-0.01	0.0	0.0	0	0	0	0.01	0.0	0	0.09	0	0.0	-0.02	0	0.04	0	-0.05	0	0	0	0	0	0	0.02	-0.01	0	0	0	0	-0.01	0.0	0	0.02	0	0	0	0.05	0.0	0	0.01	0	0	0	0	0.22	0.0	0	0.01	0.0	0.02	0.47	0.0	0	0.0	0	0	0	0.0	0	0.01	0	0	0	0.07	0	0	0	0	-0.08	-0.04	0	0	0	0.02	-0.01	0	0.0	0.0	0	0	0	0.35	0.39	0	0	0	0	-0.02	0	-0.02	0	0.0	0	0.0	0.02	0.01	0.02	0	0	0	0.0	0.0	0.07	0	0	0	0	0	0	0	0.0	0	0	0	0	0	0	0.0	0.02	0	0	3317	0	0	0	0.0	0	0	0	0.0	0.0	0.29	0	0	0	0	0.01	0.0	0	0.0	0.01	0	0	-0.04	0.0	0	0	0.0	0	0.4	0.0	-0.0	0	0	0	0	0	0	0	0	-0.01	0	0	0.0	0	0	0	0	0	0.0	0	-0.03	0.0	-0.03	0	0.0	0	0.0	28	0.0	0	0	0	0	0	-0.04	-0.03	0	0	0.0	0	0	0	0.0	0.0	0	0	0	0	0.0	0	-0.06	0	-0.01	0	0	-0.03	-0.06	-0.02	-0.02	0.0	0	-0.03	0	0.01	0	0.26	0	0	0.0	0.0	0	0.0	0.0	0.02	0.01	0	0	0.0	0	-0.02	0.01	0.0	0	0.01	0.0	0	-0.03	0.0	-0.06	-0.03	0.0	-0.05	0.0	0.05	0	0	-0.01	0	0	0	0.0	-0.01	0.0	0	0.0	0	0	0.0	0	0.0	0.0	0	0.0	0	0.0	0.0	0	0	0	0	0	0.03	0	0	0	0	0.23	0.06	0.0	0	0.0	0	0	0	0	-0.04	0	0.0	0	0	0	0.0	0.0	0	0	0	-0.01	0	0	0	0.0	0.0	0	0	0	0	0	0	0	-0.02	0.01	0.0	0.0	0	0	0.01	-0.01	0.0	0	0	-0.0	-0.06	0.0	0	-0.01	0	0.07	0.0	0.0	0.04	-0.02	0	-0.06	0.03	0.0	0.0	-0.05	0	0.0	0	0	0.0	0.1	0.07	0	-0.02	0.0	0	0	0.0	0.05	0	-0.0	0	0.0	-0.0	0	0.0	0	0	-0.01	0	0.03	0	7	0	0.0	0.0	0	0.0	0	0.04	0.0	0	0.0	0.64	-0.06	0.0	0	0.0	0	0	0	0	0.02	-0.04	-0.01	0.0	0	0	0.0	0.0	0	0	0	-0.03	0	-0.02	-0.05	59.37	-0.03	0	0	0	0	0	0	0.0	0	0.0	-0.02	0	0.0	0	0.03	-0.04	0.0	0	0.0	0	-0.01	0.0	0	0	-0.04	0.0	-0.01	0	0.0	0	0	-0.08	0.0	0	0	0	-0.03	0	0	0	0	0	0.0	0.0	0.0	0	0	0	0.0	0	-0.03	0.0	0.0	0.45	-0.03	0.04	0	0	0.0	0	0	0	-0.04	0.0	0.04	0	0	0.0	-0.04	0.0	0	0.0	0	0	0	0.0	-0.02	0.31	0	0	0	0	0	0.4	0.01	561	0	0.01	0	0.0	0.02	0	0	0.0	0	0.0	0.05	0.39	0	0	0	0	0	0	0	0	0	0.06	-0.03	0.01	0	0	0.0	-0.0	0.0	0	0	0	0	0	-0.03	0	0	0.0	0.0	0	0.0	0	0	0	0.0	0.0	0.04	0	0	-0.01	0.0	0.39	0	0	-0.05	0.0	0.0	0.02	0	0	-0.04	0.0	0	-0.01	0	0	0.0	0	0	0.0	-0.04	-0.05	0.21	0	0.04	0.0	0.0	0.01	-0.04	-0.02	0	0	0.01	0	-0.02	0	0	0.04	0.03	0	0.05	0.0	0.0	0	0	0	0.0	0	0.06	0.0	0.01	0	0.02	0.0	0	-0.06	0.04	0	0	0	0	0	0	0.08	0	0	-0.01	0	0	0	-0.03	0	0.01	0.01	0	0	0	0	0	0.0	0	0.0	0	0.0	0	0	0	0.0	0.0	0	0.01	0.0	0.04	0	0.01	0.0	0	0	0	0	0.01	-0.04	0.0	0.0	0	0	0.0	0	0	0	0	0	0	0	0	0	0	0.0	0	0	0	0	0	0.03	0	0	0.0	0	-0.02	0.0	0.07	0	0	-0.01	0.0	0	0	-0.06	0.0	0.0	0	0.03	0	0.0	0	0.04	0.0	0.0	0.0	-0.01	0.0	0.04	0.01	0.0	0	0	0.01	0	0	0	0	0	0	0.02	0.0	-0.01	0.01	0.0	0	-0.04	0.0	0	0.0	0	0.0	0	0.04	0.07	0.07	0	HP	0.0	0	-0.02	0.02	-0.02	0	0.0	0	0	0	0.0	0	15	0.0	0.0	0	0	0	-0.01	0	0	0	0	0	0	0.0	0	-0.01	-0.06	-0.02	0.01	0	0.03	0	0	0	-0.02	0	0.0	0	0	0.06	0	0	0	0.04	0.0	0	0.01	0.03	-0.03	-0.02	0	0.04	0.07	0	-0.02	0	0.0	0	0.0	0.0	0	0.0	0.03	0.04	0	0	-0.0	0	0	0	0	0	0.0	0.0	0	0.0	0	0.0	0	0	0.02	0	0	0.0	0	0.04	-0.0	0	0	0	0	0.05	0.0	0.0	0.02	-0.06	0.06	0.0	-0.02	-0.04	0	-0.04	0	0.02	0	0	0.0	0.0	-0.03	0.0	0.08	0	0	0	0	0	-0.0	0	0	0	0	0.03	0.03	0.0	0.0	0	0	0.0	0	0.0	0	0	0.0	0	0	0	0.5	0	-0.06	0	0	0	0.0	-0.01	0	0.0	0	0	0	0	0	0	0	0.08	0	0	0	0.0	0	0	0.01	0	0	0.07	0	0.0	0.01	0	0.02	0.0	0	0	0	0	0	0	-0.02	0.03	-0.02	0.0	-0.03	0.0	0.0	0.0	0.38	0	0.0	0	0	0.0	0	0	0	0	0	0	0.02	0	-0.06	0	0	0	-0.02	-0.07	0	0.0	0	-0.01	0	0	0	-0.02	0	0	-0.04	0	-0.01	-0.02	0	0	0.0	0.03	0	0	0	0	0	0.0	0	0.04	0	-0.01	0	0	0	-0.01	0.0	20.04	0	0.0	0	0	-0.02	0	0.0	0	0	0.0	0	0.0	0.05	0	0.0	-0.05	0.0	0.39	0.0	0	0.03	0	-0.02	0	0.04	0.0	0	0	0	0	0.0	-0.01	0	0.06	0	0.0	0	0	0.0	0	0.0	0.01	0.0	0	0.0	-0.03	0	0.0	0.0	0	0	0	0.0	0	0	0	0.0	0.05	0	0.0	0.01	0.0	0	0	0	0	-0.02	-0.05	0	0	0	0	-0.07	0	0.48	0	0	0.01	0	-0.01	0.03	0	0	0.01	0	-0.04	0	0.0	0.0	0	0	0	0	0	0	-0.0	0.01	0	0.0	0	0	0	0	0.0	0	0	0	0	-0.01	0.0	0	0	0	0	0	0.0	0.0	0.0	0	0	0	0.03	0	0	-0.0	0	0.0	-0.0	-0.02	0.02	0	-0.02	0	-0.01	0.05	0	0	0	0	0	0	0.0	0	0	0	0	0.0	0	0	0	0.03	0	0	0	0.0	0.0	0	0	0.0	0	0.0	0	0.06	0.07	0.0	0	0	0.03	0.0	0.0	-0.02	-0.01	0	-0.03	0.0	-0.0	0	0	0.04	-0.01	0	0	0.0	0.0	0	0.01	0	-0.0	0.09	0.0	-0.03	0	0	0	0	0	0	0.01	-0.0	0	0	0	0	0	0.0	-0.03	0.0	-0.02	0.03	0	-0.06	0.0	0	0	0	-0.05	-0.04	0.02	0	0	0.0	0.0	0	0.0	0.0	0	0	0	0	0	0	-0.03	0	0.0	0	-0.02	-0.01	0	-0.07	0	0	-0.03	0	-0.02	0	0.06	0.03	-0.05	0	0	-0.0	0.01	0.05	0	-0.02	-0.02	0	-0.0	0.0	0.0	0.01	0.03	0	0.02	0	-0.04	0	0	0	0	0	0	0	0	0	-0.01	0.0	0	865	0	0	0	0	0	0	0	0	0	0	0.0	0	0.01	1	0.02	0.03	0.01	-0.05	0	0	0.05	0	0	0	0	0.0	0.0	0	0	-0.01	0.26	0	0	0	0	0.0	0	0.0	0	0	0	0.0	0.03	0	0	0.04	0.04	0	0	-0.03	0	-0.03	-0.09	0	0.0	0.0	-0.03	0	0	0	0	0	0	0	0	0	0.0	0	0.0	0	0	0	0.01	0.0	0	-0.02	0	-0.07	0	0.05	0.02	0.0	0	0	0.0	-0.03	0	0.0	0.0	0.0	0	0	-0.04	0	0	0	-0.01	0.0	0.02	0	0	0	0	-0.02	0	-0.04	0.04	0.0	-0.02	0	0	0	0	0	0.04	-0.0	0	0.0	-0.01	0	0	0.0	0.02	0	0.0	0	0	-0.02	0	0	0	0	0	0.32	0	0	0.18	0	0	0	0.06	0	0	0	0	0	0	0	0.0	-0.05	0	0.02	0	0	0.02	0.06	0.01	0	0	0	0	0.12	0	-0.03	0.03	0	0	0	0	0	0	0	0.0	0	0.0	0	0	-0.0	0	0.01	0	0.0	0	-0.09	0	0	0	0	0	0	0	0	0	0.04	0	0	-0.01	-0.01	0	0.0	0	0	-0.0	0	0.01	0	0	-0.02	0.07	0	0	0	0	0.34	0	0.0	0	0	0.0	0.01	0.0	0.0	-0.04	0	0	-0.02	0	0.06	0	0.0	-0.03	0	0	0	0	0	0	0	0	37.67	0	0	0.0	0	0	-0.0	0.01	0	0	0.0	0	0	0.0	0.0	0.02	0.04	-0.02	-0.04	0	0.01	0.01	0	0	0.06	-0.04	0	0.05	0.03	0	0	0	0.0	0.02	0	0.0	0	0.02	0.01	0.0	0	0	0.0	0	0	0	0	0	0	0	0	0.0	0	0.05	0	0	0.0	0	0.0	0.0	0	0	0	0	0.09	0.0	0	0	-0.03	0.0	0	-0.05	0	0.03	0	0	0	0.05	0.02	0.02	0.0	-0.05	0.0	0	0	561	0.0	0	0.0	0.02	0.0	-0.01	0	0	0.01	0	0	0	0	0	0	0	0	0	0	0	0	0	-0.03	0	0	0.04	-0.05	0.0	0	0	0.0	0	0	0	0	0.0	0	0	0	0.0	0	0.0	0.0	0	0.03	0.05	-0.04	0	0	0	0.02	0	0	0	0	-0.06	0.0	0	0	0	0	0	0	-0.05	-0.07	0.0	0	0.01	-0.03	0.0	0.03	0.0	0	0.0	0	0.04	0.0	0.07	-0.02	0.0	0	-0.01	0	0	0	0.0	0	0	0	0	0.01	0	0	0	-0.0	-0.04	0	0.0	0	0.03	0.11	0.0	0.02	0	0	0	0	0.0	0.21	0	0	0.0	-0.04	0.0	0	0.01	0.06	0.0	0	0	0	0	0.04	0	0	0	0	0	0.0	-0.03	0	0	-0.05	0.03	0	0	0.0	0.04	0.0	0.06	0.0	0	0	-0.0	0	0.0	0	0	0	0	0	0.0	0	0	0	0.0	-0.03	0	0	0	0.26	0.0	0	0	0.05	0	0	0	-0.04	2.96	-0.06	0.02	0.04	0.0	0	0	0.0	-0.06	0.0	0	0	0	0.0	-0.0	0.0	0	0	0	0.0	0	0.0	0.02	0.0	0	0	0	0	0	0	0	0.0	0	0.0	0	0.0	0	0	0	0.0	0	0	0.0	0	0.0	0	0	0	0.05	0.03	0	0	0.01	0.01	0	-0.06	0	0	0	0	-0.03	0.12	0	0.01	0	0.06	-0.05	0	0.0	0	-0.06	0.01	0	0	0	0	0	0.0	0	0	0	0	0	0.0	0	0	0.0	0	0	-0.04	0	0.03	0	0	0	0	0	0	0	0	0	0	-0.05	0	0	0.0	0	0.0	0	0	0	0	0	0	0.03	0.0	0.35	-0.01	0	0	0	0.04	0.0	0.0	0	0	0.01	0	-0.02	-0.0	0.0	0.0	0	0.01	0.0	0	0.0	0	-0.02	-0.04	0	0	0	0	0.0	0.0	-0.02	0	0.0	0	0.0	0	0	0	0	0	-0.02	0.02	0.0	0.0	0	0.0	-0.0	0	0	0	0	0	0	0	0	0.02	-0.03	0	0	0	0	0.0	0.0	0	0	0	0	0	6	0.04	0	0	-0.01	0.01	0.01	0	0.0	0.0	0	-0.06	0	0	0	-0.04	-0.03	0	0.05	0	0	0	0.05	0.0	0.0	0	0	0.43	0	0	0	0	0	0	0	0	0	0	0	0	0	0	0.0	-0.02	0.04	0	0	0	0	-0.05	0.0	0	0	0.01	0.0	0	0.0	0.0	0	0	945	-0.03	0	0	0	0	0.02	0.0	0	0	0	0.02	-0.0	0.0	0	0	-0.08	0	945	0	-0.02	0	0	0	-0.0	0	0.0	0	0	0	0.03	0	0	0	-0.04	0	0	0	-0.04	0	0	0	0	0.0	0	0	0.0	-0.04	0	0	-0.04	0.02	0.0	0	0	-0.02	0	0	0	0	0.0	0	0.0	0.04	-0.01	3.51	0	0	-0.01	0.09	0	0.0	0	0	0	0	0.0	0	-0.01	0	-0.01	0	0	0	0	0	-0.01	0	0	0	0	0	0.01	0	-0.04	0	0	0	0.0	0.71	0.01	0.0	0	0	0	0	0	0	0	-0.11	0.0	-0.05	0	0.0	-0.07	0.0	-0.0	0.04	0.03	0.04	0.0	0	0	0	0	0.0	-0.05	0.0	0.0	0	0.0	0	0	0.02	0	0.0	0	0.1	0.31	0	0	0	-0.01	-0.04	0	0	0.01	0	0.0	0	-0.02	0	0	0	0	0.0	0.0	-0.03	0	0	0	0	0.03	0.0	0.02	0	0	0.0	-0.05	0	0	0.0	0.0	0.0	0	0	0	0	-0.01	0.0	0	0	0	-0.0	0	0	0.02	0.01	0.0	0.04	0	0	0.07	0	0.03	-0.02	0.0	0	0	0	0	0	0	0	0.29	0	-0.11	0.0	0	-0.01	0	0	0.0	0	0	0	1.0	0.04	0.0	0.0	0	0	0	0	0	0.04	0	0	0	0.02	0	0	0	0	0	0.0	0.0	0.0	0	0	0	0.08	0	0	0.0	0	0	0	0	0	0	0.04	-0.06	0	0	0.02	0.0	0.0	0	0	0	0.0	0	0	0	0	0	0.0	0.0	-0.02	0.0	0	0	0	0	0	-0.03	0.02	0	0	0	0	0	0	0.09	0	0.0	0	-0.37	-0.04	0	0	0	0.0	0	0	0.0	-0.03	0.03	0	0.02	0.0	0	0	0	0	0.38	0.5	0	0	-0.0	12.71	0.01	0.41	0.0	0.0	0.09	0	0	0	0.01	4	0.0	-0.06	0.01	0	0	0.0	0.03	0.0	0	0.02	0.0	0	0.0	-0.04	0	0.0	-0.09	0.0	0	0.01	0.0	0	0	0	0.0	0	0.0	0	0	0.27	0	0	0	0	0	-0.02	0	0.03	0	0	-0.0	0.0	0	0	0.01	-0.06	0.06	0.0	0	0	0	0	-0.01	0	0.0	0.04	-0.02	0.07	0	0.0	28	0	0.0	-0.03	0	0.12	0	0.0	0	0	0	0	-0.01	0.04	0.0	0	-0.07	0.0	0.0	0	0	0.05	0.02	0.04	0.0	0	0	0.0	-0.0	0	0	0.0	0.0	0.0	0	0	1	0	0	0	0	0.01	0	-0.02	0	0	0.0	0.0	356	0	0	0	0.0	-0.07	-0.0	0.02	0.05	0	0	-0.02	-0.01	0	0	-0.11	0.0	0	0.02	0	0	0	-0.03	0	0	0	0	0	0	0.0	0	-0.06	0	0	-0.01	-0.04	0.09	0.0	0	-0.0	0.02	0.01	0.02	0	0	0	0	0	0	0	0.0	0	-0.0	-0.02	0	0	0	0.06	0.0	0	0	0.0	0	0	0.0	0.03	0.0	0.02	0.0	0	0	0.0	0	-0.01	0	0	0.0	0	0	0	0	0.08	0.02	0.0	-0.01	0.05	0.01	0	0	0.07	0.0	0	0.02	0.0	0.02	0.14	0	0	0	0	0	0.0	-0.06	0	0	0.0	0.05	0.0	0	0.0	0	0	-0.02	-0.0	0	0	-0.02	0	0.0	0	0.06	0	-0.0	0	0.03	0	0	0	0	0	0	0.0	-0.03	0	0.02	0	0	0	0	-0.05	0.09	0	0.09	0.0	0	0	0	-0.05	0	0	3	0	0	0.04	0.03	-0.01	0	-0.02	-0.13	0	-0.0	0.0	0.0	0	0	0.0	0	0.03	0.0	0.28	0.0	-0.04	-0.04	0.0	0	0.04	0	-0.03	0	0	1	0.8
hereditary site-specific ovarian cancer syndrome	0	0	0.0	0	0.0	0.03	0	0.11	0	0	0	0.06	0	0.0	0	0	0.03	0.0	0.0	-0.01	0.0	0	0.04	0	0	0.0	0.04	0	0	0.03	0.01	0	0	0	0	0	0	0	0	0	0.01	0	0.0	0.02	0.01	0	0.02	0.01	0.03	0.0	0.0	0	-0.0	0.0	0	0.03	0.0	-0.02	0	0	0	0	-0.05	0.02	0.0	0	0	0	0	0	0	0	0	0.0	0	0.01	0	0.0	0.04	0.0	0.0	0	0	0	0	0	0.02	0	-0.0	-0.03	0	0	0.0	0	-0.01	0	0	0	0.0	-0.03	0	-0.02	0.0	0.0	0	0.03	0	0.0	0.0	0	0	0.0	0	0.02	0.03	-0.0	0	0.01	0	-0.04	0	0	0.0	0.0	0	0	0	0.02	0.02	0	0.0	-0.0	0.01	0.0	0.06	0	0	0.0	0	0	0	0.0	0	-0.02	0	-0.0	0.01	0	0	0.01	0	0	0.0	0	0.0	0	0.0	-0.01	0	0	0.0	0	0	0.0	0	0	0.0	0.0	0	0	0	0.02	-0.04	0	0	0	0	0	0	0	0	0.0	0	0.0	0.0	0.01	0	0	0	0.0	0	-0.01	0	0.01	0	-0.02	0	0	-0.01	-0.04	0.0	0	-0.02	0.0	0.0	0	0	0.0	-0.03	0	0	0.05	0	0	0	0	0	0	0	0	0	0	0	0.05	0	0	0	-0.0	-0.07	0	0.0	0	0.0	0.0	0	0.04	-0.09	0.01	0.0	0	0	0	0	0	0	0.04	0	0	0.05	0.04	0.01	0	-0.07	0.0	0.04	0	0	0	0	0.0	0	0	0.0	0.01	-0.0	0.0	0.0	-0.0	0	-0.05	0	0.0	0	0	0	0.01	0.0	0	0	0	0.0	0	-0.02	0	-0.0	0.0	0	0	0	0.0	0	0	0.02	0.03	0	0	0.04	0.0	0	0.03	0	0	0.0	0	0	-0.02	0	0	0	0	0.0	0	0	0.0	0	0	0.0	0	0	0.0	-0.04	0	-0.02	0	0	0.03	0	-0.02	0	0.0	0.0	0	0	0	0.0	0	0.0	0	0	0	0.0	0	0.0	0	0.01	0.0	0	0	-0.02	0.0	0	0	0	0	-0.02	21	-0.0	0.0	0	0	0	0.0	-0.0	-0.02	0	0.01	0	0.0	-0.0	0	0.06	0	0	0.08	-0.04	0	0	0.04	0	0.03	0	0	0	0	0	0	-0.01	0	-0.02	0.0	0.0	-0.0	0.0	0	0.01	0.0	0	0	0	0	0	0	0	0	-0.05	0	0	0	0	0	0	0.0	0	0.0	0	0	0	-0.0	-0.04	0.0	-0.01	0	-0.04	0	0.0	0	-0.02	-0.04	0.01	0	0.09	0	0	0.03	-0.01	0.04	0.0	0.0	0	0	0	0.02	0.0	0	0.0	0	0.0	0.02	0	-0.0	0	-0.06	0	0	0	0	0	0	-0.06	0.11	0	0	0	0	-0.02	0.0	0	-0.01	0	0	0	0.04	0.0	0	0.04	0	0	0	0	0.0	0.0	0	-0.03	0.0	-0.01	0.0	0.0	0	0.0	0	0	0	0.0	0	0.02	0	0	0	-0.01	0	0	0	0	0.07	0.07	0	0	0	0.01	0.01	0	0.0	0.0	0	0	0	0.0	0.0	0	0	0	0	-0.04	0	0.02	0	0.0	0	0.0	0.04	0.0	-0.0	0	0	0	0.0	0.01	-0.05	0	0	0	0	0	0	0	0.0	0	0	0	0	0	0	0.0	0.06	0	0	0	0	0	0	0.0	0	0	0	0.0	0.0	0.0	0	0	0	0	-0.07	0.0	0	0.0	0.07	0	0	-0.02	-0.03	0	0	0.0	0	0.0	0.0	0.0	0	0	0	0	0	0	0	0	-0.01	0	0	0.0	0	0	0	0	0	0.0	0	-0.03	0.0	0.01	0	0.0	0	-0.02	0	0.0	0	0	0	0	0	-0.02	0.03	0	0	0.05	0	0	0	0.0	0.0	0	0	0	0	0.0	0	0.03	0	-0.01	0	0	-0.07	0.0	0.05	-0.04	0.0	0	-0.04	0	-0.05	0	0.0	0	0	0.0	0.0	0	0.0	0.0	0.01	0.05	0	0	0.0	0	-0.02	0.0	0.0	0	0.05	0.0	0	-0.07	0.0	-0.07	0.01	0.0	-0.01	0.0	-0.03	0	0	-0.05	0	0	0	0.0	-0.09	0.0	0	0.0	0	0	0.0	0	0.0	0.0	0	0.0	0	0.0	0.0	0	0	0	0	0	0.0	0	0	0	0	0.0	0.05	0.0	0	0.0	0	0	0	0	0.03	0	0.0	0	0	0	0.0	0.0	0	0	0	0.01	0	0	0	0.0	0.0	0	0	0	0	0	0	0	0.03	-0.02	0.0	0.0	0	0	-0.01	0.03	0.0	0	0	0.04	0.0	0.0	0	-0.02	0	-0.01	0.0	0.0	-0.03	-0.09	0	-0.02	0.06	0.0	0.0	-0.05	0	0.0	0	0	0.0	0.02	-0.01	0	0.06	0.0	0	0	0.0	-0.04	0	-0.01	0	0.0	-0.03	0	0.0	0	0	-0.01	0	0.06	0	21	0	0.0	0.0	0	0.0	0	0.0	0.0	0	0.0	0.0	-0.02	0.0	0	0.0	0	0	0	0	-0.05	-0.01	0.01	0.0	0	0	0.0	0.0	0	0	0	-0.05	0	-0.08	0.0	0.0	0.03	0	0	0	0	0	0	0.0	0	0.0	0.03	0	0.0	0	0.02	0.02	0.0	0	0.0	0	0.01	0.0	0	0	-0.06	0.0	-0.03	0	0.0	0	0	0.01	0.0	0	0	0	-0.06	0	0	0	0	0	0.0	0.0	0.0	0	0	0	0.03	0	0.0	0.0	0.0	0.0	0.01	0.01	0	0	0.0	0	0	0	-0.01	0.0	-0.04	0	0	0.0	-0.04	0.0	0	0.0	0	0	0	0.0	0.01	0.0	0	0	0	0	0	0.0	0.01	0	0	-0.01	0	0.0	0.04	0	0	0.0	0	0.0	0.02	0.0	0	0	0	0	0	0	0	0	0	-0.03	-0.02	-0.01	0	0	0.09	0.03	0.0	0	0	0	0	0	-0.05	0	0	0.0	0.0	0	0.0	0	0	0	0.03	0.0	-0.01	0	0	0.02	0.0	0.0	0	0	-0.01	0.0	0.0	-0.01	0	0	0.03	0.0	0	0.02	0	0	0.0	0	0	0.0	0.04	-0.0	0.0	0	-0.03	0.0	0.0	0.02	0.0	-0.06	0	0	-0.05	0	0.05	0	0	-0.01	0.01	0	0.01	0.0	0.0	0	0	0	0.0	0	-0.07	0.0	-0.01	0	-0.03	0.0	0	0.0	-0.06	0	0	0	0	0	0	-0.04	0	0	-0.02	0	0	0	-0.01	0	-0.04	-0.03	0	0	0	0	0	0.0	0	0.0	0	0.0	0	0	0	0.0	0.0	0	-0.02	0.0	-0.09	0	-0.01	0.0	0	0	0	0	0.02	-0.02	-0.05	0.0	0	0	0.0	0	0	0	0	0	0	0	0	0	0	0.0	0	0	0	0	0	-0.0	0	0	0.0	0	0.02	0.0	-0.04	0	0	-0.0	0.0	0	0	0.01	0.0	0.0	0	0.05	0	0.0	0	0.01	0.0	0.0	0.0	0.0	0.0	0.11	0.02	-0.01	0	0	-0.04	0	0	0	0	0	0	-0.03	0.05	0.03	-0.04	0.0	0	0.0	0.0	0	0.0	0	0.0	0	-0.03	0.0	0.0	0	MONDO	0.0	0	-0.05	0.0	0.0	0	0.0	0	0	0	0.0	0	79	0.0	0.0	0	0	0	-0.05	0	0	0	0	0	0	0.0	0	-0.01	-0.03	0.05	-0.05	0	-0.02	0	0	0	0.07	0	0.0	0	0	-0.02	0	0	0	0.02	0.0	0	0.01	-0.02	-0.01	0.0	0	-0.0	0.03	0	-0.02	0	0.0	0	0.0	0.0	0	0.0	0.09	-0.06	0	0	0.04	0	0	0	0	0	0.0	0.0	0	0.03	0	0.0	0	0	0.02	0	0	0.0	0	0.04	-0.05	0	0	0	0	0.0	0.0	0.0	0.04	0.05	-0.01	0.0	0.05	-0.05	0	-0.03	0	0.02	0	0	0.0	0.0	0.01	0.0	0.0	0	0	0	0	0	-0.03	0	0	0	0	0.03	0.02	0.0	0.0	0	0	0.0	0	0.0	0	0	0.0	0	0	0	0.0	0	0.05	0	0	0	0.0	-0.02	0	0.0	0	0	0	0	0	0	0	0.05	0	0	0	0.0	0	0	-0.02	0	0	-0.0	0	0.0	0.01	0	-0.02	0.0	0	0	0	0	0	0	0.02	-0.02	-0.07	0.0	0.05	0.0	0.0	0.0	0.0	0	0.0	0	0	0.0	0	0	0	0	0	0	0.03	0	-0.02	0	0	0	0.06	-0.01	0	0.0	0	-0.02	0	0	0	0.04	0	0	0.0	0	-0.06	-0.03	0	0	0.0	-0.02	0	0	0	0	0	0.0	0	-0.02	0	0.07	0	0	0	-0.01	0.0	0.0	0	0.0	0	0	0.0	0	0.0	0	0	0.0	0	0.0	0.02	0	0.0	0.03	-0.04	0.0	0.0	0	0.04	0	-0.02	0	0.03	-0.05	0	0	0	0	0.0	0.01	0	-0.1	0	0.0	0	0	0.0	0	0.0	-0.05	0.0	0	0.0	0.04	0	0.0	0.0	0	0	0	0.0	0	0	0	0.0	0.02	0	0.0	0.04	0.0	0	0	0	0	-0.05	-0.04	0	0	0	0	0.05	0	0.0	0	0	-0.01	0	0.08	-0.02	0	0	-0.04	0	0.01	0	0.0	0.0	0	0	0	0	0	0	-0.03	0.03	0	0.0	0	0	0	0	0.01	0	0	0	0	-0.04	0.0	0	0	0	0	0	0.0	0.0	0.0	0	0	0	-0.03	0	0	-0.0	0	0.0	0.0	-0.01	-0.0	0	0.0	0	0.04	0.0	0	0	0	0	0	0	0.0	0	0	0	0	0.0	0	0	0	0.04	0	0	0	0.0	0.0	0	0	0.0	0	0.0	0	0.01	0.02	0.0	0	0	0.02	0.0	0.0	0.09	0.01	0	0.03	0.0	0.01	0	0	0.04	0.02	0	0	0.0	0.0	0	0.03	0	0.04	0.05	-0.04	-0.01	0	0	0	0	0	0	-0.03	-0.06	0	0	0	0	0	0.0	0.02	0.0	-0.04	-0.04	0	0.01	0.0	0	0	0	0.04	-0.07	0.09	0	0	0.0	0.0	0	0.0	0.0	0	0	0	0	0	0	0.06	0	0.0	0	-0.05	-0.01	0	-0.03	0	0	-0.1	0	0.04	0	-0.1	0.0	0.0	0	0	0.04	-0.04	0.07	0	-0.02	0.02	0	0.02	-0.01	0.0	-0.02	-0.01	0	0.01	0	0.02	0	0	0	0	0	0	0	0	0	-0.04	0.0	0	0	0	0	0	0	0	0	0	0	0	0	0.04	0	0.03	0	0.01	0.01	0.03	0.03	0	0	-0.01	0	0	0	0	0.0	0.0	0	0	-0.01	0.0	0	0	0	0	-0.02	0	0.0	0	0	0	0.0	-0.03	0	0	0.0	0.01	0	0	0.0	0	0.01	0.05	0	0.0	0.01	0.02	0	0	0	0	0	0	0	0	0	0.0	0	0.0	0	0	0	0.03	0.0	0	-0.04	0	0.08	0	0.04	-0.03	0.0	0	0	0.0	0.0	0	0.0	0.0	0.01	0	0	-0.02	0	0	0	0.01	0.0	0.02	0	0	0	0	-0.04	0	-0.08	0.01	0.0	0.04	0	0	0	0	0	0.02	-0.01	0	0.0	-0.01	0	0	0.0	-0.03	0	0.0	0	0	-0.0	0	0	0	0	0	0.0	0	0	0.0	0	0	0	-0.05	0	0	0	0	0	0	0	0.0	0.01	0	0.03	0	0	0.04	-0.01	0.02	0	0	0	0	0.0	0	-0.02	0.02	0	0	0	0	0	0	0	0.0	0	0.0	0	0	0.05	0	0.0	0	0.0	0	0.05	0	0	0	0	0	0	0	0	0	0.02	0	0	-0.01	-0.02	0	0.0	0	0	-0.01	0	0.02	0	0	0.02	-0.01	0	0	0	0	0.0	0	-0.01	0	0	0.0	0.0	0.0	-0.01	-0.07	0	0	0.03	0	-0.02	0	0.0	0.06	0	0	0	0	0	0	0	0	0.0	0	0	0.0	0	0	-0.0	0.0	0	0	0.0	0	0	0.0	0.0	-0.0	-0.01	0.06	-0.0	0	-0.04	-0.02	0	0	0.02	0.01	0	-0.08	-0.02	0	0	0	0.0	0.05	0	0.0	0	0.08	0.02	0.0	0	0	0.0	0	0	0	0	0	0	0	0	0.04	0	0.07	0	0	0.0	0	0.0	0.0	0	0	0	0	0.0	0.0	0	0	0.03	0.0	0	0.01	0	-0.03	0	0	0	0.0	0.06	0.0	0.0	-0.02	0.0	0	0	0	0.0	0	0.0	0.03	0.0	0.03	0	0	-0.02	0	0	0	0	0	0	0	0	0	0	0	0	0	0.04	0	0	0.01	-0.0	0.0	0	0	0.0	0	0	0	0	0.0	0	0	0	0.0	0	0.0	0.0	0	0.04	0.04	-0.04	0	0	0	0.04	0	0	0	0	-0.04	0.0	0	0	0	0	0	0	0.01	0.04	0.0	0	-0.05	0.05	0.0	-0.09	0.0	0	0.0	0	0.01	0.0	-0.02	0.01	0.0	0	-0.01	0	0	0	-0.01	0	0	0	0	-0.05	0	0	0	0.01	-0.01	0	0.0	0	0.06	0.0	0.0	0.0	0	0	0	0	0.0	0.0	0	0	0.0	0.02	0.0	0	0.04	0.01	0.0	0	0	0	0	-0.06	0	0	0	0	0	0.0	-0.07	0	0	0.01	0.05	0	0	0.0	-0.03	0.0	0.04	0.0	0	0	-0.05	0	0.0	0	0	0	0	0	0.0	0	0	0	0.0	-0.01	0	0	0	0.0	0.0	0	0	0.01	0	0	0	-0.0	0.0	0.01	0.02	-0.01	0.0	0	0	0.0	-0.03	0.0	0	0	0	0.0	-0.0	0.0	0	0	0	0.0	0	0.0	0.07	0.0	0	0	0	0	0	0	0	0.0	0	0.0	0	0.0	0	0	0	0.0	0	0	0.0	0	0.0	0	0	0	0.04	-0.01	0	0	0.01	-0.02	0	0.03	0	0	0	0	-0.03	-0.01	0	0.03	0	0.04	0.04	0	0.0	0	-0.03	0.0	0	0	0	0	0	0.0	0	0	0	0	0	0.0	0	0	0.0	0	0	-0.0	0	-0.06	0	0	0	0	0	0	0	0	0	0	-0.01	0	0	0.0	0	0.0	0	0	0	0	0	0	-0.03	0.0	0.0	-0.06	0	0	0	-0.02	0.0	0.0	0	0	-0.03	0	0.0	0.03	-0.02	0.0	0	-0.03	0.0	0	0.0	0	0.03	0.04	0	0	0	0	0.0	0.0	-0.07	0	0.0	0	0.0	0	0	0	0	0	0.06	-0.04	0.0	0.0	0	0.0	0.03	0	0	0	0	0	0	0	0	-0.06	-0.09	0	0	0	0	0.0	0.02	0	0	0	0	0	0	-0.06	0	0	-0.04	0.0	-0.01	0	0.0	0.0	0	0.03	0	0	0	-0.05	-0.03	0	-0.05	0	0	0	-0.02	0.0	0.0	0	0	0.0	0	0	0	0	0	0	0	0	0	0	0	0	0	0	0.0	0.01	-0.05	0	0	0	0	0.02	-0.09	0	0	0.04	0.0	0	0.0	0.0	0	0	0	0.01	0	0	0	0	-0.01	0.0	0	0	0	-0.03	0.02	0.0	0	0	-0.0	0	0	0	0.01	0	0	0	-0.05	0	0.0	0	0	0	0.04	0	0	0	-0.07	0	0	0	0.0	0	0	0	0	0.0	0	0	0.0	-0.01	0	0	0.07	0.01	0.0	0	0	0.01	0	0	0	0	0.0	0	0.0	0.0	-0.05	0.0	0	0	-0.03	-0.02	0	0.0	0	0	0	0	0.0	0	-0.01	0	-0.0	0	0	0	0	0	-0.01	0	0	0	0	0	-0.01	0	-0.02	0	0	0	0.0	0.0	0.06	0.0	0	0	0	0	0	0	0	0.01	0.0	0.02	0	0.0	0.01	0.0	0.0	0.05	0.02	0.04	0.0	0	0	0	0	0.0	0.04	0.0	0.0	0	0.0	0	0	-0.04	0	0.0	0	0.0	0.0	0	0	0	0.0	0.04	0	0	-0.1	0	0.0	0	-0.01	0	0	0	0	0.0	0.0	-0.01	0	0	0	0	-0.0	0.0	0.07	0	0	0.0	-0.03	0	0	-0.02	0.0	0.0	0	0	0	0	-0.02	0.0	0	0	0	0.05	0	0	-0.03	0.01	0.0	0.01	0	0	-0.06	0	0.01	-0.01	0.0	0	0	0	0	0	0	0	0.0	0	0.01	0.0	0	0.03	0	0	0.0	0	0	0	0.0	0.02	0.0	0.06	0	0	0	0	0	-0.08	0	0	0	-0.03	0	0	0	0	0	0.0	0.0	0.0	0	0	0	0.0	0	0	0.0	0	0	0	0	0	0	0.0	-0.02	0	0	0.0	0.0	0.0	0	0	0	0.0	0	0	0	0	0	0.0	0.0	0.06	0.0	0	0	0	0	0	-0.03	0.02	0	0	0	0	0	0	0.0	0	0.0	0	-0.3	-0.02	0	0	0	0.03	0	0	0.0	0.02	0.02	0	-0.03	0.0	0	0	0	0	0.0	0.0	0	0	-0.06	0.0	-0.01	0.0	0.0	-0.01	0.02	0	0	0	0.06	1	0.0	0.05	-0.07	0	0	0.0	0.05	0.0	0	-0.03	0.0	0	0.0	-0.08	0	0.0	0.05	0.0	0	0.01	0.0	0	0	0	0.0	0	0.0	0	0	0.0	0	0	0	0	0	0.03	0	0.01	0	0	-0.04	0.0	0	0	-0.03	-0.01	-0.03	0.0	0	0	0	0	-0.03	0	0.05	0.04	-0.05	-0.07	0	0.0	0	0	0.0	0.02	0	0.0	0	-0.03	0	0	0	0	-0.02	-0.03	0.0	0	-0.05	0.04	0.0	0	0	-0.0	0.0	-0.05	0.0	0	0	0.0	-0.02	0	0	0.0	0.0	0.0	0	0	0	0	0	0	0	-0.01	0	-0.04	0	0	0.0	0.0	0	0	0	0	0.06	-0.0	-0.03	0.01	0.0	0	0	-0.05	0.02	0	0	-0.01	0.0	0	0.0	0	0	0	0.03	0	0	0	0	0	0	-0.01	0	0.07	0	0	-0.01	-0.0	0.0	0.0	0	-0.03	-0.06	-0.05	0.0	0	0	0	0	0	0	0	0.0	0	-0.01	-0.02	0	0	0	-0.02	0.0	0	0	0.0	0	0	-0.04	-0.04	0.0	0.02	0.0	0	0	0.0	0	-0.04	0	0	0.0	0	0	0	0	0.06	0.02	0.0	-0.01	-0.02	-0.01	0	0	-0.02	0.0	0	0.0	0.0	-0.01	0.0	0	0	0	0	0	0.0	0.02	0	0	0.0	0.02	0.0	0	0.0	0	0	0.0	0.03	0	0	-0.01	0	0.0	0	-0.03	0	0.02	0	0.0	0	0	0	0	0	0	0.09	-0.01	0	-0.02	0	0	0	0	0.03	-0.05	0	0.0	0.0	0	0	0	-0.04	0	0	0	0	0	0.01	0.03	0.01	0	0.04	-0.06	0	0.04	0.0	0.0	0	0	0.0	0	0.02	0.0	0.0	-0.01	0.0	0.03	0.0	0	0.05	0	0.01	0	0	1	0.8
hepatoblastoma	0	0	0.11	0	0.0	-0.04	0	-0.0	0	0	0	0.05	0	0.0	0	0	0.0	0.26	0.0	-0.01	0.0	0	0.01	0	0	0.0	-0.01	0	0	-0.0	-0.02	0	0	0	0	0	0	0	5	0	0.05	0	0.0	0.04	0.09	0	-0.02	-0.06	0.02	-0.05	0.18	0	0.01	0.02	0	0.01	0.18	0.0	0	0	0	0	0.02	0.04	0.0	0	0	0	0	0	0	0	0	0.18	0	-0.01	0	4.37	-0.02	0.0	0.26	0	0	0	0	0	0.03	0	-0.05	-0.0	0	0	0.0	0	0.06	0	0	0	0.0	-0.06	0	-0.01	0.0	0.26	0	-0.03	0	0.0	0.0	0	0	0.0	0	-0.04	0.0	0.03	0	0.04	0	-0.05	0	0	0.0	0.18	0	0	0	-0.01	0.01	0	0.18	-0.03	0.03	0.0	0.01	0	0	0.0	0	0	0	0.0	0	0.05	0	0.05	-0.08	0	0	0.04	0	0	0.0	0	-0.03	0	0.0	-0.02	0	0	0.0	0	0	0.0	0	0	0.0	0.37	0	0	0	-0.0	-0.01	0	0	0	0	0	0	0	0	0.0	0	0.0	0.02	0.08	0	0	0	0.0	0	-0.06	0	0.02	0	0.01	0	0	0.04	-0.03	0.0	0	-0.05	0.18	0.0	0	0	0.0	-0.01	0	0	0.05	0	0	0	0	0	0	0	0	0	0	0	0.05	0	0	0	0.03	-0.06	0	0.18	0	0.0	0.18	0	0.0	-0.03	0.02	0.0	0	0	300	0	0	0	0.05	0	0	0.04	0.01	0.04	0	0.0	0.0	0.0	0	0	0	0	0.0	0	0	0.37	0.0	0.0	0.0	0.18	0.04	0	0.0	0	0.0	0	0	0	0.0	0.0	0	0	0	0.0	0	-0.03	0	-0.03	0.0	0	0	0	0.0	0	0	0.03	-0.01	0	0	-0.01	0.0	0	-0.0	0	0	0.18	0	0	-0.03	0	0	0	0	0.0	0	0	0.0	0	0	0.02	0	0	-0.05	-0.02	0	0.01	0	0	0.03	0	-0.02	0	0.0	0.0	0	0	0	0.0	0	0.0	0	0	0	0.0	0	0.28	0	0.08	-0.02	0	0	-0.01	0.26	0	0	0	0	0.06	23	-0.04	0.0	0	0	0	0.39	0.05	0.01	0	0.01	0	0.0	-0.01	0	0.01	0	0	-0.01	-0.04	0	0	0.05	0	-0.04	0	0	0	0	0	0	-0.03	0	-0.03	0.0	0.0	0.03	0.0	0	0.02	0.0	0	0	0	0	0	0	0	0	0.01	0	0	0	0	0	0	0.0	0	0.0	0	0	0	0.01	-0.0	0.0	-0.01	0	-0.01	0	0.0	0	-0.04	0.03	0.01	0	0.05	0	0	0.02	-0.0	-0.11	0.0	0.0	0	0	0	-0.02	0.0	0	0.0	0	0.0	0.0	0	-0.02	0	0.0	0	0	0	0	0	0	-0.05	0.01	0	0	0	0	0.03	0.0	0	-0.04	0	0	0	0.01	0.0	0	0.03	0	0	0	0	0.0	0.34	0	-0.03	0.18	0.03	0.0	0.0	0	0.0	0	0	0	0.0	0	-0.02	0	0	0	0.01	0	0	0	0	0.05	0.07	0	0	0	0.01	0.03	0	0.0	0.0	0	0	0	0.0	0.0	0	0	0	0	-0.02	0	-0.04	0	0.01	0	0.28	0.02	0.18	0.0	0	0	0	0.18	0.04	0.02	0	0	0	0	0	0	0	0.18	0	0	0	0	0	0	0.0	-0.04	0	0	439	0	0	0	0.0	0	0	0	0.0	0.18	0.18	0	0	0	0	-0.04	0.0	0	0.26	0.01	0	0	-0.03	0.04	0	0	0.0	0	0.01	0.26	0.02	0	0	0	0	0	0	0	0	-0.01	0	0	0.18	0	0	0	0	0	0.0	0	0.06	0.0	-0.05	0	0.0	0	-0.03	35	0.0	0	0	0	0	0	0.03	-0.03	0	0	0.06	0	0	0	0.0	0.0	0	0	0	0	0.0	0	0.03	0	-0.06	0	0	-0.03	-0.09	0.07	-0.03	0.0	0	-0.04	0	-0.05	0	0.18	0	0	0.18	0.0	0	0.0	0.28	0.04	0.02	0	0	0.0	0	-0.07	-0.02	0.0	0	0.05	0.0	0	-0.09	0.0	0.01	0.08	0.26	0.02	0.32	-0.0	0	0	-0.02	0	0	0	0.39	0.01	0.0	0	0.0	0	0	0.0	0	0.0	0.0	0	0.0	0	0.0	0.0	0	0	0	0	0	0.0	0	0	0	0	0.18	-0.01	0.0	0	0.0	0	0	0	0	0.06	0	0.28	0	0	0	0.0	0.0	0	0	0	-0.02	0	0	0	0.01	0.0	0	0	0	0	0	0	0	0.02	-0.01	0.0	0.0	0	0	0.02	-0.01	0.0	0	0	-0.0	-0.03	0.0	0	-0.03	0	0.02	0.0	0.0	-0.02	-0.02	0	-0.01	0.06	0.0	0.0	-0.05	0	0.0	0	0	0.0	0.05	0.0	0	0.03	0.0	0	0	0.0	-0.01	0	0.01	0	0.26	0.01	0	0.0	0	0	0.03	0	0.0	0	24	0	0.0	0.0	0	0.0	0	-0.06	0.0	0	0.0	0.44	-0.0	0.0	0	0.0	0	0	0	0	-0.01	-0.02	-0.06	0.26	0	0	0.0	0.0	0	0	0	-0.03	0	-0.02	-0.07	17.95	0.02	0	0	0	0	0	0	0.39	0	0.11	0.03	0	0.0	0	0.0	0.04	0.18	0	0.0	0	-0.04	0.21	0	0	-0.01	0.0	-0.02	0	0.0	0	0	-0.03	0.0	0	0	0	-0.04	0	0	0	0	0	0.0	0.26	0.0	0	0	0	0.01	0	-0.02	0.21	0.0	0.0	0.01	-0.05	0	0	0.0	0	0	0	-0.02	0.01	-0.05	0	0	0.0	-0.03	0.0	0	0.0	0	0	0	0.0	0.01	0.0	0	0	0	0	0	0.0	-0.03	56	0	0.02	0	0.18	-0.04	0	0	0.28	0	0.0	0.01	0.01	0	0	0	0	0	0	0	0	0	0.03	-0.01	-0.01	0	0	0.01	0.04	0.0	0	0	0	0	0	-0.08	0	0	0.0	0.5	0	0.0	0	0	0	0.02	0.0	-0.0	0	0	-0.0	0.0	0.0	0	0	-0.02	0.0	0.4	0.01	0	0	0.01	0.0	0	0.02	0	0	0.0	0	0	0.0	-0.01	0.05	0.0	0	0.0	0.0	0.0	-0.02	0.05	0.01	0	0	0.03	0	-0.03	0	0	-0.02	-0.02	0	-0.0	0.11	0.0	0	0	0	0.0	0	-0.0	0.28	-0.01	0	0.06	0.0	0	-0.06	-0.11	0	0	0	0	0	0	-0.07	0	0	0.05	0	0	0	-0.05	0	0.01	0.03	0	0	0	0	0	0.0	0	0.0	0	0.14	0	0	0	0.0	0.0	0	0.04	0.0	0.0	0	-0.01	0.0	0	0	0	0	0.08	0.07	-0.04	0.0	0	0	0.18	0	0	0	0	0	0	0	0	0	0	0.0	0	0	0	0	0	-0.04	0	0	0.0	0	0.03	0.0	-0.06	0	0	-0.0	0.0	0	0	0.07	0.18	0.0	0	0.07	0	0.0	0	-0.03	0.18	0.0	0.0	0.01	0.18	0.03	-0.04	-0.02	0	0	-0.02	0	0	0	0	0	0	0.02	0.04	-0.04	-0.02	0.0	0	0.06	0.0	0	0.0	0	0.0	0	-0.0	0.0	0.0	0	EFO	0.0	0	-0.08	-0.0	-0.0	0	0.0	0	0	0	0.0	0	47	0.0	0.0	0	0	0	-0.0	0	0	0	0	0	0	0.14	0	0.05	-0.04	0.04	0.01	0	-0.02	0	0	0	0.09	0	0.0	0	0	0.03	0	0	0	-0.02	0.0	0	-0.02	-0.03	-0.04	0.05	0	0.06	-0.03	0	0.01	0	0.0	0	0.0	0.0	0	0.0	-0.06	0.02	0	0	-0.05	0	0	0	0	0	0.0	0.0	0	-0.04	0	0.0	0	0	0.01	0	0	0.26	0	0.03	-0.04	0	0	0	0	0.0	0.0	0.0	0.01	0.02	-0.04	0.0	0.02	-0.0	0	-0.01	0	-0.03	0	0	0.0	0.0	-0.03	0.0	-0.0	0	0	0	0	0	0.05	0	0	0	1	0.0	0.01	0.0	0.0	0	0	0.0	0	0.0	0	0	0.18	0	0	0	0.0	0	0.0	0	0	0	0.0	0.01	0	0.0	0	0	0	0	0	0	0	-0.01	0	0	0	0.0	0	0	0.0	0	0	0.04	0	0.0	-0.04	0	-0.01	0.0	0	0	0	0	0	0	0.03	0.04	0.0	0.0	0.06	0.0	0.09	0.0	0.0	0	0.26	0	0	0.0	0	0	0	0	0	0	-0.03	0	0.02	0	0	0	-0.03	-0.01	0	0.0	0	0.02	0	0	0	-0.04	0	0	-0.06	0	-0.05	0.03	0	0	0.11	-0.01	0	0	0	0	0	0.0	0	0.01	0	-0.01	0	0	0	-0.0	0.18	1.6	0	0.0	0	0	-0.05	0	49.04	0	0	0.04	0	0.0	0.04	0	0.26	-0.0	-0.01	0.0	0.0	0	0.04	0	-0.02	0	-0.02	0.02	0	0	0	0	0.0	-0.01	0	0.03	0	0.0	0	0	0.39	0	0.26	0.03	0.0	0	0.0	-0.04	0	0.0	0.18	0	0	0	102.6	0	0	0	0.0	0.09	0	0.0	0.01	0.0	0	0	0	0	0.01	-0.01	0	0	0	0	-0.07	0	0.0	0	0	-0.02	0	0.02	-0.0	0	0	0.01	0	0.05	0	0.0	0.0	0	0	0	0	0	0	-0.02	-0.0	0	0.18	0	0	0	0	-0.01	0	0	0	0	-0.02	0.0	0	0	0	0	0	0.39	0.0	0.0	0	0	0	-0.01	0	0	-0.01	0	0.18	0.01	0.01	0.0	0	-0.02	0	0.01	0.0	0	0	0	0	0	0	0.0	0	0	0	0	0.0	0	0	0	-0.01	0	0	0	0.29	0.0	0	0	0.0	0	0.0	1	0.04	-0.09	0.18	0	0	0.0	0.26	0.0	0.01	0.0	0	0.04	0.0	-0.02	0	0	0.01	0.0	0	0	0.0	0.0	0	-0.04	0	0.01	0.1	-0.01	0.03	1	0	0	0	0	0	0.05	-0.03	0	0	0	0	0	0.0	-0.01	0.0	-0.03	-0.02	0	-0.0	0.0	0	0	0	0.07	0.05	-0.02	0	0	0.0	0.0	1	0.0	0.0	0	0	0	0	0	0	0.0	0	0.29	0	-0.03	0.03	0	-0.03	0	0	-0.05	0	-0.02	0	-0.03	0.0	0.06	0	0	-0.06	-0.0	-0.02	0	0.02	-0.01	0	0.0	0.04	0.26	-0.01	-0.01	0	0.01	0	-0.0	0	0	0	0	0	0	0	0	0	0.02	0.0	0	290	0	0	0	0	0	0	0	0	0	0	0.04	0	0.02	0	-0.03	0.03	-0.02	0.03	0	0	0.01	0	0	0	0	0.0	0.12	0	0	0.03	0.0	0	0	0	0	-0.01	0	0.26	0	0	0	0.0	-0.05	0	0	0.0	-0.01	0	0	0.05	0	0.03	-0.01	0	0.28	0.03	-0.01	0	0	0	0	0	0	0	0	0	0.0	0	0.0	0	0	0	0.01	0.18	0	0.02	0	0.07	0	0.02	-0.02	0.0	0	0	0.0	0.01	0	0.18	0.0	0.05	0	0	0.09	0	0	0	0.04	0.0	-0.02	0	0	0	0	0.03	0	0.01	0.06	0.0	0.02	0	0	0	0	0	0.03	-0.03	0	0.0	0.01	0	0	0.0	-0.02	0	0.11	0	0	-0.01	0	0	0	0	0	0.0	0	0	0.0	0	0	0	-0.04	0	0	0	0	0	0	0	0.0	-0.0	0	-0.01	0	0	-0.04	0.04	0.03	0	0	0	0	0.18	0	-0.01	0.0	0	0	0	0	0	0	0	0.0	0	0.26	0	0	0.02	0	0.0	0	0.0	0	0.06	0	0	0	0	0	0	0	0	0	0.0	0	0	-0.0	-0.0	0	0.28	0	0	0.02	0	0.04	0	0	0.01	-0.02	0	0	0	0	0.18	0	-0.05	0	0	0.0	0.0	0.0	-0.01	-0.03	0	0	-0.02	0	-0.0	0	0.0	0.04	0	0	0	0	0	0	0	0	21.79	0	0	0.18	0	0	0.0	0.0	0	0	0.0	0	0	0.29	0.0	0.05	-0.04	-0.08	-0.03	0	-0.03	-0.07	0	0	-0.01	0.01	0	0.03	-0.07	0	0	0	0.0	-0.0	0	0.18	0	0.02	-0.03	0.18	0	0	0.0	0	0	0	0	0	0	0	0	0.04	0	0.07	0	0	0.0	0	0.0	0.0	0	0	0	0	0.0	0.18	0	0	-0.06	0.39	0	-0.01	0	-0.0	0	0	0	0.05	0.05	-0.02	0.07	0.05	0.0	0	0	153	0.0	0	0.09	0.01	0.01	0.03	0	0	0.06	0	0	0	0	0	0	0	0	0	0	0	0	0	0.06	0	0	-0.02	0.09	0.0	0	0	0.0	0	0	0	0	0.56	0	0	0	0.18	0	0.0	0.0	0	0.03	0.06	0.02	0	0	0	0.04	0	0	0	0	-0.04	0.0	0	0	0	0	0	0	-0.0	-0.07	0.18	0	0.05	0.03	0.0	0.02	0.18	0	0.0	0	0.04	0.0	-0.03	0.01	0.0	0	-0.01	0	0	0	0.05	0	0	0	0	-0.08	0	0	0	-0.04	-0.01	0	0.0	0	0.03	0.16	0.0	-0.02	0	0	0	0	0.0	0.0	0	0	0.18	-0.01	0.3	0	0.05	-0.01	0.0	0	0	0	0	-0.02	0	0	0	0	0	0.0	-0.07	0	0	-0.01	-0.04	0	0	0.0	0.03	0.0	0.03	0.0	0	0	0.02	0	0.0	0	0	0	3	0	0.0	0	0	0	0.0	-0.02	0	0	0	0.0	0.0	0	0	0.02	0	0	0	-0.01	11.22	0.03	0.04	0.02	0.0	0	0	0.26	-0.05	0.26	0	0	0	0.18	0.01	0.18	0	0	0	0.28	0	0.0	-0.02	0.0	0	0	0	0	0	0	0	0.0	0	0.0	0	0.0	0	0	0	0.39	0	0	0.26	0	0.0	0	0	0	0.0	-0.0	0	0	-0.03	0.03	0	0.01	0	0	0	0	0.01	-0.07	0	-0.04	0	-0.03	0.01	0	0.0	0	-0.04	0.0	0	0	0	0	0	0.0	0	0	0	0	0	0.0	0	0	0.0	0	0	0.09	0	-0.05	0	0	0	0	0	0	0	0	0	0	0.01	0	0	0.0	0	0.0	0	0	0	0	0	0	-0.06	0.0	0.0	0.01	0	0	0	0.02	0.58	0.0	0	0	-0.04	0	-0.01	0.0	0.01	0.0	0	-0.09	0.18	0	0.0	0	-0.03	-0.05	1	0	0	0	0.11	0.28	-0.02	0	0.0	0	0.0	0	0	0	0	0	0.06	-0.02	0.0	0.0	0	0.18	0.03	0	0	0	0	0	0	0	0	-0.02	0.04	0	0	0	0	0.0	0.07	0	0	0	0	0	8	-0.06	0	0	-0.07	0.0	0.05	0	0.0	0.0	0	-0.03	0	0	0	-0.01	0.1	0	-0.01	0	0	0	-0.0	0.0	0.0	0	0	0.0	0	0	0	0	0	0	0	0	0	0	0	0	0	0	0.0	-0.02	-0.03	0	0	0	0	0.05	-0.07	0	0	0.06	0.0	0	0.0	0.0	153	0	312	-0.04	0	0	0	0	-0.02	0.12	0	0	0	0.01	-0.03	0.0	0	0	0.04	0	312	0	0.01	0	0	0	-0.05	0	0.0	0	0	0	-0.11	0	0	0	0.06	0	0	0	-0.09	0	0	0	0	0.0	0	0	0.0	-0.05	0	0	0.02	-0.01	0.0	0	0	-0.01	0	0	0	0	0.0	0	0.0	0.05	-0.03	1.41	0	0	0.02	-0.09	0	0.0	0	0	0	0	1.0	0	0.05	0	0.03	0	0	0	0	0	-0.01	0	0	0	0	0	0.03	0	-0.01	0	0	0	0.0	0.58	-0.01	0.0	0	0	0	0	0	0	0	-0.03	0.0	-0.02	0	0.0	-0.01	0.0	0.08	-0.01	-0.01	0.06	0.0	0	0	0	0	0.0	0.03	0.0	0.18	0	0.0	0	0	0.01	0	0.0	0	0.0	0.0	0	0	0	-0.03	-0.01	0	0	-0.02	0	0.37	0	-0.01	0	0	0	0	0.0	0.0	-0.05	0	0	0	0	-0.03	0.0	0.04	0	0	0.0	-0.02	0	0	0.04	0.0	0.0	0	0	0	0	-0.01	0.18	0	0	0	-0.05	0	0	-0.04	0.03	0.01	-0.08	0	0	0.01	0	-0.02	0.03	0.0	0	0	0	0	0	0	0	0.18	0	-0.02	0.0	0	-0.01	0	0	0.26	0	0	0	1.0	0.0	0.26	-0.0	0	0	0	0	0	-0.06	0	0	0	-0.03	0	0	0	0	0	0.0	0.0	0.0	0	0	0	0.0	0	0	0.34	0	0	0	0	0	0	-0.01	0.0	0	0	-0.05	0.0	0.18	0	0	0	0.0	0	0	0	0	0	0.0	0.0	0.05	0.0	0	0	0	0	0	-0.05	0.01	0	0	0	0	0	0	0.0	0	0.0	0	-0.47	0.0	0	0	0	0.01	0	0	0.0	0.01	-0.01	0	0.03	0.0	0	0	0	0	0.0	0.0	0	0	-0.01	1.94	-0.03	0.18	0.0	-0.01	0.05	0	0	0	0.04	1	0.26	-0.04	0.01	0	0	0.26	0.03	0.0	0	-0.03	0.0	0	0.18	-0.06	0	0.0	-0.01	0.26	0	0.02	0.0	0	0	0	0.0	0	0.0	0	0	0.0	0	0	0	0	0	0.05	0	-0.09	0	0	-0.07	0.33	0	0	-0.01	0.03	0.02	0.0	0	0	0	0	-0.05	0	0.06	0.01	-0.02	-0.04	0	0.0	35	0	0.0	-0.03	0	0.0	0	-0.04	0	0	0	0	0.05	0.03	0.0	0	-0.03	0.03	0.0	0	0	-0.0	0.02	0.02	0.21	0	0	0.18	-0.02	0	0	0.39	0.0	0.0	0	0	6	0	0	0	0	0.01	0	0.02	0	0	0.0	0.0	68	0	0	0	0.09	-0.02	-0.04	0.04	0.23	0	0	0.05	0.07	0	0	0.01	0.18	0	-0.0	0	0	0	-0.01	0	0	0	0	0	0	-0.0	0	0.01	0	0	-0.01	0.0	0.0	0.0	0	0.03	-0.03	-0.04	0.01	0	0	0	0	0	0	0	0.0	0	-0.06	-0.01	0	0	0	-0.05	0.0	0	0	0.26	0	0	-0.05	0.02	0.0	-0.04	0.19	0	0	0.0	0	-0.06	0	0	0.0	0	0	0	0	0.02	0.0	0.0	0.0	0.05	0.02	0	0	-0.0	0.0	0	0.05	0.41	0.03	0.0	0	0	1	0	0	0.0	0.02	0	0	0.0	0.01	0.39	0	0.28	0	0	-0.01	0.0	0	0	-0.02	0	0.0	0	0.03	0	-0.0	0	0.0	0	0	0	0	0	0	-0.06	0.0	0	0.03	0	0	0	0	0.04	-0.07	0	0.0	0.39	0	0	0	0.02	0	0	4	0	0	-0.01	0.0	0.02	0	0.03	0.04	0	0.03	0.0	0.28	0	0	0.0	0	-0.04	0.0	0.21	-0.05	0.03	-0.02	0.0	0	0.06	0	0.01	0	0	1	0.8
polyarticular arthritis	0	0	0.0	0	0.0	0.05	0	0.01	0	0	0	0.05	0	0.0	0	0	0.02	0.0	0.0	0.0	0.0	0	-0.0	0	0	0.0	0.03	0	0	0.11	-0.02	0	0	0	0	0	0	0	0	0	-0.04	0	0.0	-0.08	-0.02	0	0.02	-0.04	-0.02	-0.03	0.0	0	0.02	-0.07	0	0.0	0.0	-0.0	0	0	0	0	-0.03	-0.07	0.0	0	0	0	0	0	0	0	0	0.0	0	0.04	0	0.0	-0.02	0.0	0.0	0	0	0	0	0	0.05	0	-0.02	-0.01	0	0	0.0	0	-0.04	0	0	0	0.0	-0.0	0	-0.0	0.0	0.0	0	-0.0	0	0.0	0.0	0	0	0.0	0	0.02	-0.09	-0.06	0	-0.01	0	0.02	0	0	0.0	0.0	0	0	0	-0.01	0.02	0	0.0	0.05	-0.04	0.0	-0.04	0	0	0.0	0	0	0	0.0	0	-0.01	0	-0.0	0.05	0	0	0.01	0	0	0.0	0	-0.01	0	0.0	-0.06	0	0	0.0	0	0	0.0	0	0	0.0	0.0	0	0	0	-0.05	0.02	0	0	0	0	0	0	0	0	0.0	0	0.0	-0.05	0.05	0	0	0	0.0	0	-0.01	0	0.03	0	0.02	0	0	-0.01	-0.05	0.0	0	0.02	0.0	0.0	0	0	0.0	0.03	0	0	-0.02	0	0	0	0	0	0	0	0	0	0	0	0.01	0	0	0	-0.06	0.03	0	0.0	0	0.0	0.0	0	-0.01	-0.02	0.03	0.0	0	0	0	0	0	0	-0.0	0	0	0.04	-0.01	-0.03	0	-0.01	0.0	0.03	0	0	0	0	0.0	0	0	0.02	-0.02	0.02	0.0	0.0	-0.03	0	-0.04	0	0.0	0	0	0	-0.05	0.0	0	0	0	0.0	0	-0.04	0	0.03	0.0	0	0	0	0.0	0	0	-0.03	0.07	0	0	0.01	0.0	0	0.04	0	0	0.0	0	0	0.02	0	0	0	0	0.0	0	0	0.0	0	0	-0.08	0	0	0.0	0.02	0	0.03	0	0	-0.06	0	-0.03	0	0.0	0.0	0	0	0	0.0	0	0.0	0	0	0	0.0	0	0.0	0	0.02	0.01	0	0	0.01	0.0	0	0	0	0	0.09	8	-0.02	0.0	0	0	0	0.0	-0.09	0.01	0	0.02	0	0.0	0.02	0	0.02	0	0	0.03	0.05	0	0	-0.04	0	0.02	0	0	0	0	0	0	0.01	0	-0.0	0.0	0.0	-0.02	0.0	0	-0.01	0.0	0	0	0	0	0	0	0	0	0.03	0	0	0	0	0	0	0.0	0	0.0	0	0	0	0.01	0.02	0.0	0.01	0	-0.02	0	0.0	0	0.03	-0.01	0.02	0	0.02	0	0	0.0	-0.02	-0.07	0.0	0.0	0	0	0	0.02	0.0	0	0.0	0	0.0	-0.02	0	-0.0	0	-0.1	0	0	0	0	0	0	-0.01	-0.04	0	0	0	0	-0.02	0.0	0	0.05	0	0	0	-0.01	0.0	0	-0.01	0	0	0	0	0.0	0.0	0	0.03	0.0	0.02	0.0	0.0	0	0.0	0	0	0	0.0	0	-0.01	0	0	0	-0.02	0	0	0	0	0.0	-0.02	0	0	0	0.02	0.01	0	0.0	0.0	0	0	0	0.0	0.0	0	0	0	0	0.07	0	0.02	0	0.0	0	0.0	0.1	0.0	-0.06	0	0	0	0.0	-0.0	0.05	0	0	0	0	0	0	0	0.0	0	0	0	0	0	0	0.0	0.04	0	0	584	0	0	0	0.0	0	0	0	0.0	0.0	0.0	0	0	0	0	-0.03	0.0	0	0.0	0.02	0	0	-0.04	0.02	0	0	0.0	0	0.0	0.0	-0.01	0	0	0	0	0	0	0	0	-0.02	0	0	0.0	0	0	0	0	0	0.0	0	0.01	0.0	-0.01	0	0.0	0	0.06	2	0.0	0	0	0	0	0	-0.01	0.03	0	0	0.04	0	0	0	0.0	0.0	0	0	0	0	0.0	0	-0.03	0	0.0	0	0	0.01	-0.01	0.02	0.01	0.0	0	-0.07	0	-0.04	0	0.0	0	0	0.0	0.0	0	0.0	0.0	-0.04	0.0	0	0	0.0	0	-0.08	-0.01	0.0	0	-0.03	0.0	0	-0.03	0.0	-0.03	-0.02	0.0	-0.03	0.0	-0.03	0	0	0.04	0	0	0	0.0	-0.06	0.0	0	0.0	0	0	0.0	0	0.0	0.0	0	0.0	0	0.0	0.0	0	0	0	0	0	0.0	0	0	0	0	0.0	0.02	0.0	0	0.0	0	0	0	0	-0.04	0	0.0	0	0	0	0.0	0.0	0	0	0	-0.06	0	0	0	0.0	0.0	0	0	0	0	0	0	0	0.05	0.0	0.0	0.0	0	0	-0.01	0.01	0.0	0	0	-0.07	0.02	0.0	0	0.01	0	0.03	0.0	0.0	-0.02	0.05	0	0.06	0.03	0.0	0.0	0.03	0	0.0	0	0	0.0	0.06	-0.07	0	-0.01	0.0	0	0	0.0	0.04	0	-0.0	0	0.0	-0.03	0	0.0	0	0	0.02	0	-0.05	0	8	0	0.0	0.0	0	0.0	0	0.1	0.0	0	0.0	1.0	0.0	0.0	0	0.0	0	0	0	0	0.04	-0.04	0.01	0.0	0	0	0.0	0.0	0	0	0	-0.07	0	0.05	0.04	2.25	-0.05	0	0	0	0	0	0	0.0	0	0.0	-0.07	0	0.0	0	0.04	-0.05	0.0	0	0.0	0	0.02	0.0	0	0	0.03	0.0	0.02	0	0.01	0	0	-0.03	0.0	0	0	0	-0.03	0	0	0	0	0	0.0	0.0	0.0	0	0	0	-0.03	0	-0.05	0.0	0.0	0.0	-0.01	0.01	0	0	0.0	0	0	0	-0.04	0.0	-0.0	0	0	0.0	-0.01	0.0	0	0.0	0	0	0	0.0	0.03	0.0	0	0	0	0	0	0.0	0.04	4	0	-0.01	0	0.0	0.0	0	0	0.0	0	0.0	0.04	0.0	0	0	0	0	0	0	0	0	0	-0.0	-0.01	0.03	0	0	-0.01	-0.03	0.0	0	0	0	0	0	-0.05	0	0	0.0	0.0	0	0.0	0	0	0	-0.03	0.0	-0.02	0	0	0.04	0.0	0.0	0	0	-0.0	0.0	0.0	-0.03	0	0	0.02	0.0	0	0.01	0	0	0.0	0	0	0.0	-0.01	-0.04	0.0	0	-0.09	0.0	0.0	0.02	0.02	-0.03	0	0	0.0	0	0.02	0	0	-0.12	-0.01	0	-0.02	0.0	0.0	0	0	0	0.0	0	-0.0	0.0	0.05	0	0.07	0.0	0	-0.03	0.07	0	0	0	0	0	0	0.02	0	0	-0.03	0	0	0	-0.02	0	0.02	0.04	0	0	0	0	0	0.0	0	0.0	0	0.0	0	0	0	0.0	0.0	0	0.0	0.0	-0.09	0	0.01	0.0	0	0	0	0	-0.01	0.02	-0.05	0.0	0	0	0.0	0	0	0	0	0	0	0	0	0	0	0.0	0	0	0	0	0	0.05	0	0	0.0	0	-0.03	0.0	0.0	0	0	-0.04	0.0	0	0	0.06	0.0	0.0	0	-0.05	0	0.0	0	0.03	0.0	0.0	0.0	0.05	0.0	-0.01	0.0	-0.06	0	0	0.03	0	0	0	0	0	0	-0.02	-0.02	0.01	0.02	0.0	0	0.04	0.0	0	0.0	0	0.0	0	0.03	0.0	0.0	0	MONDO	0.0	0	0.04	0.0	-0.05	0	0.0	0	0	0	0.0	0	16	0.0	0.0	0	0	0	0.04	0	0	0	0	0	0	0.0	0	-0.01	-0.04	-0.03	-0.05	0	-0.01	0	0	0	0.02	0	0.0	0	0	0.01	0	0	0	0.02	0.0	0	0.02	0.02	0.02	0.03	0	0.02	0.01	0	-0.0	0	0.0	0	0.0	0.0	0	0.0	0.03	0.1	0	0	0.02	0	0	0	0	0	0.0	0.0	0	-0.02	0	0.0	0	0	0.0	0	0	0.0	0	0.02	0.07	0	0	0	0	0.0	0.0	0.0	-0.01	-0.03	0.03	0.0	-0.0	-0.11	0	0.04	0	0.07	0	0	0.0	0.0	-0.02	0.0	0.02	0	0	0	0	0	0.06	0	0	0	0	0.01	-0.01	0.0	0.0	0	0	0.0	0	0.0	0	0	0.0	0	0	0	0.0	0	0.0	0	0	0	0.0	0.04	0	0.0	0	0	0	0	0	0	0	-0.02	0	0	0	0.0	0	0	-0.02	0	0	0.03	0	0.0	0.03	0	0.01	0.0	0	0	0	0	0	0	0.02	0.03	0.02	0.0	0.03	0.0	0.0	0.0	0.0	0	0.0	0	0	0.0	0	0	0	0	0	0	-0.03	0	-0.01	0	0	0	-0.03	-0.1	0	0.0	0	-0.04	0	0	0	0.02	0	0	0.01	0	0.04	-0.03	0	0	0.0	0.03	0	0	0	0	0	0.0	0	0.02	0	-0.0	0	0	0	0.03	0.0	2.0	0	0.0	0	0	-0.03	0	0.0	0	0	0.0	0	0.0	-0.01	0	0.0	0.03	-0.0	0.0	0.0	0	0.04	0	-0.01	0	0.0	0.03	0	0	0	0	0.0	-0.03	0	-0.11	0	0.0	0	0	0.0	0	0.0	-0.05	0.0	0	0.0	0.01	0	0.0	0.0	0	0	0	0.0	0	0	0	0.0	0.03	0	0.0	0.02	0.0	0	0	0	0	0.0	-0.08	0	0	0	0	-0.02	0	0.0	0	0	0.02	0	0.04	0.01	0	0	0.04	0	-0.01	0	0.0	0.0	0	0	0	0	0	0	-0.01	-0.04	0	0.0	0	0	0	0	0.02	0	0	0	0	0.02	0.0	0	0	0	0	0	0.0	0.0	0.0	0	0	0	-0.0	0	0	-0.07	0	0.0	-0.03	0.01	-0.02	0	-0.03	0	0.07	0.0	0	0	0	0	0	0	0.0	0	0	0	0	0.0	0	0	0	0.01	0	0	0	0.0	0.0	0	0	0.0	0	0.0	0	-0.01	0.05	0.0	0	0	-0.01	0.0	0.0	0.02	-0.03	0	-0.06	0.0	0.02	0	0	-0.03	-0.0	0	0	0.0	0.0	0	0.03	0	0.03	0.01	-0.07	-0.02	0	0	0	0	0	0	0.07	0.02	0	0	0	0	0	0.0	0.03	0.0	-0.01	0.04	0	-0.02	0.0	0	0	0	0.0	0.04	0.09	0	0	0.0	0.0	0	0.0	0.32	0	0	0	0	0	0	0.01	0	0.0	0	0.07	0.04	0	-0.02	0	0	0.02	0	0.01	0	0.03	0.27	0.01	0	0	0.01	-0.05	0.01	0	-0.05	0.0	0	0.01	0.01	0.0	0.03	0.04	0	-0.0	0	-0.01	0	0	0	0	0	0	0	0	0	0.08	0.0	0	177	0	0	0	0	0	0	0	0	0	0	-0.04	0	0.01	0	-0.03	-0.01	0.01	-0.01	0	0	0.03	0	0	0	0	0.0	0.0	0	0	-0.01	0.0	0	0	0	0	0.02	0	0.0	0	0	0	0.0	0.05	0	0	0.0	0.0	0	0	0.04	0	-0.0	0.07	0	0.0	0.03	0.02	0	0	0	0	0	0	0	0	0	0.0	0	0.0	0	0	0	-0.03	0.0	0	-0.01	0	0.02	0	-0.01	0.02	0.0	0	0	0.0	-0.02	0	0.0	0.0	0.03	0	0	-0.02	0	0	0	0.01	0.0	0.02	0	0	0	0	0.02	0	0.04	-0.03	0.0	-0.03	0	0	0	0	0	-0.02	0.07	0	0.0	0.02	0	0	0.0	-0.0	0	0.0	0	0	0.04	0	0	0	0	0	0.03	0	0	0.0	0	0	0	-0.01	0	0	0	0	0	0	0	0.0	-0.0	0	-0.02	0	0	0.04	0.02	0.0	0	0	0	0	0.0	0	-0.04	-0.0	0	0	0	0	0	0	0	0.0	0	0.0	0	0	0.03	0	0.0	0	0.0	0	-0.02	0	0	0	0	0	0	0	0	0	-0.01	0	0	0.02	0.01	0	0.0	0	0	-0.07	0	0.03	0	0	-0.05	-0.02	0	0	0	0	0.0	0	0.05	0	0	0.0	0.0	0.0	-0.03	0.02	0	0	-0.0	0	0.06	0	0.0	0.01	0	0	0	0	0	0	0	0	96.63	0	0	0.0	0	0	-0.01	0.0	0	0	0.0	0	0	0.0	0.0	-0.02	0.02	-0.02	-0.1	0	0.02	0.01	0	0	0.01	-0.08	0	-0.03	-0.05	0	0	0	0.0	-0.02	0	0.0	0	0.02	0.01	0.0	0	0	0.0	0	0	0	0	0	0	0	0	0.02	0	-0.02	0	0	0.0	0	0.0	0.0	0	0	0	0	0.0	0.0	0	0	0.01	0.0	0	-0.02	0	-0.03	0	0	0	0.02	0.06	0.01	0.0	0.01	0.0	0	0	172	0.0	0	0.0	-0.02	0.0	0.05	0	0	0.01	0	0	0	0	0	0	0	0	0	0	0	0	0	0.05	0	0	-0.01	0.05	0.0	0	0	0.0	0	0	0	0	0.0	0	0	0	0.0	0	0.0	0.0	0	-0.01	-0.02	-0.03	0	0	0	-0.04	0	0	0	0	-0.1	0.0	0	0	0	0	0	0	0.01	-0.06	0.0	0	-0.04	0.04	0.0	-0.06	0.0	0	0.0	0	0.0	0.0	0.02	-0.03	0.0	0	-0.01	0	0	0	0.06	0	0	0	0	-0.03	0	0	0	-0.03	0.0	0	0.0	0	-0.03	0.01	0.0	0.04	0	0	0	0	0.0	0.0	0	0	0.0	-0.02	0.0	0	0.01	-0.04	0.0	0	0	0	0	0.0	0	0	0	0	0	0.0	-0.0	0	0	0.02	0.04	0	0	0.0	-0.0	0.0	0.04	0.0	0	0	0.06	0	0.0	0	0	0	0	0	0.0	0	0	0	0.0	0.02	0	0	0	0.0	0.0	0	0	0.04	0	0	0	0.0	1.12	-0.01	-0.04	-0.01	0.0	0	0	0.0	0.03	0.0	0	0	0	0.0	0.01	0.0	0	0	0	0.0	0	0.0	0.06	0.0	0	0	0	0	0	0	0	0.0	0	0.0	0	0.0	0	0	0	0.0	0	0	0.0	0	0.0	0	0	0	-0.05	-0.01	0	0	0.02	-0.02	0	0.01	0	0	0	0	0.01	-0.0	0	0.06	0	0.02	-0.0	0	0.0	0	0.0	0.0	0	0	0	0	0	0.0	0	0	0	0	0	0.0	0	0	0.0	0	0	0.0	0	-0.03	0	0	0	0	0	0	0	0	0	0	-0.04	0	0	0.0	0	0.0	0	0	0	0	0	0	0.02	0.0	0.0	-0.01	0	0	0	-0.02	0.0	0.0	0	0	0.04	0	-0.01	0.04	-0.01	0.01	0	-0.02	0.0	0	0.0	0	0.01	0.05	0	0	0	0	0.0	0.0	0.02	0	0.0	0	0.0	0	0	0	0	0	0.03	-0.02	0.0	0.0	0	0.0	-0.01	0	0	0	0	0	0	0	0	-0.01	-0.01	0	0	0	0	0.0	0.02	0	0	0	0	0	4	-0.03	0	0	0.0	0.0	-0.04	0	0.0	0.0	0	-0.0	0	0	0	0.02	0.03	0	-0.04	1	0	0	-0.04	0.0	0.0	0	0	0.0	0	0	0	0	0	0	0	0	0	0	0	0	0	0	0.0	-0.04	0.0	0	0	0	0	0.01	-0.01	0	0	0.08	0.0	0	0.0	0.0	0	0	178	0.08	0	0	0	0	0.02	0.0	0	0	0	0.0	0.01	0.0	0	0	-0.0	0	178	0	0.05	0	0	0	0.06	0	0.0	0	0	0	-0.01	0	0	0	-0.02	0	0	0	0.01	0	0	0	0	0.0	0	0	0.0	-0.1	0	0	0.05	-0.02	0.0	0	0	0.01	0	0	0	0	0.0	0	0.0	-0.05	-0.0	3.28	0	0	-0.01	0.01	0	0.0	0	0	0	0	0.0	0	-0.02	0	0.03	0	0	0	0	0	0.02	0	0	0	0	0	0.04	0	0.05	0	0	0	0.0	0.34	-0.02	0.0	0	0	0	0	0	0	0	0.0	0.0	-0.07	0	0.0	-0.09	0.0	0.06	-0.01	-0.05	-0.02	0.0	0	0	0	0	0.0	-0.04	0.0	0.0	0	0.0	0	0	-0.03	0	0.0	0	0.0	0.0	0	0	0	-0.0	-0.03	0	0	0.04	0	0.0	0	-0.03	0	0	0	0	0.0	0.0	-0.01	0	0	0	0	-0.0	0.0	-0.01	0	0	0.0	0.02	0	0	0.05	0.0	0.0	0	0	0	0	-0.09	0.0	0	0	0	-0.05	0	0	0.08	-0.09	0.0	0.01	0	0	-0.05	0	-0.01	0.0	0.0	0	0	0	0	0	0	0	0.0	0	0.05	0.0	0	0.03	0	0	0.0	0	0	0	1.0	0.05	0.0	0.02	0	0	0	0	0	-0.0	0	0	0	-0.03	0	0	0	0	0	0.0	0.0	0.0	0	0	0	0.0	0	0	0.0	0	0	0	0	0	0	-0.03	-0.09	0	0	-0.05	0.0	0.0	0	0	0	0.0	0	0	0	0	0	0.0	0.0	-0.01	0.0	0	0	0	0	0	0.03	0.05	0	0	0	0	0	0	0.0	0	0.01	0	-0.3	-0.03	0	0	0	0.0	0	0	0.0	0.01	-0.04	0	-0.02	0.0	0	0	0	0	0.0	0.0	0	0	-0.05	86.0	-0.04	0.0	0.0	-0.07	0.01	0	0	0	-0.01	2	0.0	-0.05	0.04	0	0	0.0	0.0	0.0	0	-0.01	0.0	0	0.0	-0.05	0	0.0	-0.03	0.0	0	-0.03	0.0	0	0	0	0.0	0	0.0	0	0	0.0	0	0	0	0	0	-0.02	0	0.02	0	0	-0.02	0.0	0	0	0.01	0.01	0.03	0.0	0	0	0	0	-0.04	0	-0.02	0.08	-0.02	0.04	0	0.0	2	0	0.0	-0.07	0	0.0	0	-0.04	0	0	0	0	0.0	0.03	0.0	0	0.04	0.04	0.0	0	0	0.02	0.0	-0.02	0.0	0	0	0.0	-0.03	0	0	0.0	0.0	0.0	0	0	2	0	0	0	0	-0.02	0	0.04	0	0	0.0	0.0	172	0	0	0	0.06	0.0	0.0	0.01	0.01	0	0	-0.09	-0.03	0	0	0.01	0.0	0	-0.02	0	0	0	-0.0	0	0	0	0	0	0	-0.01	0	-0.01	0	0	0.03	0.0	0.0	0.0	0	-0.02	0.01	0.01	0.08	0	0	0	0	0	0	0	0.0	0	-0.02	-0.03	0	0	0	0.02	0.0	0	0	0.0	0	0	-0.04	0.04	0.0	0.05	0.0	0	0	0.0	0	0.03	0	0	0.0	0	0	0	0	0.01	0.02	0.0	-0.01	0.03	-0.04	0	0	0.06	0.0	0	-0.02	0.0	-0.06	0.0	0	0	0	0	0	0.0	-0.06	0	0	0.0	0.01	0.0	0	0.0	0	0	0.06	0.03	0	0	-0.01	0	0.0	0	-0.01	0	-0.04	0	0.0	0	0	0	0	0	0	0.02	0.02	0	0.04	0	0	0	0	-0.01	0.01	0	0.0	0.0	0	0	0	-0.05	0	0	3	0	0	0.06	-0.04	0.03	0	-0.01	-0.03	0	-0.07	0.0	0.0	0	0	0.0	0	0.0	0.0	0.0	-0.05	-0.0	0.03	0.0	0	-0.04	0	0.05	0	0	1	0.8
magnesium deficiency	0	0	0.0	0	0.0	0.05	0	-0.03	0	0	0	-0.01	0	0.0	0	0	0.06	0.0	0.0	-0.04	0.0	0	0.03	0	0	0.0	-0.02	0	0	-0.0	-0.01	0	0	0	0	0	0	0	0	0	0.05	0	0.0	-0.05	0.02	0	0.01	-0.03	0.02	0.02	0.0	0	-0.0	0.01	0	0.02	0.0	0.02	0	0	0	0	0.03	0.08	0.0	0	0	0	0	0	0	0	0	0.0	0	-0.03	0	0.0	-0.07	0.0	0.0	0	0	0	0	0	0.02	0	0.04	0.08	0	0	0.0	0	0.01	0	0	0	0.0	-0.02	0	0.02	0.0	0.0	0	0.0	0	0.0	0.0	0	0	0.0	0	0.06	0.01	-0.02	0	-0.0	0	-0.02	0	0	0.0	0.0	0	0	0	0.01	-0.02	0	0.0	-0.05	-0.02	0.0	-0.0	0	0	0.0	0	0	0	0.0	0	-0.03	0	0.03	0.04	0	0	-0.0	0	0	0.0	0	0.04	0	0.0	0.03	0	0	0.0	0	0	0.0	0	0	0.0	0.0	0	0	0	0.04	0.01	0	0	0	0	0	0	0	0	0.0	0	0.0	0.06	-0.02	0	0	0	0.0	0	0.02	0	0.02	0	0.01	0	0	-0.01	-0.0	0.0	0	-0.07	0.0	0.0	0	0	0.0	0.01	0	0	0.0	0	0	0	0	0	0	0	0	0	0	0	0.02	0	0	0	-0.02	0.02	0	0.0	0	0.0	0.0	0	-0.04	0.07	0.0	0.0	0	0	0	0	0	0	-0.0	0	0	-0.02	0.02	0.05	0	-0.01	0.0	0.01	0	0	0	0	0.0	0	0	0.0	-0.01	-0.01	0.0	0.0	0.04	0	-0.04	0	0.0	0	0	0	-0.03	0.0	0	0	0	0.0	0	-0.01	0	0.06	0.0	0	0	0	0.0	0	0	-0.06	-0.0	0	0	0.0	0.0	0	-0.0	0	0	0.0	0	0	-0.06	0	0	0	0	0.0	0	0	0.0	0	0	-0.0	0	0	0.02	0.01	0	0.01	0	0	0.01	0	0.0	0	0.0	0.0	0	0	0	0.0	0	0.0	0	0	0	0.0	0	0.0	0	0.03	-0.04	0	0	0.05	0.0	0	0	0	0	-0.01	3	0.01	0.0	0	0	0	0.0	-0.02	0.01	0	-0.03	0	0.0	-0.04	0	0.05	0	0	0.03	0.01	0	0	-0.06	0	-0.02	0	0	0	0	0	0	-0.01	0	0.04	0.0	0.0	0.02	0.0	0	0.01	0.0	0	0	0	0	0	0	0	0	-0.0	0	0	0	0	0	0	0.0	0	0.0	0	0	0	0.03	0.01	0.0	0.03	0	0.0	0	0.0	0	-0.02	-0.03	0.02	0	-0.01	0	0	0.01	0.04	0.04	0.0	0.0	0	0	0	0.04	0.0	0	0.0	0	0.0	-0.03	0	0.05	0	-0.02	0	0	0	0	0	0	-0.04	0.09	0	0	0	0	-0.03	0.0	0	-0.01	0	0	0	-0.05	0.0	0	0.0	0	0	0	0	0.0	0.0	0	-0.01	0.0	0.01	0.0	0.0	0	0.0	0	0	0	0.0	0	0.04	0	0	0	-0.05	0	0	0	0	0.01	0.04	0	0	0	0.02	-0.0	0	0.0	0.0	0	0	0	0.0	0.0	0	0	0	0	0.02	0	-0.04	0	0.0	0	0.0	-0.04	0.0	-0.02	0	0	0	0.0	-0.01	-0.02	0	0	0	0	0	0	0	0.0	0	0	0	0	0	0	0.0	0.05	0	0	262	0	0	0	0.0	0	0	0	0.0	0.0	0.0	0	0	0	0	-0.01	0.0	0	0.0	-0.05	0	0	0.02	-0.06	0	0	0.0	0	0.0	0.0	0.05	0	0	0	0	0	0	0	0	0.04	0	0	0.0	0	0	0	0	0	0.0	0	-0.0	0.0	0.0	0	0.0	0	-0.02	1	0.0	0	0	0	0	0	-0.08	-0.01	0	0	0.01	0	0	0	0.0	0.0	0	0	0	0	0.0	0	0.01	0	0.01	0	0	-0.04	0.06	-0.05	0.03	0.0	0	-0.05	0	0.01	0	0.0	0	0	0.0	0.0	0	0.0	0.0	-0.0	0.03	0	0	0.0	0	0.02	-0.02	0.0	0	0.08	0.0	0	-0.04	0.0	-0.06	-0.06	0.0	-0.18	0.0	-0.05	0	0	-0.07	0	0	0	0.0	0.0	0.0	0	0.0	0	0	0.0	0	0.0	0.0	0	0.0	0	0.0	0.0	0	0	0	0	0	0.0	0	0	0	0	0.0	0.01	0.0	0	0.0	0	0	0	0	0.01	0	0.0	0	0	0	0.0	0.0	0	0	0	-0.05	0	0	0	0.0	0.0	0	0	0	0	0	0	0	-0.02	0.01	0.0	0.0	0	0	0.02	0.03	0.0	0	0	0.02	-0.02	0.0	0	-0.02	0	-0.02	0.0	0.0	-0.02	0.02	0	-0.06	-0.04	0.0	0.0	-0.02	0	0.0	0	0	0.0	-0.02	-0.03	0	-0.01	0.0	0	0	0.0	0.01	0	-0.0	0	0.0	-0.03	0	0.0	0	0	0.04	0	-0.08	0	3	0	0.0	0.0	0	0.0	0	-0.02	0.0	0	0.0	1.0	0.03	0.0	0	0.0	0	0	0	0	0.07	-0.07	0.01	0.0	0	0	0.0	0.0	0	0	0	-0.02	0	-0.02	0.04	0.0	0.04	0	0	0	0	0	0	0.0	0	0.0	0.02	0	0.0	0	-0.01	0.04	0.0	0	0.0	0	-0.02	0.0	0	0	-0.0	0.0	0.04	0	0.0	0	0	-0.02	0.0	0	0	0	-0.04	0	0	0	0	0	0.0	0.0	0.0	0	0	0	0.02	0	0.03	0.0	0.0	0.0	0.02	-0.04	0	0	0.0	0	0	0	-0.02	0.0	0.08	0	0	0.0	0.04	0.0	0	0.0	0	0	0	0.0	-0.0	0.0	0	0	0	0	0	0.0	-0.03	0	0	-0.03	0	0.0	-0.05	0	0	0.0	0	0.0	0.07	0.0	0	0	0	0	0	0	0	0	0	-0.07	-0.01	-0.01	0	0	0.08	-0.01	0.0	0	0	0	0	0	0.04	0	0	0.0	0.0	0	0.0	0	0	0	0.02	0.0	-0.05	0	0	-0.08	0.0	0.0	0	0	0.03	0.0	0.0	0.04	0	0	-0.01	0.0	0	-0.01	0	0	0.0	0	0	0.0	0.05	-0.03	0.0	0	-0.0	0.0	0.0	-0.03	-0.03	0.01	0	0	-0.07	0	0.03	0	0	-0.0	-0.07	0	-0.02	0.0	0.0	0	0	0	0.0	0	0.06	0.0	-0.0	0	0.04	0.0	0	-0.02	0.06	0	0	0	0	0	0	-0.01	0	0	-0.02	0	0	0	0.01	0	-0.01	0.03	0	0	0	0	0	0.0	0	0.0	0	0.0	0	0	0	0.0	0.0	0	0.01	0.0	-0.01	0	0.04	0.0	0	0	0	0	-0.03	-0.02	0.02	0.0	0	0	0.0	0	0	0	0	0	0	0	0	0	0	0.0	0	0	0	0	0	0.08	0	0	0.0	0	0.02	0.0	-0.03	0	0	0.01	0.0	0	0	-0.01	0.0	0.0	0	-0.01	0	0.0	0	0.08	0.0	0.0	0.0	0.01	0.0	-0.01	0.0	0.05	0	0	-0.01	0	0	0	0	0	0	-0.03	0.05	0.07	-0.01	0.0	0	0.06	0.0	0	0.0	0	0.0	0	-0.02	0.0	0.0	0	EFO	0.0	0	0.09	0.02	-0.04	0	0.0	0	0	0	0.0	0	16	0.0	0.0	0	0	0	-0.01	0	0	0	0	0	0	0.0	0	0.04	-0.02	-0.03	0.01	0	-0.01	0	0	0	0.02	0	0.0	0	0	0.01	0	0	0	0.01	0.0	0	0.01	-0.09	0.06	-0.0	0	-0.01	-0.02	0	-0.04	0	0.0	0	0.0	0.0	0	0.0	-0.04	-0.02	0	0	0.0	0	0	0	0	0	0.0	0.0	0	-0.0	0	0.0	0	0	0.02	0	0	0.0	0	-0.06	0.07	0	0	0	0	0.0	0.0	0.0	0.01	0.01	-0.04	0.0	0.0	0.04	0	0.04	0	-0.03	0	0	0.0	0.0	0.0	0.0	0.03	0	0	0	0	0	0.02	0	0	0	0	-0.05	-0.01	0.0	0.0	0	0	0.0	0	0.0	0	0	0.0	0	0	0	0.0	0	-0.02	0	0	0	0.0	0.06	0	0.0	0	0	0	0	0	0	0	-0.07	0	0	0	0.0	0	0	-0.03	0	0	0.03	0	0.0	0.0	0	0.01	0.0	0	0	0	0	0	0	0.05	-0.07	-0.02	0.0	-0.0	0.0	0.0	0.0	0.0	0	0.0	0	0	0.0	0	0	0	0	0	0	-0.06	0	-0.0	0	0	0	0.03	0.0	0	0.0	0	-0.0	0	0	0	0.02	0	0	-0.04	0	0.0	0.04	0	0	0.0	-0.01	0	0	0	0	0	0.0	0	-0.04	0	-0.0	0	0	0	0.01	0.0	0.0	0	0.0	0	0	0.05	0	0.0	0	0	0.0	0	0.0	-0.04	0	0.0	0.06	-0.06	0.0	0.0	0	-0.0	0	0.01	0	0.01	0.04	0	0	0	0	0.0	0.02	0	-0.03	0	0.0	0	0	0.0	0	0.0	0.01	0.0	0	0.0	0.01	0	0.0	0.0	0	0	0	0.0	0	0	0	0.0	0.03	0	0.0	-0.02	0.0	0	0	0	0	-0.02	-0.05	0	0	0	0	-0.04	0	0.0	0	0	0.01	0	0.03	-0.03	0	0	-0.02	0	-0.05	0	0.0	0.0	0	0	0	0	0	0	0.01	0.02	0	0.0	0	0	0	0	-0.02	0	0	0	0	0.01	0.0	0	0	0	0	0	0.0	0.0	0.0	0	0	0	0.04	0	0	0.02	0	0.0	-0.06	-0.02	-0.0	0	-0.04	0	0.05	0.01	0	0	0	0	0	0	0.0	0	0	0	0	0.0	0	0	0	-0.05	0	0	0	0.0	0.0	0	0	0.0	0	0.0	0	0.04	0.04	0.0	0	0	-0.03	0.0	0.0	-0.04	0.03	0	0.01	0.0	0.07	0	0	-0.04	0.03	0	0	0.0	0.0	0	0.05	0	0.04	0.02	-0.01	-0.02	0	0	0	0	0	0	0.01	0.05	0	0	0	0	0	0.0	-0.06	0.0	-0.01	-0.04	0	-0.02	0.0	0	0	0	-0.02	0.07	0.0	0	0	0.0	0.0	0	0.0	0.0	0	0	0	0	0	0	-0.0	0	0.0	0	0.01	-0.01	0	0.0	0	0	0.01	0	0.03	0	0.06	0.01	0.03	0	0	-0.05	-0.04	0.01	0	-0.01	-0.01	0	0.0	-0.03	0.0	-0.08	-0.04	0	0.02	0	0.05	0	0	0	0	0	0	0	0	0	-0.01	0.0	0	77	0	0	0	0	0	0	0	0	0	0	-0.06	0	0.05	0	0.01	-0.01	-0.0	-0.03	0	0	0.03	0	0	0	0	0.0	0.0	0	0	0.1	0.0	0	0	0	0	-0.02	0	0.0	0	0	0	0.0	0.03	0	0	0.0	-0.01	0	0	-0.02	0	0.0	-0.02	0	0.0	0.05	-0.04	0	0	0	0	0	0	0	0	0	0.0	0	0.0	0	0	0	-0.01	0.0	0	0.01	0	-0.06	0	-0.02	0.01	0.0	0	0	0.0	-0.01	0	0.0	0.0	-0.0	0	0	-0.02	0	0	0	0.02	0.0	0.04	0	0	0	0	-0.02	0	0.02	-0.02	0.0	-0.08	0	0	0	0	0	0.0	-0.02	0	0.0	0.01	0	0	0.0	-0.03	0	0.0	0	0	-0.0	0	0	0	0	0	0.0	0	0	0.0	0	0	0	-0.06	0	0	0	0	0	0	0	0.0	-0.03	0	0.03	0	0	-0.0	0.04	-0.0	0	0	0	0	0.0	0	0.03	-0.04	0	0	0	0	0	0	0	0.0	0	0.0	0	0	0.07	0	0.0	0	0.0	0	0.06	0	0	0	0	0	0	0	0	0	-0.0	0	0	-0.02	-0.01	0	0.0	0	0	-0.03	0	0.05	0	0	0.01	0.02	0	0	0	0	0.0	0	-0.02	0	0	0.0	0.0	0.0	-0.02	-0.0	0	0	0.01	0	-0.07	0	0.0	0.01	0	0	0	0	0	0	0	0	98.7	0	0	0.0	0	0	-0.03	0.0	0	0	0.0	0	0	0.0	0.0	0.01	-0.01	0.04	0.02	0	-0.0	0.01	0	0	-0.02	0.02	0	0.04	0.0	0	0	0	0.0	0.03	0	0.0	0	-0.03	-0.01	0.0	0	0	0.0	0	0	0	0	0	0	0	0	-0.02	0	0.06	0	0	0.0	0	0.0	0.0	0	0	0	0	0.0	0.0	0	0	0.03	0.0	0	-0.01	0	-0.03	0	0	0	-0.0	0.08	0.01	0.0	0.08	0.0	0	0	76	0.0	0	0.0	0.07	0.0	-0.02	0	0	0.0	0	0	0	0	0	0	0	0	0	0	0	0	0	-0.07	0	0	0.02	-0.09	0.0	0	0	0.0	0	0	0	0	0.0	0	0	0	0.0	0	0.0	0.0	0	0.04	0.05	0.05	0	0	0	0.02	0	0	0	0	-0.02	0.0	0	0	0	0	0	0	-0.01	-0.04	0.0	0	0.03	-0.09	0.0	-0.04	0.0	0	0.0	0	-0.0	0.0	-0.01	-0.01	0.0	0	-0.07	0	0	0	0.03	0	0	0	0	-0.02	0	0	0	0.03	0.07	0	0.0	0	-0.03	0.01	0.0	-0.01	0	0	0	0	0.0	0.0	0	0	0.0	0.0	0.0	0	0.04	-0.02	0.0	0	0	0	0	0.02	0	0	0	0	0	0.0	-0.01	0	0	-0.0	-0.02	0	0	0.0	-0.02	0.0	0.04	0.0	0	0	-0.03	0	0.0	0	0	0	0	0	0.0	0	0	0	0.0	-0.06	0	0	0	0.0	0.0	0	0	0.09	0	0	0	0.01	1.3	0.05	-0.01	0.04	0.0	0	0	0.0	-0.03	0.0	0	0	0	0.0	0.0	0.0	0	0	0	0.0	0	0.0	-0.05	0.0	0	0	0	0	0	0	0	0.0	0	0.0	0	0.0	0	0	0	0.0	0	0	0.0	0	0.0	0	0	0	0.05	-0.06	0	0	-0.04	-0.01	0	0.06	0	0	0	0	0.03	0.09	0	-0.04	0	-0.06	-0.02	0	0.0	0	0.03	0.0	0	0	0	0	0	0.0	0	0	0	0	0	0.0	0	0	0.0	0	0	-0.02	0	0.09	0	0	0	0	0	0	0	0	0	0	-0.02	0	0	0.0	0	0.0	0	0	0	0	0	0	0.01	0.0	0.0	0.03	0	0	0	-0.04	0.0	0.0	0	0	-0.04	0	-0.02	-0.05	-0.02	0.0	0	-0.02	0.0	0	0.0	0	0.01	-0.02	0	0	0	0	0.0	0.0	0.03	0	0.0	0	0.0	0	0	0	0	0	-0.03	-0.04	0.0	0.0	0	0.0	0.02	0	0	0	0	0	0	0	0	0.05	-0.02	0	0	0	0	0.0	0.01	0	0	0	0	0	2	-0.02	0	0	0.02	0.0	0.02	0	0.0	0.0	0	-0.05	0	0	0	0.01	0.0	0	-0.05	1	0	0	0.0	0.0	0.0	0	0	0.0	0	0	0	0	0	0	0	0	0	0	0	0	0	0	0.0	-0.02	-0.01	0	0	0	0	0.03	0.0	0	0	0.02	0.0	0	0.0	0.0	0	0	77	-0.12	0	0	0	0	-0.02	0.0	0	0	0	0.04	-0.01	0.0	0	0	0.0	0	77	0	0.06	0	0	0	-0.02	0	0.0	0	0	0	-0.06	0	0	0	-0.06	0	0	0	-0.02	0	0	0	0	0.0	0	0	0.0	-0.08	0	0	0.02	-0.04	0.0	0	0	-0.02	0	0	0	0	0.0	0	0.0	-0.01	-0.08	3.4	0	0	0.0	-0.09	0	0.0	0	0	0	0	0.0	0	0.02	0	0.05	0	0	0	0	0	0.06	0	0	0	0	0	-0.03	0	-0.02	0	0	0	0.0	0.37	-0.02	0.0	0	0	0	0	0	0	0	-0.02	0.0	0.05	0	0.0	0.04	0.0	0.04	-0.03	0.07	-0.06	0.0	0	0	0	0	0.0	-0.03	0.0	0.0	0	0.0	0	0	0.04	0	0.0	0	0.0	0.0	0	0	0	-0.05	-0.01	0	0	0.04	0	0.0	0	0.04	0	0	0	0	0.0	0.0	0.06	0	0	0	0	-0.02	0.0	-0.06	0	0	0.0	0.02	0	0	0.05	0.0	0.0	0	0	0	0	0.01	0.0	0	0	0	0.03	0	0	-0.04	-0.03	0.0	0.01	0	0	-0.01	0	-0.03	0.06	0.0	0	0	0	0	0	0	0	0.0	0	-0.0	0.0	0	-0.02	0	0	0.0	0	0	0	1.0	-0.01	0.0	0.03	0	0	0	0	0	-0.0	0	0	0	-0.02	0	0	0	0	0	0.0	0.0	0.0	0	0	0	0.37	0	0	0.0	0	0	0	0	0	0	-0.05	-0.01	0	0	-0.0	0.0	0.0	0	0	0	0.0	0	0	0	0	0	0.0	0.0	-0.0	0.0	0	0	0	0	0	-0.02	-0.02	0	0	0	0	0	0	0.0	0	0.0	0	-0.31	0.05	0	0	0	0.05	0	0	0.0	0.04	-0.03	0	0.0	0.0	0	0	0	0	0.0	0.0	0	0	-0.02	76.0	0.02	0.0	0.0	0.04	0.04	0	0	0	-0.02	5	0.0	-0.02	-0.0	0	0	0.0	-0.02	0.0	0	0.02	0.0	0	0.0	-0.02	0	0.0	0.01	0.0	0	-0.01	0.0	0	0	0	0.0	0	0.0	0	0	0.0	0	0	0	0	0	-0.06	0	0.06	0	0	-0.03	0.0	0	0	0.03	0.04	-0.07	0.0	0	0	0	0	-0.0	0	0.07	0.03	0.08	-0.07	0	0.0	1	0	0.0	0.03	0	0.0	0	-0.01	0	0	0	0	-0.04	0.04	0.0	0	0.08	-0.03	0.0	0	0	-0.04	-0.03	0.01	0.0	0	0	0.0	-0.03	0	0	0.0	0.0	0.0	0	0	4	0	0	0	0	-0.01	0	-0.01	0	0	0.0	0.0	76	0	0	0	0.01	-0.02	-0.01	0.03	0.01	0	0	0.01	-0.06	0	0	0.04	0.0	0	-0.01	0	0	0	-0.01	0	0	0	0	0	0	-0.01	0	-0.03	0	0	0.03	0.04	0.0	0.0	0	0.0	0.06	-0.0	0.0	0	0	0	0	0	0	0	0.0	0	0.03	-0.02	0	0	0	-0.04	0.0	0	0	0.0	0	0	-0.07	0.01	0.0	-0.02	0.0	0	0	0.0	0	-0.02	0	0	0.0	0	0	0	0	0.02	-0.06	0.0	-0.04	0.01	0.01	0	0	-0.01	0.0	0	0.0	0.0	-0.0	0.0	0	0	0	0	0	0.0	-0.04	0	0	0.0	0.01	0.0	0	0.0	0	0	0.0	-0.02	0	0	0.05	0	0.0	0	-0.06	0	-0.04	0	0.0	0	0	0	0	0	0	-0.04	-0.02	0	0.02	0	0	0	0	0.04	-0.04	0	0.0	0.0	0	0	0	-0.01	0	0	2	0	0	-0.04	0.0	0.0	0	0.04	-0.02	0	0.02	0.0	0.0	0	0	0.0	0	0.04	0.0	0.0	0.0	0.02	-0.01	0.0	0	-0.08	0	-0.0	0	0	1	0.8
anhaptoglobinemia	0	0	0.0	0	0.0	-0.05	0	0.01	0	0	0	-0.0	0	0.0	0	0	0.05	0.0	0.0	0.01	0.0	0	-0.06	0	0	0.0	-0.04	0	0	-0.04	-0.06	0	0	0	0	0	0	0	0	0	-0.0	0	0.0	0.01	0.02	0	0.04	0.01	-0.06	-0.0	0.0	0	-0.02	0.07	0	-0.03	0.0	0.0	0	0	0	0	-0.0	0.1	0.0	0	0	0	0	0	0	0	0	0.0	0	0.04	0	0.0	-0.02	0.0	0.0	0	0	0	0	0	-0.03	0	0.0	-0.04	0	0	0.0	0	0.0	0	0	0	0.0	-0.04	0	-0.04	0.0	0.0	0	0.05	0	0.0	0.0	0	0	0.0	0	-0.04	-0.02	-0.03	0	-0.01	0	0.0	0	0	0.0	0.0	0	0	0	0.03	-0.04	0	0.0	-0.02	0.03	0.0	0.06	0	0	0.0	0	0	0	0.0	0	0.05	0	0.03	-0.06	0	0	-0.02	0	0	0.0	0	0.02	0	0.0	0.03	0	0	0.0	0	0	0.0	0	0	0.0	0.0	0	0	0	-0.02	0.05	0	0	0	0	0	0	0	0	0.0	0	0.0	-0.01	0.01	0	0	0	0.0	0	0.0	0	0.05	0	0.04	0	0	0.02	-0.02	0.0	0	-0.04	0.0	0.0	0	0	0.0	0.04	0	0	-0.02	0	0	0	0	0	0	0	0	0	0	0	0.07	0	0	0	0.01	-0.06	0	0.0	0	0.0	0.0	0	-0.04	0.07	0.06	0.0	0	0	0	0	0	0	-0.02	0	0	-0.01	-0.01	0.04	0	-0.04	0.0	-0.0	0	0	0	0	0.0	0	0	0.3	-0.03	0.05	0.0	0.0	0.0	0	-0.0	0	0.0	0	0	0	-0.03	0.0	0	0	0	0.0	0	-0.02	0	0.02	0.0	0	0	0	0.0	0	0	0.02	0.04	0	0	0.02	0.0	0	-0.02	0	0	0.0	0	0	-0.04	0	0	0	0	0.0	0	0	0.0	0	0	-0.03	0	0	0.03	0.09	0	0.03	0	0	-0.06	0	0.03	0	0.0	0.0	0	0	0	0.0	0	0.0	0	0	0	0.0	0	0.0	0	0.02	-0.01	0	0	0.06	0.0	0	0	0	0	0.08	1	-0.01	0.0	0	0	0	0.0	-0.05	-0.03	0	-0.01	0	0.0	-0.04	0	0.04	0	0	-0.02	0.0	0	0	-0.04	0	0.01	0	0	0	0	0	0	-0.07	0	-0.02	0.0	0.0	-0.01	0.0	0	0.05	0.0	0	0	0	0	0	0	0	0	0.01	0	0	0	0	0	0	0.0	0	0.0	0	0	0	-0.01	0.04	0.0	0.03	0	0.05	0	0.0	0	0.02	-0.01	-0.01	0	0.06	0	0	0.03	-0.01	-0.02	0.0	0.0	0	0	0	-0.04	0.0	0	0.0	0	0.0	-0.03	0	0.0	0	0.07	0	0	0	0	0	0	-0.07	0.07	0	0	0	0	-0.02	0.0	0	0.01	0	0	0	0.04	0.0	0	-0.04	0	0	0	0	0.0	0.0	0	-0.02	0.0	0.01	0.0	0.0	0	0.0	0	0	0	0.0	0	-0.0	0	0	0	0.0	0	0	0	0	-0.01	0.0	0	0	0	0.04	0.01	0	0.0	0.0	0	0	0	0.0	0.0	0	0	0	0	-0.01	0	-0.03	0	0.0	0	0.0	0.02	0.0	0.02	0	0	0	0.0	0.0	-0.04	0	0	0	0	0	0	0	0.0	0	0	0	0	0	0	0.0	0.01	0	0	49	0	0	0	0.0	0	0	0	0.0	0.0	0.0	0	0	0	0	-0.0	0.0	0	0.0	-0.02	0	0	0.01	-0.02	0	0	0.0	0	0.0	0.0	-0.02	0	0	0	0	0	0	0	0	0.0	0	0	0.0	0	0	0	0	0	0.0	0	0.01	0.0	0.01	0	0.0	0	-0.06	0	0.0	0	0	0	0	0	0.01	0.02	0	0	-0.0	0	0	0	0.0	0.0	0	0	0	0	0.0	0	0.07	0	0.01	0	0	-0.02	0.01	-0.01	0.05	0.0	0	-0.05	0	-0.07	0	0.0	0	0	0.0	0.0	0	0.0	0.0	0.05	-0.0	0	0	0.0	0	-0.03	-0.05	0.0	0	0.0	0.0	0	-0.02	0.0	-0.09	-0.01	0.0	-0.04	0.0	0.02	0	0	-0.0	0	0	0	0.0	0.06	0.0	0	0.0	0	0	0.0	0	0.0	0.0	0	0.0	0	0.0	0.0	0	0	0	0	0	0.0	0	0	0	0	0.0	-0.02	0.0	0	0.0	0	0	0	0	0.04	0	0.0	0	0	0	0.0	0.0	0	0	0	0.02	0	0	0	0.0	0.0	0	0	0	0	0	0	0	-0.0	0.01	0.0	0.0	0	0	0.03	-0.06	0.0	0	0	0.03	-0.08	0.0	0	-0.04	0	0.06	0.0	0.0	-0.02	-0.0	0	-0.06	-0.02	0.0	0.0	-0.02	0	0.0	0	0	0.0	-0.08	-0.05	0	-0.02	0.0	0	0	0.0	-0.1	0	0.01	0	0.0	0.0	0	0.0	0	0	0.02	0	0.01	0	1	0	0.0	0.0	0	0.0	0	0.02	0.0	0	0.0	1.0	0.0	0.0	0	0.0	0	0	0	0	0.03	0.01	-0.04	0.0	0	0	0.0	0.0	0	0	0	0.0	0	-0.04	0.01	23.08	-0.02	0	0	0	0	0	0	0.0	0	0.0	-0.01	0	0.0	0	0.03	-0.01	0.0	0	0.0	0	-0.04	0.0	0	0	-0.01	0.0	-0.01	0	0.0	0	0	0.01	0.0	0	0	0	-0.11	0	0	0	0	0	0.0	0.0	0.0	0	0	0	0.01	0	-0.01	0.0	0.0	0.0	0.04	0.08	0	0	0.0	0	0	0	0.03	0.0	-0.02	0	0	0.0	-0.02	0.0	0	0.0	0	0	0	0.0	-0.02	0.0	0	0	0	0	0	0.0	0.01	3	0	-0.0	0	0.0	-0.03	0	0	0.0	0	0.0	0.03	0.0	0	0	0	0	0	0	0	0	0	-0.02	-0.02	0.02	0	0	0.08	0.02	0.0	0	0	0	0	0	-0.02	0	0	0.0	0.0	0	0.0	0	0	0	0.03	0.0	-0.02	0	0	-0.02	0.0	0.0	0	0	-0.03	0.0	0.0	0.03	0	0	0.01	0.0	0	-0.01	0	0	0.0	0	0	0.0	0.07	-0.04	0.0	0	-0.02	0.0	0.0	-0.01	0.01	-0.01	0	0	0.03	0	0.04	0	0	-0.03	-0.05	0	0.02	0.0	0.0	0	0	0	0.0	0	0.03	0.0	-0.01	0	0.04	0.0	0	0.01	-0.02	0	0	0	0	0	0	-0.01	0	0	-0.02	0	0	0	0.06	0	0.0	0.05	0	0	0	0	0	0.0	0	0.0	0	0.0	0	0	0	0.0	0.0	0	0.02	0.0	0.03	0	-0.04	0.0	0	0	0	0	-0.0	0.06	-0.03	0.0	0	0	0.0	0	0	0	0	0	0	0	0	0	0	0.0	0	0	0	0	0	0.04	0	0	0.0	0	0.04	0.0	-0.07	0	0	-0.01	0.0	0	0	0.15	0.0	0.0	0	-0.01	0	0.0	0	-0.01	0.0	0.0	0.0	-0.03	0.0	-0.0	0.06	0.05	0	0	-0.0	0	0	0	0	0	0	0.02	0.04	-0.0	0.07	0.0	0	0.04	0.0	0	0.0	0	0.0	0	0.02	0.0	0.0	0	MONDO	0.0	0	-0.07	-0.01	0.01	0	0.0	0	0	0	0.0	0	16	0.0	0.0	0	0	0	0.01	0	0	0	0	0	0	0.0	0	0.03	0.03	0.03	0.03	0	-0.0	0	0	0	0.01	0	0.0	0	0	-0.04	0	0	0	-0.01	0.0	0	-0.02	-0.03	-0.04	0.01	0	0.01	0.0	0	-0.07	0	0.0	0	0.0	0.0	0	0.0	-0.01	0.01	0	0	-0.07	0	0	0	0	0	0.0	0.0	0	-0.14	0	0.0	0	0	-0.01	0	0	0.0	0	0.05	0.01	0	0	0	0	0.0	0.0	0.0	-0.02	-0.01	-0.05	0.0	-0.07	-0.06	0	0.07	0	-0.02	0	0	0.0	0.0	0.05	0.0	-0.0	0	0	0	0	0	-0.03	0	0	0	0	0.02	-0.03	0.0	0.0	0	0	0.0	0	0.0	0	0	0.0	0	0	0	0.0	0	-0.03	0	0	0	0.0	0.04	0	0.0	0	0	0	0	0	0	0	-0.01	0	0	0	0.0	0	0	-0.04	0	0	-0.04	0	0.0	-0.03	0	-0.01	0.0	0	0	0	0	0	0	0.04	0.06	0.03	0.0	0.02	0.0	0.0	0.0	0.0	0	0.0	0	0	0.0	0	0	0	0	0	0	-0.06	0	0.02	0	0	0	0.03	0.02	0	0.0	0	-0.05	0	0	0	-0.0	0	0	-0.03	0	-0.0	0.08	0	0	0.0	0.02	0	0	0	0	0	0.0	0	-0.02	0	-0.04	0	0	0	0.03	0.0	1.0	0	0.0	0	0	-0.05	0	0.0	0	0	0.0	0	0.0	0.03	0	0.0	0.0	0.02	0.0	0.0	0	-0.01	0	-0.05	0	0.0	0.03	0	0	0	0	0.0	-0.0	0	-0.02	0	0.0	0	0	0.0	0	0.0	0.09	0.0	0	0.0	-0.05	0	0.0	0.0	0	0	0	0.0	0	0	0	0.0	0.06	0	0.0	-0.0	0.0	0	0	0	0	-0.03	-0.03	0	0	0	0	-0.02	0	0.0	0	0	0.01	0	0.01	-0.05	0	0	0.02	0	-0.04	0	0.0	0.0	0	0	0	0	0	0	0.06	-0.02	0	0.0	0	0	0	0	0.05	0	0	0	0	0.02	0.0	0	0	0	0	0	0.0	0.0	0.0	0	0	0	0.04	0	0	-0.01	0	0.0	-0.04	-0.01	-0.01	0	-0.06	0	0.06	0.0	0	0	0	0	0	0	0.0	0	0	0	0	0.0	0	0	0	-0.03	0	0	0	0.0	0.0	0	0	0.0	0	0.0	0	-0.01	-0.0	0.0	0	0	0.0	0.0	0.0	-0.02	0.04	0	0.03	0.0	0.03	0	0	-0.07	0.0	0	0	0.0	0.0	0	-0.01	0	0.02	0.03	-0.09	-0.03	0	0	0	0	0	0	-0.01	0.04	0	0	0	0	0	0.0	0.04	0.0	0.05	-0.0	0	-0.02	0.0	0	0	0	0.02	0.02	0.05	0	0	0.0	0.0	0	0.0	0.0	0	0	0	0	0	0	0.02	0	0.0	0	-0.05	-0.0	0	0.01	0	0	-0.04	0	-0.0	0	0.01	0.0	-0.01	0	0	-0.02	0.02	-0.05	0	0.02	-0.03	0	0.02	0.01	0.0	0.03	-0.02	0	0.04	0	0.04	0	0	0	0	0	0	0	0	0	0.01	0.0	0	11	0	0	0	0	0	0	0	0	0	0	0.01	0	0.06	0	-0.07	0.0	-0.0	-0.02	0	0	0.02	0	0	0	0	0.0	0.0	0	0	0.06	0.0	0	0	0	0	0.05	0	0.0	0	0	0	0.0	-0.01	0	0	0.0	-0.05	0	0	0.04	0	0.02	0.0	0	0.0	0.03	-0.03	0	0	0	0	0	0	0	0	0	0.0	0	0.0	0	0	0	-0.07	0.0	0	0.07	0	-0.06	0	-0.02	0.05	0.0	0	0	0.0	-0.02	0	0.0	0.0	0.0	0	0	0.03	0	0	0	0.04	0.0	0.01	0	0	0	0	-0.03	0	0.02	0.11	0.0	0.02	0	0	0	0	0	0.01	-0.01	0	0.0	0.02	0	0	0.0	0.02	0	0.0	0	0	0.04	0	0	0	0	0	0.0	0	0	0.0	0	0	0	-0.04	0	0	0	0	0	0	0	0.0	-0.02	0	0.01	0	0	-0.01	0.02	-0.01	0	0	0	0	0.0	0	-0.02	-0.01	0	0	0	0	0	0	0	0.0	0	0.0	0	0	0.02	0	0.0	0	0.0	0	-0.01	0	0	0	0	0	0	0	0	0	-0.03	0	0	-0.03	-0.02	0	0.0	0	0	-0.02	0	0.06	0	0	-0.02	-0.11	0	0	0	0	0.0	0	-0.02	0	0	0.0	0.0	0.0	-0.05	0.06	0	0	0.04	0	-0.06	0	0.0	0.04	0	0	0	0	0	0	0	0	76.92	0	0	0.0	0	0	0.04	0.0	0	0	0.0	0	0	0.0	0.0	0.06	-0.0	-0.0	-0.04	0	0.0	-0.03	0	0	-0.06	0.02	0	0.02	-0.05	0	0	0	0.0	-0.03	0	0.0	0	-0.05	-0.02	0.0	0	0	0.0	0	0	0	0	0	0	0	0	-0.04	0	-0.02	0	0	0.0	0	0.0	0.0	0	0	0	0	0.0	0.0	0	0	0.01	0.0	0	0.01	0	-0.05	0	0	0	0.01	0.02	0.05	0.0	0.06	0.0	0	0	10	0.0	0	0.0	0.0	0.0	-0.01	0	0	0.0	0	0	0	0	0	0	0	0	0	0	0	0	0	0.03	0	0	-0.02	0.03	0.0	0	0	0.0	0	0	0	0	0.0	0	0	0	0.0	0	0.0	0.0	0	-0.02	-0.0	0.07	0	0	0	0.01	0	0	0	0	0.01	0.0	0	0	0	0	0	0	0.02	-0.06	0.0	0	0.01	0.04	0.0	-0.02	0.0	0	0.0	0	-0.03	0.0	-0.05	-0.0	0.0	0	-0.02	0	0	0	0.06	0	0	0	0	-0.03	0	0	0	-0.0	0.0	0	0.0	0	-0.03	0.06	0.0	0.02	0	0	0	0	0.0	0.0	0	0	0.0	0.01	0.0	0	0.05	-0.02	0.0	0	0	0	0	0.02	0	0	0	0	0	0.0	-0.0	0	0	0.02	-0.01	0	0	0.0	0.01	0.0	-0.03	0.0	0	0	-0.02	0	0.0	0	0	0	0	0	0.0	0	0	0	0.0	-0.02	0	0	0	0.0	0.0	0	0	-0.02	0	0	0	-0.02	0.0	-0.0	-0.01	-0.0	0.0	0	0	0.0	0.03	0.0	0	0	0	0.0	-0.02	0.0	0	0	0	0.0	0	0.0	-0.01	0.0	0	0	0	0	0	0	0	0.0	0	0.0	0	0.0	0	0	0	0.0	0	0	0.0	0	0.0	0	0	0	0.01	-0.01	0	0	-0.06	0.01	0	0.07	0	0	0	0	0.03	-0.0	0	-0.04	0	0.01	0.02	0	0.0	0	-0.0	0.0	0	0	0	0	0	0.0	0	0	0	0	0	0.0	0	0	0.0	0	0	-0.02	0	0.04	0	0	0	0	0	0	0	0	0	0	0.01	0	0	0.0	0	0.0	0	0	0	0	0	0	0.03	0.0	0.0	0.05	0	0	0	-0.06	0.0	0.0	0	0	-0.02	0	-0.01	0.03	-0.0	0.0	0	-0.03	0.0	0	0.0	0	0.05	-0.01	0	0	0	0	0.0	0.0	-0.02	0	0.0	0	0.0	0	0	0	0	0	0.02	-0.02	0.0	0.0	0	0.0	0.04	0	0	0	0	0	0	0	0	-0.01	0.1	0	0	0	0	0.0	0.0	0	0	0	0	0	3	-0.03	0	0	-0.04	0.0	0.05	0	0.0	0.0	0	-0.05	0	0	0	0.03	0.02	0	-0.01	1	0	0	-0.0	0.0	0.0	0	0	0.0	0	0	0	0	0	0	0	0	0	0	0	0	0	0	0.0	-0.01	0.01	0	0	0	0	0.0	-0.01	0	0	0.0	0.0	0	0.0	0.0	0	0	13	-0.03	0	0	0	0	0.01	0.0	0	0	0	-0.02	-0.0	0.0	0	0	0.03	0	13	0	0.01	0	0	0	-0.02	0	0.0	0	0	0	-0.14	0	0	0	-0.03	0	0	0	-0.0	0	0	0	0	0.0	0	0	0.0	-0.07	0	0	0.06	-0.07	0.0	0	0	-0.03	0	0	0	0	0.0	0	0.0	-0.0	-0.02	3.77	0	0	-0.02	-0.01	0	0.0	0	0	0	0	0.0	0	0.06	0	-0.04	0	0	0	0	0	0.04	0	0	0	0	0	0.01	0	0.05	0	0	0	0.0	0.43	-0.03	0.0	0	0	0	0	0	0	0	0.05	0.0	0.06	0	0.0	-0.02	0.0	0.04	-0.02	-0.01	-0.01	0.0	0	0	0	0	0.0	-0.01	0.0	0.0	0	0.0	0	0	0.02	0	0.0	0	0.0	0.0	0	0	0	-0.03	0.02	0	0	0.03	0	0.0	0	0.04	0	0	0	0	0.0	0.0	0.04	0	0	0	0	0.02	0.0	-0.03	0	0	0.0	0.04	0	0	0.04	0.0	0.0	0	0	0	0	0.0	0.0	0	0	0	0.02	0	0	-0.02	0.01	0.0	-0.0	0	0	0.05	0	-0.0	0.04	0.0	0	0	0	0	0	0	0	0.0	0	0.03	0.0	0	-0.01	0	0	0.0	0	0	0	0.0	-0.04	0.0	0.03	0	0	0	0	0	-0.0	0	0	0	-0.04	0	0	0	0	0	0.0	0.0	0.0	0	0	0	0.0	0	0	0.0	0	0	0	0	0	0	0.02	-0.01	0	0	0.05	0.0	0.0	0	0	0	0.0	0	0	0	0	0	0.0	0.0	0.02	0.0	0	0	0	0	0	-0.06	-0.04	0	0	0	0	0	0	0.0	0	0.0	0	-0.3	-0.01	0	0	0	0.03	0	0	0.0	-0.03	-0.07	0	-0.03	0.0	0	0	0	0	0.0	0.0	0	0	-0.04	3.33	-0.0	0.0	0.0	-0.01	0.04	0	0	0	0.01	256	0.0	0.01	-0.01	0	0	0.0	-0.07	0.0	0	0.06	0.0	0	0.0	-0.01	0	0.0	-0.03	0.0	0	-0.03	0.0	0	0	0	0.0	0	0.0	0	0	0.0	0	0	0	0	0	-0.04	0	-0.02	0	0	-0.02	0.0	0	0	0.01	-0.0	0.05	0.0	0	0	0	0	-0.01	0	-0.0	-0.01	-0.01	0.02	0	0.0	3	0	0.0	0.05	0	0.0	0	-0.01	0	0	0	0	-0.03	0.03	0.0	0	-0.06	-0.0	0.0	0	0	-0.07	0.05	0.01	0.0	0	0	0.0	-0.0	0	0	0.0	0.0	0.0	0	0	5	0	0	0	0	0.03	0	0.01	0	0	0.0	0.0	10	0	0	0	0.03	-0.03	0.01	0.02	0.0	0	0	0.04	0.02	0	0	0.09	0.0	0	0.0	0	0	0	-0.01	0	0	0	0	0	0	-0.02	0	0.05	0	0	-0.01	0.03	0.0	0.0	0	-0.05	0.03	-0.03	0.05	0	0	0	0	0	0	0	0.0	0	0.01	-0.03	0	0	0	-0.01	0.0	0	0	0.0	0	0	-0.1	0.02	0.0	0.02	0.0	0	0	0.0	0	0.02	0	0	0.0	0	0	0	0	-0.02	-0.01	0.0	-0.02	0.06	0.04	0	0	-0.04	0.0	0	0.11	0.0	-0.0	0.0	0	0	0	0	0	0.0	-0.05	0	0	0.0	0.02	0.0	0	0.0	0	0	0.06	0.0	0	0	0.0	0	0.0	0	-0.03	0	-0.05	0	0.0	0	0	0	0	0	0	-0.02	-0.01	0	0.01	0	0	0	0	-0.04	-0.06	0	0.0	0.0	0	0	0	-0.05	0	0	2	0	0	-0.08	0.01	-0.05	0	0.01	-0.04	0	0.04	0.0	0.0	0	0	0.0	0	-0.01	0.0	0.0	-0.07	0.01	0.02	0.0	0	-0.0	0	0.01	0	0	1	0.8
protein localization	0	0	0.0	0	0.0	0.03	0	-0.01	0	0	0	0.04	0	0.0	0	0	-0.04	0.0	0.0	-0.07	0.0	0	-0.01	0	0	0.0	-0.0	0	0	0.02	-0.01	0	0	0	0	0	0	0	0	0	0.0	0	0.0	0.03	-0.02	0	-0.02	0.05	0.01	-0.03	0.0	0	0.02	0.02	0	0.01	0.0	0.02	0	0	0	0	0.07	-0.01	0.0	0	0	0	0	0	0	0	0	0.0	0	0.02	0	0.0	-0.01	0.0	0.0	0	0	0	0	0	-0.03	0	-0.03	0.05	0	0	0.0	0	0.04	0	0	0	0.0	-0.03	0	-0.03	0.0	0.0	0	0.02	0	0.0	0.0	0	0	0.0	0	-0.04	-0.02	0.01	0	0.03	0	0.0	0	0	0.0	0.0	0	0	0	0.01	-0.08	0	0.0	0.06	-0.02	0.0	-0.02	0	0	0.0	0	0	0	0.0	0	-0.03	0	0.07	-0.02	0	0	0.02	0	0	0.0	0	-0.02	0	0.0	0.12	0	0	0.0	0	0	0.0	0	0	0.0	0.0	0	0	0	0.04	-0.06	0	0	0	0	0	0	0	0	0.0	0	0.0	-0.05	0.03	0	0	0	0.0	0	0.06	0	0.01	0	-0.01	0	0	0.06	-0.01	0.0	0	-0.01	0.0	0.0	0	0	0.0	-0.01	0	0	0.07	0	0	0	0	0	0	0	0	0	0	0	0.03	0	0	0	-0.0	-0.04	0	0.0	0	0.0	0.0	0	0.01	0.06	-0.02	0.0	0	0	0	0	0	0	-0.01	0	0	0.04	0.03	0.02	0	0.03	0.0	-0.0	0	0	0	0	0.0	0	0	0.0	-0.01	0.04	0.0	0.0	0.04	0	0.07	0	0.0	0	0	0	-0.05	0.0	0	0	0	0.0	0	0.0	0	0.02	0.0	0	0	0	0.0	0	0	0.01	0.0	0	0	-0.01	0.0	0	-0.03	0	0	0.0	0	0	-0.02	0	0	0	0	0.0	0	0	0.0	0	0	-0.05	0	0	-0.0	0.03	0	-0.0	0	0	-0.02	0	-0.02	0	0.0	0.0	0	0	0	0.0	0	0.0	0	0	0	0.0	0	0.0	0	0.02	0.01	0	0	0.03	0.0	0	0	0	0	-0.02	0	0.01	0.0	0	0	0	0.0	-0.06	0.09	0	-0.02	0	0.0	-0.05	0	0.01	0	0	-0.02	-0.06	0	0	0.03	0	0.03	0	0	0	0	0	0	-0.04	0	0.03	0.0	0.0	0.02	0.0	0	0.04	0.0	0	0	0	0	0	0	0	0	-0.05	0	0	0	0	0	0	0.0	0	0.0	0	0	0	-0.02	-0.01	0.0	0.03	0	0.04	0	0.0	0	0.08	0.03	0.0	0	-0.02	0	0	-0.07	0.0	-0.02	0.0	0.0	0	0	0	0.01	0.0	0	0.0	0	0.0	0.01	0	0.01	0	-0.05	0	0	0	0	0	0	0.02	-0.11	0	0	0	0	-0.01	0.0	0	0.04	0	0	0	0.04	0.0	0	0.0	0	0	0	0	0.0	0.0	0	-0.0	0.0	-0.03	0.0	0.0	0	0.0	0	0	0	0.0	0	0.04	0	0	0	-0.05	0	0	0	0	-0.06	0.01	0	0	0	-0.02	-0.03	0	0.0	0.0	0	0	0	0.0	0.0	0	0	0	0	-0.01	0	-0.08	0	0.0	0	0.0	0.01	0.0	-0.03	0	0	0	0.0	0.04	0.02	0	0	0	0	0	0	0	0.0	0	0	0	0	0	0	0.0	0.0	0	0	0	0	0	0	0.0	0	0	0	0.0	0.0	0.0	0	0	0	0	-0.03	0.0	0	0.0	-0.04	0	0	0.04	0.0	0	0	0.0	0	0.0	0.0	0.04	0	0	0	0	0	0	0	0	0.01	0	0	0.0	0	0	0	0	0	0.0	0	0.0	0.0	-0.0	0	0.0	0	0.05	0	0.0	0	0	0	0	0	0.03	-0.0	0	0	0.02	0	0	0	0.0	0.0	0	0	0	0	0.0	0	0.02	0	-0.01	0	0	0.02	0.06	-0.01	0.02	0.0	0	-0.02	0	-0.02	0	0.0	0	0	0.0	0.0	0	0.0	0.0	0.01	0.02	0	0	0.0	0	-0.0	-0.01	0.0	0	0.03	0.0	0	0.01	0.0	-0.02	-0.04	0.0	-0.04	0.0	0.01	0	0	-0.0	0	0	0	0.0	0.03	0.0	0	0.0	0	0	0.0	0	0.0	0.0	0	0.0	0	0.0	0.0	0	0	0	0	0	0.0	0	0	0	0	0.0	-0.03	0.0	0	0.0	0	0	0	0	0.05	0	0.0	0	0	0	0.0	0.0	0	0	0	0.01	0	0	0	0.0	0.0	0	0	0	0	0	0	0	-0.03	0.03	0.0	0.0	0	0	-0.03	-0.01	0.0	0	0	0.02	0.01	0.0	0	-0.02	0	-0.02	0.0	0.0	-0.0	0.03	0	-0.01	0.02	0.0	0.0	-0.04	0	0.0	0	0	0.0	-0.04	-0.0	0	0.01	0.0	0	0	0.0	-0.03	0	0.03	0	0.0	-0.03	0	0.0	0	0	0.02	0	0.0	0	0	0	0.0	0.0	0	0.0	0	0.03	0.0	0	0.0	0.0	-0.01	0.0	0	0.0	0	0	0	0	-0.01	-0.01	0.02	0.0	0	0	0.0	0.0	0	0	0	-0.05	0	-0.07	0.0	0.0	-0.07	0	0	0	0	0	0	0.0	0	0.0	0.02	0	0.0	0	0.01	0.01	0.0	0	0.0	0	0.01	0.0	0	0	-0.02	0.0	-0.04	0	0.0	0	0	-0.03	0.0	0	0	0	-0.02	0	0	0	0	0	0.0	0.0	0.0	0	0	0	0.0	0	0.03	0.0	0.0	0.0	-0.0	0.03	0	0	0.0	0	0	0	0.05	0.0	-0.0	0	0	0.0	0.03	0.0	0	0.0	0	0	0	0.0	0.03	0.0	0	0	0	0	0	0.0	-0.02	0	0	0.05	0	0.0	0.04	0	0	0.0	0	0.0	-0.03	0.0	0	0	0	0	0	0	0	0	0	-0.02	-0.0	0.01	0	0	-0.02	0.03	0.0	0	0	0	0	0	-0.01	0	0	0.0	0.0	0	0.0	0	0	0	0.01	0.0	0.01	0	0	-0.02	0.0	0.0	0	0	0.08	0.0	0.0	0.0	0	0	0.02	0.0	0	0.03	0	0	0.0	0	0	0.0	0.07	-0.01	0.0	0	-0.03	0.0	0.0	-0.02	-0.04	0.02	0	0	-0.0	0	0.02	0	0	0.04	0.04	0	0.01	0.0	0.0	0	0	0	0.0	0	-0.01	0.0	0.02	0	-0.0	0.0	0	-0.0	-0.0	0	0	0	0	0	0	-0.03	0	0	0.02	0	0	0	-0.04	0	-0.0	-0.01	0	0	0	0	0	0.0	0	0.0	0	0.0	0	0	0	0.0	0.0	0	-0.02	0.0	-0.02	0	0.04	0.0	0	0	0	0	-0.04	-0.07	-0.02	0.0	0	0	0.0	0	0	0	0	0	0	0	0	0	0	0.0	0	0	0	0	0	0.03	0	0	0.0	0	0.05	0.0	0.04	0	0	0.02	0.0	0	0	0.02	0.0	0.0	0	0.01	0	0.0	0	0.07	0.0	0.0	0.0	0.05	0.0	-0.03	0.05	-0.04	0	0	0.03	0	0	0	0	0	0	-0.02	0.04	0.02	-0.02	0.0	0	0.01	0.0	0	0.0	0	0.0	0	0.04	0.0	0.0	0	GO	0.0	0	0.01	0.06	-0.01	0	0.0	0	0	0	0.0	0	14	0.0	0.0	0	0	0	-0.03	0	0	0	0	0	0	0.0	0	-0.0	-0.03	0.01	0.11	0	-0.01	0	0	0	0.03	0	0.0	0	0	0.0	0	0	0	0.05	0.0	0	0.01	0.01	0.03	-0.03	0	0.06	0.03	0	0.01	0	0.0	0	0.0	0.0	0	0.0	0.06	0.01	0	0	-0.01	0	0	0	0	0	0.0	0.0	0	-0.05	0	0.0	0	0	0.04	0	0	0.0	0	0.06	0.01	0	0	0	0	0.0	0.0	0.0	-0.0	-0.05	0.06	0.0	-0.01	-0.01	0	0.0	0	0.06	0	0	0.0	0.0	0.0	0.0	-0.04	0	0	0	0	0	-0.04	0	0	0	0	0.04	0.04	0.0	0.0	0	0	0.0	0	0.0	0	0	0.0	0	0	0	0.0	0	-0.01	0	0	0	0.0	0.07	0	0.0	0	0	0	0	0	0	0	-0.02	0	0	0	0.0	0	0	-0.0	0	0	-0.01	0	0.0	-0.05	0	0.02	0.0	0	0	0	0	0	0	-0.03	0.03	0.05	0.0	-0.01	0.0	0.0	0.0	0.0	0	0.0	0	0	0.0	0	0	0	0	0	0	-0.06	0	-0.0	0	0	0	-0.02	-0.06	0	0.0	0	-0.04	0	0	0	0.02	0	0	0.0	0	-0.04	0.03	0	0	0.0	-0.0	0	0	0	0	0	0.0	0	-0.03	0	0.08	0	0	0	0.04	0.0	0.0	0	0.0	0	0	0.08	0	0.0	0	0	0.0	0	0.0	0.05	0	0.0	0.02	0.0	0.0	0.0	0	-0.02	0	0.04	0	0.03	-0.01	0	0	0	0	0.0	-0.02	0	0.02	0	0.0	0	0	0.0	0	0.0	-0.09	0.0	0	0.0	0.01	0	0.0	0.0	0	0	0	0.0	0	0	0	0.0	0.0	0	0.0	0.09	0.0	0	0	0	0	0.0	-0.06	0	0	0	0	-0.07	0	0.0	0	0	0.01	0	0.01	0.03	0	0	-0.02	0	0.01	0	0.0	0.0	0	0	0	0	0	0	-0.02	-0.04	0	0.0	0	0	0	0	-0.01	0	0	0	0	-0.04	0.0	0	0	0	0	0	0.0	0.0	0.0	0	0	0	0.01	0	0	-0.0	0	0.0	-0.02	-0.01	-0.01	0	0.01	0	0.02	0.0	0	0	0	0	0	0	0.0	0	0	0	0	0.0	0	0	0	0.02	0	0	0	0.0	0.0	0	0	0.0	0	0.0	0	-0.04	0.1	0.0	0	0	-0.09	0.0	0.0	-0.03	0.0	0	-0.05	0.0	0.0	0	0	-0.0	-0.0	0	0	0.0	0.0	0	0.04	0	-0.02	-0.01	-0.04	-0.02	0	0	0	0	0	0	0.01	0.02	0	0	0	0	0	0.0	0.01	0.0	-0.03	0.01	0	0.02	0.0	0	0	0	0.01	-0.04	0.03	0	0	0.0	0.0	0	0.0	0.0	0	0	0	0	0	0	-0.0	0	0.0	0	0.04	-0.05	0	-0.01	0	0	0.02	0	-0.03	0	-0.06	0.0	0.02	0	0	-0.03	-0.04	-0.06	0	0.05	-0.03	0	0.01	-0.03	0.0	-0.0	-0.03	0	-0.03	0	0.02	0	0	0	0	0	0	0	0	0	-0.07	0.0	0	0	0	0	0	0	0	0	0	0	0	0	0.0	0	-0.02	0	-0.01	-0.07	-0.04	-0.04	0	0	0.0	0	0	0	0	0.0	0.0	0	0	0.01	0.0	0	0	0	0	-0.02	0	0.0	0	0	0	0.0	0.02	0	0	0.0	-0.05	0	0	-0.06	0	-0.02	-0.05	0	0.0	0.03	0.01	0	0	0	0	0	0	0	0	0	0.0	0	0.0	0	0	0	0.02	0.0	0	-0.08	0	-0.0	0	0.06	0.02	0.0	0	0	0.0	0.02	0	0.0	0.0	0.04	0	0	0.02	0	0	0	0.04	0.0	-0.06	0	0	0	0	0.03	0	-0.01	0.03	0.0	-0.02	0	0	0	0	0	-0.01	-0.0	0	0.0	0.01	0	0	0.0	-0.04	0	0.0	0	0	-0.08	0	0	0	0	0	0.0	0	0	0.0	0	0	0	-0.06	0	0	0	0	0	0	0	0.0	-0.02	0	0.04	0	0	-0.02	0.01	0.03	0	0	0	0	0.0	0	-0.05	-0.02	0	0	0	0	0	0	0	0.0	0	0.0	0	0	-0.09	0	0.0	0	0.0	0	-0.04	0	0	0	0	0	0	0	0	0	-0.04	0	0	0.02	0.02	0	0.0	0	0	-0.02	0	-0.01	0	0	0.03	-0.0	0	0	0	0	0.0	0	-0.07	0	0	0.0	0.0	0.0	-0.02	-0.09	0	0	0.0	0	-0.02	0	0.0	0.02	0	0	0	0	0	0	0	0	0.0	0	0	0.0	0	0	-0.06	0.0	0	0	0.0	0	0	0.0	0.0	-0.01	0.04	0.07	0.01	0	0.02	-0.01	0	0	0.0	0.03	0	0.06	-0.06	0	0	0	0.0	0.08	0	0.0	0	-0.07	0.01	0.0	0	0	0.0	0	0	0	0	0	0	0	0	-0.02	0	0.02	0	0	0.0	0	0.0	0.0	0	0	0	0	0.0	0.0	0	0	0.0	0.0	0	0.03	0	-0.01	0	0	0	0.04	-0.02	-0.03	0.0	-0.02	0.0	0	0	0	0.0	0	0.0	0.09	0.0	-0.0	0	0	-0.04	0	0	0	0	0	0	0	0	0	0	0	0	0	-0.07	0	0	0.04	-0.06	0.0	0	0	0.0	0	0	0	0	0.0	0	0	0	0.0	0	0.0	0.0	0	-0.0	0.03	0.04	0	0	0	0.0	0	0	0	0	-0.04	0.0	0	0	0	0	0	0	-0.06	-0.06	0.0	0	-0.0	0.04	0.0	0.05	0.0	0	0.0	0	0.03	0.0	-0.04	-0.02	0.0	0	0.0	0	0	0	0.07	0	0	0	0	0.03	0	0	0	-0.03	-0.02	0	0.0	0	-0.03	0.0	0.0	-0.01	0	0	0	0	0.0	0.0	0	0	0.0	0.01	0.0	0	0.02	-0.04	0.0	0	0	0	0	-0.04	0	0	0	0	0	0.0	0.05	0	0	0.01	0.05	0	0	0.0	0.02	0.0	0.02	0.0	0	0	-0.06	0	0.0	0	0	0	0	0	0.0	0	0	0	0.0	-0.01	0	0	0	0.0	0.0	0	0	0.09	0	0	0	0.07	0.0	0.02	-0.03	-0.01	0.0	0	0	0.0	0.01	0.0	0	0	0	0.0	0.04	0.0	0	0	0	0.0	0	0.0	-0.02	0.0	0	0	0	0	0	0	0	0.0	0	0.0	0	0.0	0	0	0	0.0	0	0	0.0	0	0.0	0	0	0	0.04	0.04	0	0	-0.04	-0.04	0	-0.06	0	0	0	0	-0.03	0.02	0	-0.02	0	0.05	-0.03	0	0.0	0	0.01	0.0	0	0	0	0	0	0.0	0	0	0	0	0	0.0	0	0	0.0	0	0	0.01	0	-0.04	0	0	0	0	0	0	0	0	0	0	0.01	0	0	0.0	0	0.0	0	0	0	0	0	0	-0.0	0.0	0.0	-0.02	0	0	0	-0.0	0.0	0.0	0	0	-0.04	0	-0.02	0.12	0.01	0.0	0	-0.06	0.0	0	0.0	0	0.04	0.01	0	0	0	0	0.0	0.0	-0.02	0	0.0	0	0.0	0	0	0	0	0	0.01	-0.01	0.0	0.0	0	0.0	-0.03	0	0	0	0	0	0	0	0	0.03	0.09	0	0	0	0	0.0	0.01	0	0	0	0	0	0	0.01	0	0	-0.1	0.0	-0.06	0	0.0	0.0	0	-0.1	0	0	0	-0.02	-0.0	0	0.03	0	0	0	0.05	0.0	0.0	0	0	0.0	0	0	0	0	0	0	0	0	0	0	0	0	0	0	0.0	0.01	-0.05	0	0	0	0	0.04	-0.05	0	0	-0.06	0.0	0	0.0	0.0	0	0	0	-0.04	0	0	0	0	0.02	0.0	0	0	0	-0.02	0.02	0.0	0	0	0.02	0	0	0	0.0	0	0	0	-0.05	0	0.0	0	0	0	0.05	0	0	0	-0.08	0	0	0	-0.02	0	0	0	0	0.0	0	0	0.0	-0.01	0	0	-0.07	-0.07	0.0	0	0	-0.02	0	0	0	0	0.0	0	0.0	-0.0	-0.07	0.0	0	0	-0.04	-0.03	0	0.0	0	0	0	0	0.0	0	-0.0	0	-0.02	0	0	0	0	0	-0.01	0	0	0	0	0	-0.01	0	0.02	0	0	0	0.0	0.0	-0.05	0.0	0	0	0	0	0	0	0	0.0	0.0	0.01	0	0.0	-0.02	0.0	0.01	0.02	-0.02	0.06	0.0	0	0	0	0	0.0	0.01	0.0	0.0	0	0.0	0	0	-0.02	0	0.0	0	0.0	0.0	0	0	0	-0.02	0.04	0	0	0.03	0	0.0	0	-0.02	0	0	0	0	0.0	0.0	0.02	0	0	0	0	0.04	0.0	-0.03	0	0	0.0	0.05	0	0	0.08	0.0	0.0	0	0	0	0	-0.04	0.0	0	0	0	0.08	0	0	0.01	-0.04	0.0	0.01	0	0	-0.0	0	0.06	-0.05	0.0	0	0	0	0	0	0	0	0.0	0	-0.03	0.0	0	0.04	0	0	0.0	0	0	0	0.0	-0.08	0.0	-0.02	0	0	0	0	0	0.03	0	0	0	-0.02	0	0	0	0	0	0.0	0.0	0.0	0	0	0	0.0	0	0	0.0	0	0	0	0	0	0	-0.03	-0.03	0	0	0.01	0.0	0.0	0	0	0	0.0	0	0	0	0	0	0.0	0.0	-0.01	0.0	0	0	0	0	0	0.03	0.03	0	0	0	0	0	0	0.0	0	0.0	0	-0.3	-0.02	0	0	0	-0.0	0	0	0.0	-0.01	0.01	0	-0.02	0.0	0	0	0	0	0.0	0.0	0	0	-0.04	0.0	0.04	0.0	0.0	-0.04	0.06	0	0	0	-0.01	42	0.0	-0.02	-0.02	0	0	0.0	-0.05	0.0	0	0.04	0.0	0	0.0	0.0	0	0.0	-0.04	0.0	0	0.02	0.0	0	0	0	0.0	0	0.0	0	0	0.0	0	0	0	0	0	-0.01	0	0.05	0	0	-0.02	0.0	0	0	0.01	-0.03	0.0	0.0	0	0	0	0	-0.02	0	0.06	0.05	0.05	-0.03	0	0.0	0	0	0.0	-0.01	0	0.0	0	-0.02	0	0	0	0	-0.0	-0.03	0.0	0	0.03	0.01	0.0	0	0	-0.02	0.02	0.03	0.0	0	0	0.0	0.06	0	0	0.0	0.0	0.0	0	0	0	0	0	0	0	-0.01	0	0.01	0	0	0.0	0.0	0	0	0	0	0.01	0.01	-0.01	0.03	0.0	0	0	0.05	-0.03	0	0	0.1	0.0	0	-0.02	0	0	0	-0.01	0	0	0	0	0	0	0.0	0	0.03	0	0	0.0	0.04	0.0	0.0	0	-0.02	0.03	-0.0	0.03	0	0	0	0	0	0	0	0.0	0	-0.0	0.03	0	0	0	0.05	0.0	0	0	0.0	0	0	-0.03	0.03	0.0	-0.05	0.0	0	0	0.0	0	0.03	0	0	0.0	0	0	0	0	-0.01	-0.02	0.0	0.03	-0.02	-0.01	0	0	-0.01	0.0	0	0.01	0.0	0.06	0.0	0	0	0	0	0	0.0	-0.04	0	0	0.0	0.02	0.0	0	0.0	0	0	-0.01	-0.04	0	0	-0.01	0	0.0	0	-0.04	0	-0.01	0	0.0	0	0	0	0	0	0	0.04	-0.08	0	0.0	0	0	0	0	-0.04	-0.02	0	0.0	0.0	0	0	0	0.03	0	0	0	0	0	-0.02	0.04	-0.04	0	0.04	-0.08	0	0.05	0.0	0.0	0	0	0.0	0	0.03	0.0	0.0	-0.03	0.06	0.03	0.0	0	0.02	0	0.01	0	0	1	0.8
acquired ataxia	0	0	0.0	0	0.0	0.08	0	0.05	0	0	0	0.02	0	0.0	0	0	-0.0	0.0	0.0	-0.04	0.0	0	0.05	0	0	0.0	0.02	0	0	-0.01	0.03	0	0	0	0	0	0	0	0	0	0.01	0	0.0	-0.03	-0.01	0	0.07	0.03	0.0	-0.03	0.0	0	0.05	-0.02	0	0.02	0.0	0.01	0	0	0	0	-0.06	0.07	0.0	0	0	0	0	0	0	0	0	0.0	0	0.06	0	0.0	0.01	0.0	0.0	0	0	0	0	0	0.02	0	-0.04	0.01	0	0	0.0	0	-0.03	0	0	0	0.0	-0.0	0	0.02	0.0	0.0	0	0.05	0	0.0	0.0	0	0	0.0	0	0.06	0.05	-0.05	0	-0.0	0	-0.02	0	0	0.0	0.0	0	0	0	0.03	-0.03	0	0.0	-0.05	-0.04	0.0	0.03	0	0	0.0	0	0	0	0.0	0	-0.06	0	0.06	0.03	0	0	0.03	0	0	0.0	0	0.01	0	0.0	0.0	0	0	0.0	0	0	0.0	0	0	0.0	0.0	0	0	0	0.05	0.03	0	0	0	0	0	0	0	0	0.0	0	0.0	-0.02	-0.01	0	0	0	0.0	0	-0.01	0	0.03	0	-0.02	0	0	-0.05	-0.0	0.0	0	-0.03	0.0	0.0	0	0	0.0	0.05	0	0	0.0	0	0	0	0	0	0	0	0	0	0	0	0.0	0	0	0	0.02	0.03	0	0.0	0	0.0	0.0	0	-0.04	0.07	-0.08	0.0	0	0	0	0	0	0	-0.0	0	0	-0.03	-0.04	-0.02	0	0.01	0.0	0.03	0	0	0	0	0.0	0	0	0.0	0.03	0.03	0.0	0.0	-0.05	0	-0.11	0	0.0	0	0	0	-0.02	0.0	0	0	0	0.0	0	-0.0	0	0.04	0.0	0	0	0	0.0	0	0	-0.04	0.01	0	0	-0.04	0.0	0	-0.01	0	0	0.0	0	0	-0.03	0	0	0	0	0.0	0	0	0.0	0	0	0.04	0	0	0.01	-0.05	0	0.03	0	0	-0.01	0	-0.01	0	0.0	0.0	0	0	0	0.0	0	0.0	0	0	0	0.0	0	0.0	0	0.01	-0.03	0	0	-0.02	0.0	0	0	0	0	0.08	1	-0.01	0.0	0	0	0	0.0	0.06	0.03	0	-0.04	0	0.0	-0.02	0	0.01	0	0	-0.03	0.04	0	0	-0.01	0	-0.02	0	0	0	0	0	0	-0.08	0	0.03	0.0	0.0	-0.02	0.0	0	-0.01	0.0	0	0	0	0	0	0	0	0	0.0	0	0	0	0	0	0	0.0	0	0.0	0	0	0	-0.01	-0.0	0.0	0.01	0	-0.03	0	0.0	0	-0.02	0.0	-0.05	0	0.01	0	0	0.03	-0.04	0.06	0.0	0.0	0	0	0	-0.01	0.0	0	0.0	0	0.0	0.05	0	-0.01	0	0.09	0	0	0	0	0	0	-0.04	0.01	0	0	0	0	0.02	0.0	0	-0.02	0	0	0	0.04	0.0	0	0.03	0	0	0	0	0.0	0.0	0	0.01	0.0	0.01	0.0	0.0	0	0.0	0	0	0	0.0	0	0.03	0	0	0	-0.02	0	0	0	0	0.01	0.01	0	0	0	0.04	0.02	0	0.0	0.0	0	0	0	0.0	0.0	0	0	0	0	-0.03	0	-0.06	0	0.0	0	0.0	0.05	0.0	-0.03	0	0	0	0.0	0.03	-0.04	0	0	0	0	0	0	0	0.0	0	0	0	0	0	0	0.0	0.02	0	0	0	0	0	0	0.0	0	0	0	0.0	0.0	0.0	0	0	0	0	-0.01	0.0	0	0.0	-0.02	0	0	0.04	-0.02	0	0	0.0	0	0.0	0.0	0.0	0	0	0	0	0	0	0	0	-0.04	0	0	0.0	0	0	0	0	0	0.0	0	0.09	0.0	0.02	0	0.0	0	0.01	0	0.0	0	0	0	0	0	-0.02	0.02	0	0	-0.02	0	0	0	0.0	0.0	0	0	0	0	0.0	0	-0.04	0	-0.02	0	0	0.04	0.03	-0.03	0.0	0.0	0	-0.04	0	-0.04	0	0.0	0	0	0.0	0.0	0	0.0	0.0	0.03	-0.01	0	0	0.0	0	-0.04	0.05	0.0	0	0.11	0.0	0	0.03	0.0	0.0	-0.02	0.0	-0.01	0.0	0.02	0	0	-0.11	0	0	0	0.0	-0.01	0.0	0	0.0	0	0	0.0	0	0.0	0.0	0	0.0	0	0.0	0.0	0	0	0	0	0	0.0	0	0	0	0	0.0	-0.01	0.0	0	0.0	0	0	0	0	0.0	0	0.0	0	0	0	0.0	0.0	0	0	0	0.02	0	0	0	0.0	0.0	0	0	0	0	0	0	0	0.0	-0.02	0.0	0.0	0	0	0.06	0.04	0.0	0	0	0.02	-0.02	0.0	0	-0.09	0	-0.02	0.0	0.0	-0.02	0.04	0	0.02	-0.11	0.0	0.0	-0.03	0	0.0	0	0	0.0	-0.01	-0.06	0	-0.0	0.0	0	0	0.0	-0.05	0	0.06	0	0.0	-0.0	0	0.0	0	0	-0.02	0	-0.0	0	1	0	0.0	0.0	0	0.0	0	-0.02	0.0	0	0.0	0.0	0.01	0.0	0	0.0	0	0	0	0	0.01	0.02	0.03	0.0	0	0	0.0	0.0	0	0	0	0.03	0	-0.02	-0.02	0.0	0.01	0	0	0	0	0	0	0.0	0	0.0	-0.03	0	0.0	0	0.04	-0.01	0.0	0	0.0	0	0.02	0.0	0	0	0.04	0.0	-0.02	0	0.0	0	0	0.06	0.0	0	0	0	-0.07	0	0	0	0	0	0.0	0.0	0.0	0	0	0	-0.02	0	0.05	0.0	0.0	0.0	-0.06	0.11	0	0	0.0	0	0	0	-0.02	0.0	-0.02	0	0	0.0	0.01	0.0	0	0.0	0	0	0	0.0	0.0	0.0	0	0	0	0	0	0.0	-0.01	0	0	-0.02	0	0.0	-0.04	0	0	0.0	0	0.0	0.08	0.0	0	0	0	0	0	0	0	0	0	-0.02	-0.04	0.03	0	0	0.05	-0.01	0.0	0	0	0	0	0	0.02	0	0	0.0	0.0	0	0.0	0	0	0	-0.01	0.0	0.03	0	0	-0.04	0.0	0.0	0	0	-0.04	0.0	0.0	-0.01	0	0	-0.01	0.0	0	-0.04	0	0	0.0	0	0	0.0	0.03	0.04	0.0	0	-0.03	0.0	0.0	0.04	-0.0	0.02	0	0	-0.04	0	0.06	0	0	-0.02	0.03	0	-0.05	0.0	0.0	0	0	0	0.0	0	-0.03	0.0	-0.07	0	-0.01	0.0	0	-0.02	0.09	0	0	0	0	0	0	-0.09	0	0	-0.04	0	0	0	0.01	0	-0.01	0.03	0	0	0	0	0	0.0	0	0.0	0	0.0	0	0	0	0.0	0.0	0	-0.03	0.0	0.06	0	0.02	0.0	0	0	0	0	-0.02	-0.02	0.03	0.0	0	0	0.0	0	0	0	0	0	0	0	0	0	0	0.0	0	0	0	0	0	0.03	0	0	0.0	0	0.05	0.0	-0.02	0	0	-0.01	0.0	0	0	0.01	0.0	0.0	0	-0.05	0	0.0	0	-0.01	0.0	0.0	0.0	-0.02	0.0	-0.05	0.03	-0.03	0	0	-0.01	0	0	0	0	0	0	-0.0	0.06	0.03	-0.02	0.0	0	0.07	0.0	0	0.0	0	0.0	0	0.08	0.0	0.0	0	MONDO	0.0	0	0.02	0.02	-0.01	0	0.0	0	0	0	0.0	0	15	0.0	0.0	0	0	0	-0.03	0	0	0	0	0	0	0.0	0	0.01	0.01	-0.04	-0.03	0	0.02	0	0	0	0.04	0	0.0	0	0	0.02	0	0	0	-0.03	0.0	0	0.01	-0.03	0.02	0.02	0	0.0	0.02	0	-0.01	0	0.0	0	0.0	0.0	0	0.0	-0.03	0.01	0	0	0.01	0	0	0	0	0	0.0	0.0	0	0.0	0	0.0	0	0	0.02	0	0	0.0	0	0.04	-0.07	0	0	0	0	0.0	0.0	0.0	-0.02	-0.04	0.03	0.0	0.07	-0.02	0	0.02	0	-0.04	0	0	0.0	0.0	-0.02	0.0	0.05	0	0	0	0	0	-0.04	0	0	0	0	-0.05	-0.02	0.0	0.0	0	0	0.0	0	0.0	0	0	0.0	0	0	0	0.0	0	-0.04	0	0	0	0.0	0.05	0	0.0	0	0	0	0	0	0	0	0.03	0	0	0	0.0	0	0	-0.07	0	0	0.04	0	0.0	0.01	0	0.04	0.0	0	0	0	0	0	0	0.01	-0.05	-0.01	0.0	0.06	0.0	0.0	0.0	0.0	0	0.0	0	0	0.0	0	0	0	0	0	0	0.01	0	-0.01	0	0	0	-0.02	0.03	0	0.0	0	-0.04	0	0	0	-0.03	0	0	0.02	0	0.01	-0.01	0	0	0.0	0.01	0	0	0	0	0	0.0	0	-0.05	0	0.02	0	0	0	-0.04	0.0	0.0	0	0.0	0	0	0.03	0	0.0	0	0	0.0	0	0.0	-0.01	0	0.0	0.07	-0.05	0.0	0.0	0	-0.06	0	-0.01	0	-0.01	-0.01	0	0	0	0	0.0	0.02	0	0.08	0	0.0	0	0	0.0	0	0.0	0.06	0.0	0	0.0	0.03	0	0.0	0.0	0	0	0	0.0	0	0	0	0.0	-0.02	0	0.0	0.06	0.0	0	0	0	0	0.0	-0.04	0	0	0	0	-0.08	0	0.0	0	0	0.02	0	0.01	-0.02	0	0	0.01	0	-0.02	0	0.0	0.0	0	0	0	0	0	0	0.06	0.03	0	0.0	0	0	0	0	-0.0	0	0	0	0	0.03	0.0	0	0	0	0	0	0.0	0.0	0.0	0	0	0	0.03	0	0	-0.02	0	0.0	-0.01	-0.02	0.05	0	0.05	0	0.04	0.0	0	0	0	0	0	0	0.0	0	0	0	0	0.0	0	0	0	0.03	0	0	0	0.0	0.0	0	0	0.0	0	0.0	0	0.02	0.04	0.0	0	0	0.01	0.0	0.0	0.04	-0.01	0	0.02	0.0	0.0	0	0	0.04	-0.0	0	0	0.0	0.0	0	0.06	0	-0.06	0.04	0.0	0.03	0	0	0	0	0	0	-0.0	0.03	0	0	0	0	0	0.0	0.03	0.0	-0.01	-0.01	0	-0.01	0.0	0	0	0	0.0	0.0	-0.03	0	0	0.0	0.0	0	0.0	0.0	0	0	0	0	0	0	0.01	0	0.0	0	0.03	0.01	0	0.03	0	0	-0.01	0	0.03	0	0.06	0.0	-0.02	0	0	0.04	-0.03	-0.03	0	0.01	-0.03	0	-0.01	-0.01	0.0	-0.04	-0.04	0	0.02	0	0.01	0	0	0	0	0	0	0	0	0	-0.03	0.0	0	0	0	0	0	0	0	0	0	0	0	0	-0.02	0	0.02	0	-0.06	-0.06	-0.01	0.01	0	0	0.0	0	0	0	0	0.0	0.0	0	0	0.03	0.0	0	0	0	0	-0.01	0	0.0	0	0	0	0.0	0.01	0	0	0.0	-0.01	0	0	-0.05	0	0.06	-0.02	0	0.0	-0.03	-0.04	0	0	0	0	0	0	0	0	0	0.0	0	0.0	0	0	0	-0.06	0.0	0	-0.01	0	0.05	0	0.05	-0.02	0.0	0	0	0.0	-0.04	0	0.0	0.0	0.03	0	0	-0.02	0	0	0	0.0	0.0	0.03	0	0	0	0	0.01	0	-0.01	0.02	0.0	-0.01	0	0	0	0	0	-0.02	0.05	0	0.0	-0.01	0	0	0.0	-0.06	0	0.0	0	0	0.03	0	0	0	0	0	0.0	0	0	0.0	0	0	0	-0.04	0	0	0	0	0	0	0	0.0	0.0	0	0.04	0	0	0.01	0.02	-0.01	0	0	0	0	0.0	0	0.06	-0.01	0	0	0	0	0	0	0	0.0	0	0.0	0	0	0.05	0	0.0	0	0.0	0	-0.0	0	0	0	0	0	0	0	0	0	0.02	0	0	0.03	0.02	0	0.0	0	0	0.02	0	0.03	0	0	-0.03	0.05	0	0	0	0	0.0	0	0.02	0	0	0.0	0.0	0.0	0.02	0.06	0	0	0.06	0	-0.02	0	0.0	0.05	0	0	0	0	0	0	0	0	0.0	0	0	0.0	0	0	-0.05	0.0	0	0	0.0	0	0	0.0	0.0	-0.02	-0.05	-0.02	-0.05	0	-0.03	0.01	0	0	-0.04	-0.07	0	0.01	0.0	0	0	0	0.0	-0.01	0	0.0	0	0.01	0.01	0.0	0	0	0.0	0	0	0	0	0	0	0	0	0.03	0	-0.0	0	0	0.0	0	0.0	0.0	0	0	0	0	0.0	0.0	0	0	-0.05	0.0	0	-0.01	0	0.05	0	0	0	-0.0	-0.0	-0.04	0.0	-0.01	0.0	0	0	0	0.0	0	0.0	-0.01	0.0	0.0	0	0	-0.02	0	0	0	0	0	0	0	0	0	0	0	0	0	0.05	0	0	-0.03	-0.05	0.0	0	0	0.0	0	0	0	0	0.0	0	0	0	0.0	0	0.0	0.0	0	0.03	-0.01	0.01	0	0	0	-0.04	0	0	0	0	-0.04	0.0	0	0	0	0	0	0	-0.04	-0.05	0.0	0	-0.05	-0.08	0.0	-0.1	0.0	0	0.0	0	-0.01	0.0	0.05	-0.02	0.0	0	0.02	0	0	0	0.0	0	0	0	0	0.01	0	0	0	0.01	0.03	0	0.0	0	0.0	0.0	0.0	-0.02	0	0	0	0	0.0	0.0	0	0	0.0	0.05	0.0	0	0.04	-0.03	0.0	0	0	0	0	0.0	0	0	0	0	0	0.0	0.01	0	0	-0.01	0.05	0	0	0.0	0.0	0.0	-0.06	0.0	0	0	-0.05	0	0.0	0	0	0	0	0	0.0	0	0	0	0.0	-0.0	0	0	0	0.0	0.0	0	0	-0.07	0	0	0	-0.07	0.0	-0.05	0.01	0.03	0.0	0	0	0.0	-0.03	0.0	0	0	0	0.0	0.0	0.0	0	0	0	0.0	0	0.0	0.03	0.0	0	0	0	0	0	0	0	0.0	0	0.0	0	0.0	0	0	0	0.0	0	0	0.0	0	0.0	0	0	0	-0.01	-0.04	0	0	-0.04	-0.01	0	-0.01	0	0	0	0	0.01	0.01	0	0.05	0	0.04	0.13	0	0.0	0	-0.04	0.0	0	0	0	0	0	0.0	0	0	0	0	0	0.0	0	0	0.0	0	0	0.03	0	0.02	0	0	0	0	0	0	0	0	0	0	-0.0	0	0	0.0	0	0.0	0	0	0	0	0	0	0.02	0.0	0.0	0.03	0	0	0	-0.03	0.0	0.0	0	0	-0.03	0	0.01	-0.01	0.01	0.0	0	-0.05	0.0	0	0.0	0	0.03	-0.01	0	0	0	0	0.0	0.0	0.04	0	0.0	0	0.0	0	0	0	0	0	-0.02	-0.04	0.0	0.0	0	0.0	-0.01	0	0	0	0	0	0	0	0	-0.06	0.03	0	0	0	0	0.0	-0.01	0	0	0	0	0	0	0.02	0	0	0.05	0.0	0.04	0	0.0	0.0	0	0.02	0	0	0	-0.05	-0.04	0	-0.05	0	0	0	-0.08	0.0	0.0	0	0	0.0	0	0	0	0	0	0	0	0	0	0	0	0	0	0	0.0	-0.03	-0.04	0	0	0	0	0.05	-0.02	0	0	-0.03	0.0	0	0.0	0.0	0	0	0	-0.04	0	0	0	0	-0.0	0.0	0	0	0	-0.03	0.04	0.0	0	0	0.03	0	0	0	-0.0	0	0	0	0.05	0	0.0	0	0	0	0.01	0	0	0	-0.05	0	0	0	-0.02	0	0	0	0	0.0	0	0	0.0	-0.02	0	0	-0.01	-0.04	0.0	0	0	-0.06	0	0	0	0	0.0	0	0.0	-0.01	-0.05	0.0	0	0	-0.01	-0.05	0	0.0	0	0	0	0	0.0	0	-0.01	0	-0.03	0	0	0	0	0	0.07	0	0	0	0	0	0.07	0	-0.03	0	0	0	0.0	0.0	-0.01	0.0	0	0	0	0	0	0	0	0.0	0.0	0.01	0	0.0	0.05	0.0	0.02	-0.05	0.02	-0.04	0.0	0	0	0	0	0.0	-0.06	0.0	0.0	0	0.0	0	0	0.01	0	0.0	0	0.0	0.0	0	0	0	-0.03	0.04	0	0	0.01	0	0.0	0	0.08	0	0	0	0	0.0	0.0	0.02	0	0	0	0	0.02	0.0	-0.07	0	0	0.0	0.06	0	0	-0.04	0.0	0.0	0	0	0	0	-0.04	0.0	0	0	0	0.06	0	0	-0.02	-0.02	0.0	0.12	0	0	-0.07	0	-0.05	0.01	0.0	0	0	0	0	0	0	0	0.0	0	-0.05	0.0	0	0.06	0	0	0.0	0	0	0	0.0	-0.02	0.0	0.04	0	0	0	0	0	-0.02	0	0	0	0.02	0	0	0	0	0	0.0	0.0	0.0	0	0	0	0.0	0	0	0.0	0	0	0	0	0	0	0.03	0.01	0	0	-0.0	0.0	0.0	0	0	0	0.0	0	0	0	0	0	0.0	0.0	-0.04	0.0	0	0	0	0	0	-0.01	0.06	0	0	0	0	0	0	0.0	0	0.0	0	-0.3	-0.04	0	0	0	0.01	0	0	0.0	-0.08	0.01	0	0.0	0.0	0	0	0	0	0.0	0.0	0	0	-0.01	0.0	0.03	0.0	0.0	-0.02	-0.0	0	0	0	0.03	1	0.0	-0.01	0.0	0	0	0.0	0.05	0.0	0	0.0	0.0	0	0.0	0.04	0	0.0	-0.03	0.0	0	-0.03	0.0	0	0	0	0.0	0	0.0	0	0	0.0	0	0	0	0	0	-0.06	0	0.02	0	0	0.01	0.0	0	0	0.03	-0.02	-0.03	0.0	0	0	0	0	-0.01	0	-0.0	-0.0	-0.01	0.06	0	0.0	0	0	0.0	0.04	0	0.0	0	-0.01	0	0	0	0	0.02	-0.01	0.0	0	0.06	-0.01	0.0	0	0	-0.01	-0.04	0.03	0.0	0	0	0.0	-0.03	0	0	0.0	0.0	0.0	0	0	1	0	0	0	0	0.0	0	-0.02	0	0	0.0	0.0	0	0	0	0	-0.02	-0.0	0.01	0.02	0.0	0	0	-0.05	-0.06	0	0	-0.03	0.0	0	0.01	0	0	0	0.01	0	0	0	0	0	0	0.0	0	0.04	0	0	-0.01	-0.02	0.0	0.0	0	0.03	0.02	0.01	0.08	0	0	0	0	0	0	0	0.0	0	-0.02	-0.02	0	0	0	-0.04	0.0	0	0	0.0	0	0	0.0	0.01	0.0	0.05	0.0	0	0	0.0	0	-0.05	0	0	0.0	0	0	0	0	0.04	0.01	0.0	-0.04	0.01	-0.02	0	0	-0.01	0.0	0	0.01	0.0	0.01	0.0	0	0	0	0	0	0.0	0.04	0	0	0.0	0.01	0.0	0	0.0	0	0	-0.0	-0.0	0	0	0.02	0	0.0	0	-0.04	0	0.01	0	0.0	0	0	0	0	0	0	0.01	-0.03	0	-0.04	0	0	0	0	0.02	-0.03	0	0.0	0.0	0	0	0	-0.06	0	0	0	0	0	0.06	0.02	-0.02	0	0.03	-0.08	0	0.02	0.0	0.0	0	0	0.0	0	0.03	0.0	0.0	-0.07	-0.02	0.05	0.0	0	-0.04	0	0.0	0	0	1	0.8
celiac disease	0	0	0.0	0	0.0	-0.02	0	0.04	0	1	0	-0.02	0	0.0	0	0	-0.01	0.0	0.0	0.01	0.0	0	0.01	0	0	0.0	-0.05	0	0	0.07	-0.09	0	0	0	0	0	0	0	46	0	-0.01	0	1.0	0.01	0.02	0	0.03	-0.03	-0.02	-0.02	0.0	0	-0.0	-0.0	0	0.0	0.0	0.06	0	0	0	0	-0.0	0.05	0.0	0	0	0	0	0	0	0	1	0.1	0	-0.02	0	0.0	-0.01	0.0	0.0	0	0	0	0	0	0.01	0	0.01	0.03	0	0	0.0	0	0.02	0	0	0	0.0	0.03	0	-0.01	0.0	0.0	0	-0.04	0	0.0	0.0	0	0	0.0	0	0.05	0.01	0.06	0	0.01	0	0.05	0	0	0.0	0.0	1	0	0	-0.0	0.0	0	0.0	0.04	-0.03	0.0	0.0	0	0	0.0	0	0	0	0.31	0	-0.02	0	0.01	0.04	0	1	-0.02	0	0	0.0	0	0.01	0	0.0	0.03	0	0	0.0	0	0	0.0	0	0	0.0	0.0	1	0	0	-0.01	-0.02	0	0	0	0	0	0	0	0	0.01	0	0.06	0.03	0.02	0	0	0	0.0	0	-0.03	0	0.06	0	0.01	0	0	0.01	-0.05	0.0	0	-0.05	0.0	0.0	0	0	0.0	0.0	0	0	-0.01	0	0	0	0	0	0	0	0	0	0	5	0.02	0	0	0	0.08	0.02	0	0.0	0	0.0	0.0	0	0.02	-0.06	0.04	0.0	0	0	4206	0	0	0	-0.02	0	0	0.03	-0.01	0.02	0	0.0	0.0	0.02	0	0	0	0	0.0	0	0	0.47	0.03	0.01	0.01	0.0	0.03	0	0.04	0	0.0	0	0	0	-0.03	0.0	0	0	0	0.0	0	-0.01	0	0.01	0.0	0	0	0	0.0	0	0	-0.06	0.03	0	0	0.08	0.0	0	0.03	0	0	0.0	0	0	-0.07	0	0	0	0	0.0	0	0	0.0	0	0	-0.0	0	0	-0.01	0.07	0	0.01	0	0	0.01	0	-0.05	0	0.0	0.0	0	0	0	0.0	0	0.0	0	0	0	0.0	0	0.0	0	0.0	-0.04	0	0	0.06	0.0	0	0	0	0	0.0	6	0.02	0.01	0	0	0	0.0	-0.04	0.03	0	-0.0	0	0.0	-0.04	1	0.09	0	0	0.05	0.02	0	0	-0.01	0	0.0	0	0	0	0	0	0	0.04	0	0.05	0.0	0.0	0.05	0.0	0	0.01	0.0	0	0	0	0	0	1	0	0	-0.02	0	0	0	0	0	0	0.0	0	0.0	0	0	0	0.02	-0.03	0.0	0.0	0	0.01	0	0.0	0	-0.05	-0.0	-0.05	1	0.03	0	0	-0.02	0.03	-0.04	0.01	0.0	0	0	0	0.02	0.0	0	0.0	1	0.0	-0.01	0	0.02	0	-0.05	0	0	0	0	0	0	0.01	0.03	0	0	0	0	-0.01	0.0	0	-0.02	0	0	0	0.01	0.0	1	-0.01	0	0	0	0	0.0	0.0	0	0.04	0.0	-0.02	0.0	0.0	0	0.0	0	0	0	0.0	0	0.01	0	0	0	-0.05	0	0	0	0	-0.04	-0.0	0	0	0	0.01	-0.02	0	0.01	0.0	0	0	0	0.0	0.0	0	1	0	0	-0.04	0	-0.04	0	0.0	0	0.0	0.01	0.0	-0.01	0	0	0	0.28	-0.05	0.0	0	0	0	0	0	0	0	0.0	0	0	0	0	0	0	0.0	0.08	0	0	7426	0	0	0	0.0	0	0	0	0.0	0.0	0.0	0	0	0	0	-0.03	0.0	0	0.0	-0.0	0	0	-0.03	-0.02	0	0	0.0	0	0.0	0.0	0.02	0	0	0	0	0	0	0	0	0.01	0	0	0.0	0	0	0	0	0	0.0	0	-0.0	0.0	-0.09	0	0.0	0	-0.04	11	0.0	0	0	0	0	0	-0.04	0.03	0	0	0.04	0	0	0	0.0	0.0	0	0	0	0	0.0	0	-0.03	0	0.04	0	0	-0.01	0.02	0.0	-0.0	0.0	0	-0.04	0	0.0	0	0.0	0	0	0.0	0.0	0	0.0	0.0	0.05	0.01	0	0	0.0	0	-0.01	-0.06	0.0	0	0.0	0.0	0	-0.03	0.0	-0.09	-0.03	0.0	-0.13	0.0	0.03	0	0	-0.04	0	0	0	0.0	0.09	0.0	0	0.0	0	0	0.0	0	0.0	0.0	0	0.0	0	0.0	0.0	0	0	0	0	0	0.0	0	0	0	0	0.0	-0.01	0.0	0	0.0	0	0	0	0	-0.01	0	0.0	0	0	0	0.0	0.0	0	0	0	-0.02	0	0	0	0.01	0.0	0	0	0	0	0	0	0	-0.02	-0.02	0.0	0.0	0	0	0.01	0.06	0.0	0	0	0.03	-0.01	0.0	0	-0.01	0	0.03	0.01	0.0	-0.01	-0.0	0	-0.08	0.0	0.0	0.0	-0.04	0	0.0	0	0	0.0	0.01	-0.03	0	0.01	0.0	0	0	0.0	-0.04	0	-0.02	0	0.0	-0.01	0	0.0	0	0	0.02	0	-0.02	0	9	0	0.0	0.0	0	0.0	0	0.06	0.0	1	0.0	1.0	0.05	0.0	0	0.0	0	0	0	0	0.01	-0.04	-0.01	0.0	0	0	0.0	0.0	0	0	0	-0.06	0	-0.08	0.03	31.36	-0.08	0	0	0	0	0	1	0.0	0	0.0	-0.01	0	0.0	0	-0.02	-0.0	0.0	0	0.0	0	-0.0	0.0	0	0	-0.05	0.0	0.02	0	0.02	0	0	-0.01	0.0	0	0	0	0.04	0	0	0	0	0	0.0	0.0	0.0	0	0	0	0.02	0	0.02	0.0	0.0	0.29	-0.02	-0.03	0	0	0.0	1	0	0	-0.03	0.01	0.06	0	0	0.0	0.0	0.01	0	0.0	0	0	0	0.0	-0.06	0.0	0	0	0	0	0	0.0	0.0	312	0	-0.06	0	0.0	-0.05	0	0	0.0	0	0.0	0.05	0.0	1	0	0	0	0	0	0	0	0	-0.03	-0.02	0.05	0	0	-0.04	-0.0	0.0	0	0	0	0	0	0.05	0	0	0.0	0.0	1	0.0	0	0	0	0.04	0.0	-0.02	0	0	-0.04	0.0	0.03	0	0	0.0	0.01	0.0	0.03	0	0	0.01	0.0	0	0.03	0	0	0.0	0	0	0.0	0.02	-0.0	0.21	0	0.02	0.0	0.0	-0.02	-0.05	-0.04	0	0	-0.09	0	0.05	0	0	0.02	-0.02	0	-0.0	0.0	0.0	0	0	0	0.55	0	0.03	0.0	-0.04	0	0.06	0.0	0	-0.03	0.06	0	0	0	0	0	0	-0.02	0	0	-0.0	0	1	0	0.01	0	-0.06	0.02	0	0	0	0	0	0.01	0	0.01	0	0.0	0	0	0	0.0	0.0	0	-0.02	0.0	-0.01	0	-0.01	0.0	0	0	0	0	-0.08	0.03	-0.05	0.0	0	0	0.0	0	0	0	0	0	0	0	0	0	1	0.0	0	0	0	0	0	0.1	0	0	0.0	0	0.02	0.0	-0.02	0	0	-0.02	0.0	0	0	0.06	0.0	0.0	0	0.02	0	0.0	0	0.09	0.0	0.0	0.0	0.02	0.0	0.03	0.04	-0.0	0	0	-0.04	0	0	0	0	0	0	0.02	0.02	-0.0	-0.0	0.0	0	0.04	0.0	0	0.0	0	0.0	0	0.03	0.0	0.05	0	EFO	0.0	0	0.03	0.03	-0.01	0	0.0	0	0	0	0.0	0	46	0.0	0.01	0	0	0	-0.0	0	0	0	0	0	0	0.0	0	-0.02	0.03	0.02	0.05	0	0.03	0	0	0	0.04	0	0.0	0	0	0.06	0	0	0	-0.0	0.0	0	0.03	-0.07	-0.03	0.01	0	0.02	0.02	0	-0.04	0	0.0	0	0.0	0.0	0	0.0	-0.0	0.01	0	0	-0.01	0	0	0	0	0	0.0	0.0	0	0.02	0	0.0	1	0	-0.02	0	0	0.0	0	0.04	-0.01	0	0	0	0	0.01	0.0	0.0	0.02	0.06	-0.01	0.0	0.04	-0.02	0	0.01	0	0.07	0	0	0.0	0.0	0.01	0.0	0.04	0	0	0	0	0	-0.03	0	0	0	0	0.03	-0.05	0.0	0.03	0	0	0.0	0	0.0	0	0	0.0	0	0	0	0.0	1	-0.01	0	0	0	0.0	0.01	0	0.0	0	0	0	0	0	0	0	-0.08	0	0	0	0.0	0	0	-0.06	0	0	-0.0	0	0.0	0.05	0	0.01	0.0	0	0	0	0	0	0	0.05	-0.06	0.03	0.0	0.03	0.0	0.0	0.0	0.38	0	0.0	0	0	0.0	0	0	0	0	0	0	-0.07	0	0.05	0	0	0	-0.01	-0.08	0	0.0	0	-0.02	0	0	0	0.01	0	0	-0.0	0	-0.03	0.0	0	0	0.0	0.04	0	0	0	0	0	0.0	0	-0.01	0	0.03	0	0	0	-0.01	0.0	62.4	0	0.0	0	0	-0.04	0	0.0	0	0	0.33	0	0.0	0.06	0	0.0	0.03	-0.06	0.0	0.0	0	-0.0	0	-0.04	0	-0.02	0.01	0	0	0	0	0.0	-0.02	0	0.02	0	0.0	0	0	0.0	0	0.0	0.05	0.0	0	0.0	0.02	0	0.0	0.0	0	0	0	280.7	0	0	0	0.0	-0.02	0	0.0	-0.0	0.0	0	0	0	0	-0.02	-0.02	0	0	0	0	-0.04	0	0.07	0	0	-0.03	0	0.01	-0.01	0	0	0.05	0	-0.04	0	0.0	0.0	0	0	0	0	0	0	0.01	-0.0	0	0.0	0	0	0	0	0.04	0	0	0	0	-0.03	0.01	0	0	0	1	0	0.0	0.0	0.0	0	0	0	0.02	0	0	0.02	0	0.0	-0.07	0.03	0.04	0	0.01	0	0.07	0.0	0	0	0	0	0	0	0.0	1	0	0	0	0.0	0	0	0	-0.01	0	0	0	0.0	0.0	0	0	0.0	0	0.0	0	0.06	0.05	0.0	0	0	0.05	0.0	0.0	-0.02	0.01	0	0.03	0.0	0.03	0	0	-0.04	-0.0	0	0	0.0	0.0	0	0.01	0	0.03	0.09	-0.04	-0.03	0	0	0	0	0	0	0.03	0.04	0	0	0	0	0	0.0	0.01	0.0	-0.07	0.0	0	0.02	0.5	0	0	0	-0.01	-0.01	0.07	0	0	0.0	0.0	1	0.0	0.0	0	0	0	0	0	0	0.04	0	0.0	0	0.02	0.0	0	-0.02	0	0	-0.01	0	0.01	0	0.07	0.03	0.02	0	0	-0.01	-0.04	-0.01	0	-0.01	0.01	0	0.01	0.02	0.0	-0.04	-0.0	0	0.03	0	-0.03	0	0	0	0	0	0	0	0	0	-0.01	0.0	0	910	0	0	0	0	0	0	0	0	0	0	-0.02	0	0.01	0	0.03	0.04	-0.03	0.01	0	0	-0.01	0	0	0	0	0.01	0.0	0	0	0.03	0.0	0	0	0	0	-0.02	0	0.0	0	0	0	0.0	0.01	0	0	0.0	-0.05	0	0	-0.02	0	-0.04	-0.02	1	0.0	-0.0	-0.05	0	0	0	0	0	0	0	0	0	0.0	0	0.0	0	1	0	0.0	0.0	0	0.02	0	0.04	0	-0.05	0.02	0.0	0	0	0.0	-0.02	0	0.0	0.0	-0.01	0	0	-0.02	0	0	0	0.05	0.0	0.05	0	0	0	0	0.02	0	-0.02	0.03	0.0	0.06	1	0	0	0	0	-0.01	-0.01	0	0.0	0.0	0	0	0.01	-0.02	0	0.0	0	0	-0.01	0	0	0	0	0	0.19	0	0	0.01	0	0	0	-0.05	0	0	0	0	0	0	0	0.0	-0.06	0	-0.01	0	0	0.0	-0.0	-0.06	0	0	0	0	0.0	0	-0.02	0.04	0	0	0	0	0	0	0	0.0	0	0.0	0	0	0.01	0	0.0	1	0.0	0	0.02	0	0	0	0	0	0	0	0	1	0.01	0	0	-0.03	0.0	0	0.0	0	0	0.02	0	0.06	0	0	0.04	-0.03	0	0	0	0	0.39	0	-0.0	0	0	0.0	0.01	0.0	0.0	-0.03	0	0	-0.02	0	-0.01	0	0.0	0.03	1	0	0	0	0	0	0	0	67.04	0	0	0.01	0	0	-0.0	0.0	0	0	0.0	0	0	0.0	0.0	0.01	-0.01	-0.01	0.0	0	0.01	-0.0	0	0	0.01	-0.0	0	-0.02	0.02	1	0	0	0.0	-0.01	0	0.0	0	-0.03	-0.04	0.0	0	0	0.0	0	0	0	0	0	1	0	0	0.02	0	0.03	0	0	0.0	0	0.0	0.0	0	0	0	0	0.0	0.0	0	0	-0.02	0.0	0	-0.01	0	0.01	0	0	0	0.01	0.03	-0.01	0.01	0.04	0.0	0	0	667	0.0	0	0.0	0.05	0.0	-0.01	0	0	0.02	0	0	0	0	0	0	0	0	0	0	0	0	0	0.04	0	0	-0.05	-0.02	0.0	0	0	0.0	0	0	0	0	0.0	1	0	0	0.0	0	0.0	0.0	0	0.09	0.07	0.01	0	0	1	-0.01	0	0	0	0	-0.08	0.0	0	0	0	0	0	0	-0.01	-0.07	0.0	0	-0.01	-0.07	0.0	-0.0	0.29	0	0.24	0	-0.01	0.0	-0.03	0.06	0.0	0	-0.04	0	0	0	0.02	0	0	0	0	-0.04	0	0	0	-0.02	0.07	0	0.0	0	-0.01	0.05	0.0	0.03	0	0	0	0	0.0	0.0	0	0	0.0	-0.02	0.01	0	0.04	0.03	0.0	0	0	0	0	0.06	0	0	0	0	0	0.0	-0.02	0	0	0.03	-0.02	0	0	0.01	-0.01	0.0	0.01	0.0	0	0	0.0	0	0.0	0	0	0	3	0	0.0	0	0	0	0.0	-0.02	0	0	1	0.0	0.0	0	0	0.04	0	0	0	-0.03	1.11	-0.02	0.01	0.01	0.0	0	0	0.0	-0.02	0.0	0	0	0	0.0	-0.0	0.0	0	0	0	0.0	0	0.0	0.0	0.0	0	0	0	0	0	0	0	0.0	0	0.0	0	0.0	0	0	0	0.0	0	0	0.0	0	0.0	0	0	0	0.04	-0.0	0	0	-0.09	0.01	0	0.03	0	0	0	0	-0.02	0.06	0	-0.03	0	-0.01	-0.0	0	0.0	0	0.02	0.0	0	0	1	0	0	0.0	0	0	0	0	0	0.0	0	0	0.0	0	0	0.04	0	0.07	0	1	0	0	0	0	0	0	0	0	-0.0	0	1	0.0	0	0.0	0	0	0	0	0	0	-0.0	0.0	0.0	0.02	0	0	0	-0.05	0.01	0.0	0	0	-0.0	0	-0.01	0.03	0.0	0.0	0	0.03	0.0	0	0.0	0	-0.02	-0.04	3	0	0	0	0.0	0.0	0.02	0	0.0	0	0.0	0	0	0	0	0	-0.07	-0.05	0.0	0.0	0	0.0	0.03	0	0	0	0	0	0	0	0	0.01	-0.08	0	0	0	0	0.0	0.06	0	0	0	0	0	7	-0.02	0	1	-0.01	0.0	-0.0	0	0.0	0.0	0	0.01	0	0	0	0.03	-0.03	0	-0.09	1	0	0	0.04	0.0	0.0	0	0	0.0	1	0	0	0	0	0	0	0	0	0	0	0	0	0	0.0	-0.07	0.03	0	0	0	0	0.02	-0.03	0	0	0.02	0.0	0	0.0	0.0	0	0	995	-0.08	0	0	0	0	-0.0	0.0	0	0	0	0.04	-0.02	0.0	0	0	-0.01	0	995	0	-0.0	0	0	0	-0.01	0	0.0	0	0	0	-0.02	0	0	0	-0.04	0	0	0	-0.0	0	0	0	0	0.0	0	0	0.0	-0.08	0	0	0.01	-0.07	0.0	0	0	0.0	0	0	0	0	0.0	0	0.0	-0.05	-0.02	7.46	0	0	-0.01	0.02	0	0.0	0	0	0	0	0.0	0	-0.02	0	0.05	0	0	0	0	0	0.04	0	0	0	0	0	0.05	0	0.02	0	0	0	0.0	0.55	0.01	0.0	0	0	0	0	0	0	0	-0.0	0.0	-0.04	0	0.0	-0.02	0.0	0.07	0.06	-0.03	0.0	0.0	0	0	0	0	0.0	0.0	0.0	0.0	0	0.0	0	0	0.02	0	0.0	0	0.0	0.0	0	0	0	-0.02	-0.06	0	0	0.06	0	0.0	0	-0.01	0	0	0	0	0.0	0.0	-0.0	0	0	0	0	-0.05	0.0	-0.05	0	0	0.0	-0.01	0	0	0.03	0.0	0.0	0	0	0	0	-0.03	0.0	0	0	0	-0.03	0	0	0.0	0.02	0.0	0.06	0	0	0.04	0	0.02	-0.02	0.0	0	0	0	0	0	0	0	0.0	0	0.01	0.0	0	-0.02	0	0	0.0	0	0	0	2.2	0.03	0.0	0.04	0	0	0	0	0	0.02	0	0	0	-0.01	0	0	0	0	0	0.08	0.0	0.0	0	0	0	0.03	0	0	0.0	0	0	0	0	0	0	-0.04	-0.09	0	0	0.02	0.0	0.0	0	0	0	0.0	0	0	0	0	0	0.0	0.0	-0.0	0.0	0	0	0	0	0	-0.05	0.04	0	0	0	0	0	0	0.0	0	0.01	0	-0.38	-0.01	0	0	0	-0.04	0	0	0.0	0.0	-0.03	0	-0.02	0.0	0	0	0	0	0.0	0.0	0	0	0.02	133.4	0.03	0.0	0.0	0.05	0.03	0	0	1	0.02	1	0.0	-0.05	-0.01	0	0	0.0	0.03	0.0	0	0.04	0.0	0	0.0	-0.04	0	0.0	0.05	0.0	0	0.0	0.0	0	0	0	0.0	0	0.0	0	0	0.0	0	0	0	0	0	-0.05	0	0.02	0	0	-0.07	0.0	0	0	0.04	-0.01	-0.04	0.0	0	0	0	0	-0.01	0	-0.01	0.02	0.07	-0.02	0	0.0	5	0	0.0	0.02	0	0.0	0	0.01	0	0	0	0	-0.05	0.03	0.0	0	-0.04	0.02	0.0	0	0	-0.1	0.0	0.04	0.0	0	0	0.0	-0.01	0	0	0.0	0.0	0.0	0	1	56	0	0	0	0	0.03	0	0.01	0	0	0.0	0.01	667	0	0	0	0.0	-0.09	0.0	0.04	0.02	0	0	-0.04	-0.01	0	0	-0.09	0.0	0	-0.01	0	0	0	0.0	0	0	0	0	0	0	-0.05	0	-0.06	0	0	0.0	-0.04	0.02	0.0	0	0.03	0.05	0.01	0.02	0	0	0	0	0	0	0	0.0	0	0.01	-0.09	0	0	0	-0.02	0.0	0	0	0.0	0	0	-0.07	0.06	0.0	-0.01	0.0	0	0	0.0	0	-0.01	0	0	0.0	0	0	0	0	0.05	-0.0	0.0	0.01	0.05	-0.04	0	0	0.05	0.0	0	0.04	0.0	-0.03	0.0	0	0	0	0	0	0.0	-0.08	0	0	0.0	0.03	0.0	0	0.0	1	0	0.05	0.01	0	0	0.04	0	0.0	0	0.01	0	0.01	0	0.0	0	0	0	0	0	0	0.03	-0.04	0	0.03	0	0	0	0	-0.0	0.09	0	0.0	0.0	0	0	0	-0.1	0	0	4	0	0	-0.04	-0.07	0.05	0	-0.06	0.02	0	0.06	0.0	0.0	0	0	0.0	0	0.02	0.0	0.46	-0.05	-0.05	-0.0	0.0	0	0.02	0	-0.02	0	0	1	0.8
eye inflammation	0	0	0.0	0	0.0	0.08	0	0.01	0	0	0	-0.04	0	0.0	0	0	0.01	0.0	0.0	-0.04	0.0	0	-0.0	0	0	0.0	0.0	0	0	0.09	-0.01	0	0	0	0	0	0	0	0	0	-0.01	0	0.0	0.04	0.0	0	-0.05	-0.01	-0.02	-0.01	0.0	0	0.01	-0.02	0	0.03	0.0	-0.02	0	0	0	0	-0.02	-0.02	0.0	0	0	0	0	0	0	0	0	0.0	0	-0.02	0	0.0	-0.01	0.0	0.0	0	0	0	0	0	0.02	0	-0.03	-0.01	0	0	0.0	0	-0.05	0	0	0	0.0	0.02	0	0.03	0.0	0.0	0	0.01	0	0.0	0.0	0	0	0.0	0	0.07	-0.07	-0.02	0	0.02	0	-0.0	0	0	0.0	0.0	0	0	0	-0.03	-0.01	0	0.0	0.0	-0.04	0.0	0.0	0	0	0.0	0	0	0	0.0	0	0.02	0	0.02	0.04	0	0	0.01	0	0	0.0	0	-0.01	0	0.0	0.01	0	0	0.0	0	0	0.0	0	0	0.0	0.0	0	0	0	-0.05	0.02	0	0	0	0	0	0	0	0	0.0	0	0.0	0.07	-0.01	0	0	0	0.0	0	0.04	0	0.04	0	0.04	0	0	0.01	-0.04	0.0	0	0.01	0.0	0.0	0	0	0.0	0.0	0	0	0.02	0	0	0	0	0	0	0	0	0	0	0	-0.0	0	0	0	-0.0	0.07	0	0.0	0	0.0	0.0	0	0.03	-0.01	-0.09	0.0	0	0	0	0	0	0	0.01	0	0	0.03	-0.02	0.0	0	-0.02	0.0	-0.11	0	0	0	0	0.0	0	0	0.0	0.01	-0.01	0.0	0.0	0.02	0	0.01	0	0.0	0	0	0	-0.05	0.0	0	0	0	0.0	0	-0.06	0	0.04	0.0	0	0	0	0.0	0	0	-0.05	0.01	0	0	0.05	0.0	0	0.02	0	0	0.0	0	0	-0.02	0	0	0	0	0.0	0	0	0.0	0	0	-0.07	0	0	0.03	0.02	0	0.05	0	0	-0.02	0	-0.05	0	0.0	0.0	0	0	0	0.0	0	0.0	0	0	0	0.0	0	0.0	0	0.02	-0.03	0	0	0.08	0.0	0	0	0	0	0.07	3	-0.02	0.0	0	0	0	0.0	0.04	-0.01	0	-0.03	0	0.0	-0.03	0	-0.01	0	0	-0.06	-0.01	0	0	-0.06	0	-0.05	0	0	0	0	0	0	-0.03	0	-0.01	0.0	0.0	-0.01	0.0	0	0.05	0.0	0	0	0	0	0	0	0	0	-0.03	0	0	0	0	0	0	0.0	0	0.0	0	0	0	0.03	0.01	0.0	-0.02	0	-0.01	0	0.0	0	-0.01	0.02	0.03	0	-0.02	0	0	0.04	0.09	-0.01	0.0	0.0	0	0	0	-0.04	0.0	0	0.0	0	0.0	-0.06	0	-0.0	0	-0.06	0	0	0	0	0	0	0.05	-0.04	0	0	0	0	-0.11	0.0	0	0.05	0	0	0	0.01	0.0	0	-0.03	0	0	0	0	0.0	0.0	0	0.01	0.0	0.01	0.0	0.0	0	0.0	0	0	0	0.0	0	-0.01	0	0	0	-0.03	0	0	0	0	-0.0	-0.06	0	0	0	0.06	-0.05	0	0.0	0.0	0	0	0	0.0	0.0	0	0	0	0	0.02	0	-0.05	0	0.0	0	0.0	-0.01	0.0	-0.02	0	0	0	0.0	0.05	0.08	0	0	0	0	0	0	0	0.0	0	0	0	0	0	0	0.0	0.01	0	0	98	0	0	0	0.57	0	0	0	0.0	0.0	0.0	0	0	0	0	0.02	0.0	0	0.0	0.07	0	0	-0.02	-0.01	0	0	0.0	0	0.0	0.0	0.01	0	0	0	0	0	0	0	0	-0.01	0	0	0.0	0	0	0	0	0	0.0	0	0.02	0.0	0.02	0	0.0	0	0.03	4	0.0	0	0	0	0	0	0.02	0.03	0	0	0.03	0	0	0	0.0	0.0	0	0	0	0	0.0	0	-0.01	0	0.01	0	0	-0.05	0.04	0.07	0.02	0.0	0	-0.02	0	-0.02	0	0.0	0	0	0.0	0.0	0	0.0	0.0	-0.01	0.04	0	0	0.0	0	0.02	0.01	0.0	0	0.06	0.0	0	-0.03	0.0	-0.03	0.03	0.0	0.04	0.0	0.0	0	0	0.04	0	0	0	0.0	-0.11	0.0	0	0.0	0	0	0.0	0	0.0	0.0	0	0.0	0	0.0	0.0	0	0	0	0	0	0.0	0	0	0	0	0.0	-0.0	0.0	0	0.0	0	0	0	0	-0.05	0	0.0	0	0	0	0.0	0.0	0	0	0	-0.0	0	0	0	0.0	0.0	0	0	0	0	0	0	0	0.02	-0.02	0.0	0.0	0	0	0.05	-0.03	0.0	0	0	-0.02	-0.05	0.0	0	0.0	0	0.03	0.0	0.0	0.03	0.02	0	-0.01	-0.02	0.0	0.0	-0.02	0	0.0	0	0	0.0	0.05	0.0	0	0.01	0.0	0	0	0.0	0.06	0	0.03	0	0.0	-0.03	0	0.0	0	0	-0.01	0	-0.04	0	3	0	0.0	0.0	0	0.0	0	0.01	0.0	0	0.0	1.0	-0.05	0.0	0	0.0	0	0	0	0	0.01	-0.05	0.02	0.0	0	0	0.0	0.0	0	0	0	0.0	0	-0.03	-0.01	0.0	0.0	0	0	0	0	0	0	0.0	0	0.0	-0.02	0	0.0	0	-0.03	0.02	0.0	0	0.0	0	0.01	0.0	0	0	0.02	0.0	0.03	0	0.0	0	0	0.0	0.0	0	0	0	-0.04	0	0	0	0	0	0.0	0.0	0.0	0	0	0	-0.03	0	0.01	0.0	0.0	0.0	-0.01	-0.0	0	0	0.0	0	0	0	-0.01	0.0	0.0	0	0	0.0	-0.02	0.0	0	0.0	0	0	0	0.0	-0.03	0.0	0	0	0	0	0	0.0	-0.01	0	0	0.05	0	0.0	-0.01	0	0	0.0	0	0.0	0.05	0.0	0	0	0	0	0	0	0	0	0	-0.01	0.03	-0.03	0	0	0.06	-0.05	0.0	0	0	0	0	0	0.02	0	0	0.0	0.0	0	0.0	0	0	0	0.05	0.0	0.01	0	0	0.05	0.0	0.0	0	0	0.08	0.0	0.0	0.04	0	0	-0.04	0.57	0	-0.03	0	0	0.0	0	0	0.0	-0.03	-0.02	0.0	0	-0.01	0.0	0.0	0.02	-0.02	-0.0	0	0	-0.09	0	-0.05	0	0	-0.01	-0.02	0	-0.04	0.0	0.0	0	0	0	0.0	0	0.1	0.0	0.07	0	-0.01	0.0	0	-0.03	-0.01	0	0	0	0	0	0	0.03	0	0	-0.01	0	0	0	-0.05	0	-0.02	-0.0	0	0	0	0	0	0.0	0	0.0	0	0.0	0	0	0	0.0	0.0	0	0.01	0.0	0.04	0	-0.03	0.0	0	0	0	0	-0.02	0.05	0.03	0.0	0	0	0.0	0	0	0	0	0	0	0	0	0	0	0.0	0	0	0	0	0	0.01	0	0	0.0	0	0.02	0.0	-0.01	0	0	0.01	0.0	0	0	-0.04	0.0	0.0	0	0.01	0	0.0	0	0.01	0.0	0.0	0.0	0.01	0.0	0.05	-0.02	0.0	0	0	0.02	0	0	0	0	0	0	-0.01	-0.0	-0.0	0.0	0.0	0	-0.06	0.0	0	0.0	0	0.0	0	-0.02	0.0	0.0	0	EFO	0.0	0	-0.0	0.03	0.01	0	0.0	0	0	0	0.0	0	15	0.0	0.0	0	0	0	0.01	0	0	0	0	0	0	0.0	0	-0.06	-0.08	0.01	0.03	0	0.03	0	0	0	-0.03	0	0.0	0	0	-0.03	0	0	0	0.04	0.0	0	-0.01	0.03	0.02	-0.08	0	-0.06	0.0	0	0.05	0	0.0	0	0.0	0.0	0	0.0	0.08	0.01	0	0	-0.04	0	0	0	0	0	0.0	0.0	0	-0.02	0	0.0	0	0	0.02	0	0	0.0	0	-0.04	-0.06	0	0	0	0	0.0	0.0	0.0	0.02	0.01	0.02	0.0	-0.06	-0.0	0	0.05	0	0.03	0	0	0.0	0.0	-0.04	0.0	0.02	0	0	0	0	0	-0.01	0	0	0	0	0.03	0.02	0.0	0.0	0	0	0.0	0	0.0	0	0	0.0	0	0	0	0.0	0	-0.04	0	0	0	0.0	-0.01	0	0.0	0	0	0	0	0	0	0	0.03	0	0	0	0.0	0	0	-0.02	0	0	-0.08	0	0.0	-0.03	0	0.02	0.0	0	0	0	0	0	0	-0.07	-0.02	0.04	0.0	-0.05	0.0	0.0	0.0	0.0	0	0.0	0	0	0.0	0	0	0	0	0	0	0.01	0	0.03	0	0	0	-0.04	-0.01	0	0.0	0	-0.08	0	0	0	-0.01	0	0	-0.07	0	0.05	0.01	0	0	0.0	0.02	0	0	0	0	0	0.0	0	-0.02	0	0.01	0	0	0	-0.01	0.0	0.0	0	0.0	0	0	0.05	0	0.0	0	0	0.0	0	0.0	0.0	0	0.0	0.04	-0.02	0.0	0.0	0	-0.01	0	0.03	0	0.02	-0.01	0	0	0	0	0.0	0.04	0	-0.03	0	0.0	0	0	0.0	0	0.0	-0.01	0.0	0	0.0	-0.02	0	0.0	0.0	0	0	0	0.0	0	0	0	0.0	0.02	0	0.0	-0.03	0.0	0	0	0	0	-0.04	0.01	0	0	0	0	0.01	0	0.6	0	0	-0.05	0	-0.04	0.01	0	0	-0.02	0	-0.0	0	0.0	0.0	0	0	0	0	0	0	-0.0	-0.04	0	0.0	0	0	0	0	0.01	0	0	0	0	-0.03	0.0	0	0	0	0	0	0.0	0.0	0.0	0	0	0	0.04	0	0	0.04	0	0.0	-0.02	-0.05	0.02	0	-0.04	0	-0.11	0.0	0	0	0	0	0	0	0.0	0	0	0	0	0.0	0	0	0	-0.07	0	0	0	0.0	0.0	0	0	0.0	0	0.0	0	0.06	0.03	0.0	0	0	0.01	0.0	0.0	-0.02	-0.06	0	0.02	0.0	0.03	0	0	0.04	0.04	0	0	0.0	0.0	0	0.03	0	-0.0	0.02	-0.01	0.02	0	0	0	0	0	0	0.03	0.02	0	0	0	0	0	0.0	0.02	0.0	0.04	0.03	0	-0.05	0.0	0	0	0	-0.01	0.03	-0.05	0	0	0.0	0.0	0	0.0	0.0	0	0	0	0	0	0	-0.04	0	0.0	0	-0.05	-0.05	0	0.02	0	0	-0.0	0	0.02	0	0.04	0.01	-0.06	0	0	-0.02	0.02	0.05	0	0.02	-0.01	0	0.03	0.0	0.0	-0.01	0.05	0	-0.07	0	-0.02	0	0	0	0	0	0	0	0	0	-0.03	0.0	0	18	0	0	0	0	0	0	0	0	0	0	0.02	0	0.07	0	0.04	0.01	0.02	-0.01	0	0	0.06	0	0	0	0	0.0	0.0	0	0	0.02	0.0	0	0	0	0	0.03	0	0.0	0	0	0	0.0	0.03	0	0	0.0	0.04	0	0	-0.04	0	-0.0	-0.01	0	0.0	0.04	0.01	0	0	0	0	0	0	0	0	0	0.0	0	0.0	0	0	0	-0.01	0.0	0	-0.05	0	-0.12	0	-0.02	0.02	0.0	0	0	0.0	0.1	0	0.0	0.0	-0.01	0	0	0.0	0	0	0	0.05	0.0	0.04	0	0	0	0	-0.02	0	-0.01	-0.05	0.0	0.01	0	0	0	0	0	-0.02	-0.03	0	0.0	0.02	0	0	0.0	0.05	0	0.0	0	0	-0.03	0	0	0	0	0	0.0	0	0	0.0	0	0	0	-0.06	0	0	0	0	0	0	0	0.0	0.01	0	-0.03	0	0	-0.01	0.01	-0.0	0	0	0	0	0.0	0	0.03	-0.04	0	0	0	0	0	0	0	0.0	0	0.0	0	0	0.01	0	0.0	0	0.0	0	0.02	0	0	0	0	0	0	0	0	0	0.02	0	0	-0.02	0.03	0	0.0	0	0	-0.06	0	-0.03	0	0	0.01	0.02	0	0	0	0	0.0	0	-0.04	0	0	0.0	0.0	0.0	-0.03	-0.03	0	0	-0.01	0	-0.02	0	0.0	0.02	0	0	0	0	0	0	0	0	77.78	0	0	0.0	0	0	-0.03	0.0	0	0	0.0	0	0	0.0	0.0	0.07	0.01	0.02	-0.02	0	0.06	0.01	0	0	-0.02	0.06	0	0.01	0.03	0	0	0	0.0	-0.01	0	0.0	0	-0.03	0.02	0.0	0	0	0.0	0	0	0	0	0	0	0	0	-0.0	0	-0.01	0	0	0.0	0	0.0	0.0	0	0	0	0	0.0	0.0	0	0	0.02	0.0	0	-0.04	0	-0.0	0	0	0	0.03	0.08	-0.02	0.0	0.01	0.0	0	0	14	0.0	0	0.0	0.01	0.0	-0.02	0	0	0.0	0	0	0	0	0	0	0	0	0	0	0	0	0	0.04	0	0	-0.03	-0.0	0.0	0	0	0.0	0	0	0	0	0.0	0	0	0	0.0	0	0.0	0.0	0	-0.02	0.01	-0.03	0	0	0	-0.02	0	0	0	0	-0.06	0.0	0	0	0	0	0	0	-0.03	-0.02	0.0	0	-0.03	-0.04	0.0	0.02	0.0	0	0.0	0	0.01	0.0	0.02	0.04	0.0	0	-0.03	0	0	0	-0.05	0	0	0	0	0.0	0	0	0	-0.0	-0.01	0	0.0	0	-0.01	0.12	0.0	0.04	0	0	0	0	0.0	0.0	0	0	0.0	0.02	0.0	0	0.01	0.05	0.0	0	0	0	0	0.05	0	0	0	0	0	0.0	-0.02	0	0	0.02	-0.04	0	0	0.0	0.01	0.0	-0.04	0.0	0	0	-0.04	0	0.0	0	0	0	0	0	0.0	0	0	0	0.0	0.03	0	0	0	0.0	0.0	0	0	0.05	0	0	0	0.0	22.22	-0.04	0.04	-0.03	0.0	0	0	0.0	-0.05	0.0	0	0	0	0.0	-0.05	0.0	0	0	0	0.0	0	0.0	0.02	0.0	0	0	0	0	0	0	0	0.0	0	0.0	0	0.0	0	0	0	0.0	0	0	0.0	0	0.0	0	0	0	0.04	-0.01	0	0	0.0	0.0	0	-0.02	0	0	0	0	0.0	0.1	0	0.02	0	-0.02	-0.03	0	0.0	0	-0.07	0.0	0	0	0	0	0	0.0	0	0	0	0	0	0.0	0	0	0.0	0	0	0.02	0	-0.01	0	0	0	0	0	0	0	0	0	0	0.0	0	0	0.0	0	0.0	0	0	0	0	0	0	0.03	0.0	0.0	0.01	0	0	0	-0.06	0.0	0.0	0	0	-0.01	0	-0.04	-0.02	-0.02	0.0	0	0.04	0.0	0	0.0	0	0.05	-0.02	0	0	0	0	0.0	0.0	0.02	0	0.0	0	0.0	0	0	0	0	0	-0.03	0.01	0.0	0.0	0	0.0	0.03	0	0	0	0	0	0	0	0	0.08	-0.03	0	0	0	0	0.0	0.0	0	0	0	0	0	2	-0.03	0	0	-0.07	0.0	-0.01	0	0.0	0.0	0	-0.06	0	0	0	-0.05	0.0	0	0.0	1	0	0	0.04	0.0	0.0	0	0	0.0	0	0	0	0	0	0	0	0	0	0	0	0	0	0	0.0	0.0	-0.08	0	0	0	0	0.0	0.01	0	0	0.04	0.0	0	0.0	0.0	0	0	18	-0.05	0	0	0	0	0.0	0.0	0	0	0	0.0	-0.04	0.0	0	0	-0.04	0	18	0	0.03	0	0	0	-0.02	0	0.0	0	0	0	0.02	0	0	0	0.01	0	0	0	-0.02	0	0	0	0	0.0	0	0	0.0	0.06	0	0	-0.05	0.03	0.0	0	0	-0.07	0	0	0	0	0.0	0	0.0	-0.05	-0.06	5.44	0	0	-0.03	-0.04	0	0.0	0	0	0	0	0.0	0	0.01	0	-0.01	0	0	0	0	0	0.0	0	0	0	0	0	-0.03	0	-0.03	0	0	0	0.0	0.6	0.02	0.0	0	0	0	0	0	0	0	-0.04	0.0	-0.06	0	0.0	0.03	0.0	0.04	0.0	-0.02	0.06	0.0	0	0	0	0	0.0	-0.09	0.0	0.0	0	0.0	0	0	-0.07	0	0.0	0	0.0	0.0	0	0	0	-0.08	0.07	0	0	0.01	0	0.0	0	-0.01	0	0	0	0	0.0	0.0	0.02	0	0	0	0	0.07	0.0	0.04	0	0	0.0	0.01	0	0	0.09	0.0	0.0	0	0	0	0	0.03	0.0	0	0	0	0.01	0	0	0.03	0.0	0.0	-0.0	0	0	0.04	0	0.02	-0.01	0.0	0	0	0	0	0	0	0	0.0	0	-0.03	0.0	0	0.04	0	0	0.0	0	0	0	1.0	0.04	0.0	-0.11	0	0	0	0	0	-0.0	0	0	0	0.0	0	0	0	0	0	0.0	0.0	0.0	0	0	0	0.0	0	0	0.0	0	0	0	0	0	0	-0.01	-0.04	0	0	-0.04	0.0	0.0	0	0	0	0.0	0	0	0	0	0	0.0	0.0	0.02	0.0	0	0	0	0	0	-0.08	0.01	0	0	0	0	0	0	0.0	0	0.0	0	-0.3	0.06	0	0	0	-0.03	0	0	0.0	0.0	0.03	0	0.05	0.0	0	0	0	0	0.0	0.0	0	0	-0.04	3.5	0.02	0.0	0.0	-0.02	0.07	0	0	0	-0.01	4	0.0	-0.03	-0.01	0	0	0.0	0.02	0.0	0	-0.02	0.0	0	0.0	-0.01	0	0.0	-0.02	0.0	0	-0.06	0.0	0	0	0	0.0	0	0.0	0	0	0.0	0	0	0	0	0	-0.03	0	0.04	0	0	-0.02	0.0	0	0	0.02	-0.03	-0.04	0.0	0	0	0	0	0.0	0	0.05	0.04	0.08	-0.04	0	0.0	4	0	0.0	0.03	0	0.0	0	-0.03	0	0	0	0	-0.0	-0.03	0.0	0	-0.0	-0.02	0.0	0	0	0.09	0.06	0.0	0.0	0	0	0.0	0.0	0	0	0.0	0.0	0.0	0	0	0	0	0	0	0	-0.03	0	-0.0	0	0	0.0	0.0	14	0	0	0	0.02	0.0	0.02	-0.03	0.29	0	0	-0.05	-0.05	0	0	0.05	0.0	0	-0.02	0	0	0	-0.03	0	0	0	0	0	0	-0.03	0	-0.03	0	0	0.02	0.05	0.0	0.0	0	0.04	-0.02	0.03	0.07	0	0	0	0	0	0	0	0.0	0	-0.02	-0.03	0	0	0	0.09	0.0	0	0	0.0	0	0	0.01	0.05	0.0	0.06	0.0	0	0	0.0	0	-0.02	0	0	0.0	0	0	0	0	0.01	-0.01	0.0	0.01	-0.01	-0.01	0	0	0.04	0.0	0	-0.02	0.0	0.02	0.0	0	0	0	0	0	0.0	-0.07	0	0	0.0	0.01	0.0	0	0.0	0	0	0.01	0.02	0	0	-0.01	0	0.0	0	-0.04	0	0.04	0	0.0	0	0	0	0	0	0	0.02	0.02	0	-0.04	0	0	0	0	0.03	0.01	0	0.0	0.0	0	0	0	-0.02	0	0	2	0	0	0.05	0.03	0.01	0	0.03	-0.07	0	0.02	0.0	0.0	0	0	0.0	0	-0.02	0.0	0.0	0.05	0.03	0.08	0.0	0	-0.01	0	0.03	0	0	1	0.8
mosaic trisomy 1	0	0	0.0	0	0.0	-0.03	0	0.01	0	0	0	-0.01	0	0.0	0	0	0.02	0.0	0.0	-0.01	0.0	0	0.01	0	0	0.0	0.02	0	0	-0.01	-0.03	0	0	0	0	0	0	0	0	0	-0.02	0	0.0	0.01	-0.03	0	-0.05	0.01	0.01	-0.0	0.0	0	-0.01	-0.02	0	-0.05	0.0	0.04	0	0	0	0	-0.03	-0.01	0.0	0	0	0	0	0	0	0	0	0.0	0	-0.02	0	0.0	-0.08	0.0	0.0	0	0	0	0	0	-0.02	0	-0.03	0.02	0	0	0.0	0	0.01	0	0	0	0.0	-0.08	0	0.03	0.0	0.0	0	0.09	0	0.0	0.0	0	0	0.0	0	-0.02	-0.01	0.02	0	0.05	0	0.0	0	0	0.0	0.0	0	0	0	0.02	0.01	0	0.0	0.0	0.03	0.0	-0.0	0	0	0.0	0	0	0	0.0	0	-0.05	0	0.04	-0.09	0	0	-0.01	0	0	0.0	0	-0.01	0	0.0	-0.02	0	0	0.0	0	0	0.0	0	0	0.0	0.0	0	0	0	0.0	-0.0	0	0	0	0	0	0	0	0	0.0	0	0.0	-0.02	0.09	0	0	0	0.0	0	-0.01	0	0.0	0	0.06	0	0	-0.01	-0.01	0.0	0	-0.03	0.0	0.0	0	0	0.0	-0.01	0	0	0.0	0	0	0	0	0	0	0	0	0	0	0	0.03	0	0	0	-0.04	-0.05	0	0.0	0	0.0	0.0	0	-0.02	0.01	-0.02	0.0	0	0	0	0	0	0	0.04	0	0	0.01	0.06	-0.01	0	0.02	0.0	-0.03	0	0	0	0	0.0	0	0	0.0	-0.06	0.04	0.0	0.0	0.13	0	-0.02	0	0.0	0	0	0	0.02	0.0	0	0	0	0.0	0	-0.02	0	-0.04	0.0	0	0	0	0.0	0	0	0.06	0.02	0	0	0.01	0.0	0	0.06	0	0	0.0	0	0	0.06	0	0	0	0	0.0	0	0	0.0	0	0	-0.01	0	0	0.03	0.03	0	0.01	0	0	0.09	0	-0.0	0	0.0	0.0	0	0	0	0.0	0	0.0	0	0	0	0.0	0	0.0	0	0.01	-0.0	0	0	0.06	0.0	0	0	0	0	0.01	6	0.01	0.0	0	0	0	0.0	-0.03	0.01	0	0.04	0	0.0	-0.02	0	-0.01	0	0	0.03	-0.01	0	0	-0.05	0	-0.09	0	0	0	0	0	0	0.01	0	-0.02	0.0	0.0	-0.01	0.0	0	0.03	0.0	0	0	0	0	0	0	0	0	0.02	0	0	0	0	0	0	0.0	0	0.0	0	0	0	-0.01	-0.01	0.0	0.02	0	-0.01	0	0.0	0	0.01	0.03	-0.0	0	-0.01	0	0	0.02	0.03	-0.02	0.0	0.0	0	0	0	0.01	0.0	0	0.0	0	0.0	0.02	0	0.07	0	0.03	0	0	0	0	0	0	-0.03	0.05	0	0	0	0	-0.04	0.0	0	0.03	0	0	0	-0.0	0.0	0	-0.03	0	0	0	0	0.0	0.0	0	-0.01	0.0	0.04	0.0	0.0	0	0.0	0	0	0	0.0	0	0.04	0	0	0	-0.01	0	0	0	0	0.04	-0.01	0	0	0	-0.03	0.0	0	0.0	0.0	0	0	0	0.0	0.0	0	0	0	0	-0.01	0	0.04	0	0.0	0	0.0	0.04	0.0	-0.02	0	0	0	0.0	0.02	-0.06	0	0	0	0	0	0	0	0.0	0	0	0	0	0	0	0.0	-0.02	0	0	0	0	0	0	0.0	0	0	0	0.0	0.0	0.0	0	0	0	0	-0.0	0.0	0	0.0	0.04	0	0	0.02	-0.01	0	0	0.0	0	0.0	0.0	0.02	0	0	0	0	0	0	0	0	-0.01	0	0	0.0	0	0	0	0	0	0.0	0	-0.03	0.0	0.03	0	0.0	0	0.03	0	0.0	0	0	0	0	0	-0.01	-0.04	0	0	0.06	0	0	0	0.0	0.0	0	0	0	0	0.0	0	0.06	0	-0.04	0	0	-0.0	-0.01	0.01	0.01	0.0	0	-0.03	0	0.03	0	0.0	0	0	0.0	0.0	0	0.0	0.0	-0.01	0.01	0	0	0.0	0	-0.03	0.01	0.0	0	0.03	0.0	0	-0.1	0.0	-0.04	0.07	0.0	-0.06	0.0	0.03	0	0	-0.03	0	0	0	0.0	-0.01	0.0	0	0.0	0	0	0.0	0	0.0	0.0	0	0.0	0	0.0	0.0	0	0	0	0	0	0.0	0	0	0	0	0.0	-0.01	0.0	0	0.0	0	0	0	0	0.01	0	0.0	0	0	0	0.0	0.0	0	0	0	-0.04	0	0	0	0.0	0.0	0	0	0	0	0	0	0	0.02	-0.07	0.0	0.0	0	0	0.03	-0.01	0.0	0	0	0.04	0.02	0.0	0	-0.07	0	0.07	0.0	0.0	0.0	-0.02	0	0.07	-0.03	0.0	0.0	-0.06	0	0.0	0	0	0.0	0.05	-0.02	0	-0.01	0.0	0	0	0.0	0.03	0	-0.02	0	0.0	-0.02	0	0.0	0	0	0.02	0	0.02	0	8	0	0.0	0.0	0	0.0	0	0.05	0.0	0	0.0	0.0	0.03	0.0	0	0.0	0	0	0	0	0.0	-0.02	0.12	0.0	0	0	0.0	0.0	0	0	0	0.02	0	0.01	0.01	0.0	0.09	0	0	0	0	0	0	0.0	0	0.0	0.05	0	0.0	0	-0.02	0.03	0.0	0	0.0	0	0.03	0.0	0	0	-0.05	0.0	-0.02	0	0.0	0	0	0.0	0.0	0	0	0	0.0	0	0	0	0	0	0.0	0.0	0.0	0	0	0	-0.02	0	0.03	0.0	0.0	0.0	-0.04	-0.04	0	0	0.0	0	0	0	-0.08	0.0	0.01	0	0	0.0	-0.04	0.0	0	0.0	0	0	0	0.0	-0.0	0.0	0	0	0	0	0	0.0	0.01	0	0	0.01	0	0.0	-0.06	0	0	0.0	0	0.0	0.0	0.0	0	0	0	0	0	0	0	0	0	-0.03	0.03	-0.08	0	0	0.05	0.03	0.0	0	0	0	0	0	-0.01	0	0	0.0	0.0	0	0.0	0	0	0	-0.05	0.0	-0.03	0	0	0.02	0.0	0.0	0	0	-0.05	0.0	0.0	0.03	0	0	-0.01	0.0	0	0.06	0	0	0.0	0	0	0.0	0.02	-0.0	0.0	0	-0.03	0.0	0.0	0.02	-0.04	-0.05	0	0	0.07	0	0.0	0	0	-0.03	0.06	0	-0.0	0.0	0.0	0	0	0	0.0	0	0.04	0.0	0.09	0	-0.02	0.0	0	-0.05	-0.01	0	0	0	0	0	0	-0.06	0	0	0.01	0	0	0	0.0	0	-0.06	0.02	0	0	0	0	0	0.0	0	0.0	0	0.0	0	0	0	0.0	0.0	0	-0.06	0.0	0.0	0	0.01	0.0	0	0	0	0	0.04	-0.08	-0.04	0.0	0	0	0.0	0	0	0	0	0	0	0	0	0	0	0.0	0	0	0	0	0	0.0	0	0	0.0	0	-0.0	0.0	-0.03	0	0	-0.04	0.0	0	0	0.05	0.0	0.0	0	-0.01	0	0.0	0	0.01	0.0	0.0	0.0	-0.01	0.0	-0.01	-0.04	0.01	0	0	-0.03	0	0	0	0	0	0	-0.02	-0.01	0.04	0.02	0.0	0	0.04	0.0	0	0.0	0	0.0	0	-0.08	0.0	0.0	0	MONDO	0.0	0	-0.01	-0.03	-0.03	0	0.0	0	0	0	0.0	0	16	0.0	0.0	0	0	0	-0.0	0	0	0	0	0	0	0.0	0	-0.06	-0.04	-0.03	0.03	0	0.02	0	0	0	0.0	0	0.0	0	0	-0.05	0	0	0	0.01	0.0	0	-0.03	-0.06	-0.03	0.02	0	-0.04	-0.03	0	0.07	0	0.0	0	0.0	0.0	0	0.0	0.04	-0.02	0	0	0.0	0	0	0	0	0	0.0	0.0	0	-0.08	0	0.0	0	0	0.04	0	0	0.0	0	0.01	0.01	0	0	0	0	0.0	0.0	0.0	-0.0	-0.02	0.05	0.0	-0.07	-0.03	0	0.03	0	0.06	0	0	0.0	0.0	-0.04	0.0	-0.03	0	0	0	0	0	-0.0	0	0	0	0	0.0	-0.02	0.0	0.0	0	0	0.0	0	0.0	0	0	0.0	0	0	0	0.0	0	-0.01	0	0	0	0.0	0.05	0	0.0	0	0	0	0	0	0	0	0.04	0	0	0	0.0	0	0	-0.03	0	0	0.01	0	0.0	-0.01	0	-0.0	0.0	0	0	0	0	0	0	0.03	0.01	0.04	0.0	0.04	0.0	0.0	0.0	0.0	0	0.0	0	0	0.0	0	0	0	0	0	0	-0.02	0	-0.03	0	0	0	0.08	-0.0	0	0.0	0	-0.01	0	0	0	0.01	0	0	-0.08	0	-0.03	0.03	0	0	0.0	-0.03	0	0	0	0	0	0.0	0	0.01	0	-0.0	0	0	0	0.04	0.0	0.0	0	0.0	0	0	-0.0	0	0.0	0	0	0.25	0	0.0	0.04	0	0.0	0.02	-0.05	0.0	0.0	0	-0.04	0	0.05	0	0.08	0.03	0	0	0	0	0.0	0.03	0	-0.06	0	0.0	0	0	0.0	0	0.0	0.03	0.0	0	0.0	-0.03	0	0.0	0.0	0	0	0	0.0	0	0	0	0.0	-0.02	0	0.0	-0.05	0.0	0	0	0	0	-0.04	-0.01	0	0	0	0	-0.01	0	0.0	0	0	-0.05	0	0.03	0.0	0	0	-0.01	0	0.02	0	0.0	0.0	0	0	0	0	0	0	0.0	0.04	0	0.0	0	0	0	0	-0.02	0	0	0	0	-0.02	0.0	0	0	0	0	0	0.0	0.0	0.0	0	0	0	0.01	0	0	0.05	0	0.0	-0.1	-0.01	0.02	0	-0.05	0	-0.07	0.0	0	0	0	0	0	0	0.0	0	0	0	0	0.0	0	0	0	-0.01	0	0	0	0.0	0.0	0	0	0.0	0	0.0	0	0.02	-0.07	0.0	0	0	0.01	0.0	0.0	-0.03	-0.02	0	-0.02	0.0	0.02	0	0	0.01	0.0	0	0	0.0	0.0	0	0.02	0	-0.02	-0.01	-0.02	-0.01	0	0	0	0	0	0	-0.0	-0.02	0	0	0	0	0	0.0	-0.03	0.0	0.01	-0.0	0	-0.0	0.0	0	0	0	-0.02	0.05	-0.01	0	0	0.0	0.0	0	0.0	0.0	0	0	0	0	0	0	0.05	0	0.0	0	-0.02	0.03	0	0.04	0	0	-0.04	0	0.01	0	-0.03	0.0	-0.02	0	0	0.01	0.0	0.04	0	0.01	-0.01	0	0.02	0.02	0.0	0.02	0.01	0	-0.02	0	-0.0	0	0	0	0	0	0	0	0	0	-0.02	0.0	0	0	0	0	0	0	0	0	0	0	0	0	0.06	0	0.0	0	-0.01	-0.02	0.04	0.04	0	0	-0.02	0	0	0	0	0.0	0.0	0	0	-0.05	0.0	0	0	0	0	-0.06	0	0.0	0	0	0	0.0	0.0	0	0	0.0	-0.02	0	0	0.05	0	0.04	0.01	0	0.0	0.07	0.02	0	0	0	0	0	0	0	0	0	0.0	0	0.0	0	0	0	0.0	0.0	0	-0.07	0	-0.1	0	0.03	0.01	0.0	0	0	0.0	0.08	0	0.0	0.0	-0.06	0	0	0.0	0	0	0	-0.06	0.0	-0.01	0	0	0	0	0.02	0	-0.01	-0.01	0.0	-0.03	0	0	0	0	0	0.06	-0.02	0	0.0	0.03	0	0	0.0	-0.02	0	0.0	0	0	0.03	0	0	0	0	0	0.0	0	0	0.0	0	0	0	0.03	0	0	0	0	0	0	0	0.0	0.01	0	0.01	0	0	0.01	0.05	0.0	0	0	0	0	0.0	0	0.06	0.01	0	0	0	0	0	0	0	0.0	0	0.0	0	0	0.06	0	0.0	0	0.0	0	0.02	0	0	0	0	0	0	0	0	0	-0.01	0	0	-0.02	-0.01	0	0.0	0	0	-0.1	0	0.0	0	0	0.03	-0.01	0	0	0	0	0.0	0	-0.02	0	0	0.0	0.0	0.0	0.01	-0.08	0	0	-0.05	0	-0.01	0	0.0	0.04	0	0	0	0	0	0	0	0	0.0	0	0	0.0	0	0	-0.02	0.0	0	0	0.0	0	0	0.0	0.0	-0.02	0.02	0.05	-0.0	0	0.03	-0.03	0	0	-0.02	0.07	0	0.01	0.01	0	0	0	0.0	0.01	0	0.0	0	-0.0	-0.03	0.0	0	0	0.0	0	0	0	0	0	0	0	0	-0.01	0	-0.03	0	0	0.0	0	0.0	0.0	0	0	0	0	0.0	0.0	0	0	0.0	0.0	0	0.03	0	0.02	0	0	0	0.04	0.0	0.01	0.0	-0.04	0.0	0	0	0	0.0	0	0.0	-0.01	0.0	-0.03	0	0	0.01	0	0	0	0	0	0	0	0	0	0	0	0	0	-0.01	0	0	-0.0	-0.02	0.0	0	0	0.0	0	0	0	0	0.0	0	0	0	0.0	0	0.0	0.0	0	-0.02	0.04	-0.02	0	0	0	-0.03	0	0	0	0	-0.06	0.0	0	0	0	0	0	0	-0.03	-0.02	0.0	0	-0.02	0.04	0.0	-0.01	0.0	0	0.0	0	-0.08	0.0	-0.07	-0.02	0.0	0	-0.06	0	0	0	0.0	0	0	0	0	-0.06	0	0	0	-0.03	-0.02	0	0.0	0	-0.0	0.0	0.0	0.05	0	0	0	0	0.0	0.0	0	0	0.0	0.04	0.0	0	0.09	-0.01	0.0	0	0	0	0	-0.05	0	0	0	0	0	0.0	0.01	0	0	-0.02	0.03	0	0	0.0	0.01	0.0	0.03	0.0	0	0	-0.01	0	0.0	0	0	0	0	0	0.0	0	0	0	0.0	-0.01	0	0	0	0.0	0.0	0	0	0.06	0	0	0	-0.04	0.0	-0.01	0.0	0.02	0.0	0	0	0.0	-0.01	0.0	0	0	0	0.0	0.0	0.0	0	0	0	0.0	0	0.0	0.04	0.0	0	0	0	0	0	0	0	0.0	0	0.0	0	0.0	0	0	0	0.0	0	0	0.0	0	0.0	0	0	0	0.04	0.03	0	0	0.02	-0.02	0	0.08	0	0	0	0	0.02	0.02	0	-0.03	0	-0.08	0.07	0	0.0	0	-0.01	0.0	0	0	0	0	0	0.0	0	0	0	0	0	0.0	0	0	0.0	0	0	0.07	0	-0.06	0	0	0	0	0	0	0	0	0	0	-0.0	0	0	0.0	0	0.0	0	0	0	0	0	0	-0.02	0.0	0.0	-0.04	0	0	0	0.02	0.0	0.0	0	0	-0.1	0	-0.01	0.04	-0.04	0.0	0	0.04	0.0	0	0.0	0	0.04	-0.01	2	0	0	0	0.0	0.0	0.02	0	0.0	0	0.0	0	0	0	0	0	-0.04	0.0	0.0	0.0	0	0.0	0.04	0	0	0	0	0	0	0	0	-0.05	-0.01	0	0	0	0	0.0	0.02	0	0	0	0	0	0	-0.04	0	0	-0.05	0.0	-0.01	0	0.0	0.0	0	0.02	0	0	0	-0.05	0.06	0	-0.01	0	0	0	-0.02	0.0	0.0	0	0	0.0	0	0	0	0	0	0	0	0	0	0	0	0	0	0	0.0	0.01	-0.02	0	0	0	0	-0.03	-0.03	0	0	0.01	0.0	0	0.0	0.0	0	0	0	0.01	0	0	0	0	-0.02	0.0	0	0	0	-0.02	-0.04	0.0	0	0	0.02	0	0	0	-0.03	0	0	0	0.02	0	0.0	0	0	0	0.01	0	0	0	-0.04	0	0	0	-0.01	0	0	0	0	0.0	0	0	0.0	0.01	0	0	-0.01	-0.0	0.0	0	0	-0.05	0	0	0	0	0.0	0	0.0	0.01	0.02	0.0	0	0	0.01	-0.04	0	0.0	0	0	0	0	0.0	0	0.06	0	0.03	0	0	0	0	0	0.02	0	0	0	0	0	-0.03	0	0.02	0	0	0	0.0	0.0	0.01	0.0	0	0	0	0	0	0	0	0.03	0.0	-0.03	0	0.0	-0.01	0.0	-0.08	-0.03	-0.02	0.05	0.0	0	0	0	0	0.0	0.03	0.0	0.0	0	0.0	0	0	-0.01	0	0.0	0	0.0	0.0	0	0	0	0.0	0.06	0	0	-0.08	0	0.0	0	-0.01	0	0	0	0	0.0	0.0	-0.03	0	0	0	0	-0.03	0.0	0.03	0	0	0.0	-0.01	0	0	0.02	0.0	0.0	0	0	0	0	-0.01	0.0	0	0	0	0.08	0	0	0.0	0.04	0.0	-0.02	0	0	-0.01	0	0.04	0.03	0.0	0	0	0	0	0	0	0	0.0	0	0.1	0.0	0	-0.0	0	0	0.0	0	0	0	0.0	0.01	0.0	0.0	0	0	0	0	0	-0.02	0	0	0	-0.02	0	0	0	0	0	0.0	0.0	0.0	0	0	0	0.0	0	0	0.0	0	0	0	0	0	0	-0.04	-0.05	0	0	-0.01	0.0	0.0	0	0	0	0.0	0	0	0	0	0	0.0	0.0	0.07	0.0	0	0	0	0	0	-0.04	-0.03	0	0	0	0	0	0	0.0	0	0.0	0	-0.3	0.07	0	0	0	0.01	0	0	0.0	0.01	0.01	0	-0.03	0.0	0	0	0	0	0.0	0.0	0	0	-0.09	0.0	0.0	0.0	0.0	-0.0	0.0	0	0	0	-0.04	1	0.0	0.01	-0.03	0	0	0.0	0.0	0.0	0	0.01	0.0	0	0.0	-0.0	0	0.0	-0.01	0.0	0	0.03	0.0	0	0	0	0.0	0	0.0	0	0	0.0	0	0	0	0	0	-0.02	0	0.03	0	0	0.05	0.0	0	0	0.01	0.03	0.04	0.0	0	0	0	0	-0.05	0	-0.02	-0.01	-0.0	-0.02	0	0.0	0	0	0.0	-0.03	0	0.0	0	-0.11	0	0	0	0	-0.03	0.03	0.0	0	0.08	0.05	0.0	0	0	0.01	-0.04	-0.01	0.0	0	0	0.0	-0.01	0	0	0.0	0.0	0.0	0	0	3	0	0	0	0	0.02	0	-0.01	0	0	0.0	0.0	0	0	0	0	-0.02	-0.03	-0.0	-0.03	0.0	0	0	0.01	-0.01	0	0	0.08	0.0	0	-0.01	0	0	0	0.04	0	0	0	0	0	0	-0.03	0	0.04	0	0	-0.02	0.03	0.0	0.0	0	0.0	-0.03	-0.07	0.01	0	0	0	0	0	0	0	0.0	0	0.0	-0.04	0	0	0	-0.01	0.0	0	0	0.0	0	0	0.03	0.02	0.0	0.05	0.0	0	0	0.0	0	0.03	0	0	0.0	0	0	0	0	0.11	0.04	0.0	0.04	0.02	0.07	0	0	-0.03	0.0	0	-0.02	0.0	-0.01	0.0	0	0	0	0	0	0.0	-0.0	0	0	0.0	0.0	0.0	0	0.0	0	0	0.01	0.02	0	0	-0.03	0	0.0	0	0.01	0	-0.03	0	0.0	0	0	0	0	0	0	0.01	-0.02	0	-0.02	0	0	0	0	-0.05	-0.0	0	0.0	0.0	0	0	0	-0.02	0	0	0	0	0	0.02	0.07	-0.0	0	0.07	-0.02	0	0.05	0.0	0.0	0	0	0.0	0	0.01	0.0	0.0	-0.03	0.03	0.05	0.0	0	-0.06	0	0.03	0	0	1	0.8
regulation of neutrophil aggregation	0	0	0.0	0	0.0	-0.02	0	0.02	0	0	0	-0.0	0	0.0	0	0	-0.02	0.0	0.0	0.02	0.0	0	0.01	0	0	0.0	-0.04	0	0	-0.0	-0.0	0	0	0	0	0	0	0	0	0	0.06	0	0.0	-0.05	0.02	0	-0.03	0.07	0.02	0.01	0.0	0	-0.02	-0.03	0	0.04	0.0	0.02	0	0	0	0	0.01	-0.03	0.0	0	0	0	0	0	0	0	0	0.0	0	-0.01	0	0.0	0.06	0.0	0.0	0	0	0	0	0	-0.06	0	0.01	-0.15	0	0	0.0	0	0.07	0	0	0	0.0	-0.02	0	-0.02	0.0	0.0	0	-0.04	0	0.0	0.0	0	0	0.0	0	0.02	-0.0	0.05	0	0.02	0	0.0	0	0	0.0	0.0	0	0	0	-0.01	-0.03	0	0.0	0.06	-0.0	0.0	0.04	0	0	0.0	0	0	0	0.0	0	-0.0	0	-0.02	-0.01	0	0	-0.01	0	0	0.0	0	-0.01	0	0.0	0.03	0	0	0.0	0	0	0.0	0	0	0.0	0.0	0	0	0	0.09	-0.01	0	0	0	0	0	0	0	0	0.0	0	0.0	-0.04	-0.0	0	0	0	0.0	0	-0.12	0	0.02	0	0.05	0	0	-0.03	0.04	0.0	0	-0.04	0.0	0.0	0	0	0.0	-0.05	0	0	0.0	0	0	0	0	0	0	0	0	0	0	0	-0.04	0	0	0	0.02	0.08	0	0.0	0	0.0	0.0	0	0.01	0.05	-0.06	0.0	0	0	0	0	0	0	0.0	0	0	-0.02	-0.01	-0.06	0	-0.01	0.0	0.01	0	0	0	0	0.0	0	0	0.0	-0.01	0.02	0.0	0.0	-0.11	0	-0.05	0	0.0	0	0	0	0.02	0.0	0	0	0	0.0	0	0.01	0	-0.02	0.0	0	0	0	0.0	0	0	-0.02	-0.01	0	0	0.05	0.0	0	-0.02	0	0	0.0	0	0	-0.03	0	0	0	0	0.0	0	0	0.0	0	0	0.02	0	0	-0.01	0.01	0	-0.03	0	0	0.03	0	0.02	0	0.0	0.0	0	0	0	0.0	0	0.0	0	0	0	0.0	0	0.0	0	0.05	0.0	0	0	-0.02	0.0	0	0	0	0	0.02	2	0.04	0.0	0	0	0	0.0	0.03	0.06	0	-0.01	0	0.0	0.03	0	-0.02	0	0	-0.03	-0.02	0	0	0.02	0	0.01	0	0	0	0	0	0	-0.05	0	-0.0	0.0	0.0	0.06	0.0	0	-0.03	0.0	0	0	0	0	0	0	0	0	0.03	0	0	0	0	0	0	0.0	0	0.0	0	0	0	-0.03	-0.06	0.0	0.02	0	0.06	0	0.0	0	0.01	-0.01	-0.0	0	-0.02	0	0	-0.03	0.02	0.0	0.0	0.0	0	0	0	-0.01	0.0	0	0.0	0	0.0	-0.03	0	-0.06	0	-0.06	0	0	0	0	0	0	0.02	0.01	0	0	0	0	0.03	0.0	0	0.01	0	0	0	-0.02	0.0	0	0.02	0	0	0	0	0.0	0.0	0	-0.03	0.0	0.01	0.0	0.0	0	0.0	0	0	0	0.0	0	-0.03	0	0	0	-0.06	0	0	0	0	-0.05	0.0	0	0	0	-0.01	-0.03	0	0.0	0.0	0	0	0	0.0	0.0	0	0	0	0	0.03	0	0.02	0	0.0	0	0.0	0.03	0.0	0.04	0	0	0	0.0	0.0	-0.02	0	0	0	0	0	0	0	0.0	0	0	0	0	0	0	0.0	-0.01	0	0	0	0	0	0	0.0	0	0	0	0.0	0.0	0.0	0	0	0	0	0.02	0.0	0	0.0	0.03	0	0	0.01	-0.0	0	0	0.0	0	0.0	0.0	0.02	0	0	0	0	0	0	0	0	0.02	0	0	0.0	0	0	0	0	0	0.0	0	0.04	0.0	-0.0	0	0.0	0	-0.03	0	0.0	0	0	0	0	0	0.02	-0.07	0	0	0.01	0	0	0	0.0	0.0	0	0	0	0	0.0	0	-0.06	0	0.02	0	0	0.0	0.04	-0.01	-0.07	0.0	0	-0.01	0	0.01	0	0.0	0	0	0.0	0.0	0	0.0	0.0	0.05	-0.07	0	0	0.0	0	-0.02	0.02	0.0	0	-0.02	0.0	0	0.06	0.0	-0.02	-0.03	0.0	0.1	0.0	-0.04	0	0	0.02	0	0	0	0.0	-0.02	0.0	0	0.0	0	0	0.0	0	0.0	0.0	0	0.0	0	0.0	0.0	0	0	0	0	0	0.0	0	0	0	0	0.0	-0.04	0.0	0	0.0	0	0	0	0	0.04	0	0.0	0	0	0	0.0	0.0	0	0	0	0.02	0	0	0	0.0	0.0	0	0	0	0	0	0	0	-0.0	0.0	0.0	0.0	0	0	-0.02	-0.03	0.0	0	0	-0.09	-0.01	0.0	0	0.01	0	0.04	0.0	0.0	0.0	-0.06	0	-0.04	0.05	0.0	0.0	0.06	0	0.0	0	0	0.0	-0.02	0.06	0	-0.01	0.0	0	0	0.0	-0.08	0	0.03	0	0.0	0.05	0	0.0	0	0	-0.0	0	-0.01	0	2	0	0.0	0.0	0	0.0	0	-0.08	0.0	0	0.0	0.0	0.03	0.0	0	0.0	0	0	0	0	0.02	0.01	0.01	0.0	0	0	0.0	0.0	0	0	0	0.05	0	-0.03	0.03	0.0	-0.02	0	0	0	0	0	0	0.0	0	0.0	0.02	0	0.0	0	0.01	-0.04	0.0	0	0.0	0	-0.04	0.0	0	0	-0.01	0.0	-0.02	0	0.0	0	0	-0.06	0.0	0	0	0	0.01	0	0	0	0	0	0.0	0.0	0.0	0	0	0	-0.02	0	0.02	0.0	0.0	0.0	0.0	0.01	0	0	0.0	0	0	0	0.09	0.0	-0.06	0	0	0.0	-0.07	0.0	0	0.0	0	0	0	0.0	-0.02	0.0	0	0	0	0	0	0.0	-0.0	0	0	-0.01	0	0.0	0.01	0	0	0.0	0	0.0	0.02	0.0	0	0	0	0	0	0	0	0	0	0.02	-0.0	-0.01	0	0	-0.08	-0.01	0.0	0	0	0	0	0	-0.0	0	0	0.0	0.0	0	0.0	0	0	0	0.0	0.0	-0.02	0	0	-0.03	0.0	0.0	0	0	-0.03	0.0	0.0	-0.01	0	0	-0.01	0.0	0	0.04	0	0	0.0	0	0	0.0	0.01	-0.02	0.0	0	-0.03	0.0	0.0	-0.01	-0.05	0.0	0	0	0.03	0	0.0	0	0	0.04	0.01	0	-0.01	0.0	0.0	0	0	0	0.0	0	0.03	0.0	-0.03	0	0.02	0.0	0	0.01	-0.08	0	0	0	0	0	0	0.04	0	0	0.03	0	0	0	-0.02	0	-0.06	-0.0	0	0	0	0	0	0.0	0	0.0	0	0.0	0	0	0	0.0	0.0	0	-0.0	0.0	-0.0	0	0.04	0.0	0	0	0	0	-0.05	-0.02	-0.0	0.0	0	0	0.0	0	0	0	0	0	0	0	0	0	0	0.0	0	0	0	0	0	0.1	0	0	0.0	0	-0.0	0.0	0.04	0	0	-0.01	0.0	0	0	-0.05	0.0	0.0	0	0.13	0	0.0	0	0.01	0.0	0.0	0.0	0.02	0.0	0.05	0.03	0.01	0	0	0.04	0	0	0	0	0	0	-0.07	0.05	-0.01	0.05	0.0	0	-0.04	0.0	0	0.0	0	0.0	0	0.0	0.0	0.0	0	GO	0.0	0	-0.0	0.0	-0.0	0	0.0	0	0	0	0.0	0	14	0.0	0.0	0	0	0	-0.0	0	0	0	0	0	0	0.0	0	-0.05	-0.03	-0.01	-0.02	0	-0.01	0	0	0	0.05	0	0.0	0	0	0.0	0	0	0	-0.03	0.0	0	0.04	-0.06	-0.07	0.04	0	-0.01	-0.02	0	-0.0	0	0.0	0	0.0	0.0	0	0.0	-0.09	0.01	0	0	0.06	0	0	0	0	0	0.0	0.0	0	-0.07	0	0.0	0	0	0.0	0	0	0.0	0	0.0	-0.04	0	0	0	0	0.0	0.0	0.0	0.02	-0.01	0.02	0.0	-0.01	-0.08	0	0.01	0	-0.02	0	0	0.0	0.0	0.0	0.0	0.03	0	0	0	0	0	-0.01	0	0	0	0	0.0	-0.1	0.0	0.0	0	0	0.0	0	0.0	0	0	0.0	0	0	0	0.0	0	-0.01	0	0	0	0.0	0.06	0	0.0	0	0	0	0	0	0	0	0.03	0	0	0	0.0	0	0	-0.01	0	0	0.02	0	0.0	-0.0	0	-0.04	0.0	0	0	0	0	0	0	0.02	0.01	0.02	0.0	-0.03	0.0	0.0	0.0	0.0	0	0.0	0	0	0.0	0	0	0	0	0	0	-0.01	0	0.02	0	0	0	-0.08	0.05	0	0.0	0	0.04	0	0	0	-0.03	0	0	-0.01	0	0.06	0.05	0	0	0.0	-0.04	0	0	0	0	0	0.0	0	0.01	0	0.02	0	0	0	-0.02	0.0	0.0	0	0.0	0	0	-0.02	0	0.0	0	0	0.0	0	0.0	-0.01	0	0.0	0.05	-0.05	0.0	0.0	0	-0.03	0	-0.05	0	0.0	0.09	0	0	0	0	0.0	-0.01	0	0.01	0	0.0	0	0	0.0	0	0.0	0.0	0.0	0	0.0	0.02	0	0.0	0.0	0	0	0	0.0	0	0	0	0.0	-0.07	0	0.0	-0.05	0.0	0	0	0	0	0.06	-0.01	0	0	0	0	-0.04	0	0.0	0	0	0.03	0	0.01	-0.0	0	0	-0.02	0	-0.02	0	0.0	0.0	0	0	0	0	0	0	-0.02	0.02	0	0.0	0	0	0	0	0.06	0	0	0	0	0.0	0.0	0	0	0	0	0	0.0	0.0	0.0	0	0	0	-0.0	0	0	0.01	0	0.0	0.08	0.01	0.0	0	-0.0	0	-0.09	0.0	0	0	0	0	0	0	0.0	0	0	0	0	0.0	0	0	0	0.06	0	0	0	0.0	0.0	0	0	0.0	0	0.0	0	-0.02	0.04	0.0	0	0	-0.02	0.0	0.0	-0.0	-0.02	0	-0.04	0.0	0.01	0	0	0.01	0.03	0	0	0.0	0.0	0	0.02	0	-0.02	0.06	0.01	-0.07	0	0	0	0	0	0	-0.0	0.02	0	0	0	0	0	0.0	0.06	0.0	0.0	-0.05	0	0.03	0.0	0	0	0	0.02	-0.02	0.1	0	0	0.0	0.0	0	0.0	0.0	0	0	0	0	0	0	-0.02	0	0.0	0	0.01	-0.01	0	0.0	0	0	0.01	0	0.02	0	0.04	0.0	-0.02	0	0	0.06	-0.03	-0.0	0	0.04	0.02	0	-0.0	-0.05	0.0	0.05	0.05	0	0.03	0	0.0	0	0	0	0	0	0	0	0	0	-0.01	0.0	0	0	0	0	0	0	0	0	0	0	0	0	-0.03	0	-0.05	0	-0.03	0.03	-0.09	-0.03	0	0	-0.0	0	0	0	0	0.0	0.0	0	0	-0.01	0.0	0	0	0	0	0.06	0	0.0	0	0	0	0.0	-0.02	0	0	0.0	0.05	0	0	-0.05	0	0.01	0.01	0	0.0	0.07	-0.04	0	0	0	0	0	0	0	0	0	0.0	0	0.0	0	0	0	-0.0	0.0	0	0.02	0	0.03	0	-0.01	0.02	0.0	0	0	0.0	0.02	0	0.0	0.0	0.03	0	0	0.06	0	0	0	0.01	0.0	-0.06	0	0	0	0	0.05	0	-0.05	-0.01	0.0	0.04	0	0	0	0	0	0.02	0.1	0	0.0	-0.01	0	0	0.0	-0.05	0	0.0	0	0	-0.01	0	0	0	0	0	0.0	0	0	0.0	0	0	0	0.03	0	0	0	0	0	0	0	0.0	-0.03	0	0.02	0	0	0.01	-0.01	-0.03	0	0	0	0	0.0	0	-0.01	-0.04	0	0	0	0	0	0	0	0.0	0	0.0	0	0	0.03	0	0.0	0	0.0	0	0.0	0	0	0	0	0	0	0	0	0	0.0	0	0	0.0	0.03	0	0.0	0	0	-0.02	0	-0.01	0	0	0.02	-0.04	0	0	0	0	0.0	0	0.01	0	0	0.0	0.0	0.0	-0.0	-0.0	0	0	0.08	0	-0.0	0	0.0	0.05	0	0	0	0	0	0	0	0	0.0	0	0	0.0	0	0	0.03	0.0	0	0	0.0	0	0	0.0	0.0	0.02	-0.04	-0.04	-0.07	0	0.02	-0.0	0	0	-0.01	-0.04	0	-0.01	0.08	0	0	0	0.0	-0.01	0	0.0	0	0.03	0.01	0.0	0	0	0.0	0	0	0	0	0	0	0	0	0.03	0	-0.0	0	0	0.0	0	0.0	0.0	0	0	0	0	0.0	0.0	0	0	-0.03	0.0	0	0.01	0	-0.02	0	0	0	0.06	-0.0	0.03	0.0	0.04	0.0	0	0	0	0.0	0	0.0	-0.02	0.0	0.02	0	0	0.04	0	0	0	0	0	0	0	0	0	0	0	0	0	-0.03	0	0	-0.0	-0.04	0.0	0	0	0.0	0	0	0	0	0.0	0	0	0	0.0	0	0.0	0.0	0	0.02	0.1	-0.04	0	0	0	-0.01	0	0	0	0	0.02	0.0	0	0	0	0	0	0	-0.02	0.03	0.0	0	-0.02	0.01	0.0	-0.08	0.0	0	0.0	0	0.02	0.0	0.01	0.03	0.0	0	-0.01	0	0	0	0.01	0	0	0	0	-0.05	0	0	0	-0.02	0.01	0	0.0	0	-0.02	0.0	0.0	0.01	0	0	0	0	0.0	0.0	0	0	0.0	0.03	0.0	0	-0.06	-0.01	0.0	0	0	0	0	0.05	0	0	0	0	0	0.0	0.05	0	0	-0.01	0.01	0	0	0.0	-0.04	0.0	-0.04	0.0	0	0	-0.04	0	0.0	0	0	0	0	0	0.0	0	0	0	0.0	-0.03	0	0	0	0.0	0.0	0	0	-0.02	0	0	0	0.01	0.0	-0.01	-0.01	-0.0	0.0	0	0	0.0	0.01	0.0	0	0	0	0.0	-0.05	0.0	0	0	0	0.0	0	0.0	0.01	0.0	0	0	0	0	0	0	0	0.0	0	0.0	0	0.0	0	0	0	0.0	0	0	0.0	0	0.0	0	0	0	0.0	0.03	0	0	0.02	0.01	0	0.02	0	0	0	0	0.0	-0.04	0	-0.04	0	-0.01	-0.05	0	0.0	0	0.02	0.0	0	0	0	0	0	0.0	0	0	0	0	0	0.0	0	0	0.0	0	0	0.0	0	0.01	0	0	0	0	0	0	0	0	0	0	-0.0	0	0	0.0	0	0.0	0	0	0	0	0	0	0.03	0.0	0.0	0.03	0	0	0	0.04	0.0	0.0	0	0	-0.01	0	-0.01	0.05	-0.08	0.0	0	-0.03	0.0	0	0.0	0	0.02	0.05	0	0	0	0	0.0	0.0	-0.04	0	0.0	0	0.0	0	0	0	0	0	0.05	-0.05	0.0	0.0	0	0.0	-0.03	0	0	0	0	0	0	0	0	0.02	0.06	0	0	0	0	0.0	-0.01	0	0	0	0	0	0	0.01	0	0	0.06	0.0	0.01	0	0.0	0.0	0	-0.01	0	0	0	0.0	-0.01	0	0.06	0	0	0	-0.0	0.0	0.0	0	0	0.0	0	0	0	0	0	0	0	0	0	0	0	0	0	0	0.0	-0.04	0.0	0	0	0	0	0.0	0.04	0	0	0.05	0.0	0	0.0	0.0	0	0	0	0.08	0	0	0	0	-0.02	0.0	0	0	0	-0.02	0.02	0.0	0	0	0.01	0	0	0	-0.01	0	0	0	0.07	0	0.0	0	0	0	-0.05	0	0	0	0.06	0	0	0	0.0	0	0	0	0	0.0	0	0	0.0	-0.01	0	0	0.01	0.03	0.0	0	0	0.0	0	0	0	0	0.0	0	0.0	-0.01	-0.03	0.0	0	0	-0.02	-0.03	0	0.0	0	0	0	0	0.0	0	0.01	0	-0.06	0	0	0	0	0	-0.01	0	0	0	0	0	-0.01	0	0.08	0	0	0	0.0	0.0	-0.05	0.0	0	0	0	0	0	0	0	-0.06	0.0	0.02	0	0.0	-0.01	0.0	0.07	-0.05	-0.01	-0.02	0.0	0	0	0	0	0.0	0.02	0.0	0.0	0	0.0	0	0	-0.01	0	0.0	0	0.0	0.0	0	0	0	0.03	0.03	0	0	0.05	0	0.0	0	0.01	0	0	0	0	0.0	0.0	0.0	0	0	0	0	-0.03	0.0	-0.03	0	0	0.0	-0.03	0	0	-0.03	0.0	0.0	0	0	0	0	-0.0	0.0	0	0	0	-0.02	0	0	0.03	-0.06	0.0	-0.02	0	0	-0.01	0	0.04	0.04	0.0	0	0	0	0	0	0	0	0.0	0	0.05	0.0	0	0.01	0	0	0.0	0	0	0	0.0	-0.05	0.0	0.02	0	0	0	0	0	-0.02	0	0	0	-0.02	0	0	0	0	0	0.0	0.0	0.0	0	0	0	0.0	0	0	0.0	0	0	0	0	0	0	-0.02	-0.0	0	0	0.02	0.0	0.0	0	0	0	0.0	0	0	0	0	0	0.0	0.0	-0.01	0.0	0	0	0	0	0	0.02	0.02	0	0	0	0	0	0	0.0	0	0.0	0	-0.3	-0.03	0	0	0	0.01	0	0	0.0	-0.01	-0.03	0	0.01	0.0	0	0	0	0	0.0	0.0	0	0	-0.01	0.0	-0.02	0.0	0.0	-0.01	0.03	0	0	0	-0.03	1	0.0	0.03	0.08	0	0	0.0	-0.04	0.0	0	0.05	0.0	0	0.0	0.02	0	0.0	0.02	0.0	0	-0.01	0.0	0	0	0	0.0	0	0.0	0	0	0.0	0	0	0	0	0	0.02	0	0.06	0	0	0.02	0.0	0	0	-0.01	-0.03	0.03	0.0	0	0	0	0	0.02	0	-0.01	-0.06	0.01	-0.01	0	0.0	0	0	0.0	-0.0	0	0.0	0	0.08	0	0	0	0	-0.01	0.0	0.0	0	-0.03	-0.0	0.0	0	0	-0.02	0.04	0.02	0.0	0	0	0.0	-0.02	0	0	0.0	0.0	0.0	0	0	3	0	0	0	0	0.02	0	0.04	0	0	0.0	0.0	0	0	0	0	0.03	-0.02	0.05	-0.01	0.0	0	0	-0.1	-0.06	0	0	-0.05	0.0	0	0.03	0	0	0	-0.02	0	0	0	0	0	0	-0.0	0	0.02	0	0	0.04	-0.01	0.0	0.0	0	-0.02	-0.01	0.06	0.03	0	0	0	0	0	0	0	0.0	0	-0.04	-0.01	0	0	0	0.05	0.0	0	0	0.0	0	0	-0.05	0.02	0.0	0.02	0.0	0	0	0.0	0	0.09	0	0	0.0	0	0	0	0	-0.04	-0.0	0.0	-0.01	0.04	-0.01	0	0	-0.01	0.0	0	0.01	0.0	0.03	0.0	0	0	0	0	0	0.0	-0.03	0	0	0.0	0.04	0.0	0	0.0	0	0	0.03	0.03	0	0	-0.05	0	0.0	0	-0.08	0	-0.03	0	0.0	0	0	0	0	0	0	-0.03	0.02	0	-0.02	0	0	0	0	-0.02	0.04	0	0.0	0.0	0	0	0	-0.02	0	0	0	0	0	0.01	-0.07	0.0	0	-0.03	0.0	0	0.04	0.0	0.0	0	0	0.0	0	0.04	0.0	0.0	0.05	0.0	-0.02	0.0	0	0.07	0	-0.07	0	0	1	0.8
epileptic encephalopathy	0	0	0.0	0	0.0	-0.01	0	0.02	0	0	0	0.02	0	0.0	0	0	0.06	0.0	0.0	0.02	0.0	0	0.04	0	0	0.61	0.01	0	0	0.04	0.04	0	0	0	0	0	0	0	0	0	0.07	0	0.0	0.01	-0.0	0	-0.0	0.03	-0.01	-0.01	0.0	0	0.04	0.04	0	0.0	0.0	0.02	0	0	0	0	-0.03	0.04	0.0	0	0	0	0	0	0	0	0	0.0	0	-0.02	0	0.0	-0.05	0.0	0.0	0	0	0	0	0	0.04	0	-0.01	-0.03	0	0	0.0	0	0.02	0	0	0	0.0	0.01	0	0.01	0.0	0.0	0	-0.0	0	0.0	0.0	0	0	0.0	0	0.03	-0.02	0.05	0	0.0	0	0.02	0	0	0.0	0.0	0	0	0	-0.0	-0.07	0	0.0	0.01	0.04	0.0	0.0	0	0	0.0	0	0	0	0.0	0	-0.0	0	0.01	-0.03	0	0	-0.01	0	0	0.0	0	0.01	0	0.55	0.02	0	0	0.0	0	0	0.0	0	0	0.0	0.0	0	0	0	0.01	0.06	0	0	0	0	0	0	0	0	0.0	0	0.0	-0.03	0.01	0	0	0	0.0	0	0.03	0	0.02	0	0.01	0	0	-0.01	-0.06	0.0	0	-0.01	0.0	0.0	0	0	0.0	0.03	0	0	0.03	0	0	0	0	0	0	0	0	0	0	0	-0.01	0	0	0	0.04	-0.03	0	0.0	0	0.0	0.0	0	-0.07	0.04	-0.02	0.0	0	0	0	0	0	0	-0.02	0	0	0.07	-0.03	-0.02	0	0.01	0.0	0.01	0	0	0	0	0.0	0	0	0.38	0.04	-0.01	0.0	0.0	0.0	0	0.02	0	0.0	0	0	0	0.02	0.0	0	0	0	0.0	0	-0.02	0	0.05	0.0	0	0	0	0.01	0	0	0.0	-0.02	0	0	-0.04	0.0	0	0.03	0	0	0.0	0	0	0.03	0	0	0	0	0.0	0	0	0.0	0	0	0.04	0	0	-0.01	0.01	0	-0.03	0	0	0.01	0	0.01	0	0.0	0.0	0	0	0	0.0	0	0.0	0	0	0	0.0	0	0.0	0	-0.07	0.01	0	0	0.03	0.0	0	0	0	0	-0.02	4	-0.0	0.12	0	0	0	0.0	-0.09	0.01	0	0.07	0	0.0	-0.05	0	-0.0	0	0	-0.09	0.03	0	0	0.01	0	-0.07	0	0	0	0	0	0	-0.05	0	-0.03	0.0	0.0	0.03	0.0	0	0.0	0.0	0	0	0	0	0	0	0	0	-0.01	0	0	0	0	0	0	0.0	0	0.0	0	0	0	0.02	-0.03	0.0	-0.01	0	0.03	0	0.0	0	-0.03	-0.04	-0.01	0	0.0	0	0	0.01	0.05	0.0	0.0	0.0	0	0	0	0.06	0.0	0	0.0	0	0.0	-0.04	0	0.05	0	0.04	0	0	0	0	0	0	0.01	0.04	0	0	0	0	0.01	0.0	0	0.03	0	0	0	0.05	0.0	0	-0.04	0	0	0	0	0.01	0.0	0	0.01	0.0	0.04	0.0	0.0	0	0.0	0	0	0	0.0	0	0.01	0	0	0	0.03	0	0	0	0	-0.06	0.03	0	0	0	0.06	-0.07	0	0.0	0.0	0	0	0	0.0	0.0	0	0	0	0	-0.06	0	-0.02	0	0.0	0	0.0	0.0	0.0	-0.03	0	0	0	0.0	0.0	-0.01	0	0	0	0	0	0	0	0.0	0	0	0	0	0	0	0.0	0.01	0	0	5307	0	0	0	0.0	0	0	0	0.0	0.0	0.0	0	0	0	0	0.06	0.0	0	0.0	0.01	0	0	-0.07	-0.03	0	0	0.0	0	0.0	0.0	0.03	0	0	0	0	0	0	0	0	-0.01	0	0	0.0	0	0	0	0	0	0.5	0	-0.02	0.0	-0.04	0	0.0	0	0.01	1	0.0	0	0	0	0	0	-0.02	-0.06	0	0	0.01	0	0	0	0.0	0.0	0	0	0	0	0.0	0	0.07	0	-0.05	0	0	0.06	-0.04	-0.02	-0.01	0.0	0	-0.07	0	0.03	0	0.0	0	0	0.0	0.0	0	0.0	0.0	-0.06	0.03	0	0	0.0	0	0.0	0.01	0.0	0	0.03	0.0	0	-0.05	0.0	-0.04	0.01	0.0	-0.03	0.0	0.0	0	0	-0.08	0	0	0	0.0	-0.03	0.0	0	0.0	0	0	0.0	0	0.0	0.0	0	0.0	0	0.0	0.0	0	0	0	0	0	0.0	0	0	0	0	0.0	-0.04	0.0	0	0.0	0	0	0	0	-0.02	0	0.0	0	0	0	0.0	0.0	0	0	0	0.0	0	0	0	0.0	0.0	0	0	0	0	0	0	0	-0.01	-0.04	0.0	0.0	0	0	0.03	0.01	0.0	0	0	0.02	0.01	0.0	0	0.02	0	-0.01	0.37	0.0	0.03	-0.03	0	-0.02	0.0	0.0	0.0	-0.01	0	0.0	0	0	0.0	0.04	0.07	0	0.02	0.0	0	0	0.0	-0.08	0	0.04	0	0.0	0.01	0	0.0	0	0	-0.03	0	-0.05	0	4	0	0.0	0.0	0	0.48	0	-0.02	0.0	0	0.0	1.0	0.02	0.0	0	0.0	0	0	0	0	-0.01	-0.05	0.03	0.0	0	0	0.0	0.0	0	0	0	-0.02	0	0.03	-0.05	27.49	-0.06	0	0	0	0	0	0	0.0	0	0.62	0.03	0	0.0	0	-0.02	-0.01	0.0	0	0.0	0	0.03	0.0	0	0	-0.05	0.0	-0.01	0	0.0	0	0	0.03	0.0	0	0	0	-0.04	0	0	0	0	0	0.0	0.0	0.0	0	0	0	0.03	0	-0.01	0.0	0.0	0.0	0.03	0.11	0	0	0.0	0	0	0	-0.02	0.0	0.03	0	0	0.0	0.02	0.0	0	0.0	0	0	0	0.0	-0.01	0.0	0	0	0	0	0	0.0	0.04	113	0	0.02	0	0.0	-0.0	0	0	0.0	0	0.0	0.04	0.0	0	0	0	0	0	0	0	0	0	-0.03	0.02	-0.07	0	0	0.05	-0.06	0.0	0	0	0	0	0	0.01	0	0	0.0	0.0	0	0.0	0	0	0	0.02	0.0	0.01	0	0	-0.08	0.0	0.0	0	0	0.0	0.0	0.0	-0.02	0	0	0.01	0.0	0	-0.07	0	0	0.0	0	0	0.0	0.0	-0.05	0.0	0	0.04	0.0	0.0	-0.06	0.01	-0.0	0	0	-0.01	0	0.03	0	0	0.01	0.02	0	-0.0	0.12	0.0	0	0	0	0.0	0	0.03	0.0	-0.01	0	0.01	0.03	0	-0.06	0.02	0	0	0	0	0	0	0.03	0	0	-0.03	0	0	0	0.05	0	0.03	-0.01	0	0	0	0	0	0.0	0	0.0	0	0.0	0	0	0	0.0	0.01	0	-0.04	0.0	0.04	0	0.07	0.0	0	0	0	0	-0.03	0.03	-0.01	0.0	0	0	0.0	0	0	0	0	0	0	0	0	0	0	0.0	0	0	0	0	0	-0.03	0	0	0.0	0	0.03	0.0	0.01	0	0	0.02	0.0	0	0	-0.01	0.0	0.0	0	0.01	0	0.0	0	0.03	0.0	0.0	0.0	0.04	0.0	0.04	0.01	-0.05	0	0	0.0	0	0	0	0	0	0	-0.01	-0.02	0.03	-0.0	0.0	0	0.09	0.0	0	0.0	0	0.0	0	0.0	0.0	0.0	0	HP	0.0	0	-0.0	0.01	-0.01	0	0.0	0	0	0	0.0	0	15	0.0	0.0	0	0	0	0.0	0	0	0	0	0	0	0.0	0	-0.01	0.02	0.06	-0.01	0	0.01	0	0	0	-0.03	0	0.0	0	0	0.02	0	0	0	-0.02	0.0	0	0.03	0.03	-0.02	0.03	0	-0.05	-0.01	0	-0.05	0	0.0	0	0.0	0.0	0	0.0	-0.05	0.06	0	0	-0.0	0	0	0	0	0	0.0	0.0	0	0.03	0	0.0	0	0	0.0	0	0	0.0	0	-0.03	0.03	0	0	0	0	0.0	0.0	0.0	-0.02	-0.06	-0.02	0.0	0.04	-0.08	0	0.03	0	0.04	0	0	0.0	0.0	0.02	0.0	0.03	0	0	0	0	0	-0.03	0	0	0	0	-0.0	0.01	0.01	0.0	0	0	0.0	0	0.0	0	0	0.0	0	0	0	0.0	0	-0.02	0	0	0	0.0	-0.02	0	0.0	0	0	0	0	0	0	0	-0.06	0	0	0	0.0	0	0	0.09	0	0	0.07	0	0.0	0.02	0	0.03	0.0	0	0	0	0	0	0	0.01	-0.03	0.06	0.01	-0.04	0.46	0.0	0.43	0.0	0	0.0	0	0	0.0	0	0	0	0	0	0	0.01	0	-0.02	0	0	0	0.07	-0.0	0	0.0	0	0.04	0	0	0	0.01	0	0	0.03	0	-0.04	-0.06	0	0	0.0	-0.1	0	0	0	0	0	0.0	0	-0.02	0	0.01	0	0	0	-0.02	0.0	113.0	0	0.0	0	0	-0.0	0	0.0	0	0	0.0	0	0.0	0.02	0	0.0	0.04	0.02	0.0	0.0	0	-0.03	0	-0.02	0	-0.11	0.0	0	0	0	0	0.0	0.04	0	0.05	0	0.0	0	0	0.0	0	0.0	-0.02	0.0	0	0.0	0.02	0	0.0	0.0	0	0	0	0.0	0	0	0	0.0	-0.01	0	0.01	0.02	0.0	0	0	0	0	-0.05	0.01	0	0	0	0	-0.0	0	0.0	0	0	0.02	0	0.07	-0.01	0	0	0.03	0	-0.0	0	0.0	0.0	0	0	0	0	0	0	-0.02	-0.01	0	0.0	0	0	0	0	-0.05	0	0	0	0	0.01	0.0	0	0	0	0	0	0.0	0.0	0.0	0	0	0	-0.0	0	0	-0.01	0	0.0	-0.03	0.0	-0.04	0	-0.07	0	0.02	0.0	0	0	0	0	0	0	0.01	0	0	0	0	0.0	0	0	0	0.05	0	0	0	0.0	0.0	0	0	0.15	0	0.0	0	-0.08	0.02	0.0	0	0	-0.0	0.0	0.0	-0.01	0.04	0	-0.09	0.12	0.01	0	0	0.02	-0.0	0	0	0.0	0.0	0	0.04	0	0.02	0.08	0.0	-0.01	0	0	0	0	0	0	-0.0	0.05	0	0	0	0	0	0.0	-0.05	0.0	0.03	0.04	0	0.03	0.0	0	0	0	-0.03	-0.08	0.02	0	0	0.0	0.0	0	0.0	0.0	0	0	0	0	0	0	0.06	0	0.0	0	-0.01	0.03	0	-0.09	0	0	0.03	0	-0.03	0	0.0	0.0	0.04	0	0	0.05	-0.04	-0.05	0	0.03	-0.02	0	-0.01	-0.01	0.0	-0.04	-0.06	0	-0.0	0	-0.02	0	0	0	0	0	0	0	0	0	0.02	0.0	0	337	0	0	0	0	0	0	0	0	0	0	-0.02	0	-0.01	0	-0.02	-0.04	0.02	-0.04	0	0	0.01	0	0	0	0	0.0	0.0	0	0	0.01	0.0	0	0	0	0	-0.05	0	0.0	0	0	0	0.0	-0.06	0	0	0.0	-0.02	0	0	-0.06	0	0.02	0.02	0	0.0	0.01	-0.04	0	0	0	0	0	0	0	0	0	0.34	0	0.0	0	0	0	0.0	0.0	0	-0.13	0	0.02	0	-0.03	-0.01	0.0	0	0	0.0	0.01	0	0.0	0.0	0.01	0	0	-0.08	0	0	0	0.08	0.0	0.01	0	0	0	0	-0.02	0	-0.04	0.0	0.0	0.0	0	0	0	0	0	0.03	0.0	0	0.0	0.02	0	0	0.0	-0.01	0	0.0	0	0	0.01	0	0	0	0	0	0.0	0	0	0.0	0	0	0	0.03	0	0	0	0	0	0	0	0.0	0.05	0	0.02	0	0	-0.02	-0.08	-0.03	0	0	0	0	0.0	0	0.01	0.01	0	0	0	0	0	0	0	0.0	0	0.0	0	0	0.02	0	0.0	0	0.0	0	-0.04	0	0	0	0	0	0	0	0	0	0.08	0	0	0.03	-0.08	0	0.0	0	0	-0.01	0	0.05	0	0	0.01	-0.0	0	0	0	0	0.0	0	0.02	0	0	0.0	0.0	0.0	-0.01	0.03	0	0	0.05	0	0.01	0	0.0	0.02	0	0	0	0	0	0	0	0	72.26	0	0	0.0	0	0	0.01	0.01	0	0	0.0	0	0	0.0	0.0	-0.05	-0.01	-0.03	-0.0	0	-0.01	-0.1	0	0	0.01	-0.03	0	0.01	0.06	0	0	0	0.0	0.03	0	0.0	0	0.01	0.02	0.0	0	0	0.0	0	0	0	0	0	0	0	0	0.0	0	-0.01	0	0	0.0	0	0.0	0.0	0	0	0	0	0.0	0.0	0	0	-0.06	0.0	0	-0.01	0	-0.06	0	0	0	0.05	-0.03	-0.04	0.0	-0.03	0.0	0	0	297	0.0	0	0.56	0.01	0.0	-0.01	0	0	0.01	0	0	0	0	0	0	0	0	0	0	0	0	0	-0.05	0	0	0.02	0.01	0.0	0	0	0.0	0	0	0	0	0.0	0	0	0	0.0	0	0.0	0.0	0	0.07	0.06	0.04	0	0	0	0.02	0	0	0	0	-0.05	0.0	0	0	0	0	0	0	-0.01	-0.03	0.0	0	0.03	-0.02	0.0	-0.03	0.0	0	0.0	0	-0.0	0.0	-0.01	0.01	0.0	0	-0.02	0	0	0	0.0	0	0	0	0	-0.01	0	0	0	-0.01	-0.02	0	0.0	0	0.01	0.09	0.0	-0.03	0	0	0	0	0.0	0.0	0	0	0.0	-0.01	0.0	0	0.01	-0.03	0.0	0	0	0	0	-0.0	0	0	0	0	0	0.0	-0.02	0	0	-0.01	-0.05	0	0	0.0	0.03	0.0	-0.0	0.0	0	0	0.04	0	0.0	0	0	0	0	0	0.0	0	0	0	0.0	-0.02	0	0	0	0.0	0.0	0	0	0.07	0	0	0	0.09	0.24	-0.05	0.03	0.13	0.62	0	0	0.0	0.01	0.0	0	0	0	0.0	0.04	0.0	0	0	0	0.0	0	0.0	-0.05	0.0	0	0	0	0	0	0	0	0.0	0	0.0	0	0.0	0	0	0	0.0	0	0	0.0	0	0.0	0	0	0	-0.01	-0.05	0	0	-0.05	-0.02	0	-0.01	0	0	0	0	0.01	0.01	0	0.02	0	-0.04	-0.04	0	0.0	0	0.02	0.0	0	0	0	0	0	0.0	0	0	0	0	0	0.0	0	0	0.0	0	0	-0.02	0	-0.05	0	0	0	0	0	0	0	0	0	0	-0.04	0	0	0.0	0	0.0	0	0	0	0	0	0	0.01	0.0	0.0	-0.05	0	0	0	0.01	0.0	0.0	0	0	0.0	0	-0.01	0.06	0.01	0.0	0	-0.04	0.0	0	0.0	0	0.05	-0.0	0	0	0	0	0.0	0.0	0.03	0	0.0	0	0.0	0	0	0	0	0	-0.03	-0.02	0.0	0.0	0	0.0	0.02	0	0	0	0	0	0	0	0	0.01	-0.05	0	0	0	0	0.0	-0.03	0	0	0	0	0	5	-0.02	0	0	-0.01	0.0	-0.03	0	0.0	0.0	0	-0.03	0	0	0	0.02	0.0	0	-0.02	1	0	0	0.02	0.0	0.0	0	0	0.0	0	0	0	0	0	0	0	0	0	0	0	0	0	0	0.0	0.04	0.03	0	0	0	0	0.0	0.02	0	0	-0.0	0.0	0	0.0	0.0	0	0	411	-0.03	0	0	0	0	-0.01	0.0	0	0	0	-0.06	0.02	0.0	0	0	0.02	0	411	0	0.02	0	0	0	-0.03	0	0.0	0	0	0	0.06	0	0	0	-0.06	0	0	0	-0.06	0	0	0	0	0.0	0	0	0.0	0.03	0	0	-0.04	0.0	0.0	0	0	0.01	0	0	0	0	0.0	0	0.0	0.0	-0.03	12.91	0	0	0.06	-0.05	0	0.0	0	0	0	0	0.0	0	0.0	0	0.05	0	0	0	0	0	0.01	0	0	0	0	0	-0.03	0	-0.01	0	0	0	0.0	0.66	0.06	0.0	0	0	0	0	0	0	0	0.04	0.0	0.04	0	0.01	0.05	0.0	0.01	-0.0	0.06	0.01	0.0	0	0	0	0	0.0	-0.02	0.0	0.0	0	0.0	0	0	0.02	0	0.52	0	0.0	0.0	0	0	0	-0.0	0.01	0	0	-0.04	0	0.0	0	-0.02	0	0	0	0	0.0	0.0	-0.01	0	0	0	0	-0.02	0.0	0.05	0	0	0.0	-0.04	0	0	0.01	0.0	0.0	0	0	0	0	-0.01	0.0	0	0	0	-0.1	0	0	-0.01	-0.01	0.0	0.04	0	0	-0.04	0	0.03	0.05	0.0	0	0	0	0	0	0	0	0.0	0	-0.03	0.0	0	0.02	0	0	0.0	0	0	0	1.0	0.02	0.0	-0.01	0	0	0	0	0	0.04	0	0	0	0.06	0	0	0	0	0	0.0	0.0	0.0	0	0	0	0.0	0	0	0.0	0	0	0	0	0	0	0.05	-0.04	0	0	-0.02	0.0	0.0	0	0	0	0.0	0	0	0	0	0	0.0	0.0	-0.02	0.0	0	0	0	0	0	0.02	0.06	0	0	0	0	0	0	0.0	0	0.0	0	-0.31	-0.05	0	0	0	-0.01	0	0	0.0	0.1	0.02	0	0.03	0.0	0	0	0	0	0.0	0.0	0	0	-0.04	297.0	-0.01	0.0	0.0	-0.02	0.02	0	0	0	0.02	3	0.0	0.01	0.03	0	0	0.0	-0.03	0.0	0	-0.06	0.0	0	0.0	0.03	0	0.0	-0.02	0.0	0	0.04	0.0	0	0	0	0.0	0	0.26	0	0	0.0	0	0	0	0	0	-0.06	0	0.01	0	0	-0.03	0.0	0	0	0.05	0.03	0.03	0.0	0	0	0	0	-0.02	0	0.1	0.04	-0.08	0.08	0	0.0	1	0	0.0	0.0	0	0.0	0	0.01	0	0	0	0	-0.01	0.04	0.0	0	-0.01	0.02	0.0	0	0	0.02	-0.03	-0.0	0.0	0	0	0.0	-0.03	0	0	0.0	0.0	0.0	0	0	1	0	0	0	0	0.0	0	-0.01	0	0	0.0	0.0	297	0	0	0	-0.0	-0.01	0.01	-0.0	0.0	0	0	0.02	-0.02	0	0	-0.03	0.0	0	0.04	0	0	0	0.0	0	0	0	0	0	0	-0.01	0	-0.02	0	0	0.02	0.1	0.0	0.0	0	-0.06	0.07	-0.02	-0.0	0	0	0	0	0	0	0	0.0	0	0.0	0.04	0	0	0	-0.02	0.0	0	0	0.0	0	0	-0.05	0.08	0.0	-0.04	0.0	0	0	0.0	0	-0.05	0	0	0.0	0	0	0	0	-0.02	0.04	0.0	-0.0	0.02	-0.06	0	0	-0.01	0.0	0	0.02	0.0	-0.01	0.0	0	0	0	0	0	0.0	0.01	0	0	0.0	0.03	0.0	0	0.0	0	0	-0.03	-0.0	0	0	-0.06	0	0.0	0	-0.01	0	-0.06	0	0.0	0	0	0	0	0	0	-0.07	-0.02	0	-0.02	0	0	0	0	-0.01	0.04	0	0.0	0.0	0	0	0	-0.01	0	0	3	0	0	0.02	0.04	-0.01	0	-0.02	0.01	0	0.04	0.0	0.0	0	0	0.0	0	0.04	0.0	0.0	-0.02	-0.04	-0.03	0.0	0	0.01	0	0.03	0	0	1	0.8
leukopenia	0	0	0.0	0	0.0	0.04	0	-0.01	0	0	0	0.01	0	0.0	0	0	-0.01	0.0	0.0	0.02	0.0	0	0.04	0	0	0.0	-0.04	0	0	-0.01	-0.0	0	0	0	0	0	0	0	0	0	-0.0	0	0.0	0.04	0.01	0	-0.05	0.02	-0.03	0.02	0.0	0	0.01	0.06	0	-0.01	0.0	-0.04	0	0	0	0	-0.08	0.04	0.0	0	0	0	0	0	0	0	0	0.0	0	-0.05	0	0.0	0.0	0.0	0.0	0	0	0	0	0	0.04	0	-0.02	-0.01	0	0	0.0	0	0.02	0	0	0	0.01	0.03	0	-0.05	0.0	0.0	0	0.03	0	0.0	0.0	0	0	0.0	0	0.07	0.04	0.06	0	-0.03	0	0.02	0	0	0.0	0.0	0	0	0	0.02	-0.02	0	0.0	-0.0	0.01	0.0	0.0	0	0	0.0	0	0	0	0.0	0	-0.02	0	-0.05	0.07	0	0	-0.07	0	0	0.0	0	0.02	0	0.0	0.05	0	0	0.0	0	0	0.0	0	0	0.0	0.0	0	0	0	0.02	-0.04	0	0	0	0	0	0	0	0	0.0	0	0.0	-0.02	-0.07	0	0	0	0.0	0	-0.05	0	0.04	0	0.07	0	0	0.01	-0.01	0.0	0	-0.05	0.0	0.0	0	0	0.0	0.03	0	0	0.02	0	0	0	0	0	0	0	0	0	0	0	0.01	0	0	0	-0.02	0.04	0	0.0	0	0.0	0.0	0	-0.09	0.08	0.02	0.0	0	0	0	0	0	0	-0.01	0	0	0.03	0.01	-0.01	0	0.0	0.0	-0.07	0	0	0	0	0.0	0	0	0.02	0.01	0.02	0.0	0.0	0.01	0	0.01	0	0.0	0	0	0	-0.03	0.01	0	0	0	0.0	0	-0.0	0	0.02	0.0	0	0	0	0.0	0	0	-0.01	0.03	0	0	0.03	0.0	0	0.0	0	0	0.0	0	0	-0.02	0	0	0	0	0.0	0	0	0.0	0	0	-0.01	0	0	-0.05	-0.0	0	-0.0	0	0	0.03	0	-0.0	0	0.0	0.0	0	0	0	0.0	0	0.0	0	0	0	0.0	0	0.0	0	-0.02	-0.02	0	0	-0.01	0.0	0	0	0	0	0.05	4	0.05	0.0	0	0	0	0.0	-0.04	0.02	0	-0.01	0	0.0	-0.03	0	0.0	0	0	0.03	-0.04	0	0	-0.06	0	0.05	0	0	0	0	0	0	-0.05	0	-0.05	0.0	0.0	0.02	0.0	0	0.02	0.0	0	0	0	0	0	0	0	0	-0.05	0	0	0	0	0	0	0.0	0	0.0	0	0	0	0.01	-0.05	0.0	0.05	0	0.05	0	0.0	0	-0.03	0.01	-0.02	0	-0.0	0	0	0.05	0.03	0.04	0.0	0.0	0	0	0	-0.02	0.0	0	0.0	0	0.0	-0.03	0	0.08	0	-0.01	0	0	0	0	0	0	0.04	0.06	0	0	0	0	0.04	0.0	0	0.02	0	0	0	0.05	0.0	0	-0.02	0	0	0	0	0.0	0.0	0	0.02	0.0	0.01	0.0	0.0	0	0.0	0	0	0	0.0	0	0.03	0	0	0	-0.09	0	0	0	0	-0.06	0.09	0	0	0	-0.02	-0.04	0	0.0	0.0	0	0	0	0.0	0.0	0	0	0	0	-0.02	0	-0.03	0	0.0	0	0.0	0.01	0.0	-0.03	0	0	0	0.0	-0.01	-0.03	0	0	0	0	0	0	0	0.0	0	0	0	0	0	0	0.0	0.06	0	0	1686	0	0	0	0.01	0	0	0	0.0	0.0	0.0	0	0	0	0	0.03	0.0	0	0.0	0.07	0	0	-0.03	0.01	0	0	0.0	0	0.0	0.0	0.01	0	0	0	0	0	0	0	0	-0.01	0	0	0.0	0	0	0	0	0	0.0	0	0.04	0.0	0.02	0	0.0	0	0.01	0	0.0	0	0	0	0	0	-0.05	-0.01	0	0	-0.02	0	0	0	0.0	0.0	0	0	0	0	0.0	0	0.05	0	-0.02	0	0	-0.01	-0.02	0.01	-0.06	0.0	0	-0.11	0	-0.02	0	0.0	0	0	0.0	0.0	0	0.0	0.0	-0.02	-0.05	0	0	0.0	0	-0.07	-0.03	0.0	0	0.02	0.0	0	0.02	0.0	-0.05	0.01	0.0	-0.02	0.0	-0.05	0	0	0.03	0	0	0	0.0	-0.01	0.0	0	0.0	0	0	0.0	0	0.0	0.0	0	0.0	0	0.0	0.0	0	0	0	0	0	0.0	0	0	0	0	0.02	0.02	0.0	0	0.0	0	0	0	0	-0.06	0	0.0	0	0	0	0.0	0.0	0	0	0	-0.02	0	0	0	0.0	0.0	0	0	0	0	0	0	0	-0.02	0.02	0.0	0.0	0	0	0.02	-0.01	0.0	0	0	0.02	-0.02	0.01	0	0.01	0	0.06	0.0	0.0	0.03	-0.04	0	-0.06	0.04	0.0	0.0	0.03	0	0.0	0	0	0.0	-0.04	-0.01	0	-0.01	0.0	0	0	0.0	0.02	0	-0.02	0	0.0	0.03	0	0.0	0	0	0.02	0	-0.02	0	4	0	0.01	0.0	0	0.0	0	-0.03	0.0	0	0.0	1.0	0.04	0.0	0	0.0	0	0	0	0	0.07	-0.06	0.04	0.0	0	0	0.0	0.0	0	0	0	0.06	0	0.05	0.06	1.59	-0.02	0	0	0	0	0	0	0.0	0	0.0	0.02	0	0.0	0	-0.01	-0.02	0.0	0	0.0	0	0.03	0.0	0	0	-0.0	0.0	-0.0	0	0.0	0	0	0.01	0.0	0	0	0	-0.03	0	0	0	0	0	0.0	0.0	0.0	0	0	0	0.03	0	0.02	0.0	0.0	0.0	0.06	0.07	0	0	0.0	0	0	0	-0.01	0.0	0.01	0	0	0.0	-0.04	0.0	0	0.0	0	0	0	0.0	-0.04	0.0	0	0	0	0	0	0.0	0.02	6	0	0.01	0	0.0	-0.02	0	0	0.0	0	0.0	0.03	0.0	0	0	0	0	0	0	0	0	0	0.01	0.02	-0.09	0	0	0.07	0.03	0.0	0	0	0	0	0	0.04	0	0	0.0	0.0	0	0.0	0	0	0	0.04	0.0	-0.04	0	0	-0.08	0.0	0.0	0	0	-0.05	0.0	0.0	0.05	0	0	0.04	0.0	0	-0.05	0	0	0.0	0	0	0.0	-0.05	-0.0	0.0	0	0.03	0.0	0.0	-0.01	0.01	-0.06	0	0	-0.07	0	0.02	0	0	0.0	0.02	0	-0.01	0.0	0.0	0	0	0	0.0	0	0.08	0.0	0.02	0	0.06	0.0	0	-0.03	-0.02	0	0	0	0	0	0	0.01	0	0	-0.05	0	0	0	-0.11	0	-0.02	-0.01	0	0	0	0	0	0.0	0	0.01	0	0.01	0	0	0	0.0	0.0	0	-0.04	0.0	0.05	0	0.06	0.0	0	0	0	0	-0.01	-0.0	-0.01	0.0	0	0	0.0	0	0	0	0	0	0	0	0	0	0	0.0	0	0	0	0	0	0.09	0	0	0.0	0	0.02	0.0	-0.01	0	0	-0.03	0.0	0	0	-0.02	0.0	0.0	0	-0.01	0	0.0	0	0.04	0.0	0.0	0.0	0.01	0.0	0.03	0.03	0.0	0	0	0.03	0	0	0	0	0	0	-0.0	-0.0	0.03	-0.01	0.0	0	-0.03	0.0	0	0.0	0	0.0	0	0.0	0.0	0.0	0	EFO	0.0	0	0.01	-0.0	0.04	0	0.0	0	0	0	0.0	0	15	0.0	0.0	0	0	0	0.01	0	0	0	0	0	0	0.0	0	0.04	-0.05	0.03	0.0	0	-0.02	0	0	0	0.02	0	0.0	0	0	0.04	0	0	0	0.02	0.0	0	0.02	-0.06	-0.04	0.04	0	-0.03	0.02	0	0.04	0	0.0	0	0.0	0.0	0	0.0	-0.02	0.05	0	0	0.03	0	0	0	0	0	0.0	0.0	0	-0.0	0	0.0	0	0	-0.0	0	0	0.0	0	0.02	0.05	0	0	0	0	0.01	0.0	0.0	0.03	0.02	-0.01	0.0	-0.04	-0.08	0	0.05	0	0.07	0	0	0.0	0.0	0.01	0.0	0.01	0	0	0	0	0	0.01	0	0	0	0	0.06	-0.03	0.0	0.0	0	0	0.0	0	0.0	0	0	0.0	0	0	0	0.0	0	-0.01	0	0	0	0.0	-0.01	0	0.0	0	0	0	0	0	0	0	-0.05	0	0	0	0.0	0	0	-0.03	0	0	0.04	0	0.0	0.02	0	0.03	0.0	0	0	0	0	0	0	0.07	-0.02	0.0	0.0	0.02	0.0	0.0	0.0	0.0	0	0.0	0	0	0.0	0	0	0	0	0	0	0.01	0	-0.01	0	0	0	0.0	-0.0	0	0.0	0	-0.01	0	0	0	-0.01	0	0	-0.0	0	-0.02	0.07	0	0	0.0	-0.06	0	0	0	0	0	0.0	0	0.07	0	0.04	0	0	0	0.04	0.0	1.0	0	0.0	0	0	-0.04	0	0.0	0	0	0.0	0	0.0	0.04	0	0.0	-0.02	-0.02	0.0	0.01	0	-0.0	0	-0.09	0	-0.01	0.04	0	0	0	0	0.0	-0.01	0	-0.02	0	0.0	0	0	0.0	0	0.0	-0.07	0.0	0	0.0	0.01	0	0.0	0.0	0	0	0	0.0	0	0	0	0.0	-0.01	0	0.0	-0.04	0.0	0	0	0	0	0.03	-0.01	0	0	0	0	-0.0	0	0.0	0	0	-0.04	0	-0.01	-0.02	0	0	0.06	0	-0.02	0	0.0	0.0	0	0	0	0	0	0	-0.06	0.03	0	0.0	0	0	0	0	0.03	0	0	0	0	0.01	0.0	0	0	0	0	0	0.0	0.0	0.0	0	0	0	-0.06	0	0	0.03	0	0.0	-0.06	-0.01	-0.07	0	0.02	0	-0.01	0.0	0	0	0	0	0	0	0.0	0	0	0	0	0.0	0	0	0	-0.01	0	0	0	0.01	0.0	0	0	0.0	0	0.0	0	0.03	0.05	0.0	0	0	0.02	0.0	0.0	0.03	0.03	0	-0.03	0.0	0.05	0	0	-0.01	-0.01	0	0	0.0	0.0	0	0.02	0	-0.0	0.01	0.01	-0.03	0	0	0	0	0	0	-0.03	0.04	0	0	0	0	0	0.0	-0.03	0.0	-0.0	-0.05	0	-0.01	0.0	0	0	0	-0.04	0.0	-0.0	0	0	0.0	0.0	0	0.0	0.0	0	0	0	0	0	0	0.02	0	0.0	0	0.0	0.04	0	0.03	0	0	-0.01	0	0.04	0	-0.01	0.02	-0.0	0	0	-0.01	0.03	-0.06	0	-0.05	0.0	0	0.01	-0.01	0.0	0.05	0.04	0	0.02	0	-0.01	0	0	0	0	0	0	0	0	0	-0.02	0.0	0	374	0	0	0	0	0	0	0	0	0	0	0.01	0	0.04	0	0.04	-0.02	-0.03	-0.01	0	0	0.01	0	0	0	0	0.0	0.01	0	0	0.01	0.0	0	0	0	0	0.01	0	0.0	0	0	0	0.0	-0.02	0	0	0.0	0.01	0	0	0.01	0	-0.0	0.04	0	0.0	0.0	-0.05	0	0	0	0	0	0	0	0	0	0.0	0	0.0	0	0	0	-0.02	0.0	0	-0.01	0	-0.04	0	-0.04	0.02	0.0	0	0	0.0	-0.02	0	0.0	0.0	0.02	0	0	-0.06	0	0	0	0.02	0.0	0.01	0	0	0	0	-0.0	0	-0.03	-0.02	0.0	-0.03	0	0	0	0	0	-0.02	0.08	0	0.0	0.04	0	0	0.0	0.05	0	0.0	0	0	-0.01	0	0	0	0	0	0.0	0	0	0.0	0	0	0	-0.06	0	0	0	0	0	0	0	0.0	-0.02	0	-0.0	0	0	0.01	-0.08	0.0	0	0	0	0	0.0	0	-0.03	-0.06	0	0	0	0	0	0	0	0.0	0	0.0	0	0	0.05	0	0.0	0	0.01	0	0.05	0	0	0	0	0	0	0	0	0	0.01	0	0	-0.08	-0.07	0	0.0	0	0	-0.03	0	0.04	0	0	0.04	-0.04	0	0	0	0	0.0	0	-0.02	0	0	0.0	0.0	0.0	-0.06	0.01	0	0	0.08	0	0.03	0	0.0	0.04	0	0	0	0	0	0	0	0	98.41	0	0	0.0	0	0	0.01	0.0	0	0	0.0	0	0	0.0	0.0	-0.0	-0.0	-0.03	-0.0	0	-0.0	-0.01	0	0	-0.03	0.05	0	0.01	0.08	0	0	0	0.0	-0.01	0	0.0	0	-0.0	0.03	0.0	0	0	0.0	0	0	0	0	0	0	0	0	-0.04	0	-0.04	0	0	0.0	0	0.0	0.0	0	0	0	0	0.0	0.0	0	0	-0.01	0.0	0	-0.07	0	-0.04	0	0	0	0.02	0.02	0.04	0.01	-0.01	0.0	0	0	372	0.0	0	0.0	0.02	0.0	0.04	0	0	-0.0	0	0	0	0	0	0	0	0	0	0	0	0	0	-0.04	0	0	-0.03	0.04	0.0	0	0	0.0	0	0	0	0	0.0	0	0	0	0.0	0	0.0	0.0	0	-0.0	0.0	0.08	0	0	0	0.03	0	0	0	0	-0.09	0.0	0	0	0	0	0	0	0.01	0.05	0.0	0	0.03	-0.04	0.0	0.02	0.0	0	0.0	0	-0.02	0.0	-0.03	0.09	0.0	0	-0.02	0	0	0	0.01	0	0	0	0	-0.06	0	0	0	-0.05	-0.02	0	0.0	0	0.02	0.01	0.0	0.03	0	0	0	0	0.0	0.0	0	0	0.0	0.0	0.0	0	0.0	0.02	0.0	0	0	0	0	0.06	0	0	0	0	0	0.0	0.03	0	0	-0.01	0.03	0	0	0.0	-0.03	0.0	-0.01	0.0	0	0	0.02	0	0.0	0	0	0	0	0	0.0	0	0	0	0.0	-0.06	0	0	0	0.0	0.0	0	0	-0.01	0	0	0	0.02	0.0	-0.01	-0.04	0.06	0.0	0	0	0.0	0.06	0.0	0	0	0	0.0	0.06	0.0	0	0	0	0.0	0	0.0	-0.02	0.0	0	0	0	0	0	0	0	0.0	0	0.0	0	0.0	0	0	0	0.0	0	0	0.0	0	0.0	0	0	0	-0.03	-0.01	0	0	-0.02	-0.02	0	-0.02	0	0	0	0	0.04	0.05	0	-0.01	0	0.01	0.0	0	0.0	0	-0.04	0.0	0	0	0	0	0	0.0	0	0	0	0	0	0.0	0	0	0.0	0	0	-0.03	0	0.03	0	0	0	0	0	0	0	0	0	0	-0.05	0	0	0.0	0	0.0	0	0	0	0	0	0	0.02	0.0	0.0	0.03	0	0	0	-0.03	0.0	0.0	0	0	-0.02	0	-0.0	0.01	-0.0	0.0	0	-0.05	0.0	0	0.0	0	0.01	-0.03	0	0	0	0	0.0	0.0	-0.0	0	0.0	0	0.0	0	0	0	0	0	0.0	-0.05	0.0	0.0	0	0.0	0.05	0	0	0	0	0	0	0	0	0.02	-0.02	0	0	0	0	0.0	0.03	0	0	0	0	0	3	-0.02	0	0	0.03	0.0	-0.0	0	0.0	0.0	0	-0.03	0	0	0	-0.01	-0.03	0	-0.01	1	0	0	-0.02	0.0	0.0	0	0	0.0	0	0	0	0	0	0	0	0	0	0	0	0	0	0	0.0	-0.01	0.01	0	0	0	0	0.02	-0.0	0	0	-0.02	0.0	0	0.0	0.0	0	0	378	-0.06	0	0	0	0	-0.04	0.0	0	0	0	-0.06	0.03	0.0	0	0	0.05	0	378	0	-0.02	0	0	0	-0.03	0	0.0	0	0	0	-0.02	0	0	0	-0.1	0	0	0	-0.01	0	0	0	0	0.0	0	0	0.0	-0.01	0	0	-0.02	-0.06	0.0	0	0	0.04	0	0	0	0	0.0	0	0.0	-0.0	-0.04	4.46	0	0	-0.02	-0.04	0	0.0	0	0	0	0	0.0	0	-0.0	0	-0.03	0	0	0	0	0	-0.03	0	0	0	0	0	0.01	0	0.03	0	0	0	0.0	0.33	-0.1	0.0	0	0	0	0	0	0	0	0.0	0.0	-0.04	0	0.0	-0.01	0.0	0.06	-0.01	0.02	-0.03	0.0	0	0	0	0	0.0	0.01	0.0	0.0	0	0.0	0	0	-0.05	0	0.0	0	0.0	0.0	0	0	0	0.06	0.03	0	0	0.03	0	0.0	0	-0.07	0	0	0	0	0.0	0.0	-0.04	0	0	0	0	-0.0	0.0	0.03	0	0	0.0	0.01	0	0	0.03	0.0	0.0	0	0	0	0	-0.07	0.0	0	0	0	-0.03	0	0	0.02	-0.02	0.0	-0.01	0	0	0.06	0	-0.0	0.04	0.0	0	0	0	0	0	0	0	0.0	0	0.06	0.0	0	0.04	0	0	0.0	0	0	0	0.0	-0.01	0.0	-0.01	0	0	0	0	0	0.01	0	0	0	0.03	0	0	0	0	0	0.0	0.0	0.0	0	0	0	0.01	0	0	0.0	0	0	0	0	0	0	0.06	0.0	0	0	0.0	0.0	0.0	0	0	0	0.0	0	0	0	0	0	0.0	0.0	0.02	0.0	0	0	0	0	0	0.0	-0.0	0	0	0	0	0	0	0.0	0	0.0	0	-0.3	0.05	0	0	0	-0.01	0	0	0.0	0.02	-0.04	0	-0.04	0.0	0	0	0	0	0.0	0.0	0	0	0.02	62.0	-0.04	0.0	0.0	0.01	0.01	0	0	0	-0.07	5	0.0	0.06	-0.06	0	0	0.0	-0.03	0.0	0	0.02	0.0	0	0.0	-0.0	0	0.0	0.02	0.0	0	0.0	0.0	0	0	0	0.0	0	0.0	0	0	0.0	0	0	0	0	0	-0.05	0	-0.02	0	0	0.0	0.0	0	0	0.07	-0.06	0.01	0.0	0	0	0	0	-0.03	0	0.1	-0.02	-0.06	-0.04	0	0.0	6	0	0.0	-0.0	0	0.0	0	-0.0	0	0	0	0	-0.03	0.03	0.0	0	0.05	-0.03	0.0	0	0	-0.06	0.03	0.02	0.0	0	0	0.0	0.01	0	0	0.0	0.0	0.0	0	0	1	0	0	0	0	-0.08	0	-0.01	0	0	0.0	0.0	372	0	0	0	-0.01	-0.03	-0.03	0.07	0.0	0	0	-0.05	-0.03	0	0	0.01	0.0	0	-0.01	0	0	0	-0.01	0	0	0	0	0	0	-0.03	0	-0.06	0	0	0.02	0.02	0.0	0.0	0	0.03	-0.02	0.04	0.05	0	0	0	0	0	0	0	0.0	0	0.0	-0.05	0	0	0	0.02	0.0	0	0	0.02	0	0	-0.08	0.03	0.0	-0.03	0.0	0	0	0.0	0	0.04	0	0	0.0	0	0	0	0	0.03	0.05	0.0	-0.01	0.04	-0.07	0	0	-0.02	0.0	0	0.02	0.0	-0.04	0.0	0	0	0	0	0	0.0	-0.01	0	0	0.0	0.03	0.0	0	0.0	0	0	0.04	-0.03	0	0	0.04	0	0.0	0	-0.03	0	-0.03	0	0.0	0	0	0	0	0	0	-0.01	-0.03	0	-0.01	0	0	0	0	0.03	-0.03	0	0.0	0.0	0	0	0	-0.04	0	0	2	0	0	-0.01	-0.01	0.01	0	0.05	0.01	0	0.01	0.0	0.0	0	0	0.0	0	0.08	0.0	0.0	-0.02	0.03	-0.01	0.0	0	0.02	0	-0.05	0	0	1	0.79
white platelet syndrome	0	0	0.0	0	0.0	0.01	0	-0.01	0	0	0	0.04	0	0.0	0	0	-0.01	0.0	0.0	0.02	0.0	0	-0.01	0	0	0.0	-0.0	0	0	0.02	-0.04	0	0	0	0	0	0	0	0	0	0.04	0	0.0	0.07	-0.0	0	0.02	-0.02	-0.05	0.01	0.0	0	0.0	0.03	0	-0.04	0.0	-0.02	0	0	0	0	-0.04	0.03	0.0	0	0	0	0	0	0	0	0	0.0	0	0.03	0	0.0	-0.01	0.0	0.0	0	0	0	0	0	0.02	0	-0.03	-0.03	0	0	0.0	0	0.07	0	0	0	0.0	-0.06	0	-0.07	0.0	0.0	0	0.05	0	0.0	0.0	0	0	0.0	0	-0.0	-0.03	0.06	0	-0.01	0	0.02	0	0	0.0	0.0	0	0	0	-0.02	-0.06	0	0.0	0.05	0.02	0.0	-0.02	0	0	0.0	0	0	0	0.0	0	-0.08	0	-0.02	-0.04	0	0	-0.02	0	0	0.0	0	-0.01	0	0.0	0.04	0	0	0.0	0	0	0.0	0	0	0.0	0.0	0	0	0	0.04	0.05	0	0	0	0	0	0	0	0	0.0	0	0.0	-0.04	0.04	0	0	0	0.0	0	-0.07	0	0.06	0	0.07	0	0	0.02	-0.07	0.0	0	-0.01	0.0	0.0	0	0	0.0	0.01	0	0	0.07	0	0	0	0	0	0	0	0	0	0	0	0.07	0	0	0	0.02	0.01	0	0.0	0	0.0	0.0	0	-0.05	0.05	0.06	0.0	0	0	0	0	0	0	0.03	0	0	0.03	0.04	-0.03	0	0.01	0.0	-0.12	0	0	0	0	0.0	0	0	0.0	0.04	0.03	0.0	0.0	0.04	0	-0.03	0	0.0	0	0	0	-0.06	0.0	0	0	0	0.0	0	-0.01	0	0.03	0.0	0	0	0	0.0	0	0	0.02	0.01	0	0	0.07	0.0	0	0.02	0	0	0.0	0	0	-0.01	0	0	0	0	0.0	0	0	0.0	0	0	0.01	0	0	-0.02	0.02	0	0.01	0	0	-0.02	0	-0.01	0	0.0	0.0	0	0	0	0.0	0	0.0	0	0	0	0.0	0	0.0	0	0.01	-0.02	0	0	0.05	0.0	0	0	0	0	0.04	7	-0.0	0.0	0	0	0	0.0	-0.02	0.03	0	-0.01	0	0.0	-0.02	0	0.06	0	0	-0.06	-0.04	0	0	0.01	0	-0.03	0	0	0	0	0	0	-0.05	0	-0.04	0.0	0.0	0.03	0.0	0	0.02	0.0	0	0	0	0	0	0	0	0	-0.03	0	0	0	0	0	0	0.0	0	0.0	0	0	0	-0.05	-0.04	0.0	0.02	0	0.0	0	0.0	0	-0.04	-0.01	0.04	0	0.02	0	0	0.01	0.01	-0.03	0.0	0.0	0	0	0	0.02	0.0	0	0.0	0	0.0	-0.01	0	0.08	0	0.03	0	0	0	0	0	0	-0.03	0.05	0	0	0	0	0.1	0.0	0	-0.0	0	0	0	0.07	0.0	0	-0.03	0	0	0	0	0.0	0.0	0	-0.08	0.0	0.02	0.0	0.0	0	0.0	0	0	0	0.0	0	0.03	0	0	0	-0.03	0	0	0	0	-0.05	0.03	0	0	0	-0.01	-0.06	0	0.0	0.0	0	0	0	0.0	0.0	0	0	0	0	-0.01	0	-0.03	0	0.0	0	0.0	0.05	0.0	0.03	0	0	0	0.0	-0.06	0.02	0	0	0	0	0	0	0	0.0	0	0	0	0	0	0	0.0	-0.01	0	0	0	0	0	0	0.0	0	0	0	0.0	0.0	0.0	0	0	0	0	0.0	0.0	0	0.0	0.05	0	0	-0.01	0.01	0	0	0.0	0	0.0	0.0	0.0	0	0	0	0	0	0	0	0	-0.01	0	0	0.0	0	0	0	0	0	0.0	0	0.03	0.0	-0.01	0	0.0	0	0.02	0	0.0	0	0	0	0	0	0.01	-0.06	0	0	0.0	0	0	0	0.0	0.0	0	0	0	0	0.0	0	-0.0	0	-0.06	0	0	-0.02	-0.02	0.03	-0.06	0.0	0	-0.07	0	-0.05	0	0.0	0	0	0.0	0.0	0	0.0	0.0	0.01	-0.02	0	0	0.0	0	-0.03	-0.07	0.0	0	-0.0	0.0	0	-0.0	0.0	-0.08	0.02	0.0	0.03	0.0	0.07	0	0	-0.02	0	0	0	0.0	0.07	0.0	0	0.0	0	0	0.0	0	0.0	0.0	0	0.0	0	0.0	0.0	0	0	0	0	0	0.0	0	0	0	0	0.0	-0.01	0.0	0	0.0	0	0	0	0	-0.03	0	0.0	0	0	0	0.0	0.0	0	0	0	-0.01	0	0	0	0.0	0.0	0	0	0	0	0	0	0	-0.02	-0.0	0.0	0.0	0	0	0.02	-0.04	0.0	0	0	0.01	0.03	0.0	0	-0.03	0	0.06	0.0	0.0	0.04	-0.02	0	0.0	-0.01	0.0	0.0	0.0	0	0.0	0	0	0.0	-0.01	0.03	0	-0.02	0.0	0	0	0.0	-0.01	0	-0.03	0	0.0	0.02	0	0.0	0	0	0.03	0	-0.03	0	7	0	0.0	0.0	0	0.0	0	-0.08	0.0	0	0.0	0.0	-0.02	0.0	0	0.0	0	0	0	0	0.02	-0.05	0.07	0.0	0	0	0.0	0.0	0	0	0	0.03	0	0.01	0.06	0.0	0.0	0	0	0	0	0	0	0.0	0	0.0	0.03	0	0.0	0	0.02	-0.04	0.0	0	0.0	0	-0.02	0.0	0	0	-0.04	0.0	-0.01	0	0.0	0	0	-0.02	0.0	0	0	0	0.01	0	0	0	0	0	0.0	0.0	0.0	0	0	0	-0.02	0	0.02	0.0	0.0	0.0	0.01	0.03	0	0	0.0	0	0	0	-0.03	0.0	0.01	0	0	0.0	-0.02	0.0	0	0.0	0	0	0	0.0	-0.02	0.0	0	0	0	0	0	0.0	-0.04	0	0	0.01	0	0.0	-0.02	0	0	0.0	0	0.0	0.03	0.0	0	0	0	0	0	0	0	0	0	0.02	0.0	-0.02	0	0	0.02	0.04	0.0	0	0	0	0	0	-0.01	0	0	0.0	0.0	0	0.0	0	0	0	0.03	0.0	-0.02	0	0	-0.05	0.0	0.0	0	0	-0.06	0.0	0.0	0.03	0	0	0.04	0.0	0	-0.0	0	0	0.0	0	0	0.0	0.02	-0.07	0.0	0	0.05	0.0	0.0	-0.0	-0.0	-0.09	0	0	0.02	0	0.01	0	0	0.01	-0.01	0	-0.0	0.0	0.0	0	0	0	0.0	0	0.05	0.0	0.01	0	0.03	0.0	0	-0.05	0.0	0	0	0	0	0	0	0.02	0	0	0.01	0	0	0	0.02	0	-0.02	0.01	0	0	0	0	0	0.0	0	0.0	0	0.0	0	0	0	0.0	0.0	0	-0.05	0.0	-0.0	0	0.02	0.0	0	0	0	0	-0.0	0.02	-0.06	0.0	0	0	0.0	0	0	0	0	0	0	0	0	0	0	0.0	0	0	0	0	0	0.05	0	0	0.0	0	-0.0	0.0	-0.02	0	0	-0.01	0.0	0	0	0.04	0.0	0.0	0	0.02	0	0.0	0	0.01	0.0	0.0	0.0	-0.07	0.0	0.03	-0.03	-0.03	0	0	0.03	0	0	0	0	0	0	0.03	0.02	0.02	0.07	0.0	0	0.06	0.0	0	0.0	0	0.0	0	0.01	0.0	0.0	0	MONDO	0.0	0	0.01	-0.03	-0.01	0	0.0	0	0	0	0.0	0	31	0.0	0.0	0	0	0	-0.02	0	0	0	0	0	0	0.0	0	0.04	-0.05	0.02	-0.04	0	-0.02	0	0	0	0.07	0	0.0	0	0	0.06	0	0	0	-0.03	0.0	0	0.03	-0.07	-0.13	0.04	0	0.02	-0.04	0	0.01	0	0.0	0	0.0	0.0	0	0.0	-0.01	0.06	0	0	-0.01	0	0	0	0	0	0.0	0.0	0	-0.02	0	0.0	0	0	-0.0	0	0	0.0	0	0.06	0.05	0	0	0	0	0.0	0.0	0.0	0.01	-0.05	0.01	0.0	-0.09	-0.09	0	0.06	0	0.04	0	0	0.0	0.0	0.08	0.0	-0.01	0	0	0	0	0	0.01	0	0	0	0	0.07	-0.01	0.0	0.0	0	0	0.0	0	0.0	0	0	0.0	0	0	0	0.0	0	-0.06	0	0	0	0.0	0.06	0	0.0	0	0	0	0	0	0	0	0.03	0	0	0	0.0	0	0	-0.02	0	0	0.03	0	0.0	-0.03	0	0.03	0.0	0	0	0	0	0	0	0.08	-0.01	0.0	0.0	-0.0	0.0	0.0	0.0	0.0	0	0.0	0	0	0.0	0	0	0	0	0	0	0.03	0	0.0	0	0	0	0.02	-0.01	0	0.0	0	-0.03	0	0	0	-0.01	0	0	-0.04	0	0.02	0.05	0	0	0.0	-0.06	0	0	0	0	0	0.0	0	0.05	0	-0.03	0	0	0	-0.01	0.0	0.0	0	0.0	0	0	-0.04	0	0.0	0	0	0.0	0	0.0	0.04	0	0.0	0.03	0.01	0.0	0.0	0	0.02	0	-0.03	0	-0.04	0.07	0	0	0	0	0.0	0.01	0	-0.07	0	0.0	0	0	0.0	0	0.0	-0.01	0.0	0	0.0	-0.02	0	0.0	0.0	0	0	0	0.0	0	0	0	0.0	-0.01	0	0.0	-0.07	0.0	0	0	0	0	0.02	-0.03	0	0	0	0	-0.0	0	0.0	0	0	-0.05	0	0.02	-0.04	0	0	0.02	0	-0.02	0	0.0	0.0	0	0	0	0	0	0	-0.02	0.03	0	0.0	0	0	0	0	0.01	0	0	0	0	0.02	0.0	0	0	0	0	0	0.0	0.0	0.0	0	0	0	-0.05	0	0	-0.02	0	0.0	-0.05	-0.01	0.0	0	-0.03	0	0.0	0.0	0	0	0	0	0	0	0.0	0	0	0	0	0.0	0	0	0	0.04	0	0	0	0.0	0.0	0	0	0.0	0	0.0	0	0.09	0.01	0.0	0	0	0.01	0.0	0.0	-0.0	0.01	0	0.0	0.0	0.04	0	0	0.03	0.01	0	0	0.0	0.0	0	0.03	0	-0.01	0.07	-0.0	-0.01	0	0	0	0	0	0	0.01	0.0	0	0	0	0	0	0.0	-0.0	0.0	0.03	0.01	0	0.0	0.0	0	0	0	-0.0	-0.04	0.0	0	0	0.0	0.0	0	0.0	0.0	0	0	0	0	0	0	0.0	0	0.0	0	-0.03	0.0	0	0.06	0	0	-0.05	0	0.01	0	0.01	0.0	0.03	0	0	0.05	0.02	0.02	0	-0.05	0.03	0	-0.01	-0.01	0.0	0.04	0.06	0	0.01	0	0.01	0	0	0	0	0	0	0	0	0	0.02	0.0	0	0	0	0	0	0	0	0	0	0	0	0	-0.01	0	0.0	0	0.02	-0.02	-0.03	0.03	0	0	-0.01	0	0	0	0	0.0	0.0	0	0	0.02	0.0	0	0	0	0	-0.04	0	0.0	0	0	0	0.0	0.0	0	0	0.0	-0.03	0	0	0.04	0	-0.02	-0.01	0	0.0	-0.02	0.02	0	0	0	0	0	0	0	0	0	0.0	0	0.0	0	0	0	-0.07	0.0	0	0.02	0	-0.01	0	0.0	0.08	0.0	0	0	0.0	0.04	0	0.0	0.0	0.01	0	0	-0.01	0	0	0	0.02	0.0	0.0	0	0	0	0	0.02	0	-0.0	0.05	0.0	0.03	0	0	0	0	0	0.04	0.08	0	0.0	0.07	0	0	0.0	0.04	0	0.0	0	0	-0.02	0	0	0	0	0	0.0	0	0	0.0	0	0	0	-0.02	0	0	0	0	0	0	0	0.0	-0.05	0	0.01	0	0	-0.03	-0.09	0.0	0	0	0	0	0.0	0	-0.05	-0.03	0	0	0	0	0	0	0	0.0	0	0.0	0	0	0.01	0	0.0	0	0.0	0	0.03	0	0	0	0	0	0	0	0	0	0.02	0	0	0.02	-0.06	0	0.0	0	0	-0.02	0	0.03	0	0	0.0	-0.01	0	0	0	0	0.0	0	-0.01	0	0	0.0	0.0	0.0	-0.03	0.0	0	0	0.03	0	-0.0	0	0.0	0.02	0	0	0	0	0	0	0	0	0.0	0	0	0.0	0	0	0.03	0.0	0	0	0.0	0	0	0.0	0.0	0.02	-0.02	0.03	-0.02	0	0.06	-0.08	0	0	-0.03	0.03	0	0.04	0.07	0	0	0	0.0	-0.01	0	0.0	0	-0.01	0.02	0.0	0	0	0.0	0	0	0	0	0	0	0	0	-0.07	0	-0.01	0	0	0.0	0	0.0	0.0	0	0	0	0	0.0	0.0	0	0	-0.05	0.0	0	-0.06	0	0.01	0	0	0	0.01	0.04	0.04	0.0	0.07	0.0	0	0	0	0.0	0	0.0	0.02	0.0	-0.01	0	0	0.01	0	0	0	0	0	0	0	0	0	0	0	0	0	-0.06	0	0	0.0	0.04	0.0	0	0	0.0	0	0	0	0	0.0	0	0	0	0.0	0	0.0	0.0	0	0.01	0.06	0.07	0	0	0	0.01	0	0	0	0	-0.1	0.0	0	0	0	0	0	0	-0.01	0.05	0.0	0	0.01	-0.01	0.0	0.01	0.0	0	0.0	0	-0.04	0.0	-0.06	-0.01	0.0	0	-0.02	0	0	0	-0.0	0	0	0	0	-0.05	0	0	0	-0.05	-0.05	0	0.0	0	-0.03	0.0	0.0	-0.02	0	0	0	0	0.0	0.0	0	0	0.0	-0.03	0.0	0	0.01	0.01	0.0	0	0	0	0	0.08	0	0	0	0	0	0.0	-0.02	0	0	0.02	0.01	0	0	0.0	-0.01	0.0	0.01	0.0	0	0	0.05	0	0.0	0	0	0	0	0	0.0	0	0	0	0.0	-0.04	0	0	0	0.0	0.0	0	0	0.03	0	0	0	-0.01	0.0	-0.03	-0.0	0.05	0.0	0	0	0.0	0.04	0.0	0	0	0	0.0	0.0	0.0	0	0	0	0.0	0	0.0	-0.02	0.0	0	0	0	0	0	0	0	0.0	0	0.0	0	0.0	0	0	0	0.0	0	0	0.0	0	0.0	0	0	0	-0.03	0.09	0	0	0.03	-0.06	0	0.04	0	0	0	0	0.03	-0.02	0	-0.03	0	-0.08	0.01	0	0.0	0	0.02	0.0	0	0	0	0	0	0.0	0	0	0	0	0	0.0	0	0	0.0	0	0	0.02	0	0.01	0	0	0	0	0	0	0	0	0	0	-0.03	0	0	0.0	0	0.0	0	0	0	0	0	0	0.05	0.0	0.0	0.02	0	0	0	-0.0	0.0	0.0	0	0	-0.08	0	-0.0	0.02	-0.01	0.0	0	-0.05	0.0	0	0.0	0	0.01	-0.04	0	0	0	0	0.0	0.0	-0.02	0	0.0	0	0.0	0	0	0	0	0	0.01	-0.02	0.0	0.0	0	0.0	-0.0	0	0	0	0	0	0	0	0	-0.02	-0.02	0	0	0	0	0.0	0.05	0	0	0	0	0	0	0.01	0	0	0.01	0.0	-0.01	0	0.0	0.0	0	-0.05	0	0	0	-0.03	-0.0	0	0.02	0	0	0	-0.03	0.0	0.0	0	0	0.0	0	0	0	0	0	0	0	0	0	0	0	0	0	0	0.0	0.01	0.04	0	0	0	0	0.01	-0.01	0	0	0.03	0.0	0	0.0	0.0	0	0	0	-0.01	0	0	0	0	-0.04	0.0	0	0	0	-0.03	0.05	0.0	0	0	0.03	0	0	0	-0.08	0	0	0	0.03	0	0.0	0	0	0	-0.0	0	0	0	-0.06	0	0	0	0.02	0	0	0	0	0.0	0	0	0.0	0.02	0	0	-0.03	-0.0	0.0	0	0	0.02	0	0	0	0	0.0	0	0.0	-0.05	-0.03	0.0	0	0	-0.04	-0.03	0	0.0	0	0	0	0	0.0	0	0.03	0	0.01	0	0	0	0	0	-0.02	0	0	0	0	0	0.02	0	-0.02	0	0	0	0.0	0.0	-0.05	0.0	0	0	0	0	0	0	0	0.05	0.0	-0.08	0	0.0	0.03	0.0	-0.01	0.04	0.0	-0.01	0.0	0	0	0	0	0.0	-0.02	0.0	0.0	0	0.0	0	0	-0.0	0	0.0	0	0.0	0.0	0	0	0	0.01	0.01	0	0	-0.04	0	0.0	0	-0.03	0	0	0	0	0.0	0.0	-0.06	0	0	0	0	-0.02	0.0	0.0	0	0	0.0	-0.01	0	0	-0.01	0.0	0.0	0	0	0	0	0.03	0.0	0	0	0	-0.02	0	0	0.0	-0.07	0.0	0.02	0	0	0.03	0	0.02	0.1	0.0	0	0	0	0	0	0	0	0.0	0	0.05	0.0	0	0.01	0	0	0.0	0	0	0	0.0	0.01	0.0	0.02	0	0	0	0	0	0.04	0	0	0	-0.04	0	0	0	0	0	0.0	0.0	0.0	0	0	0	0.0	0	0	0.0	0	0	0	0	0	0	0.04	-0.01	0	0	-0.01	0.0	0.0	0	0	0	0.0	0	0	0	0	0	0.0	0.0	0.02	0.0	0	0	0	0	0	-0.02	-0.08	0	0	0	0	0	0	0.0	0	0.0	0	-0.3	0.0	0	0	0	-0.01	0	0	0.0	0.04	-0.05	0	-0.04	0.0	0	0	0	0	0.0	0.0	0	0	-0.0	0.0	-0.02	0.0	0.0	-0.05	0.0	0	0	0	-0.0	2	0.0	0.05	-0.02	0	0	0.0	-0.1	0.0	0	0.02	0.0	0	0.0	-0.03	0	0.0	-0.01	0.0	0	0.0	0.0	0	0	0	0.0	0	0.0	0	0	0.0	0	0	0	0	0	-0.02	0	0.01	0	0	-0.02	0.0	0	0	0.03	-0.03	0.02	0.0	0	0	0	0	-0.06	0	0.07	-0.01	-0.02	0.0	0	0.0	0	0	0.0	-0.0	0	0.0	0	-0.02	0	0	0	0	-0.02	0.03	0.0	0	-0.0	-0.01	0.0	0	0	-0.05	0.01	-0.03	0.0	0	0	0.0	0.0	0	0	0.0	0.0	0.0	0	0	1	0	0	0	0	-0.01	0	-0.05	0	0	0.0	0.0	0	0	0	0	0.01	-0.04	0.0	0.06	0.0	0	0	-0.02	0.04	0	0	0.0	0.0	0	-0.01	0	0	0	-0.01	0	0	0	0	0	0	-0.09	0	0.02	0	0	0.01	0.09	0.0	0.0	0	-0.03	-0.01	0.02	0.08	0	0	0	0	0	0	0	0.0	0	-0.02	0.02	0	0	0	-0.02	0.0	0	0	0.0	0	0	-0.05	0.04	0.0	-0.02	0.0	0	0	0.0	0	0.02	0	0	0.0	0	0	0	0	0.06	0.05	0.0	0.02	0.03	-0.01	0	0	-0.01	0.0	0	0.01	0.0	-0.01	0.0	0	0	0	0	0	0.0	-0.0	0	0	0.0	-0.01	0.0	0	0.0	0	0	0.03	-0.04	0	0	-0.04	0	0.0	0	-0.02	0	-0.04	0	0.0	0	0	0	0	0	0	0.02	-0.02	0	-0.03	0	0	0	0	-0.01	0.0	0	0.0	0.0	0	0	0	0.01	0	0	0	0	0	-0.0	-0.01	0.0	0	0.0	0.04	0	0.06	0.0	0.0	0	0	0.0	0	0.03	0.0	0.0	-0.05	-0.0	0.01	0.0	0	0.07	0	-0.01	0	0	1	0.79
duchenne muscular dystrophy	0	0	0.0	0	0.05	0.03	0	-0.03	0	0	0	-0.02	0	0.03	0	0	0.0	0.03	0.0	-0.03	0.0	0	0.01	0	0	0.0	0.02	0	0	-0.01	-0.01	0	0	0	0	0	0	0	22	0	0.14	0	68.0	0.01	0.03	0	-0.02	0.01	0.01	0.0	0.0	0	-0.05	-0.05	0	0.01	0.02	-0.02	0	0	0	0	0.01	0.03	0.0	0	0	0	0	0	0	0	0	0.0	0	0.01	0	1.0	-0.09	0.04	0.0	0	0	0	0	0	-0.02	0	0.02	0.02	0	0	0.46	0	0.02	0	0	0	0.0	-0.01	0	0.03	0.0	0.0	0	-0.06	0	0.0	0.0	0	0	0.0	0	0.01	-0.01	-0.0	0	0.04	0	0.01	0	0	0.0	0.0	0	0	0	0.04	-0.05	0	0.0	0.06	-0.03	0.0	0.05	0	0	0.0	0	0	0	0.0	0	0.01	0	0.07	-0.01	0	0	0.01	0	0	0.0	0	0.04	0	0.0	0.01	0	0	0.0	0	0	0.0	0	0	0.0	0.0	0	0	0	0.01	-0.02	0	0	0	0	0	0	0	0	0.01	0	0.0	-0.08	-0.05	0	0	0	0.0	0	-0.01	0	-0.05	0	-0.03	0	0	-0.03	0.04	0.0	0	-0.07	0.0	0.0	0	0	0.0	-0.01	0	0	-0.03	0	0	0	0	0	0	0	0	0	0	68	0.03	0	0	0	0.0	-0.01	0	0.0	0	0.0	0.0	0	0.03	-0.04	0.0	0.0	0	0	1211	0	0	0	-0.01	0	0	0.01	0.03	-0.01	0	0.05	0.0	0.09	0	0	0	0	0.0	0	0	0.02	0.04	0.04	0.07	0.0	-0.04	0	-0.01	0	0.46	0	0	0	0.0	0.0	0	0	0	0.01	0	0.0	0	0.03	0.09	0	0	0	0.0	0	0	0.03	0.02	0	0	0.01	0.04	0	0.03	0	0	0.0	0	0	0.03	0	0	0	0	0.01	0	0	0.04	0	0	-0.04	0	0	0.04	-0.07	0	-0.01	0	0	0.07	0	-0.02	0	0.0	0.0	0	0	0	0.01	0	0.0	0	0	0	0.04	0	0.0	0	0.06	-0.01	0	0	-0.03	0.0	0	0	0	0	0.04	26	0.04	0.0	0	0	0	0.0	0.01	0.03	0	0.04	0	0.0	0.0	0	-0.0	0	0	0.06	0.01	0	0	-0.02	0	0.01	0	0	0	0	0	0	-0.03	0	-0.0	0.04	0.04	0.03	0.0	0	0.03	0.16	0	1	0	0	0	0	0	0	-0.03	1	0	0	1	0	0	0.04	0	0.05	0	0	0	0.01	-0.02	0.0	0.05	0	0.04	0	0.0	0	-0.04	0.04	-0.0	0	0.02	0	0	0.02	-0.03	0.05	0.0	0.0	0	0	0	0.01	0.01	0	0.0	0	0.04	-0.03	0	-0.01	0	0.01	0	0	0	0	0	0	-0.04	-0.03	0	0	0	0	0.05	0.04	0	-0.01	0	0	0	0.01	0.0	0	0.04	0	0	0	0	0.0	0.0	0	-0.07	0.0	0.01	0.0	0.0	0	0.01	0	0	0	0.0	0	0.06	0	0	0	0.03	0	0	0	0	-0.01	0.02	0	0	0	-0.04	-0.03	0	0.0	0.05	0	0	0	0.0	0.05	0	0	0	0	0.01	0	0.02	0	0.01	1	0.0	0.03	0.0	-0.01	0	0	0	0.01	-0.01	-0.02	0	0	0	0	0	0	0	0.0	0	0	0	0	0	0	0.0	0.02	0	0	14624	0	0	0	0.04	0	0	0	0.46	0.0	0.0	0	0	0	0	0.0	0.0	0	0.0	0.04	0	0	-0.02	0.04	0	0	0.0	0	0.0	0.0	0.0	0	0	0	0	0	0	0	0	-0.05	0	0	0.0	0	0	0	0	0	0.0	0	-0.01	0.04	-0.01	0	0.0	0	0.06	174	0.04	0	0	0	0	0	0.02	-0.01	0	0	-0.03	0	0	0	0.0	0.04	0	0	0	0	0.0	0	0.01	0	0.01	0	0	0.02	0.01	-0.01	-0.07	0.0	0	-0.01	0	0.02	0	0.0	0	0	0.0	0.0	0	0.01	0.01	-0.04	-0.02	0	0	0.0	0	0.04	0.01	0.0	0	-0.0	0.0	0	-0.05	0.0	-0.09	-0.06	0.0	-0.03	0.0	-0.0	1	0	-0.02	0	0	0	0.0	0.01	0.05	0	0.01	0	0	0.04	0	0.04	0.0	0	0.0	0	0.0	0.04	0	0	1	0	0	0.01	0	0	0	0	0.01	-0.03	0.0	0	0.0	0	0	0	0	-0.01	0	0.0	0	0	0	0.0	0.0	0	0	0	-0.02	0	0	0	0.01	0.04	0	0	0	0	0	0	0	0.0	-0.02	0.0	0.04	0	0	-0.01	0.03	0.0	0	0	-0.01	0.06	0.0	0	-0.01	0	-0.05	0.01	0.04	0.02	-0.03	0	0.05	-0.06	0.0	0.0	0.0	0	0.0	0	0	0.0	0.02	0.03	0	0.01	0.04	0	0	0.0	-0.01	0	0.02	0	0.0	-0.05	0	0.0	0	0	-0.02	0	-0.05	0	28	0	0.08	0.0	0	0.03	0	0.01	0.46	0	0.0	1.0	-0.08	0.0	0	0.0	0	0	0	0	-0.04	0.02	-0.0	0.0	0	0	0.0	0.0	0	0	0	-0.02	0	-0.03	-0.07	1.02	0.04	0	0	0	0	0	0	0.01	0	0.0	0.02	0	0.0	0	-0.01	0.01	0.0	0	0.0	0	-0.03	0.01	0	0	-0.02	0.0	0.0	0	0.0	0	0	0.05	0.04	0	0	0	-0.06	0	0	0	0	1	0.01	0.05	0.0	0	0	0	0.06	0	0.02	0.0	0.0	0.0	-0.03	-0.0	0	0	0.0	0	0	0	-0.03	0.02	-0.0	0	0	0.0	-0.0	0.0	0	0.33	0	0	0	0.04	-0.02	0.0	0	0	0	0	0	0.0	-0.03	17	0	-0.04	0	0.0	-0.02	0	0	0.0	0	0.0	0.0	0.0	0	0	0	0	0	0	0	0	0	-0.05	0.01	-0.0	0	0	0.01	-0.02	0.0	0	0	0	0	0	-0.13	0	0	0.0	0.0	0	0.0	0	0	0	0.02	0.0	-0.02	0	0	0.0	0.0	0.0	0	0	-0.01	0.0	0.0	0.01	0	0	0.05	0.04	0	-0.02	0	0	0.0	0	0	0.0	0.01	-0.06	0.0	0	0.02	0.01	0.04	0.05	-0.04	0.04	0	0	0.02	0	-0.04	0	0	-0.03	-0.04	0	-0.01	0.01	0.04	0	0	0	0.0	0	-0.02	0.0	-0.03	0	0.02	0.0	0	0.01	-0.03	0	0	0	0	0	0	-0.01	0	0	-0.01	0	0	0	0.02	0	0.01	0.01	0	0	0	0	0	0.0	0	0.0	0	0.0	0	0	0	0.0	0.0	0	0.0	0.0	0.05	0	-0.04	0.0	0	0	0	0	-0.03	-0.01	0.01	0.0	0	0	0.0	0	0	0	0	0	0	0	0	0	0	0.04	0	0	0	0	0	0.09	0	0	0.0	0	0.06	0.0	0.04	0	0	-0.02	0.0	0	0	0.11	0.0	0.04	0	-0.03	0	0.0	0	-0.01	0.0	0.0	0.05	0.02	0.0	-0.09	0.0	-0.05	0	0	-0.01	0	0	0	0	0	0	-0.07	0.03	-0.0	0.02	0.0	0	0.03	0.0	0	0.0	0	0.0	0	-0.01	0.04	0.01	0	MONDO	0.0	0	0.02	-0.02	-0.06	0	0.05	0	0	0	0.04	0	79	0.0	0.0	0	0	0	0.0	0	0	0	0	0	0	0.0	0	-0.09	0.03	-0.02	0.04	0	0.02	0	0	0	-0.04	0	0.0	0	0	0.03	0	0	0	-0.01	0.0	0	-0.04	-0.01	-0.08	-0.04	0	0.0	-0.04	0	-0.02	0	0.0	0	0.01	0.0	0	0.0	0.03	-0.0	0	0	-0.02	1	0	0	0	0	0.0	0.0	0	0.04	0	0.0	0	0	-0.01	0	0	0.0	0	0.1	-0.01	0	0	0	0	0.0	0.0	0.0	0.0	-0.05	0.06	0.0	0.04	0.0	0	0.01	0	-0.01	0	0	0.0	0.0	0.03	0.0	-0.02	0	0	0	0	0	-0.03	0	0	0	0	0.02	0.01	0.0	0.02	0	0	0.01	0	0.0	0	0	0.0	0	0	1	0.0	0	-0.05	0	0	0	0.0	-0.0	0	0.0	0	0	0	0	0	0	0	-0.04	0	0	0	0.0	0	0	0.0	0	0	0.01	0	0.0	-0.01	0	0.03	0.04	0	0	0	0	0	0	0.02	-0.04	-0.04	0.0	0.02	0.0	0.0	0.0	0.0	0	0.0	0	0	0.04	0	0	0	0	0	0	-0.01	0	-0.02	0	0	0	0.03	-0.0	0	0.0	0	0.01	0	0	0	-0.01	0	0	-0.05	0	-0.05	0.07	0	0	0.01	0.02	0	0	0	0	0	0.02	0	-0.04	0	0.03	0	0	0	-0.01	0.0	17.0	0	0.0	0	0	-0.03	0	0.06	0	0	0.07	1	0.0	0.05	0	0.0	0.05	0.02	0.05	0.0	0	-0.03	0	0.02	0	-0.0	0.01	0	0	0	0	0.04	0.06	0	0.01	0	0.01	0	0	0.0	0	0.0	0.05	0.0	0	0.05	-0.04	0	0.0	0.0	0	0	0	337.6	0	0	0	0.04	0.03	0	0.0	0.02	0.0	0	0	0	0	-0.04	-0.08	0	0	0	0	-0.08	0	0.54	0	0	-0.0	0	0.03	0.01	0	0	-0.0	0	0.02	0	0.05	0.0	0	0	0	0	0	0	0.07	-0.03	0	0.0	0	0	0	0	0.02	0	0	0	0	0.01	0.02	0	0	0	0	0	0.0	0.0	0.06	0	0	0	0.05	0	0	-0.02	0	0.0	0.02	-0.04	-0.05	0	-0.05	0	0.03	0.0	0	0	0	0	0	0	0.0	0	0	0	0	0.02	0	0	0	0.0	0	0	0	0.02	0.04	0	0	0.0	0	0.0	0	-0.07	0.04	0.01	0	0	0.03	0.0	0.04	0.03	0.01	0	-0.01	0.0	-0.02	0	0	0.05	0.05	0	0	0.0	0.02	0	0.02	0	-0.01	0.0	-0.04	-0.02	0	0	0	0	0	1	0.01	0.01	0	0	0	0	1	0.01	-0.06	0.04	0.02	0.02	0	0.0	4.07	0	0	0	0.02	0.04	-0.03	0	0	0.0	0.0	0	0.0	0.0	0	0	0	0	0	0	0.0	0	0.0	0	0.05	-0.04	0	-0.02	0	0	-0.02	0	-0.03	0	-0.0	0.03	0.04	0	0	-0.03	-0.01	-0.02	0	-0.01	-0.06	0	0.02	-0.0	0.0	0.03	0.01	0	0.04	0	0.08	0	0	0	0	0	0	0	0	0	-0.02	0.0	0	1517	0	0	0	0	0	0	0	0	0	0	-0.01	0	0.07	0	-0.07	0.01	0.0	0.01	0	0	-0.0	0	0	0	0	0.0	0.01	0	0	0.09	0.0	0	0	0	0	-0.0	0	0.0	0	0	0	0.0	0.03	0	0	0.0	0.04	0	0	-0.02	0	-0.01	-0.04	0	0.0	-0.01	0.03	0	0	0	0	0	0	0	0	0	0.03	1	0.0	0	0	0	0.03	0.0	0	-0.09	0	0.1	0	0.01	0.02	0.04	0	0	0.0	-0.02	0	0.0	0.0	0.02	0	0	-0.0	0	0	0	-0.03	0.02	0.06	0	0	0	0	-0.04	0	0.01	0.02	0.0	-0.12	0	0	0	0	0	0.04	0.03	0	0.0	-0.03	1	0	0.0	-0.0	0	0.0	0	0	-0.05	0	0	0	0	0	0.0	0	0	0.0	0	0	0	-0.01	0	0	0	0	0	0	0	0.0	-0.02	0	-0.04	0	0	0.03	0.08	-0.02	0	0	0	0	0.0	0	-0.05	0.04	0	0	0	0	0	0	0	0.0	0	0.0	0	0	0.02	0	0.0	0	0.0	0	0.0	0	0	0	0	0	0	0	0	0	0.01	0	0	-0.03	0.02	0	0.0	0	0	0.02	0	-0.04	0	0	0.05	0.06	0	0	0	0	0.0	0	-0.05	0	0	0.0	0.0	0.04	0.03	-0.0	0	0	-0.01	0	-0.02	0	0.38	-0.01	0	0	0	0	0	0	0	0	58.77	0	0	0.33	0	0	-0.0	0.01	0	0	25.67	0	0	0.0	0.0	-0.05	0.01	-0.04	-0.02	0	-0.05	-0.01	0	0	0.01	0.04	0	0.03	-0.05	0	0	0	0.0	0.02	1	0.0	0	-0.03	0.04	0.0	0	0	429.0	0	0	0	0	0	0	0	0	-0.01	0	0.04	429	0	0.0	0	0.0	0.0	0	0	0	0	0.0	0.0	0	0	-0.03	0.0	0	0.06	0	-0.02	0	0	0	0.01	0.05	-0.02	0.0	0.02	0.0	0	0	982	0.0	0	0.0	0.09	0.0	-0.03	0	0	-0.04	0	0	0	0	0	0	0	0	0	0	0	0	0	0.02	0	0	0.0	0.01	0.0	0	0	0.0	0	0	0	0	0.0	0	0	0	0.0	0	0.0	0.0	0	0.05	0.01	-0.01	0	0	0	-0.03	0	0	0	0	-0.06	0.0	0	0	0	0	0	0	-0.04	0.02	0.01	0	-0.0	0.01	0.0	-0.05	0.0	0	0.0	0	0.02	0.0	-0.02	-0.01	0.0	0	-0.01	0	0	0	0.01	0	0	0	0	-0.02	0	0	0	0.02	-0.05	0	0.01	0	-0.0	0.04	0.0	-0.01	0	0	0	0	0.0	0.0	0	0	0.0	0.05	0.0	0	0.04	-0.01	0.0	0	0	0	0	-0.01	0	0	0	0	0	0.04	0.03	0	0	-0.03	0.03	0	1	0.0	-0.02	0.0	0.04	0.0	0	0	-0.0	0	0.0	0	0	0	10	0	0.0	0	0	0	0.0	0.06	0	0	0	0.0	0.0	0	0	0.07	0	0	0	-0.02	10.41	0.03	0.03	0.01	0.0	0	0	0.0	-0.01	0.0	0	0	0	0.0	-0.06	0.0	0	0	0	0.0	0	0.0	0.04	0.0	0	0	0	0	0	0	0	0.0	0	0.04	0	0.0	0	0	0	0.02	0	0	0.0	0	0.0	0	0	0	0.01	-0.03	0	0	-0.03	-0.0	0	0.04	0	0	0	0	-0.0	0.04	0	-0.01	0	0.04	0.12	0	0.0	0	-0.03	0.07	0	0	0	0	0	0.0	0	0	0	0	0	0.0	0	0	0.47	0	0	0.05	0	-0.03	0	0	0	1	0	0	0	0	0	0	0.02	0	0	0.0	0	0.04	0	0	0	0	0	0	0.06	0.0	0.0	-0.01	0	0	0	-0.01	0.0	0.0	0	0	-0.03	0	-0.02	0.05	0.02	0.0	0	-0.03	0.0	0	0.0	0	-0.02	0.03	2	0	0	0	0.0	0.0	-0.0	0	0.0	0	0.04	0	0	0	0	0	-0.06	0.05	0.0	0.0	0	0.01	-0.01	0	0	0	0	0	0	0	0	-0.02	0.0	0	0	0	0	0.04	0.07	0	0	0	0	0	11	-0.08	0	0	-0.04	0.01	-0.02	0	0.0	0.0	0	-0.0	0	0	0	0.01	0.02	0	0.01	1	0	0	-0.01	0.04	0.0	0	0	0.0	0	0	0	0	0	0	0	0	0	0	0	0	0	0	0.05	-0.02	0.0	0	0	0	0	0.03	0.0	0	0	-0.0	0.0	0	0.0	0.0	1	0	1671	-0.02	0	0	0	0	-0.02	0.0	0	0	0	0.02	-0.01	0.0	0	0	0.01	0	1671	0	0.01	0	0	0	-0.01	0	0.0	0	0	0	0.01	0	0	0	-0.06	0	0	0	-0.02	0	0	0	0	0.01	0	0	0.0	0.03	0	0	-0.03	-0.05	0.0	0	0	0.01	0	0	0	0	0.44	0	0.0	-0.05	-0.03	8.75	0	0	-0.02	0.02	0	0.06	0	0	0	0	0.0	1	0.01	0	-0.0	0	0	0	0	0	0.04	0	0	0	0	0	0.04	0	-0.07	0	0	0	0.04	0.84	0.0	0.06	0	0	0	0	0	0	0	-0.0	0.0	-0.01	0	0.01	0.0	0.0	-0.02	0.01	-0.02	0.05	0.01	0	0	0	0	0.04	0.03	0.0	0.0	0	0.01	0	0	-0.0	0	0.0	0	0.0	0.0	0	0	0	-0.04	-0.08	0	0	-0.03	0	0.0	0	0.03	0	0	0	0	0.0	0.04	0.0	0	0	0	0	-0.0	0.0	0.05	0	0	0.0	0.05	0	0	-0.01	0.0	0.04	0	0	0	0	-0.04	0.0	0	0	0	-0.02	0	0	-0.03	0.03	0.0	0.09	0	0	-0.04	0	-0.03	0.01	0.0	0	0	0	0	0	0	0	0.0	0	-0.02	0.0	0	-0.01	0	0	0.0	0	0	0	174.0	-0.01	0.01	0.02	0	0	0	0	0	0.02	0	0	0	0.0	0	0	0	0	0	0.0	0.0	0.0	0	0	0	0.0	0	0	0.0	0	0	0	0	0	0	0.05	0.07	0	0	-0.03	0.02	0.0	0	0	0	0.0	0	0	0	0	0	0.0	0.0	-0.05	0.0	0	0	0	0	0	-0.0	0.02	0	0	0	0	0	0	0.0	0	0.01	0	-0.39	-0.07	0	0	0	-0.03	0	0	0.0	0.13	-0.0	0	0.04	0.04	0	0	0	0	0.0	0.0	0	0	-0.07	982.0	0.02	0.0	0.01	-0.07	-0.02	0	0	0	-0.03	1	0.01	0.03	-0.01	0	0	0.0	0.0	0.01	0	-0.06	0.0	0	0.0	-0.02	0	0.0	0.05	0.0	0	0.02	0.0	0	0	0	0.0	0	0.0	0	0	0.0	1	0	0	0	0	-0.01	0	0.02	0	0	-0.0	0.0	0	0	-0.04	0.01	0.03	0.0	0	0	0	0	0.02	0	-0.04	-0.01	-0.0	0.07	0	0.0	1	0	0.04	0.06	0	0.0	0	-0.02	0	0	0	0	0.01	0.06	0.01	0	-0.04	0.03	0.0	0	0	-0.0	0.05	-0.03	0.0	0	0	0.0	0.0	0	0	0.0	0.0	0.0	0	0	13	0	0	0	0	0.06	0	0.02	0	0	0.01	0.0	982	0	0	0	0.01	0.0	0.0	-0.02	0.18	0	0	0.11	-0.02	0	0	0.03	0.0	0	0.03	0	0	0	0.02	0	0	0	0	0	0	0.02	0	0.03	0	0	-0.02	-0.01	0.01	0.01	0	-0.03	0.02	-0.04	0.01	0	0	0	0	0	0	0	0.0	0	0.02	-0.02	0	0	0	-0.12	0.0	0	0	0.0	0	0	-0.04	0.01	0.0	0.01	0.0	0	0	0.04	0	-0.01	0	0	0.0	0	0	0	0	0.01	-0.04	0.0	-0.04	-0.02	0.02	0	0	0.01	0.0	0	-0.03	0.0	-0.09	0.0	0	0	0	0	0	0.04	-0.02	0	0	0.51	-0.01	0.0	0	0.0	0	0	-0.04	-0.0	0	0	0.03	0	0.0	0	0.0	0	-0.04	0	0.04	0	0	0	0	0	0	-0.08	0.02	0	0.04	0	0	0	0	0.03	0.0	0	0.0	0.0	0	1	0	-0.01	0	0	6	0	0	-0.04	-0.01	0.01	0	-0.06	0.05	0	0.05	0.0	0.0	0	0	0.04	0	0.02	0.04	0.0	0.02	-0.01	0.02	0.01	0	-0.01	0	0.06	0	0	1	0.79
selective igm deficiency	0	0	0.0	0	0.0	-0.01	0	-0.05	0	0	0	0.03	0	0.0	0	0	-0.01	0.0	0.0	0.02	0.0	0	0.03	0	0	0.0	-0.06	0	0	0.05	-0.06	0	0	0	0	0	0	0	0	0	-0.01	0	0.0	0.01	0.02	0	0.01	-0.01	-0.0	0.03	0.0	0	0.02	0.03	0	0.02	0.0	-0.05	0	0	0	0	-0.06	0.03	0.0	0	0	0	0	0	0	0	0	0.0	0	0.03	0	0.0	-0.02	0.0	0.0	0	0	0	0	0	-0.02	0	-0.04	-0.04	0	0	0.0	0	0.02	0	0	0	0.0	0.05	0	-0.05	0.0	0.0	0	0.01	0	0.0	0.0	0	0	0.0	0	-0.01	0.02	0.09	0	-0.05	0	0.0	0	0	0.0	0.0	0	0	0	0.08	-0.06	0	0.0	0.02	0.02	0.0	0.05	0	0	0.0	0	0	0	0.0	0	-0.01	0	0.04	0.06	0	0	-0.05	0	0	0.0	0	0.02	0	0.0	-0.03	0	0	0.0	0	0	0.0	0	0	0.0	0.0	0	0	0	0.03	0.01	0	0	0	0	0	0	0	0	0.0	0	0.0	-0.1	-0.07	0	0	0	0.0	0	-0.03	0	0.03	0	-0.04	0	0	0.0	0.05	0.0	0	-0.07	0.0	0.0	0	0	0.0	0.01	0	0	0.04	0	0	0	0	0	0	0	0	0	0	0	0.03	0	0	0	-0.04	0.03	0	0.0	0	0.0	0.0	0	-0.05	0.03	0.05	0.0	0	0	0	0	0	0	0.0	0	0	0.05	0.01	-0.0	0	-0.03	0.0	0.02	0	0	0	0	0.0	0	0	0.0	-0.01	-0.01	0.0	0.0	-0.05	0	-0.0	0	0.0	0	0	0	-0.02	0.0	0	0	0	0.0	0	-0.02	0	-0.01	0.0	0	0	0	0.0	0	0	0.0	0.05	0	0	0.02	0.0	0	0.04	0	0	0.0	0	0	-0.06	0	0	0	0	0.0	0	0	0.0	0	0	-0.05	0	0	-0.02	-0.02	0	-0.03	0	0	-0.08	0	-0.01	0	0.0	0.0	0	0	0	0.0	0	0.0	0	0	0	0.0	0	0.0	0	-0.01	-0.07	0	0	0.06	0.0	0	0	0	0	0.05	12	0.03	0.0	0	0	0	0.0	-0.1	0.01	0	-0.03	0	0.0	0.02	0	-0.01	0	0	-0.0	-0.05	0	0	-0.03	0	0.07	0	0	0	0	0	0	-0.04	0	-0.05	0.0	0.0	0.02	0.0	0	0.03	0.0	0	0	0	0	0	0	0	0	0.02	0	0	0	0	0	0	0.0	0	0.0	0	0	0	0.04	-0.01	0.0	0.01	0	0.06	0	0.0	0	0.0	-0.03	-0.01	0	0.03	0	0	0.06	-0.02	0.0	0.0	0.0	0	0	0	-0.02	0.0	0	0.0	0	0.0	0.01	0	0.06	0	-0.03	0	0	0	0	0	0	-0.01	-0.05	0	0	0	0	0.04	0.0	0	0.03	0	0	0	0.03	0.0	0	0.01	0	0	0	0	0.0	0.0	0	0.03	0.0	0.02	0.0	0.0	0	0.0	0	0	0	0.0	0	0.01	0	0	0	-0.05	0	0	0	0	0.0	0.03	0	0	0	-0.03	-0.05	0	0.0	0.0	0	0	0	0.0	0.0	0	0	0	0	-0.01	0	-0.07	0	0.0	0	0.0	0.07	0.0	-0.0	0	0	0	0.0	-0.03	0.02	0	0	0	0	0	0	0	0.0	0	0	0	0	0	0	0.0	0.04	0	0	19	0	0	0	0.0	0	0	0	0.0	0.0	0.0	0	0	0	0	0.0	0.0	0	0.0	0.01	0	0	-0.02	-0.0	0	0	0.0	0	0.0	0.0	0.03	0	0	0	0	0	0	0	0	-0.02	0	0	0.0	0	0	0	0	0	0.0	0	0.01	0.0	-0.04	0	0.0	0	-0.08	0	0.0	0	0	0	0	0	-0.05	0.04	0	0	0.01	0	0	0	0.0	0.0	0	0	0	0	0.0	0	0.04	0	0.03	0	0	-0.04	-0.0	0.03	-0.05	0.0	0	-0.06	0	-0.01	0	0.0	0	0	0.0	0.0	0	0.0	0.0	0.04	0.0	0	0	0.0	0	-0.02	-0.04	0.0	0	-0.03	0.0	0	0.01	0.0	-0.06	-0.02	0.0	0.02	0.0	-0.02	0	0	0.01	0	0	0	0.0	0.06	0.0	0	0.0	0	0	0.0	0	0.0	0.0	0	0.0	0	0.0	0.0	0	0	0	0	0	0.0	0	0	0	0	0.0	-0.0	0.0	0	0.0	0	0	0	0	0.01	0	0.0	0	0	0	0.0	0.0	0	0	0	-0.01	0	0	0	0.0	0.0	0	0	0	0	0	0	0	0.05	-0.05	0.0	0.0	0	0	0.02	-0.02	0.0	0	0	0.03	-0.02	0.0	0	0.0	0	-0.07	0.0	0.0	-0.01	0.02	0	-0.07	0.02	0.0	0.0	0.08	0	0.0	0	0	0.0	0.03	-0.04	0	0.04	0.0	0	0	0.0	0.03	0	-0.03	0	0.0	0.05	0	0.0	0	0	0.01	0	-0.04	0	13	0	0.0	0.0	0	0.0	0	0.03	0.0	0	0.0	1.0	-0.01	0.0	0	0.0	0	0	0	0	0.01	-0.01	0.04	0.0	0	0	0.0	0.0	0	0	0	0.06	0	-0.02	0.03	0.0	0.07	0	0	0	0	0	0	0.0	0	0.0	0.07	0	0.0	0	0.04	-0.02	0.0	0	0.0	0	-0.03	0.0	0	0	-0.03	0.0	-0.03	0	0.0	0	0	0.03	0.0	0	0	0	-0.05	0	0	0	0	0	0.0	0.0	0.0	0	0	0	0.05	0	0.08	0.0	0.0	0.0	0.03	-0.0	0	0	0.0	0	0	0	0.03	0.0	0.02	0	0	0.0	-0.03	0.0	0	0.0	0	0	0	0.0	-0.0	0.0	0	0	0	0	0	0.0	-0.02	0	0	-0.02	0	0.0	0.02	0	0	0.0	0	0.0	-0.01	0.0	0	0	0	0	0	0	0	0	0	0.01	-0.03	0.02	0	0	0.01	0.02	0.0	0	0	0	0	0	0.01	0	0	0.0	0.0	0	0.0	0	0	0	0.02	0.0	-0.0	0	0	-0.06	0.0	0.0	0	0	0.0	0.0	0.0	0.01	0	0	0.01	0.0	0	0.04	0	0	0.0	0	0	0.0	0.0	0.01	0.0	0	0.04	0.0	0.0	0.04	0.02	-0.02	0	0	-0.02	0	0.01	0	0	-0.04	-0.01	0	-0.05	0.0	0.0	0	0	0	0.0	0	0.05	0.0	-0.07	0	0.05	0.0	0	0.0	-0.03	0	0	0	0	0	0	0.05	0	0	-0.0	0	0	0	-0.04	0	-0.03	-0.02	0	0	0	0	0	0.0	0	0.0	0	0.0	0	0	0	0.0	0.0	0	0.01	0.0	0.01	0	0.02	0.0	0	0	0	0	-0.01	0.03	0.01	0.0	0	0	0.0	0	0	0	0	0	0	0	0	0	0	0.0	0	0	0	0	0	0.13	0	0	0.0	0	0.04	0.0	-0.03	0	0	0.0	0.0	0	0	0.09	0.0	0.0	0	-0.08	0	0.0	0	-0.01	0.0	0.0	0.0	0.0	0.0	0.04	0.04	-0.06	0	0	0.01	0	0	0	0	0	0	-0.09	0.03	-0.0	0.04	0.0	0	0.01	0.0	0	0.0	0	0.0	0	0.04	0.0	0.0	0	MONDO	0.0	0	-0.01	-0.03	0.0	0	0.0	0	0	0	0.0	0	46	0.0	0.0	0	0	0	0.0	0	0	0	0	0	0	0.0	0	-0.01	-0.0	0.01	0.02	0	0.02	0	0	0	0.08	0	0.0	0	0	0.02	0	0	0	-0.01	0.0	0	0.02	-0.08	-0.09	0.01	0	-0.02	0.02	0	0.02	0	0.0	0	0.0	0.0	0	0.0	0.0	0.03	0	0	-0.01	0	0	0	0	0	0.0	0.0	0	-0.06	0	0.0	0	0	0.02	0	0	0.0	0	0.05	0.01	0	0	0	0	0.0	0.0	0.0	0.01	0.01	0.02	0.0	0.04	0.01	0	0.02	0	-0.01	0	0	0.0	0.0	0.02	0.0	0.02	0	0	0	0	0	0.05	0	0	0	0	0.02	0.01	0.0	0.0	0	0	0.0	0	0.0	0	0	0.0	0	0	0	0.0	0	-0.04	0	0	0	0.0	0.04	0	0.0	0	0	0	0	0	0	0	-0.01	0	0	0	0.0	0	0	-0.04	0	0	0.02	0	0.0	0.06	0	0.0	0.0	0	0	0	0	0	0	0.08	0.02	0.02	0.0	-0.02	0.0	0.0	0.0	0.0	0	0.0	0	0	0.0	0	0	0	0	0	0	-0.02	0	-0.01	0	0	0	0.05	0.01	0	0.0	0	-0.0	0	0	0	-0.03	0	0	0.01	0	-0.06	0.08	0	0	0.0	-0.03	0	0	0	0	0	0.0	0	-0.04	0	-0.03	0	0	0	0.05	0.0	0.0	0	0.0	0	0	0.03	0	0.0	0	0	0.08	0	0.0	0.04	0	0.0	0.0	0.02	0.0	0.0	0	-0.0	0	-0.04	0	-0.01	0.04	0	0	0	0	0.0	-0.07	0	0.02	0	0.0	0	0	0.0	0	0.0	-0.04	0.0	0	0.0	-0.01	0	0.0	0.0	0	0	0	0.0	0	0	0	0.0	0.02	0	0.0	-0.04	0.0	0	0	0	0	-0.04	-0.07	0	0	0	0	-0.0	0	0.0	0	0	-0.02	0	0.03	-0.05	0	0	0.05	0	-0.01	0	0.0	0.0	0	0	0	0	0	0	-0.0	-0.01	0	0.0	0	0	0	0	0.0	0	0	0	0	-0.03	0.0	0	0	0	0	0	0.0	0.0	0.0	0	0	0	-0.04	0	0	0.02	0	0.0	-0.03	0.0	0.02	0	-0.0	0	0.07	0.0	0	0	0	0	0	0	0.0	0	0	0	0	0.0	0	0	0	0.01	0	0	0	0.0	0.0	0	0	0.0	0	0.0	0	-0.03	0.02	0.0	0	0	-0.01	0.0	0.0	0.02	0.04	0	-0.01	0.0	0.01	0	0	0.02	0.03	0	0	0.0	0.0	0	0.05	0	0.04	0.08	-0.07	0.02	0	0	0	0	0	0	0.02	0.02	0	0	0	0	0	0.0	-0.03	0.0	0.03	-0.07	0	0.01	0.0	0	0	0	0.06	0.05	0.01	0	0	0.0	0.0	0	0.0	0.0	0	0	0	0	0	0	0.03	0	0.0	0	0.04	-0.03	0	0.03	0	0	-0.04	0	0.08	0	0.04	0.0	0.02	0	0	-0.01	0.05	-0.01	0	-0.03	0.02	0	0.04	0.01	0.0	-0.01	0.0	0	0.04	0	0.07	0	0	0	0	0	0	0	0	0	-0.01	0.0	0	10	0	0	0	0	0	0	0	0	0	0	-0.03	0	0.07	0	0.03	0.02	-0.05	-0.04	0	0	-0.04	0	0	0	0	0.0	0.0	0	0	0.03	0.0	0	0	0	0	0.03	0	0.0	0	0	0	0.0	-0.01	0	0	0.0	-0.03	0	0	0.01	0	-0.02	0.01	0	0.0	0.0	0.0	0	0	0	0	0	0	0	0	0	0.0	0	0.0	0	0	0	-0.05	0.0	0	0.04	0	0.03	0	0.02	0.0	0.0	0	0	0.0	-0.06	0	0.0	0.0	0.01	0	0	0.01	0	0	0	-0.06	0.0	0.0	0	0	0	0	0.01	0	-0.07	0.1	0.0	-0.03	0	0	0	0	0	0.05	0.04	0	0.0	-0.03	0	0	0.0	0.04	0	0.0	0	0	0.06	0	0	0	0	0	0.0	0	0	0.0	0	0	0	-0.01	0	0	0	0	0	0	0	0.0	0.02	0	-0.03	0	0	-0.01	0.02	-0.02	0	0	0	0	0.0	0	-0.02	0.03	0	0	0	0	0	0	0	0.0	0	0.0	0	0	0.02	0	0.0	0	0.0	0	0.06	0	0	0	0	0	0	0	0	0	0.03	0	0	-0.08	0.01	0	0.0	0	0	-0.03	0	0.06	0	0	0.04	0.01	0	0	0	0	0.0	0	-0.0	0	0	0.0	0.0	0.0	-0.01	-0.02	0	0	0.04	0	-0.0	0	0.0	0.07	0	0	0	0	0	0	0	0	100.0	0	0	0.0	0	0	-0.06	0.0	0	0	0.0	0	0	0.0	0.0	0.04	-0.03	-0.0	0.04	0	-0.06	-0.01	0	0	-0.06	0.01	0	0.02	-0.03	0	0	0	0.0	0.01	0	0.0	0	-0.13	0.01	0.0	0	0	0.0	0	0	0	0	0	0	0	0	0.0	0	0.03	0	0	0.0	0	0.0	0.0	0	0	0	0	0.0	0.0	0	0	-0.01	0.0	0	0.01	0	0.03	0	0	0	-0.01	0.02	0.08	0.0	0.03	0.0	0	0	10	0.0	0	0.0	0.06	0.0	0.02	0	0	0.02	0	0	0	0	0	0	0	0	0	0	0	0	0	-0.02	0	0	-0.02	-0.06	0.0	0	0	0.0	0	0	0	0	0.0	0	0	0	0.0	0	0.0	0.0	0	0.01	-0.03	-0.02	0	0	0	0.02	0	0	0	0	-0.07	0.0	0	0	0	0	0	0	-0.02	-0.02	0.0	0	0.0	-0.06	0.0	0.04	0.0	0	0.0	0	-0.0	0.0	-0.04	0.02	0.0	0	-0.02	0	0	0	0.04	0	0	0	0	-0.02	0	0	0	-0.02	-0.03	0	0.0	0	0.0	0.0	0.0	-0.0	0	0	0	0	0.0	0.0	0	0	0.0	-0.02	0.0	0	0.02	-0.01	0.0	0	0	0	0	0.03	0	0	0	0	0	0.0	-0.03	0	0	-0.02	0.03	0	0	0.0	-0.05	0.0	0.01	0.0	0	0	-0.02	0	0.0	0	0	0	0	0	0.0	0	0	0	0.0	-0.02	0	0	0	0.0	0.0	0	0	0.02	0	0	0	-0.0	0.0	0.02	0.0	-0.03	0.0	0	0	0.0	-0.02	0.0	0	0	0	0.0	0.0	0.0	0	0	0	0.0	0	0.0	0.03	0.0	0	0	0	0	0	0	0	0.0	0	0.0	0	0.0	0	0	0	0.0	0	0	0.0	0	0.0	0	0	0	-0.01	0.02	0	0	-0.04	0.01	0	-0.04	0	0	0	0	0.03	0.08	0	-0.04	0	-0.0	0.02	0	0.0	0	-0.09	0.0	0	0	0	0	0	0.0	0	0	0	0	0	0.0	0	0	0.0	0	0	-0.02	0	0.02	0	0	0	0	0	0	0	0	0	0	-0.02	0	0	0.0	0	0.0	0	0	0	0	0	0	0.03	0.0	0.0	0.06	0	0	0	-0.02	0.0	0.0	0	0	-0.02	0	-0.01	0.05	-0.01	0.01	0	-0.01	0.0	0	0.0	0	0.02	-0.04	1	0	0	0	0.0	0.0	-0.03	0	0.0	0	0.0	0	0	0	0	0	0.01	0.01	0.0	0.0	0	0.0	-0.02	0	0	0	0	0	0	0	0	-0.02	-0.06	0	0	0	0	0.0	0.06	0	0	0	0	0	1	-0.02	0	0	0.05	0.0	-0.0	0	0.0	0.0	0	0.05	0	0	0	-0.03	-0.04	0	0.04	1	0	0	0.01	0.0	0.0	0	0	0.0	0	0	0	0	0	0	0	0	0	0	0	0	0	0	0.0	-0.01	-0.01	0	0	0	0	0.01	0.05	0	0	-0.03	0.0	0	0.0	0.0	0	0	10	-0.03	0	0	0	0	-0.04	0.0	0	0	0	-0.05	0.02	0.0	0	0	0.09	0	10	0	-0.05	0	0	0	-0.02	0	0.0	0	0	0	-0.01	0	0	0	-0.04	0	0	0	-0.01	0	0	0	0	0.0	0	0	0.0	-0.06	0	0	0.01	-0.0	0.0	0	0	0.01	0	0	0	0	0.0	0	0.0	-0.01	-0.01	1.9	0	0	-0.01	-0.05	0	0.0	0	0	0	0	0.0	0	-0.03	0	-0.02	0	0	0	0	0	0.02	0	0	0	0	0	0.01	0	0.01	0	0	0	0.0	0.02	-0.12	0.0	0	0	0	0	0	0	0	0.03	0.0	0.02	0	0.0	-0.0	0.0	0.03	-0.0	0.0	0.01	0.0	0	0	0	0	0.0	-0.03	0.0	0.0	0	0.0	0	0	-0.01	0	0.0	0	0.0	0.0	0	0	0	-0.01	-0.04	0	0	0.06	0	0.0	0	-0.01	0	0	0	0	0.0	0.0	-0.02	0	0	0	0	-0.02	0.0	0.07	0	0	0.0	0.03	0	0	-0.04	0.0	0.0	0	0	0	0	-0.03	0.0	0	0	0	0.02	0	0	0.0	-0.03	0.0	-0.02	0	0	0.01	0	-0.07	0.0	0.0	0	0	0	0	0	0	0	0.0	0	-0.02	0.0	0	0.01	0	0	0.0	0	0	0	0.0	-0.02	0.0	0.01	0	0	0	0	0	0.02	0	0	0	-0.04	0	0	0	0	0	0.0	0.0	0.0	0	0	0	0.0	0	0	0.0	0	0	0	0	0	0	0.04	-0.02	0	0	0.05	0.0	0.0	0	0	0	0.0	0	0	0	0	0	0.0	0.0	0.02	0.0	0	0	0	0	0	0.01	-0.05	0	0	0	0	0	0	0.0	0	0.0	0	-0.29	-0.02	0	0	0	-0.03	0	0	0.0	0.02	-0.06	0	0.02	0.0	0	0	0	0	0.0	0.0	0	0	0.01	1.0	0.02	0.0	0.0	-0.02	-0.0	0	0	0	-0.01	1	0.0	0.04	-0.06	0	0	0.0	-0.02	0.0	0	-0.01	0.0	0	0.0	-0.04	0	0.0	0.06	0.0	0	-0.0	0.0	0	0	0	0.0	0	0.0	0	0	0.0	0	0	0	0	0	-0.0	0	-0.05	0	0	-0.08	0.0	0	0	0.01	-0.09	-0.03	0.0	0	0	0	0	-0.01	0	0.04	-0.06	-0.04	-0.02	0	0.0	10	0	0.0	-0.01	0	0.0	0	0.0	0	0	0	0	-0.04	-0.02	0.0	0	-0.04	0.05	0.0	0	0	-0.05	0.05	-0.02	0.0	0	0	0.0	0.0	0	0	0.0	0.0	0.0	0	0	3	0	0	0	0	0.02	0	0.01	0	0	0.0	0.0	10	0	0	0	0.03	-0.03	-0.04	0.05	0.0	0	0	-0.01	0.03	0	0	-0.07	0.0	0	-0.02	0	0	0	0.02	0	0	0	0	0	0	-0.05	0	-0.0	0	0	0.04	0.06	0.0	0.0	0	0.03	-0.01	-0.06	0.05	0	0	0	0	0	0	0	0.0	0	-0.02	0.0	0	0	0	-0.01	0.0	0	0	0.0	0	0	-0.02	0.04	0.0	-0.03	0.0	0	0	0.0	0	-0.02	0	0	0.0	0	0	0	0	-0.04	0.05	0.0	-0.04	0.03	0.02	0	0	-0.04	0.0	0	0.01	0.0	-0.05	0.0	0	0	0	0	0	0.0	-0.03	0	0	0.0	-0.0	0.0	0	0.0	0	0	0.04	-0.04	0	0	-0.03	0	0.0	0	-0.01	0	0.02	0	0.0	0	0	0	0	0	0	0.0	-0.02	0	0.02	0	0	0	0	0.01	-0.01	0	0.0	0.0	0	0	0	0.01	0	0	1	0	0	-0.0	-0.06	-0.03	0	-0.01	-0.05	0	-0.01	0.0	0.0	0	0	0.0	0	0.04	0.0	0.0	-0.06	0.02	-0.02	0.0	0	0.01	0	-0.02	0	0	1	0.79
bronchopulmonary dysplasia	0	0	0.0	0	0.0	-0.02	0	-0.04	0	0	0	0.02	0	0.0	0	0	0.0	0.0	0.0	0.05	0.0	0	0.06	0	0	0.0	0.01	0	0	0.04	0.02	0	0	0	0	0	0	0	0	0	0.09	0	0.0	0.03	-0.01	0	0.05	0.01	-0.01	0.03	0.0	0	0.03	-0.03	0	0.02	0.03	-0.01	0	0	0	0	0.01	-0.06	0.0	0	0	0	0	0	0	0	0	0.0	0	-0.05	0	0.0	0.07	0.0	0.0	0	0	0	0	0	-0.03	0	-0.01	0.03	0	0	0.0	0	0.02	0	0	0	0.0	-0.01	0	0.0	0.0	0.0	0	-0.02	0	0.0	0.0	0	0	0.0	0	-0.0	-0.02	0.02	0	-0.08	0	-0.05	0	0	0.0	0.0	0	0	0	-0.02	-0.05	0	0.0	0.09	0.06	0.0	0.01	0	0	0.0	0	0	0	0.01	0	0.0	0	-0.01	-0.01	0	0	0.0	0	0	0.0	0	0.0	0	0.0	0.0	0	0	0.0	0	0	0.0	0	0	0.0	0.0	0	0	0	-0.03	-0.01	0	0	0	0	0	0	0	0	0.0	0	0.0	0.01	0.07	0	0	0	0.0	0	0.05	0	-0.01	0	-0.04	0	0	0.04	0.04	0.01	0	0.0	0.0	0.0	0	0	0.0	-0.01	0	0	0.01	0	0	0	0	0	0	0	0	0	0	0	0.03	0	0	0	-0.0	-0.02	0	0.0	0	0.0	0.0	0	0.02	-0.04	0.03	0.0	0	0	0	0	0	0	0.0	0	0	-0.01	0.03	-0.05	0	-0.01	0.0	0.03	0	0	0	0	0.0	0	0	0.0	0.03	0.04	0.0	0.0	-0.02	0	0.03	0	0.0	0	0	0	-0.09	0.0	0	0	0	0.0	0	0.02	0	0.0	0.0	0	0	0	0.0	0	0	0.02	0.04	0	0	0.0	0.0	0	-0.01	0	0	0.0	0	0	-0.04	0	0	0	0	0.0	0	0	0.0	0	0	0.02	0	0	-0.04	-0.05	0	0.02	0	0	0.05	0	-0.05	0	0.0	0.0	0	0	0	0.0	0	0.0	0	0	0	0.0	0	0.0	0	0.0	-0.03	0	0	-0.01	0.0	0	0	0	0	-0.01	6	0.02	0.0	0	0	0	0.0	0.04	0.02	0	0.04	0	0.0	0.03	0	-0.04	0	0	0.0	-0.01	0	0	0.0	0	0.03	0	0	0	0	0	0	0.02	0	0.02	0.0	0.0	-0.0	0.0	0	0.0	0.0	0	0	0	0	0	0	0	0	0.02	0	0	0	0	0	0	0.0	0	0.01	0	0	0	-0.04	-0.07	0.0	-0.0	0	-0.02	0	0.0	0	-0.03	-0.01	0.01	0	0.05	0	0	0.03	-0.01	-0.01	0.02	0.0	0	0	0	-0.03	0.0	0	0.0	0	0.0	-0.06	0	0.04	0	-0.0	0	0	0	0	0	0	0.03	-0.02	0	0	0	0	0.02	0.0	0	0.02	0	0	0	0.01	0.0	0	0.02	0	0	0	0	0.0	0.0	0	-0.03	0.0	-0.01	0.0	0.0	0	0.0	0	0	0	0.0	0	-0.02	0	0	0	0.01	0	0	0	0	-0.04	0.01	0	0	0	-0.02	-0.02	0	0.0	0.0	0	0	0	0.0	0.0	0	0	0	0	-0.05	0	0.02	0	0.0	0	0.0	-0.03	0.0	-0.07	0	0	0	0.0	-0.03	0.06	0	0	0	0	0	0	0	0.0	0	0	0	0	0	0	0.0	-0.01	0	0	2191	0	0	0	0.0	0	0	0	0.0	0.0	0.0	0	0	0	0	-0.04	0.0	0	0.0	0.0	0	0	-0.02	0.01	0	0	0.0	0	0.0	0.0	-0.01	0	0	0	0	0	0	0	0	-0.03	0	0	0.0	0	0	0	0	0	0.0	0	0.0	0.0	-0.03	0	0.0	0	0.02	0	0.0	0	0	0	0	0	0.01	0.06	0	0	-0.02	0	0	0	0.0	0.0	0	0	0	0	0.0	0	-0.03	0	-0.01	0	0	0.03	-0.0	0.02	-0.06	0.02	0	-0.01	0	0.01	0	0.0	0	0	0.0	0.0	0	0.0	0.01	0.01	-0.07	0	0	0.0	0	0.05	-0.0	0.0	0	0.05	0.0	0	-0.08	0.0	-0.02	-0.07	0.0	-0.02	0.0	0.06	0	0	0.04	0	0	0	0.0	0.0	0.0	0	0.0	0	0	0.0	0	0.0	0.0	0	0.0	0	0.0	0.0	0	0	0	0	0	0.0	0	0	0	0	0.0	0.01	0.0	0	0.0	0	0	0	0	-0.02	0	0.0	0	0	0	0.0	0.0	0	0	0	-0.03	0	0	0	0.01	0.0	0	0	0	0	0	0	0	0.03	-0.05	0.0	0.0	0	0	-0.02	0.04	0.0	0	0	0.02	-0.03	0.0	0	0.0	0	-0.05	0.0	0.0	0.05	-0.01	0	0.02	0.03	0.0	0.0	0.0	0	0.0	0	0	0.0	-0.03	-0.01	0	0.04	0.0	0	0	0.0	-0.0	0	0.0	0	0.0	0.08	0	0.0	0	0	-0.0	0	-0.06	0	7	0	0.0	0.0	0	0.0	0	-0.08	0.0	0	0.0	1.0	0.07	0.0	0	0.0	0	0	0	0	-0.02	0.03	-0.02	0.0	0	0	0.0	0.0	0	0	0	-0.07	0	-0.04	0.0	0.0	0.06	0	0	0	0	0	0	0.0	0	0.0	0.01	0	0.0	0	-0.01	0.03	0.0	0	0.0	0	-0.04	0.0	0	0	0.01	0.0	0.02	0	0.0	0	0	0.07	0.0	0	0	0	0.02	0	0	0	0	0	0.0	0.03	0.0	0	0	0	0.06	0	0.01	0.0	0.0	0.0	-0.08	-0.01	0	0	0.01	0	0	0	-0.0	0.1	-0.05	0	0	0.0	-0.01	0.01	0	0.0	0	0	0	0.0	0.0	0.0	0	0	0	0	0	0.0	-0.05	0	0	-0.01	0	0.0	-0.05	0	0	0.0	0	0.0	0.0	0.0	0	0	0	0	0	0	0	0	0	-0.01	-0.03	-0.03	0	0	0.05	-0.05	0.0	0	0	0	0	0	0.01	0	0	0.0	0.0	0	0.0	0	0	0	-0.01	0.0	-0.01	0	0	-0.08	0.0	0.0	0	0	-0.03	0.0	0.02	-0.03	0	0	0.03	0.0	0	0.01	0	0	0.0	0	0	0.0	0.04	-0.02	0.0	0	0.04	0.01	0.0	0.03	-0.01	-0.03	0	0	0.03	0	0.02	0	0	-0.0	-0.04	0	0.03	0.0	0.0	0	0	0	0.0	0	-0.05	0.0	0.04	0	0.02	0.0	0	0.0	-0.1	0	0	0	0	0	0	0.02	0	0	-0.01	0	0	0	0.02	0	-0.03	0.03	0	0	0	0	0	0.01	0	0.0	0	0.0	0	0	0	0.0	0.0	0	-0.02	0.0	0.02	0	0.02	0.0	0	0	0	0	0.08	0.05	-0.02	0.0	0	0	0.0	0	0	0	0	0	0	0	0	0	0	0.0	0	0	0	0	0	-0.02	0	0	0.0	0	0.04	0.0	0.07	0	0	-0.05	0.0	0	0	-0.04	0.0	0.0	0	0.03	0	0.0	0	-0.03	0.0	0.0	0.0	0.05	0.0	0.01	0.03	0.01	0	0	0.04	0	0	0	0	0	0	0.06	0.03	-0.05	0.01	0.0	0	0.01	0.0	0	0.0	0	0.0	0	-0.11	0.0	0.0	0	MONDO	0.0	0	-0.02	0.02	-0.05	0	0.0	0	0	0	0.0	0	32	0.0	0.01	0	0	0	-0.01	0	0	0	0	0	0	0.0	0	-0.05	-0.03	-0.01	-0.03	0	0.03	0	0	0	0.08	0	0.0	0	0	0.02	0	0	0	0.0	0.0	0	-0.03	0.01	-0.01	-0.02	0	0.0	0.07	0	-0.01	0	0.0	0	0.0	0.0	0	0.0	0.0	-0.01	0	0	-0.01	0	0	0	0	0	0.0	0.0	0	0.06	0	0.0	0	0	0.03	0	0	0.0	0	0.02	-0.02	0	0	0	0	0.0	0.0	0.0	0.05	-0.02	0.0	0.0	0.07	-0.05	0	0.0	0	-0.03	0	0	0.0	0.0	0.03	0.0	0.01	0	0	0	0	0	0.02	0	0	0	0	0.01	-0.03	0.04	0.0	0	0	0.0	0	0.0	0	0	0.0	0	0	0	0.0	0	-0.03	0	0	0	0.0	0.06	0	0.0	0	0	0	0	0	0	0	0.04	0	0	0	0.0	0	0	0.06	0	0	0.02	0	0.0	-0.01	0	0.0	0.0	0	0	0	0	0	0	0.02	0.01	-0.01	0.0	0.04	0.0	0.0	0.0	0.0	0	0.0	0	0	0.0	0	0	0	0	0	0	-0.01	0	0.0	0	0	0	0.02	-0.04	0	0.0	0	0.06	0	0	0	0.02	0	0	-0.05	0	0.01	0.02	0	0	0.01	-0.02	0	0	0	0	0	0.0	0	-0.01	0	-0.06	0	0	0	0.03	0.0	0.0	0	0.0	0	0	0.02	0	0.0	0	0	0.14	0	0.0	-0.03	0	0.0	0.01	-0.01	0.0	0.0	0	0.06	0	0.02	0	-0.04	-0.01	0	0	0	0	0.0	0.06	0	-0.07	0	0.0	0	0	0.0	0	0.0	-0.05	0.0	0	0.0	-0.07	0	0.0	0.0	0	0	0	0.0	0	0	0	0.0	0.04	0	0.0	-0.03	0.0	0	0	0	0	-0.04	-0.1	0	0	0	0	-0.04	0	0.03	0	0	0.01	0	0.05	-0.04	0	0	0.03	0	-0.02	0	0.0	0.0	0	0	0	0	0	0	-0.0	-0.04	0	0.0	0	0	0	0	-0.04	0	0	0	0	-0.02	0.0	0	0	0	0	0	0.0	0.0	0.0	0	0	0	-0.02	0	0	0.01	0	0.0	-0.05	-0.01	-0.0	0	-0.01	0	0.07	0.0	0	0	0	0	0	0	0.0	0	0	0	0	0.0	0	0	0	-0.03	0	0	0	0.01	0.0	0	0	0.0	0	0.0	0	-0.03	0.02	0.02	0	0	-0.06	0.0	0.0	-0.01	-0.04	0	-0.0	0.0	-0.01	0	0	0.05	-0.0	0	0	0.0	0.01	0	-0.01	0	0.02	0.0	-0.02	0.02	0	0	0	0	0	0	0.05	-0.07	0	0	0	0	0	0.01	0.0	0.0	0.06	0.02	0	-0.04	0.0	0	0	0	0.03	-0.0	0.01	0	0	0.0	0.0	0	0.01	0.0	0	0	0	0	0	0	-0.03	0	0.0	0	0.0	0.02	0	0.01	0	0	0.0	0	0.01	0	-0.04	0.05	0.01	0	0	0.01	0.0	-0.01	0	-0.02	-0.04	0	0.04	-0.02	0.0	0.0	-0.02	0	0.03	0	-0.01	0	0	0	0	0	0	0	0	0	0.03	0.0	0	456	0	0	0	0	0	0	0	0	0	0	0.02	0	0.06	0	0.09	0.08	-0.02	-0.06	0	0	-0.03	0	0	0	0	0.0	0.0	0	0	-0.03	0.0	0	0	0	0	-0.05	0	0.0	0	0	0	0.0	0.0	0	0	0.0	-0.06	0	0	0.05	0	-0.02	0.04	0	0.0	-0.02	0.02	0	0	0	0	0	0	0	0	0	0.0	0	0.0	0	0	0	-0.01	0.0	0	-0.02	0	0.07	0	0.05	-0.02	0.0	0	0	0.0	0.02	0	0.0	0.0	-0.03	0	0	0.03	0	0	0	-0.0	0.0	0.05	0	0	0	0	-0.0	0	0.01	-0.01	0.0	0.05	0	0	0	0	0	0.05	-0.05	0	0.0	-0.0	0	0	0.0	0.02	0	0.0	0	0	-0.02	0	0	0	0	0	0.0	0	0	0.0	0	0	0	0.04	0	0	0	0	0	0	0	0.0	0.02	0	-0.03	0	0	0.0	-0.03	-0.03	0	0	0	0	0.0	0	-0.01	-0.01	0	0	0	0	0	0	0	0.0	0	0.0	0	0	0.03	0	0.01	0	0.0	0	-0.04	0	0	0	0	0	0	0	0	0	-0.0	0	0	0.05	0.01	0	0.0	0	0	0.01	0	0.05	0	0	0.01	0.04	0	0	0	0	0.0	0	-0.02	0	0	0.0	0.0	0.0	0.08	0.03	0	0	0.03	0	0.07	0	0.05	0.05	0	0	0	0	0	0	0	0	100.0	0	0	0.0	0	0	-0.0	0.0	0	0	0.0	0	0	0.0	0.0	0.02	-0.04	-0.04	0.02	0	-0.01	0.02	0	0	-0.02	-0.01	0	0.03	-0.05	0	0	0	0.0	-0.06	0	0.0	0	-0.05	-0.02	0.0	0	0	0.0	0	0	0	0	0	0	0	0	-0.02	0	0.01	0	0	0.0	0	0.0	0.0	0	0	0	0	0.0	0.0	0	0	-0.01	0.0	0	-0.05	0	0.06	0	0	0	-0.03	0.03	0.02	0.01	-0.0	0.0	0	0	456	0.0	0	0.0	-0.02	0.0	0.01	0	0	-0.05	0	0	0	0	0	0	0	0	0	0	0	0	0	0.02	0	0	0.05	0.01	0.0	0	0	0.0	0	0	0	0	0.0	0	0	0	0.0	0	0.0	0.0	0	0.04	0.04	0.02	0	0	0	0.02	0	0	0	0	-0.11	0.0	0	0	0	0	0	0	-0.06	-0.02	0.0	0	0.03	-0.04	0.0	0.03	0.0	0	0.0	0	-0.06	0.0	-0.08	-0.01	0.0	0	-0.02	0	0	0	0.04	0	0	0	0	-0.02	0	0	0	-0.04	-0.03	0	0.0	0	0.01	0.02	0.0	0.04	0	0	0	0	0.0	0.0	0	0	0.0	0.04	0.0	0	-0.01	0.04	0.0	0	0	0	0	-0.05	0	0	0	0	0	0.0	-0.02	0	0	0.0	-0.04	0	0	0.0	-0.0	0.0	0.03	0.0	0	0	0.05	0	0.02	0	0	0	0	0	0.0	0	0	0	0.0	-0.0	0	0	0	0.0	0.0	0	0	0.06	0	0	0	-0.02	0.0	-0.03	0.01	-0.02	0.0	0	0	0.0	-0.01	0.0	0	0	0	0.0	-0.02	0.0	0	0	0	0.0	0	0.0	0.02	0.0	0	0	0	0	0	0	0	0.0	0	0.0	0	0.01	0	0	0	0.0	0	0	0.0	0	0.0	0	0	0	0.07	0.01	0	0	-0.01	0.06	0	0.04	0	0	0	0	-0.03	0.02	0	-0.06	0	0.01	-0.04	0	0.0	0	-0.01	0.02	0	0	0	0	0	0.0	0	0	0	0	0	0.0	0	0	0.0	0	0	0.08	0	-0.0	0	0	0	0	0	0	0	0	0	0	-0.02	0	0	0.0	0	0.0	0	0	0	0	0	0	0.05	0.0	0.0	0.0	0	0	0	-0.02	0.0	0.0	0	0	-0.0	0	-0.02	0.0	0.03	0.0	0	-0.01	0.0	0	0.0	0	-0.01	0.01	1	0	0	0	0.0	0.0	0.03	0	0.0	0	0.0	0	0	0	0	0	0.03	0.02	0.0	0.0	0	0.0	-0.03	0	0	0	0	0	0	0	0	-0.05	0.0	0	0	0	0	0.0	-0.01	0	0	0	0	0	1	0.04	0	0	0.03	0.0	-0.02	0	0.0	0.0	0	0.01	0	0	0	-0.01	0.01	0	-0.02	1	0	0	0.07	0.0	0.0	0	0	0.0	0	0	0	0	0	0	0	0	0	0	0	0	0	0	0.0	0.07	-0.05	0	0	0	0	0.01	-0.01	0	0	-0.07	0.0	0	0.0	0.0	0	0	456	-0.1	0	0	0	0	-0.04	0.0	0	0	0	0.06	0.05	0.0	0	0	-0.03	0	456	0	-0.07	0	0	0	0.02	0	0.0	0	0	0	-0.03	0	0	0	-0.02	0	0	0	-0.01	0	0	0	0	0.0	0	0	0.0	-0.11	0	0	-0.04	-0.0	0.0	0	0	0.07	0	0	0	0	0.0	0	0.0	0.0	0.01	4.8	0	0	0.03	0.01	0	0.0	0	0	0	0	0.0	0	-0.04	0	0.03	0	0	0	0	0	-0.02	0	0	0	0	0	0.03	0	-0.03	0	0	0	0.0	0.1	0.05	0.0	0	0	0	0	0	0	0	-0.06	0.0	0.03	0	0.0	0.03	0.0	0.0	-0.03	-0.05	-0.01	0.0	0	0	0	0	0.0	0.04	0.0	0.01	0	0.0	0	0	0.02	0	0.0	0	0.0	0.0	0	0	0	0.01	0.02	0	0	-0.09	0	0.0	0	0.05	0	0	0	0	0.0	0.0	-0.01	0	0	0	0	-0.03	0.0	0.03	0	0	0.0	-0.04	0	0	-0.04	0.0	0.0	0	0	0	0	-0.03	0.0	0	0	0	-0.03	0	0	0.04	-0.03	0.0	0.02	0	0	0.02	0	-0.04	0.05	0.0	0	0	0	0	0	0	0	0.0	0	0.06	0.0	0	-0.07	0	0	0.0	0	0	0	0.0	-0.03	0.01	0.0	0	0	0	0	0	-0.01	0	0	0	0.03	0	0	0	0	0	0.0	0.0	0.0	0	0	0	0.02	0	0	0.0	0	0	0	0	0	0	0.07	0.07	0	0	-0.05	0.0	0.0	0	0	0	0.0	0	0	0	0	0	0.0	0.0	0.05	0.0	0	0	0	0	0	-0.03	-0.03	0	0	0	0	0	0	0.0	0	0.01	0	-0.32	0.04	0	0	0	-0.04	0	0	0.0	0.06	0.03	0	-0.04	0.0	0	0	0	0	0.0	0.0	0	0	-0.01	1.0	0.05	0.0	0.0	-0.08	-0.02	0	0	0	0.04	2	0.01	-0.06	-0.04	0	0	0.0	-0.02	0.0	0	-0.07	0.0	0	0.0	-0.03	0	0.01	0.03	0.0	0	-0.02	0.0	0	0	0	0.0	0	0.0	0	0	0.0	0	0	0	0	0	0.01	0	0.09	0	0	-0.07	0.0	0	0	0.02	0.06	-0.04	0.0	0	0	0	0	0.03	0	0.02	-0.01	0.01	0.01	0	0.0	456	0	0.0	-0.02	0	0.01	0	0.01	0	0	0	0	0.04	0.02	0.02	0	-0.01	0.07	0.0	0	0	-0.0	-0.0	0.01	0.0	0	0	0.05	0.04	0	0	0.0	0.0	0.0	0	0	1	0	0	0	0	0.01	0	0.06	0	0	0.0	0.0	456	0	0	0	0.04	-0.06	-0.03	-0.02	0.0	0	0	-0.03	0.01	0	0	-0.04	0.0	0	-0.01	0	0	0	-0.04	0	0	0	0	0	0	-0.01	0	-0.01	0	0	-0.03	-0.06	0.02	0.0	0	-0.03	-0.05	0.04	0.0	0	0	0	0	0	0	0	0.0	0	-0.02	0.03	0	0	0	-0.04	0.0	0	0	0.0	0	0	-0.01	-0.02	0.0	-0.07	0.0	0	0	0.0	0	-0.07	0	0	0.0	0	0	0	0	0.04	0.02	0.0	-0.04	0.04	0.01	0	0	0.04	0.0	0	-0.03	0.0	-0.03	0.0	0	0	0	0	0	0.0	0.04	0	0	0.0	-0.04	0.0	0	0.0	0	0	-0.0	0.01	0	0	-0.04	0	0.0	0	0.07	0	-0.01	0	0.0	0	0	0	0	0	0	-0.01	0.01	0	0.03	0	0	0	0	0.0	0.0	0	0.02	0.0	0	0	0	0.04	0	0	1	0	0	0.01	0.02	0.01	0	0.02	0.07	0	0.02	0.0	0.0	0	0	0.0	0	-0.05	0.0	0.0	-0.05	-0.01	0.03	0.0	0	0.0	0	-0.02	0	0	1	0.79
lagophthalmos	0	0	0.0	0	0.0	0.04	0	0.09	0	0	0	-0.01	0	0.0	0	0	-0.01	0.0	0.0	-0.01	0.0	0	0.0	0	0	0.0	0.01	0	0	0.05	0.02	0	0	0	0	0	0	0	0	0	0.05	0	0.0	0.03	0.02	0	-0.05	-0.03	0.03	-0.01	0.0	0	-0.04	0.04	0	0.01	0.0	-0.02	0	0	0	0	-0.11	0.04	0.0	0	0	0	0	0	0	0	0	0.0	0	-0.03	0	0.0	-0.01	0.0	0.0	0	0	0	0	0	0.03	0	-0.05	0.02	0	0	0.0	0	-0.0	0	0	0	0.0	0.01	0	-0.0	0.0	0.0	0	-0.02	0	0.0	0.0	0	0	0.0	0	0.02	0.06	-0.06	0	0.08	0	0.02	0	0	0.0	0.0	0	0	0	-0.04	-0.02	0	0.0	0.01	-0.01	0.0	0.04	0	0	0.0	0	0	0	0.0	0	0.04	0	0.06	0.02	0	0	0.01	0	0	0.0	0	0.02	0	0.0	0.0	0	0	0.0	0	0	0.0	0	0	0.0	0.0	0	0	0	-0.04	-0.02	0	0	0	0	0	0	0	0	0.0	0	0.0	-0.03	-0.03	0	0	0	0.0	0	0.02	0	-0.03	0	0.07	0	0	-0.04	0.02	0.0	0	0.02	0.0	0.0	0	0	0.0	0.03	0	0	-0.02	0	0	0	0	0	0	0	0	0	0	0	-0.01	0	0	0	0.03	0.05	0	0.0	0	0.0	0.0	0	0.04	-0.03	-0.02	0.0	0	0	0	0	0	0	0.0	0	0	-0.0	0.01	-0.01	0	-0.01	0.0	-0.02	0	0	0	0	0.0	0	0	0.0	0.02	0.01	0.0	0.0	0.04	0	-0.1	0	0.0	0	0	0	-0.03	0.0	0	0	0	0.0	0	-0.06	0	-0.0	0.0	0	0	0	0.0	0	0	0.01	0.02	0	0	0.01	0.0	0	0.04	0	0	0.0	0	0	-0.0	0	0	0	0	0.0	0	0	0.0	0	0	-0.06	0	0	-0.0	-0.02	0	0.02	0	0	0.05	0	-0.04	0	0.0	0.0	0	0	0	0.0	0	0.0	0	0	0	0.0	0	0.0	0	-0.03	-0.05	0	0	0.04	0.0	0	0	0	0	-0.02	3	-0.02	0.0	0	0	0	0.0	0.04	-0.01	0	-0.01	0	0.0	0.04	0	0.0	0	0	-0.03	0.01	0	0	0.03	0	-0.03	0	0	0	0	0	0	0.02	0	0.01	0.0	0.0	-0.0	0.0	0	-0.02	0.0	0	0	0	0	0	0	0	0	-0.01	0	0	0	0	0	0	0.0	0	0.0	0	0	0	-0.0	-0.0	0.0	-0.0	0	0.04	0	0.0	0	-0.01	-0.03	0.01	0	0.1	0	0	-0.0	0.04	0.01	0.0	0.0	0	0	0	0.0	0.0	0	0.0	0	0.0	-0.02	0	-0.03	0	-0.13	0	0	0	0	0	0	0.03	-0.01	0	0	0	0	-0.03	0.0	0	-0.02	0	0	0	0.04	0.0	0	-0.02	0	0	0	0	0.0	0.0	0	-0.02	0.0	0.03	0.0	0.0	0	0.0	0	0	0	0.0	0	0.0	0	0	0	0.02	0	0	0	0	-0.02	-0.07	0	0	0	0.05	-0.02	0	0.0	0.0	0	0	0	0.0	0.0	0	0	0	0	-0.01	0	-0.01	0	0.0	0	0.0	0.01	0.0	-0.03	0	0	0	0.0	0.01	0.02	0	0	0	0	0	0	0	0.0	0	0	0	0	0	0	0.0	0.02	0	0	4	0	0	0	0.0	0	0	0	0.0	0.0	0.0	0	0	0	0	-0.03	0.0	0	0.0	0.03	0	0	-0.02	-0.0	0	0	0.0	0	0.0	0.0	-0.02	0	0	0	0	0	0	0	0	0.01	0	0	0.0	0	0	0	0	0	0.0	0	0.01	0.0	0.01	0	0.0	0	0.07	0	0.0	0	0	0	0	0	-0.0	-0.01	0	0	-0.01	0	0	0	0.0	0.0	0	0	0	0	0.0	0	-0.03	0	-0.01	0	0	-0.04	0.03	0.01	0.01	0.0	0	-0.02	0	-0.03	0	0.0	0	0	0.0	0.0	0	0.0	0.0	0.05	0.05	0	0	0.0	0	0.02	0.02	0.0	0	0.06	0.0	0	-0.01	0.0	-0.0	-0.0	0.0	-0.02	0.0	0.01	0	0	-0.05	0	0	0	0.0	0.01	0.0	0	0.0	0	0	0.0	0	0.0	0.0	0	0.0	0	0.0	0.0	0	0	0	0	0	0.0	0	0	0	0	0.0	-0.02	0.0	0	0.0	0	0	0	0	-0.0	0	0.0	0	0	0	0.0	0.0	0	0	0	0.0	0	0	0	0.0	0.0	0	0	0	0	0	0	0	0.0	-0.02	0.0	0.0	0	0	0.05	-0.01	0.0	0	0	-0.03	-0.07	0.0	0	-0.06	0	0.02	0.0	0.0	0.01	0.01	0	-0.04	-0.06	0.0	0.0	0.04	0	0.0	0	0	0.0	-0.03	0.05	0	0.04	0.0	0	0	0.0	-0.0	0	0.05	0	0.0	-0.03	0	0.0	0	0	-0.02	0	-0.01	0	3	0	0.0	0.0	0	0.0	0	-0.02	0.0	0	0.0	1.0	-0.05	0.0	0	0.0	0	0	0	0	-0.01	0.04	-0.02	0.0	0	0	0.0	0.0	0	0	0	-0.01	0	-0.01	0.01	0.0	-0.02	0	0	0	0	0	0	0.0	0	0.0	-0.03	0	0.0	0	-0.01	0.01	0.0	0	0.0	0	-0.03	0.0	0	0	0.01	0.0	0.0	0	0.0	0	0	0.02	0.0	0	0	0	-0.07	0	0	0	0	0	0.0	0.0	0.0	0	0	0	0.0	0	0.03	0.0	0.0	0.0	-0.02	-0.08	0	0	0.0	0	0	0	-0.03	0.0	-0.04	0	0	0.0	0.06	0.0	0	0.0	0	0	0	0.0	-0.03	0.0	0	0	0	0	0	0.0	-0.03	0	0	-0.02	0	0.0	0.01	0	0	0.0	0	0.0	0.02	0.0	0	0	0	0	0	0	0	0	0	0.02	-0.0	-0.01	0	0	0.06	-0.07	0.0	0	0	0	0	0	-0.02	0	0	0.0	0.0	0	0.0	0	0	0	0.01	0.0	-0.01	0	0	0.03	0.0	0.0	0	0	0.0	0.0	0.0	-0.05	0	0	-0.0	0.0	0	-0.02	0	0	0.0	0	0	0.0	0.02	-0.07	0.0	0	-0.01	0.0	0.0	-0.01	0.02	0.01	0	0	-0.03	0	0.02	0	0	0.01	-0.02	0	-0.08	0.0	0.0	0	0	0	0.0	0	0.03	0.0	-0.02	0	0.02	0.0	0	-0.0	-0.03	0	0	0	0	0	0	0.05	0	0	0.02	0	0	0	0.03	0	0.04	-0.05	0	0	0	0	0	0.0	0	0.0	0	0.0	0	0	0	0.0	0.0	0	0.01	0.0	0.04	0	-0.03	0.0	0	0	0	0	-0.02	0.08	0.04	0.0	0	0	0.0	0	0	0	0	0	0	0	0	0	0	0.0	0	0	0	0	0	0.09	0	0	0.0	0	-0.02	0.0	-0.04	0	0	-0.04	0.0	0	0	0.07	0.0	0.0	0	-0.07	0	0.0	0	-0.01	0.0	0.0	0.0	-0.06	0.0	0.04	0.01	0.03	0	0	0.01	0	0	0	0	0	0	0.0	0.02	-0.01	-0.04	0.0	0	0.03	0.0	0	0.0	0	0.0	0	0.05	0.0	0.0	0	MONDO	0.0	0	-0.01	0.07	0.01	0	0.0	0	0	0	0.0	0	17	0.0	0.0	0	0	0	-0.03	0	0	0	0	0	0	0.0	0	-0.09	0.02	0.0	0.05	0	-0.01	0	0	0	-0.02	0	0.0	0	0	0.02	0	0	0	0.04	0.0	0	0.02	-0.07	0.02	-0.02	0	-0.01	0.03	0	-0.02	0	0.0	0	0.0	0.0	0	0.0	0.03	-0.06	0	0	-0.04	0	0	0	0	0	0.0	0.0	0	-0.0	0	0.0	0	0	-0.02	0	0	0.0	0	0.03	-0.05	0	0	0	0	0.0	0.0	0.0	0.02	-0.01	0.06	0.0	-0.02	-0.02	0	-0.0	0	0.02	0	0	0.0	0.0	0.03	0.0	0.03	0	0	0	0	0	0.01	0	0	0	0	-0.02	0.02	0.0	0.0	0	0	0.0	0	0.0	0	0	0.0	0	0	0	0.0	0	-0.01	0	0	0	0.0	-0.01	0	0.0	0	0	0	0	0	0	0	0.02	0	0	0	0.0	0	0	0.0	0	0	-0.04	0	0.0	-0.07	0	-0.01	0.0	0	0	0	0	0	0	0.01	-0.0	-0.02	0.0	-0.05	0.0	0.0	0.0	0.0	0	0.0	0	0	0.0	0	0	0	0	0	0	0.02	0	-0.01	0	0	0	-0.02	0.07	0	0.0	0	-0.07	0	0	0	-0.04	0	0	0.01	0	0.06	-0.09	0	0	0.0	0.04	0	0	0	0	0	0.0	0	0.01	0	0.02	0	0	0	-0.04	0.0	0.0	0	0.0	0	0	0.04	0	0.0	0	0	0.0	0	0.0	-0.01	0	0.0	0.03	-0.01	0.0	0.0	0	-0.05	0	0.03	0	-0.03	-0.0	0	0	0	0	0.0	0.01	0	0.05	0	0.0	0	0	0.0	0	0.0	0.11	0.0	0	0.0	0.03	0	0.0	0.0	0	0	0	0.0	0	0	0	0.0	-0.07	0	0.0	0.02	0.0	0	0	0	0	-0.0	0.06	0	0	0	0	-0.06	0	0.0	0	0	-0.02	0	0.05	0.0	0	0	-0.0	0	0.02	0	0.0	0.0	0	0	0	0	0	0	0.04	0.06	0	0.0	0	0	0	0	0.04	0	0	0	0	0.02	0.0	0	0	0	0	0	0.0	0.0	0.0	0	0	0	0.03	0	0	0.05	0	0.0	-0.05	-0.06	0.01	0	-0.01	0	-0.05	0.0	0	0	0	0	0	0	0.0	0	0	0	0	0.0	0	0	0	-0.06	0	0	0	0.0	0.0	0	0	0.0	0	0.0	0	0.04	0.02	0.0	0	0	0.13	0.0	0.0	0.02	-0.05	0	0.03	0.0	-0.01	0	0	0.01	0.02	0	0	0.0	0.0	0	0.03	0	0.0	0.03	-0.01	0.01	0	0	0	0	0	0	-0.01	0.08	0	0	0	0	0	0.0	-0.01	0.0	0.04	0.02	0	-0.03	0.0	0	0	0	0.03	0.0	0.03	0	0	0.0	0.0	0	0.0	0.0	0	0	0	0	0	0	-0.03	0	0.0	0	-0.04	-0.01	0	-0.03	0	0	-0.03	0	-0.01	0	0.05	0.0	-0.04	0	0	-0.01	-0.02	-0.01	0	0.02	-0.0	0	-0.08	-0.03	0.0	0.01	0.03	0	-0.02	0	-0.02	0	0	0	0	0	0	0	0	0	-0.02	0.0	0	3	0	0	0	0	0	0	0	0	0	0	0.05	0	0.05	0	-0.04	-0.03	-0.03	0.02	0	0	0.01	0	0	0	0	0.0	0.0	0	0	0.03	0.0	0	0	0	0	0.06	0	0.0	0	0	0	0.0	0.04	0	0	0.0	0.02	0	0	0.0	0	-0.01	-0.02	0	0.0	0.03	0.04	0	0	0	0	0	0	0	0	0	0.0	0	0.0	0	0	0	0.01	0.0	0	-0.04	0	-0.01	0	-0.07	0.03	0.0	0	0	0.0	0.02	0	0.0	0.0	-0.01	0	0	0.01	0	0	0	0.03	0.0	0.0	0	0	0	0	-0.01	0	0.04	-0.01	0.0	-0.0	0	0	0	0	0	0.05	-0.0	0	0.0	-0.01	0	0	0.0	-0.02	0	0.0	0	0	-0.02	0	0	0	0	0	0.0	0	0	0.0	0	0	0	0.01	0	0	0	0	0	0	0	0.0	0.0	0	0.02	0	0	0.0	0.07	0.0	0	0	0	0	0.0	0	0.07	-0.09	0	0	0	0	0	0	0	0.0	0	0.0	0	0	0.03	0	0.0	0	0.0	0	0.01	0	0	0	0	0	0	0	0	0	0.01	0	0	-0.0	0.01	0	0.0	0	0	0.03	0	-0.0	0	0	0.01	0.05	0	0	0	0	0.0	0	0.01	0	0	0.0	0.0	0.0	-0.03	-0.03	0	0	0.0	0	-0.05	0	0.0	-0.04	0	0	0	0	0	0	0	0	100.0	0	0	0.0	0	0	0.03	0.0	0	0	0.0	0	0	0.0	0.0	-0.07	-0.0	0.1	-0.02	0	0.03	-0.03	0	0	-0.01	-0.01	0	-0.01	-0.0	0	0	0	0.0	0.02	0	0.0	0	0.01	0.03	0.0	0	0	0.0	0	0	0	0	0	0	0	0	-0.0	0	0.01	0	0	0.0	0	0.0	0.0	0	0	0	0	0.0	0.0	0	0	-0.04	0.0	0	-0.07	0	0.02	0	0	0	0.02	-0.05	-0.06	0.0	0.03	0.0	0	0	3	0.0	0	0.0	0.01	0.0	-0.01	0	0	-0.01	0	0	0	0	0	0	0	0	0	0	0	0	0	0.08	0	0	-0.04	-0.04	0.0	0	0	0.0	0	0	0	0	0.0	0	0	0	0.0	0	0.0	0.0	0	0.0	-0.07	-0.04	0	0	0	0.03	0	0	0	0	-0.01	0.0	0	0	0	0	0	0	-0.0	-0.0	0.0	0	-0.05	-0.01	0.0	-0.02	0.0	0	0.0	0	0.02	0.0	-0.01	0.01	0.0	0	0.0	0	0	0	-0.06	0	0	0	0	-0.03	0	0	0	0.02	-0.03	0	0.0	0	0.01	0.0	0.0	-0.05	0	0	0	0	0.0	0.0	0	0	0.0	0.04	0.0	0	-0.01	0.05	0.0	0	0	0	0	-0.04	0	0	0	0	0	0.0	-0.01	0	0	0.02	-0.04	0	0	0.0	-0.02	0.0	-0.06	0.0	0	0	-0.03	0	0.0	0	0	0	0	0	0.0	0	0	0	0.0	0.03	0	0	0	0.0	0.0	0	0	0.02	0	0	0	-0.02	0.0	-0.03	0.01	-0.04	0.0	0	0	0.0	-0.01	0.0	0	0	0	0.0	-0.04	0.0	0	0	0	0.0	0	0.0	-0.01	0.0	0	0	0	0	0	0	0	0.0	0	0.0	0	0.0	0	0	0	0.0	0	0	0.0	0	0.0	0	0	0	-0.03	-0.09	0	0	-0.01	0.05	0	0.04	0	0	0	0	0.0	0.01	0	0.04	0	-0.09	0.02	0	0.0	0	0.01	0.0	0	0	0	0	0	0.0	0	0	0	0	0	0.0	0	0	0.0	0	0	0.05	0	-0.0	0	0	0	0	0	0	0	0	0	0	-0.03	0	0	0.0	0	0.0	0	0	0	0	0	0	0.01	0.0	0.0	0.0	0	0	0	-0.01	0.0	0.0	0	0	0.0	0	0.01	0.01	-0.0	0.0	0	0.06	0.0	0	0.0	0	0.03	0.01	0	0	0	0	0.0	0.0	0.01	0	0.0	0	0.0	0	0	0	0	0	-0.0	0.0	0.0	0.0	0	0.0	0.01	0	0	0	0	0	0	0	0	0.01	0.0	0	0	0	0	0.0	0.02	0	0	0	0	0	1	0.0	0	0	0.02	0.0	0.05	0	0.0	0.0	0	-0.01	0	0	0	0.04	-0.02	0	0.01	1	0	0	-0.0	0.0	0.0	0	0	0.0	0	0	0	0	0	0	0	0	0	0	0	0	0	0	0.0	-0.03	0.02	0	0	0	0	-0.01	0.0	0	0	0.05	0.0	0	0.0	0.0	0	0	3	-0.05	0	0	0	0	-0.07	0.0	0	0	0	-0.06	-0.04	0.0	0	0	-0.08	0	3	0	-0.01	0	0	0	-0.02	0	0.0	0	0	0	0.06	0	0	0	0.01	0	0	0	-0.05	0	0	0	0	0.0	0	0	0.0	0.03	0	0	-0.06	0.0	0.0	0	0	0.04	0	0	0	0	0.0	0	0.0	-0.05	-0.05	1.33	0	0	-0.07	0.03	0	0.0	0	0	0	0	0.0	0	0.04	0	-0.03	0	0	0	0	0	0.01	0	0	0	0	0	-0.01	0	0.01	0	0	0	0.0	0.0	0.01	0.0	0	0	0	0	0	0	0	-0.02	0.0	0.02	0	0.0	0.01	0.0	0.03	0.01	-0.02	0.04	0.0	0	0	0	0	0.0	-0.02	0.0	0.0	0	0.0	0	0	-0.01	0	0.0	0	0.0	0.0	0	0	0	-0.02	-0.04	0	0	0.04	0	0.0	0	0.03	0	0	0	0	0.0	0.0	-0.0	0	0	0	0	0.08	0.0	-0.03	0	0	0.0	-0.02	0	0	0.02	0.0	0.0	0	0	0	0	0.03	0.0	0	0	0	0.05	0	0	-0.03	-0.06	0.0	0.08	0	0	0.04	0	0.02	-0.04	0.0	0	0	0	0	0	0	0	0.0	0	-0.06	0.0	0	0.01	0	0	0.0	0	0	0	0.0	-0.01	0.0	-0.03	0	0	0	0	0	0.0	0	0	0	-0.0	0	0	0	0	0	0.0	0.0	0.0	0	0	0	0.0	0	0	0.0	0	0	0	0	0	0	0.0	0.01	0	0	-0.08	0.0	0.0	0	0	0	0.0	0	0	0	0	0	0.0	0.0	0.02	0.0	0	0	0	0	0	0.0	0.0	0	0	0	0	0	0	0.0	0	0.0	0	-0.3	-0.03	0	0	0	0.03	0	0	0.0	0.03	0.01	0	0.1	0.0	0	0	0	0	0.0	0.0	0	0	-0.0	1.0	-0.05	0.0	0.0	0.02	-0.03	0	0	0	0.05	11	0.0	-0.01	-0.07	0	0	0.0	0.02	0.0	0	0.03	0.0	0	0.0	-0.05	0	0.0	0.04	0.0	0	0.05	0.0	0	0	0	0.0	0	0.0	0	0	0.0	0	0	0	0	0	0.02	0	-0.04	0	0	0.03	0.0	0	0	0.02	0.01	0.0	0.0	0	0	0	0	-0.03	0	-0.01	-0.01	0.06	0.06	0	0.0	3	0	0.0	-0.01	0	0.0	0	0.04	0	0	0	0	0.01	-0.03	0.0	0	-0.03	0.01	0.0	0	0	0.09	0.0	0.02	0.0	0	0	0.0	-0.04	0	0	0.0	0.0	0.0	0	0	0	0	0	0	0	-0.04	0	-0.02	0	0	0.0	0.0	3	0	0	0	0.02	0.03	0.02	-0.05	0.0	0	0	-0.0	0.03	0	0	0.08	0.0	0	0.01	0	0	0	0.03	0	0	0	0	0	0	-0.01	0	-0.06	0	0	0.01	0.02	0.0	0.0	0	-0.0	-0.03	-0.01	0.07	0	0	0	0	0	0	0	0.0	0	-0.05	-0.03	0	0	0	-0.04	0.0	0	0	0.0	0	0	0.01	-0.0	0.0	0.01	0.0	0	0	0.0	0	-0.04	0	0	0.0	0	0	0	0	0.03	-0.03	0.0	0.0	-0.11	0.02	0	0	0.03	0.0	0	-0.0	0.0	0.0	0.0	0	0	0	0	0	0.0	0.04	0	0	0.0	0.0	0.0	0	0.0	0	0	0.01	0.01	0	0	0.04	0	0.0	0	0.0	0	-0.03	0	0.0	0	0	0	0	0	0	0.03	0.09	0	-0.0	0	0	0	0	0.08	0.09	0	0.0	0.0	0	0	0	-0.14	0	0	1	0	0	0.07	-0.04	-0.03	0	-0.05	0.01	0	-0.0	0.0	0.0	0	0	0.0	0	-0.02	0.0	0.0	-0.08	0.02	0.02	0.0	0	0.01	0	-0.01	0	0	1	0.79
central nervous system origin vertigo	0	0	0.0	0	0.0	0.04	0	0.05	0	0	0	0.01	0	0.0	0	0	0.0	0.0	0.0	0.04	0.0	0	0.0	0	0	0.0	0.02	0	0	0.01	-0.01	0	0	0	0	0	0	0	0	0	-0.04	0	0.0	0.02	-0.04	0	-0.01	0.09	0.0	-0.01	0.0	0	-0.02	0.02	0	0.03	0.0	-0.02	0	0	0	0	-0.02	-0.0	0.0	0	0	0	0	0	0	0	0	0.0	0	0.02	0	0.0	-0.01	0.0	0.0	0	0	0	0	0	-0.0	0	0.02	0.05	0	0	0.0	0	-0.03	0	0	0	0.0	-0.02	0	0.03	0.0	0.0	0	-0.06	0	0.0	0.0	0	0	0.0	0	0.02	0.09	0.04	0	0.01	0	-0.03	0	0	0.0	0.0	0	0	0	0.03	0.0	0	0.0	-0.02	-0.06	0.0	0.05	0	0	0.0	0	0	0	0.0	0	-0.07	0	0.02	0.02	0	0	-0.01	0	0	0.0	0	0.01	0	0.0	-0.01	0	0	0.0	0	0	0.0	0	0	0.0	0.0	0	0	0	-0.03	-0.02	0	0	0	0	0	0	0	0	0.0	0	0.0	0.01	0.08	0	0	0	0.0	0	0.06	0	0.01	0	-0.04	0	0	0.01	-0.02	0.0	0	0.03	0.0	0.0	0	0	0.0	-0.01	0	0	-0.02	0	0	0	0	0	0	0	0	0	0	0	0.0	0	0	0	0.03	-0.04	0	0.0	0	0.0	0.0	0	0.02	0.01	-0.02	0.0	0	0	0	0	0	0	0.01	0	0	0.02	-0.0	-0.01	0	0.03	0.0	0.01	0	0	0	0	0.0	0	0	0.0	0.04	-0.04	0.0	0.0	0.05	0	-0.03	0	0.0	0	0	0	0.01	0.0	0	0	0	0.0	0	0.01	0	-0.03	0.0	0	0	0	0.0	0	0	-0.06	-0.03	0	0	0.01	0.0	0	-0.05	0	0	0.0	0	0	-0.02	0	0	0	0	0.0	0	0	0.0	0	0	-0.03	0	0	-0.02	0.08	0	-0.01	0	0	0.03	0	-0.02	0	0.0	0.0	0	0	0	0.0	0	0.0	0	0	0	0.0	0	0.0	0	0.03	0.0	0	0	0.06	0.0	0	0	0	0	0.07	2	-0.01	0.0	0	0	0	0.0	0.0	0.06	0	-0.03	0	0.0	-0.05	0	0.02	0	0	-0.01	0.03	0	0	0.0	0	-0.03	0	0	0	0	0	0	-0.04	0	0.1	0.0	0.0	0.03	0.0	0	-0.06	0.0	0	0	0	0	0	0	0	0	-0.03	0	0	0	0	0	0	0.0	0	0.0	0	0	0	0.02	-0.01	0.0	-0.02	0	-0.01	0	0.0	0	0.06	-0.03	0.02	0	0.01	0	0	0.01	0.02	0.03	0.0	0.0	0	0	0	0.03	0.0	0	0.0	0	0.0	0.0	0	0.02	0	0.03	0	0	0	0	0	0	0.04	0.0	0	0	0	0	0.01	0.0	0	-0.0	0	0	0	-0.02	0.0	0	0.03	0	0	0	0	0.0	0.0	0	-0.03	0.0	0.02	0.0	0.0	0	0.0	0	0	0	0.0	0	0.02	0	0	0	0.03	0	0	0	0	-0.07	-0.06	0	0	0	-0.02	-0.04	0	0.0	0.0	0	0	0	0.0	0.0	0	0	0	0	0.03	0	0.01	0	0.0	0	0.0	-0.04	0.0	0.01	0	0	0	0.0	-0.05	-0.02	0	0	0	0	0	0	0	0.0	0	0	0	0	0	0	0.0	0.0	0	0	0	0	0	0	0.0	0	0	0	0.0	0.0	0.0	0	0	0	0	0.04	0.0	0	0.0	0.03	0	0	-0.01	0.02	0	0	0.0	0	0.0	0.0	0.06	0	0	0	0	0	0	0	0	-0.0	0	0	0.0	0	0	0	0	0	0.0	0	0.03	0.0	-0.03	0	0.0	0	-0.06	0	0.0	0	0	0	0	0	0.02	0.04	0	0	-0.03	0	0	0	0.0	0.0	0	0	0	0	0.0	0	0.04	0	-0.01	0	0	-0.05	0.04	-0.09	0.03	0.0	0	0.0	0	0.01	0	0.0	0	0	0.0	0.0	0	0.0	0.0	-0.01	0.1	0	0	0.0	0	-0.01	0.03	0.0	0	0.06	0.0	0	0.02	0.0	-0.05	0.02	0.0	-0.1	0.0	0.03	0	0	-0.04	0	0	0	0.0	-0.01	0.0	0	0.0	0	0	0.0	0	0.0	0.0	0	0.0	0	0.0	0.0	0	0	0	0	0	0.0	0	0	0	0	0.0	0.03	0.0	0	0.0	0	0	0	0	0.04	0	0.0	0	0	0	0.0	0.0	0	0	0	0.02	0	0	0	0.0	0.0	0	0	0	0	0	0	0	-0.0	0.02	0.0	0.0	0	0	0.04	0.03	0.0	0	0	-0.02	-0.07	0.0	0	0.09	0	0.05	0.0	0.0	-0.04	0.01	0	0.03	0.0	0.0	0.0	-0.11	0	0.0	0	0	0.0	0.02	0.04	0	-0.05	0.0	0	0	0.0	0.0	0	-0.0	0	0.0	0.03	0	0.0	0	0	-0.04	0	-0.07	0	2	0	0.0	0.0	0	0.0	0	0.01	0.0	0	0.0	0.0	-0.01	0.0	0	0.0	0	0	0	0	0.04	-0.01	-0.02	0.0	0	0	0.0	0.0	0	0	0	-0.03	0	-0.03	0.03	0.0	0.02	0	0	0	0	0	0	0.0	0	0.0	-0.05	0	0.0	0	0.05	0.02	0.0	0	0.0	0	0.01	0.0	0	0	-0.03	0.0	0.01	0	0.0	0	0	0.09	0.0	0	0	0	-0.09	0	0	0	0	0	0.0	0.0	0.0	0	0	0	-0.02	0	0.01	0.0	0.0	0.0	-0.09	0.01	0	0	0.0	0	0	0	0.02	0.0	-0.03	0	0	0.0	-0.01	0.0	0	0.0	0	0	0	0.0	0.03	0.0	0	0	0	0	0	0.0	0.01	0	0	0.03	0	0.0	0.02	0	0	0.0	0	0.0	0.02	0.0	0	0	0	0	0	0	0	0	0	-0.09	0.01	0.02	0	0	-0.06	0.04	0.0	0	0	0	0	0	0.01	0	0	0.0	0.0	0	0.0	0	0	0	0.02	0.0	-0.03	0	0	-0.02	0.0	0.0	0	0	-0.04	0.0	0.0	0.06	0	0	-0.01	0.0	0	0.01	0	0	0.0	0	0	0.0	0.02	-0.03	0.0	0	-0.07	0.0	0.0	-0.04	0.02	-0.03	0	0	-0.05	0	0.03	0	0	0.03	0.07	0	-0.0	0.0	0.0	0	0	0	0.0	0	-0.0	0.0	0.03	0	-0.0	0.0	0	-0.04	0.03	0	0	0	0	0	0	0.02	0	0	-0.03	0	0	0	-0.03	0	-0.05	0.04	0	0	0	0	0	0.0	0	0.0	0	0.0	0	0	0	0.0	0.0	0	-0.03	0.0	0.04	0	0.08	0.0	0	0	0	0	-0.07	-0.02	0.03	0.0	0	0	0.0	0	0	0	0	0	0	0	0	0	0	0.0	0	0	0	0	0	0.01	0	0	0.0	0	0.0	0.0	0.07	0	0	0.03	0.0	0	0	-0.03	0.0	0.0	0	0.05	0	0.0	0	0.04	0.0	0.0	0.0	0.04	0.0	-0.03	0.01	0.01	0	0	-0.02	0	0	0	0	0	0	-0.09	0.0	0.06	0.05	0.0	0	-0.0	0.0	0	0.0	0	0.0	0	0.04	0.0	0.0	0	MONDO	0.0	0	0.0	0.03	-0.03	0	0.0	0	0	0	0.0	0	15	0.0	0.0	0	0	0	-0.02	0	0	0	0	0	0	0.0	0	0.05	-0.02	0.06	-0.03	0	-0.01	0	0	0	0.08	0	0.0	0	0	0.04	0	0	0	-0.03	0.0	0	0.01	-0.02	0.02	0.04	0	-0.01	-0.03	0	-0.06	0	0.0	0	0.0	0.0	0	0.0	-0.02	0.02	0	0	0.01	0	0	0	0	0	0.0	0.0	0	0.01	0	0.0	0	0	0.03	0	0	0.0	0	-0.01	0.0	0	0	0	0	0.0	0.0	0.0	-0.04	-0.04	-0.0	0.0	-0.05	-0.04	0	-0.03	0	-0.0	0	0	0.0	0.0	-0.03	0.0	-0.02	0	0	0	0	0	0.01	0	0	0	0	-0.0	-0.05	0.0	0.0	0	0	0.0	0	0.0	0	0	0.0	0	0	0	0.0	0	-0.04	0	0	0	0.0	0.0	0	0.0	0	0	0	0	0	0	0	-0.02	0	0	0	0.0	0	0	-0.02	0	0	0.0	0	0.0	-0.01	0	0.04	0.0	0	0	0	0	0	0	-0.03	0.02	0.08	0.0	0.04	0.0	0.0	0.0	0.0	0	0.0	0	0	0.0	0	0	0	0	0	0	-0.01	0	0.01	0	0	0	-0.01	-0.01	0	0.0	0	-0.02	0	0	0	-0.03	0	0	0.02	0	-0.02	-0.05	0	0	0.0	-0.04	0	0	0	0	0	0.0	0	-0.02	0	-0.05	0	0	0	-0.02	0.0	0.0	0	0.0	0	0	-0.03	0	0.0	0	0	0.0	0	0.0	0.05	0	0.0	-0.01	-0.06	0.0	0.0	0	-0.04	0	0.02	0	-0.03	0.02	0	0	0	0	0.0	0.01	0	0.07	0	0.0	0	0	0.0	0	0.0	0.04	0.0	0	0.0	-0.04	0	0.0	0.0	0	0	0	0.0	0	0	0	0.0	0.01	0	0.0	0.03	0.0	0	0	0	0	-0.04	0.01	0	0	0	0	0.03	0	0.0	0	0	-0.02	0	-0.03	-0.02	0	0	0.01	0	-0.04	0	0.0	0.0	0	0	0	0	0	0	0.01	0.0	0	0.0	0	0	0	0	-0.02	0	0	0	0	0.04	0.0	0	0	0	0	0	0.0	0.0	0.0	0	0	0	0.01	0	0	0.02	0	0.0	-0.08	0.03	-0.0	0	0.0	0	-0.04	0.0	0	0	0	0	0	0	0.0	0	0	0	0	0.0	0	0	0	0.04	0	0	0	0.0	0.0	0	0	0.0	0	0.0	0	0.07	0.02	0.0	0	0	-0.03	0.0	0.0	0.04	0.02	0	-0.0	0.0	-0.0	0	0	0.01	0.01	0	0	0.0	0.0	0	-0.0	0	0.01	0.05	0.04	0.01	0	0	0	0	0	0	-0.02	-0.0	0	0	0	0	0	0.0	0.0	0.0	0.02	0.01	0	-0.03	0.0	0	0	0	-0.02	0.02	-0.03	0	0	0.0	0.0	0	0.0	0.0	0	0	0	0	0	0	-0.04	0	0.0	0	-0.01	0.01	0	-0.02	0	0	0.01	0	-0.04	0	0.0	0.0	-0.02	0	0	-0.02	-0.03	0.01	0	-0.01	-0.08	0	0.0	0.01	0.0	0.02	-0.0	0	0.04	0	-0.03	0	0	0	0	0	0	0	0	0	-0.0	0.0	0	0	0	0	0	0	0	0	0	0	0	0	-0.04	0	0.02	0	0.04	-0.05	-0.01	0.01	0	0	0.06	0	0	0	0	0.0	0.0	0	0	-0.02	0.0	0	0	0	0	-0.05	0	0.0	0	0	0	0.0	0.0	0	0	0.0	0.07	0	0	0.04	0	0.04	-0.0	0	0.0	0.0	0.03	0	0	0	0	0	0	0	0	0	0.0	0	0.0	0	0	0	0.02	0.0	0	-0.05	0	-0.04	0	0.06	-0.01	0.0	0	0	0.0	0.04	0	0.0	0.0	0.01	0	0	-0.04	0	0	0	0.02	0.0	0.02	0	0	0	0	-0.03	0	0.01	-0.03	0.0	-0.03	0	0	0	0	0	-0.0	0.01	0	0.0	0.02	0	0	0.0	0.0	0	0.0	0	0	-0.03	0	0	0	0	0	0.0	0	0	0.0	0	0	0	-0.04	0	0	0	0	0	0	0	0.0	-0.08	0	-0.05	0	0	0.02	-0.05	-0.03	0	0	0	0	0.0	0	-0.01	-0.03	0	0	0	0	0	0	0	0.0	0	0.0	0	0	-0.05	0	0.0	0	0.0	0	0.02	0	0	0	0	0	0	0	0	0	0.02	0	0	0.01	0.02	0	0.0	0	0	0.03	0	0.01	0	0	0.03	0.08	0	0	0	0	0.0	0	-0.01	0	0	0.0	0.0	0.0	0.01	0.08	0	0	0.01	0	-0.07	0	0.0	0.06	0	0	0	0	0	0	0	0	0.0	0	0	0.0	0	0	-0.02	0.0	0	0	0.0	0	0	0.0	0.0	0.01	0.0	-0.03	-0.06	0	0.03	-0.06	0	0	0.01	0.05	0	-0.05	-0.03	0	0	0	0.0	-0.04	0	0.0	0	0.1	-0.01	0.0	0	0	0.0	0	0	0	0	0	0	0	0	-0.01	0	0.01	0	0	0.0	0	0.0	0.0	0	0	0	0	0.0	0.0	0	0	0.01	0.0	0	0.02	0	-0.03	0	0	0	0.06	0.04	-0.04	0.0	-0.04	0.0	0	0	0	0.0	0	0.0	-0.02	0.0	-0.04	0	0	-0.0	0	0	0	0	0	0	0	0	0	0	0	0	0	-0.05	0	0	-0.0	0.02	0.0	0	0	0.0	0	0	0	0	0.0	0	0	0	0.0	0	0.0	0.0	0	0.09	0.06	-0.02	0	0	0	-0.0	0	0	0	0	-0.01	0.0	0	0	0	0	0	0	-0.02	-0.04	0.0	0	-0.03	-0.03	0.0	-0.08	0.0	0	0.0	0	-0.02	0.0	0.02	0.0	0.0	0	-0.03	0	0	0	-0.01	0	0	0	0	-0.02	0	0	0	-0.04	-0.02	0	0.0	0	0.05	0.0	0.0	0.02	0	0	0	0	0.0	0.0	0	0	0.0	-0.01	0.0	0	0.07	-0.02	0.0	0	0	0	0	0.04	0	0	0	0	0	0.0	-0.0	0	0	-0.0	-0.05	0	0	0.0	0.04	0.0	0.02	0.0	0	0	-0.03	0	0.0	0	0	0	0	0	0.0	0	0	0	0.0	0.01	0	0	0	0.0	0.0	0	0	-0.07	0	0	0	-0.03	0.0	0.01	0.05	-0.05	0.0	0	0	0.0	-0.02	0.0	0	0	0	0.0	0.0	0.0	0	0	0	0.0	0	0.0	0.01	0.0	0	0	0	0	0	0	0	0.0	0	0.0	0	0.0	0	0	0	0.0	0	0	0.0	0	0.0	0	0	0	0.05	-0.02	0	0	-0.01	-0.02	0	-0.05	0	0	0	0	-0.06	0.06	0	0.01	0	-0.05	-0.05	0	0.0	0	-0.07	0.0	0	0	0	0	0	0.0	0	0	0	0	0	0.0	0	0	0.0	0	0	-0.04	0	0.02	0	0	0	0	0	0	0	0	0	0	-0.01	0	0	0.0	0	0.0	0	0	0	0	0	0	-0.02	0.0	0.0	0.01	0	0	0	-0.01	0.0	0.0	0	0	-0.07	0	-0.04	-0.03	0.02	0.0	0	-0.03	0.0	0	0.0	0	0.0	-0.04	0	0	0	0	0.0	0.0	-0.01	0	0.0	0	0.0	0	0	0	0	0	0.0	-0.01	0.0	0.0	0	0.0	-0.01	0	0	0	0	0	0	0	0	0.05	0.02	0	0	0	0	0.0	-0.06	0	0	0	0	0	0	-0.07	0	0	0.0	0.0	0.02	0	0.0	0.0	0	0.06	0	0	0	0.01	-0.03	0	-0.07	0	0	0	0.04	0.0	0.0	0	0	0.0	0	0	0	0	0	0	0	0	0	0	0	0	0	0	0.0	-0.0	-0.08	0	0	0	0	0.04	-0.03	0	0	0.02	0.0	0	0.0	0.0	0	0	0	0.08	0	0	0	0	0.02	0.0	0	0	0	-0.02	-0.01	0.0	0	0	0.03	0	0	0	0.01	0	0	0	0.03	0	0.0	0	0	0	-0.09	0	0	0	0.05	0	0	0	0.0	0	0	0	0	0.0	0	0	0.0	-0.02	0	0	0.02	0.07	0.0	0	0	0.02	0	0	0	0	0.0	0	0.0	-0.05	-0.07	0.0	0	0	-0.01	-0.0	0	0.0	0	0	0	0	0.0	0	0.01	0	-0.0	0	0	0	0	0	0.02	0	0	0	0	0	0.02	0	-0.04	0	0	0	0.0	0.0	-0.01	0.0	0	0	0	0	0	0	0	0.01	0.0	-0.0	0	0.0	0.01	0.0	-0.06	0.07	0.1	-0.05	0.0	0	0	0	0	0.0	-0.0	0.0	0.0	0	0.0	0	0	-0.01	0	0.0	0	0.0	0.0	0	0	0	-0.0	0.03	0	0	-0.04	0	0.0	0	0.02	0	0	0	0	0.0	0.0	0.0	0	0	0	0	0.02	0.0	-0.0	0	0	0.0	0.04	0	0	-0.01	0.0	0.0	0	0	0	0	0.01	0.0	0	0	0	0.05	0	0	0.02	0.05	0.0	0.04	0	0	-0.02	0	0.01	-0.03	0.0	0	0	0	0	0	0	0	0.0	0	-0.03	0.0	0	0.05	0	0	0.0	0	0	0	0.0	0.02	0.0	0.01	0	0	0	0	0	-0.04	0	0	0	-0.03	0	0	0	0	0	0.0	0.0	0.0	0	0	0	0.0	0	0	0.0	0	0	0	0	0	0	-0.03	-0.04	0	0	-0.03	0.0	0.0	0	0	0	0.0	0	0	0	0	0	0.0	0.0	-0.01	0.0	0	0	0	0	0	-0.01	0.08	0	0	0	0	0	0	0.0	0	0.0	0	-0.3	-0.0	0	0	0	-0.03	0	0	0.0	0.06	0.0	0	-0.0	0.0	0	0	0	0	0.0	0.0	0	0	0.03	0.0	0.01	0.0	0.0	0.07	0.01	0	0	0	-0.02	18	0.0	-0.03	-0.0	0	0	0.0	-0.02	0.0	0	-0.01	0.0	0	0.0	-0.01	0	0.0	-0.01	0.0	0	-0.05	0.0	0	0	0	0.0	0	0.0	0	0	0.0	0	0	0	0	0	-0.03	0	0.02	0	0	0.06	0.0	0	0	-0.04	0.05	-0.06	0.0	0	0	0	0	0.03	0	0.03	0.04	0.0	-0.04	0	0.0	0	0	0.0	0.0	0	0.0	0	0.02	0	0	0	0	-0.02	-0.02	0.0	0	-0.02	0.01	0.0	0	0	-0.02	0.01	0.05	0.0	0	0	0.0	-0.03	0	0	0.0	0.0	0.0	0	0	2	0	0	0	0	0.0	0	-0.06	0	0	0.0	0.0	0	0	0	0	-0.08	-0.02	0.01	0.02	0.0	0	0	0.01	-0.04	0	0	-0.1	0.0	0	0.04	0	0	0	0.0	0	0	0	0	0	0	0.0	0	0.01	0	0	-0.02	-0.02	0.0	0.0	0	-0.01	-0.01	-0.05	0.03	0	0	0	0	0	0	0	0.0	0	0.04	0.03	0	0	0	0.03	0.0	0	0	0.0	0	0	0.05	0.09	0.0	0.04	0.0	0	0	0.0	0	0.0	0	0	0.0	0	0	0	0	0.01	0.05	0.0	0.02	0.06	0.03	0	0	0.0	0.0	0	0.01	0.0	0.01	0.0	0	0	0	0	0	0.0	0.0	0	0	0.0	0.05	0.0	0	0.0	0	0	-0.07	0.04	0	0	0.02	0	0.0	0	-0.02	0	-0.0	0	0.0	0	0	0	0	0	0	0.03	0.04	0	0.02	0	0	0	0	-0.0	-0.05	0	0.0	0.0	0	0	0	0.02	0	0	0	0	0	0.02	0.05	-0.01	0	0.06	-0.11	0	-0.0	0.0	0.0	0	0	0.0	0	-0.0	0.0	0.0	0.03	-0.01	0.01	0.0	0	-0.03	0	-0.01	0	0	1	0.79
emg: myopathic abnormalities	0	0	0.0	0	0.0	-0.01	0	-0.05	0	0	0	-0.01	0	0.0	0	0	0.02	0.0	0.0	0.03	0.0	0	-0.03	0	0	0.0	0.0	0	0	-0.02	-0.02	0	0	0	0	0	0	0	0	0	0.12	0	0.0	0.03	0.01	0	-0.01	0.03	-0.0	0.01	0.0	0	-0.03	0.03	0	0.01	0.0	-0.03	0	0	0	0	0.03	0.02	0.0	0	0	0	0	0	0	0	0	0.0	0	0.02	0	0.0	-0.06	0.0	0.0	0	0	0	0	0	0.01	0	0.02	0.06	0	0	0.0	0	0.08	0	0	0	0.0	0.03	0	0.05	0.0	0.0	0	-0.07	0	0.0	0.0	0	0	0.0	0	0.06	0.07	-0.0	0	0.03	0	0.01	0	0	0.0	0.0	0	0	0	0.04	-0.06	0	0.0	-0.05	0.06	0.0	-0.02	0	0	0.0	0	0	0	0.0	0	-0.03	0	-0.02	-0.01	0	0	0.06	0	0	0.0	0	-0.0	0	0.0	0.09	0	0	0.0	0	0	0.0	0	0	0.0	0.0	0	0	0	0.01	-0.0	0	0	0	0	0	0	0	0	0.0	0	0.0	-0.03	-0.05	0	0	0	0.0	0	-0.01	0	0.04	0	0.0	0	0	-0.05	-0.03	0.0	0	-0.02	0.0	0.0	0	0	0.0	0.01	0	0	0.01	0	0	0	0	0	0	0	0	0	0	0	-0.03	0	0	0	-0.02	-0.08	0	0.0	0	0.0	0.0	0	0.02	-0.02	0.0	0.0	0	0	0	0	0	0	-0.0	0	0	0.06	-0.0	-0.01	0	-0.01	0.0	0.0	0	0	0	0	0.0	0	0	1.0	-0.04	0.0	0.0	0.0	-0.0	0	-0.01	0	0.0	0	0	0	0.09	0.0	0	0	0	0.0	0	-0.03	0	0.05	0.0	0	0	0	0.0	0	0	-0.0	-0.01	0	0	-0.04	0.0	0	0.02	0	0	0.0	0	0	0.0	0	0	0	0	0.0	0	0	0.0	0	0	-0.02	0	0	0.04	-0.04	0	-0.06	0	0	-0.02	0	0.01	0	0.0	0.0	0	0	0	0.0	0	0.0	0	0	0	0.0	0	0.0	0	-0.05	-0.01	0	0	-0.03	0.0	0	0	0	0	0.04	4	0.0	0.0	0	0	0	0.0	-0.03	0.02	0	-0.02	0	0.0	-0.01	0	-0.01	0	0	0.0	-0.04	0	0	0.01	0	-0.03	0	0	0	0	0	0	-0.02	0	-0.04	0.0	0.0	0.03	0.0	0	-0.01	0.0	0	0	0	0	0	0	0	0	-0.02	0	0	0	0	0	0	0.0	0	0.0	0	0	0	0.01	0.03	0.0	0.06	0	0.04	0	0.0	0	-0.05	-0.01	0.06	0	-0.02	0	0	-0.03	0.03	0.06	0.0	0.0	0	0	0	0.02	0.0	0	0.0	0	0.0	-0.06	0	0.06	0	-0.03	0	0	0	0	0	0	-0.03	-0.01	0	0	0	0	0.06	0.0	0	0.04	0	0	0	-0.05	0.0	0	0.06	0	0	0	0	0.0	0.0	0	-0.05	0.0	-0.02	0.0	0.0	0	0.0	0	0	0	0.0	0	0.05	0	0	0	0.01	0	0	0	0	0.03	0.04	0	0	0	0.0	-0.04	0	0.0	0.0	0	0	0	0.0	0.0	0	0	0	0	0.05	0	-0.05	0	0.0	0	0.0	0.02	0.0	0.05	0	0	0	0.0	0.03	-0.0	0	0	0	0	0	0	0	0.0	0	0	0	0	0	0	0.0	-0.01	0	0	15	0	0	0	0.0	0	0	0	0.0	0.0	0.0	0	0	0	0	0.03	0.0	0	0.0	-0.04	0	0	-0.05	-0.02	0	0	0.0	0	0.0	0.0	-0.03	0	0	0	0	0	0	0	0	-0.0	0	0	0.0	0	0	0	0	0	0.0	0	-0.05	0.0	-0.02	0	0.0	0	0.01	0	0.0	0	0	0	0	0	-0.0	-0.12	0	0	-0.01	0	0	0	0.0	0.0	0	0	0	0	0.0	0	-0.04	0	-0.05	0	0	0.04	-0.04	-0.01	-0.01	0.0	0	-0.0	0	0.05	0	0.0	0	0	0.0	0.0	0	0.0	0.0	-0.06	0.01	0	0	0.0	0	0.02	-0.01	0.0	0	-0.02	0.0	0	-0.01	0.0	0.04	0.0	0.0	-0.03	0.0	-0.04	0	0	-0.04	0	0	0	0.0	-0.03	0.0	0	0.0	0	0	0.0	0	0.0	0.0	0	0.0	0	0.0	0.0	0	0	0	0	0	0.0	0	0	0	0	0.0	-0.05	0.0	0	0.0	0	0	0	0	-0.06	0	0.0	0	0	0	0.0	0.0	0	0	0	0.01	0	0	0	0.0	0.0	0	0	0	0	0	0	0	-0.04	-0.01	0.0	0.0	0	0	0.01	0.06	0.0	0	0	0.03	0.06	0.0	0	0.01	0	0.01	0.0	0.0	0.05	-0.04	0	-0.03	-0.08	0.0	0.0	-0.03	0	0.0	0	0	0.0	0.02	0.03	0	0.0	0.0	0	0	0.0	0.03	0	-0.02	0	0.0	-0.07	0	0.0	0	0	0.04	0	-0.05	0	5	0	0.0	0.0	0	0.0	0	-0.05	0.0	0	0.0	0.0	0.01	0.0	0	0.0	0	0	0	0	0.0	-0.02	0.03	0.0	0	0	0.0	0.0	0	0	0	0.06	0	0.0	-0.01	100.0	0.05	0	0	0	0	0	0	0.0	0	0.0	0.09	0	0.0	0	-0.01	0.02	0.0	0	0.0	0	0.01	0.0	0	0	-0.03	0.0	0.02	0	0.0	0	0	-0.01	0.0	0	0	0	-0.01	0	0	0	0	0	0.0	0.0	0.0	0	0	0	0.05	0	0.0	0.0	0.0	0.0	0.04	0.01	0	0	0.0	0	0	0	-0.0	0.0	-0.02	0	0	0.0	0.03	0.0	0	0.0	0	0	0	0.0	0.01	0.0	0	0	0	0	0	0.0	-0.05	12	0	-0.05	0	0.0	-0.01	0	0	0.0	0	0.0	0.0	0.0	0	0	0	0	0	0	0	0	0	-0.05	-0.03	-0.02	0	0	0.02	-0.01	0.0	0	0	0	0	0	-0.07	0	0	0.0	0.0	0	0.0	0	0	0	-0.0	0.0	-0.02	0	0	-0.0	0.0	0.0	0	0	-0.03	0.0	0.0	0.05	0	0	-0.01	0.0	0	-0.07	0	0	0.0	0	0	0.0	-0.03	-0.03	0.0	0	0.04	0.0	0.0	-0.01	-0.01	0.01	0	0	-0.03	0	-0.02	0	0	0.03	-0.03	0	-0.01	0.0	0.0	0	0	0	0.0	0	0.06	0.0	-0.02	0	0.02	0.0	0	-0.01	0.02	0	0	0	0	0	0	0.04	0	0	0.02	0	0	0	-0.04	0	0.03	-0.03	0	0	0	0	0	0.0	0	0.0	0	0.0	0	0	0	0.0	0.0	0	0.01	0.0	0.01	0	-0.01	0.0	0	0	0	0	-0.01	-0.05	0.01	0.0	0	0	0.0	0	0	0	0	0	0	0	0	0	0	0.0	0	0	0	0	0	0.08	0	0	0.0	0	0.02	0.0	0.01	0	0	-0.01	0.0	0	0	0.03	0.0	0.0	0	-0.06	0	0.0	0	0.05	0.0	0.0	0.0	0.0	0.0	-0.0	-0.0	-0.04	0	0	0.02	0	0	0	0	0	0	-0.03	-0.01	-0.01	-0.03	0.0	0	-0.03	0.0	0	0.0	0	0.0	0	0.03	0.0	0.0	0	HP	0.0	0	0.02	-0.06	0.08	0	0.0	0	0	0	0.0	0	15	0.0	0.0	0	0	0	0.0	0	0	0	0	0	0	0.0	0	0.03	-0.01	0.01	0.04	0	-0.01	0	0	0	-0.01	0	0.0	0	0	0.04	0	0	0	-0.04	0.0	0	0.02	0.05	-0.06	-0.02	0	-0.02	-0.05	0	0.04	0	0.0	0	0.0	0.0	0	0.0	0.08	0.03	0	0	-0.06	0	0	0	0	0	0.0	0.0	0	0.06	0	0.0	0	0	0.0	0	0	0.0	0	0.01	0.04	0	0	0	0	0.0	0.0	0.0	-0.02	-0.04	0.04	0.0	-0.05	0.0	0	0.05	0	0.03	0	0	0.0	0.0	-0.01	0.0	0.0	0	0	0	0	0	-0.04	0	0	0	0	0.03	0.0	0.0	0.0	0	0	0.0	0	0.0	0	0	0.0	0	0	0	0.0	0	0.0	0	0	0	0.0	-0.02	0	0.0	0	0	0	0	0	0	0	-0.03	0	0	0	0.0	0	0	0.02	0	0	0.04	0	0.0	-0.0	0	0.01	0.0	0	0	0	0	0	0	0.0	0.04	-0.02	0.0	-0.0	0.0	0.0	0.0	0.0	0	0.0	0	0	0.0	0	0	0	0	0	0	0.0	0	-0.02	0	0	0	-0.02	-0.02	0	0.0	0	0.02	0	0	0	-0.0	0	0	-0.03	0	-0.06	0.01	0	0	0.0	0.0	0	0	0	0	0	0.15	0	-0.02	0	0.0	0	0	0	-0.04	0.0	1.0	0	0.0	0	0	0.05	0	0.0	0	0	0.2	0	0.0	0.02	0	0.0	0.09	-0.02	0.0	0.0	0	0.02	0	0.0	0	-0.01	0.08	0	0	0	0	0.0	0.04	0	-0.05	0	0.0	0	0	0.0	0	0.0	-0.01	0.0	0	0.0	-0.01	0	0.0	0.0	0	0	0	0.0	0	0	0	0.0	0.04	0	0.0	0.02	0.0	0	0	0	0	-0.03	0.03	0	0	0	0	-0.01	0	0.0	0	0	-0.04	0	-0.01	0.02	0	0	-0.02	0	0.01	0	0.0	0.0	0	0	0	0	0	0	0.03	-0.01	0	0.0	0	0	0	0	0.03	0	0	0	0	0.01	0.0	0	0	0	0	0	0.0	0.0	0.0	0	0	0	0.01	0	0	-0.03	0	0.0	-0.03	-0.02	-0.05	0	-0.02	0	0.07	0.0	0	0	0	0	0	0	0.0	0	0	0	0	0.0	0	0	0	-0.01	0	0	0	0.0	0.0	0	0	0.0	0	0.0	0	-0.03	0.02	0.0	0	0	-0.0	0.0	0.0	-0.01	0.01	0	-0.06	0.0	-0.04	0	0	0.09	0.02	0	0	0.0	0.0	0	0.05	0	0.0	-0.03	0.04	-0.05	0	0	0	0	0	0	0.03	0.04	0	0	0	0	0	0.0	-0.02	0.0	0.03	0.01	0	0.02	0.0	0	0	0	-0.01	-0.03	0.02	0	0	0.0	0.0	0	0.0	0.0	0	0	0	0	0	0	0.05	0	0.0	0	-0.0	-0.02	0	-0.05	0	0	0.02	0	0.01	0	-0.01	0.0	0.01	0	0	-0.06	0.0	-0.03	0	-0.01	0.01	0	-0.04	-0.02	0.0	0.04	0.02	0	0.05	0	-0.03	0	0	0	0	0	0	0	0	0	-0.03	0.0	0	12	0	0	0	0	0	0	0	0	0	0	-0.02	0	0.01	1	-0.09	-0.01	0.02	-0.02	0	0	0.03	0	0	0	0	0.0	0.0	0	0	0.07	0.0	0	0	0	0	0.05	0	0.0	0	0	0	0.0	-0.02	0	0	0.0	0.07	0	0	0.03	0	-0.05	-0.03	0	0.0	0.03	-0.01	0	0	0	0	0	0	0	0	0	0.0	0	0.0	0	0	0	0.0	0.0	0	-0.01	0	-0.01	0	-0.01	-0.04	0.0	0	0	0.0	0.01	0	0.0	0.0	0.04	0	0	-0.04	0	0	0	0.01	0.0	0.04	0	0	0	0	0.02	0	-0.02	0.02	0.0	-0.08	0	0	0	0	0	0.04	0.06	0	0.0	0.01	0	0	0.0	0.02	0	0.0	0	0	-0.05	0	0	0	0	0	0.0	0	0	0.0	0	0	0	0.0	0	0	0	0	0	0	0	0.0	0.01	0	0.03	0	0	0.02	0.03	-0.01	0	0	0	0	0.0	0	-0.07	0.03	0	0	0	0	0	0	0	0.0	0	0.0	0	0	0.03	0	0.0	0	0.0	0	0.0	0	0	0	0	0	0	0	0	0	-0.01	0	0	-0.01	-0.03	0	0.0	0	0	0.01	0	-0.04	0	0	0.03	-0.05	0	0	0	0	0.0	0	-0.02	0	0	0.0	0.0	0.0	0.07	-0.01	0	0	0.02	0	0.03	0	0.0	-0.03	0	0	0	0	0	0	0	0	0.0	0	0	0.0	0	0	0.0	0.0	0	0	0.0	0	0	0.0	0.0	-0.01	-0.02	0.02	-0.02	0	0.03	-0.03	0	0	-0.03	-0.0	0	0.06	-0.0	0	0	0	0.0	0.02	0	0.0	0	-0.02	0.02	0.0	0	0	0.0	0	0	0	0	0	0	0	0	-0.02	0	0.0	0	0	0.0	0	0.0	0.0	0	0	0	0	0.0	0.0	0	0	-0.04	0.0	0	0.05	0	-0.02	0	0	0	-0.02	-0.03	-0.04	0.0	-0.0	0.0	0	0	12	0.0	0	0.0	0.08	0.0	-0.01	0	0	0.03	0	0	0	0	0	0	0	0	0	0	0	0	0	-0.04	0	0	0.03	-0.01	0.0	0	0	0.0	0	0	0	0	0.0	0	0	0	0.0	0	0.0	0.0	0	0.04	0.04	0.08	0	0	0	-0.03	0	0	0	0	-0.0	0.0	0	0	0	0	0	0	-0.06	0.03	0.0	0	0.01	-0.01	0.0	-0.01	0.0	0	0.0	0	0.05	0.0	0.06	-0.01	0.0	0	-0.02	0	0	0	0.05	0	0	0	0	-0.0	0	0	0	0.07	-0.06	0	0.0	0	-0.03	0.22	0.0	-0.01	0	0	0	0	0.0	0.0	0	0	0.0	-0.03	0.0	0	-0.02	-0.01	0.0	0	0	0	0	-0.01	0	0	0	0	0	0.0	0.07	0	0	-0.0	0.05	0	0	0.0	-0.04	0.0	0.07	0.0	0	0	-0.02	0	0.0	0	0	0	0	0	0.0	0	0	0	0.0	0.05	0	0	0	0.0	0.0	0	0	0.04	0	0	0	0.03	0.0	0.02	0.0	0.07	0.0	0	0	0.0	-0.05	0.0	0	0	0	0.0	-0.04	0.0	0	0	0	0.0	0	0.0	-0.02	0.0	0	0	0	0	0	0	0	0.0	0	0.0	0	0.0	0	0	0	0.0	0	0	0.0	0	0.0	0	0	0	-0.02	-0.08	0	0	-0.01	-0.03	0	0.05	0	0	0	0	0.01	-0.07	0	0.03	0	0.1	0.08	0	0.0	0	0.0	0.0	0	0	0	0	0	0.0	0	0	0	0	0	0.0	0	0	0.0	0	0	-0.06	0	0.04	0	0	0	0	0	0	0	0	0	0	-0.04	0	0	0.0	0	0.0	0	0	0	0	0	0	0.02	0.0	0.0	-0.01	0	0	0	0.01	0.0	0.0	0	0	-0.03	0	0.04	-0.01	-0.02	0.0	0	-0.03	0.0	0	0.0	0	-0.0	-0.03	1	0	0	0	0.0	0.0	0.0	0	0.0	0	0.0	0	0	0	0	0	-0.09	-0.01	0.0	0.0	0	0.0	0.05	0	0	0	0	0	0	0	0	0.04	-0.0	0	0	0	0	0.0	-0.01	0	0	0	0	0	1	0.01	0	0	-0.01	0.0	-0.02	0	0.0	0.0	0	-0.06	0	0	0	-0.04	0.02	0	0.04	0	0	0	0.01	0.0	0.0	0	0	0.0	0	0	0	0	0	0	0	0	0	0	0	0	0	0	0.0	0.04	-0.01	0	0	0	0	0.01	0.03	0	0	-0.01	0.0	0	0.0	0.0	0	0	12	-0.03	0	0	0	0	-0.01	0.0	0	0	0	-0.02	-0.03	0.0	0	0	-0.06	0	12	0	0.06	0	0	0	-0.04	0	0.0	0	0	0	0.01	0	0	0	-0.02	0	0	0	0.03	0	0	0	0	0.0	0	0	0.0	0.04	0	0	-0.05	-0.05	0.0	0	0	0.03	0	0	0	0	0.0	0	0.0	0.01	-0.1	1.25	0	0	-0.0	0.02	0	0.0	0	0	0	0	0.0	0	0.0	0	-0.05	0	0	0	0	0	-0.04	0	0	0	0	0	0.02	0	-0.07	0	0	0	0.0	0.42	0.02	0.0	0	0	0	0	0	0	0	0.0	0.0	0.05	0	0.0	-0.0	0.0	0.02	0.0	0.02	0.07	0.0	0	0	0	0	0.0	0.03	0.0	0.0	0	0.0	0	0	0.0	0	0.0	0	0.0	0.0	0	0	0	0.02	-0.06	0	0	-0.02	0	0.0	0	-0.03	0	0	0	0	0.0	0.0	0.05	0	0	0	0	-0.01	0.0	0.06	0	0	0.0	0.0	0	0	-0.02	0.0	0.0	0	0	0	0	0.05	0.0	0	0	0	-0.06	0	0	-0.01	0.06	0.0	0.01	0	0	-0.03	0	0.02	0.04	0.0	0	0	0	0	0	0	0	0.0	0	0.0	0.0	0	-0.0	0	0	0.0	0	0	0	0.0	-0.02	0.0	0.04	0	0	0	0	0	0.05	0	0	0	-0.05	0	0	0	0	0	0.0	0.0	0.0	0	0	0	0.0	0	0	0.0	0	0	0	0	0	0	0.05	-0.04	0	0	0.06	0.0	0.0	0	0	0	0.0	0	0	0	0	0	0.0	0.0	-0.07	0.0	0	0	0	0	0	0.0	-0.01	0	0	0	0	0	0	0.0	0	0.0	0	-0.29	-0.05	0	0	0	0.01	0	0	0.0	0.07	0.03	0	0.01	0.0	0	0	0	0	0.0	0.0	0	0	-0.08	0.0	-0.0	0.0	0.0	-0.06	0.01	0	0	0	-0.01	1	0.0	0.01	0.04	0	0	0.0	0.0	0.0	0	-0.06	0.0	0	0.0	-0.02	0	0.0	0.03	0.0	0	-0.02	0.0	0	0	0	0.0	0	0.0	0	0	0.0	0	0	0	0	0	-0.01	0	-0.04	0	0	-0.01	0.0	0	0	-0.04	0.03	0.06	0.0	0	0	0	0	0.03	0	0.04	0.05	0.05	0.05	0	0.0	12	0	0.0	0.02	0	0.0	0	-0.02	0	0	0	0	0.02	0.07	0.0	0	-0.0	-0.03	0.0	0	0	-0.02	0.04	-0.04	0.0	0	0	0.0	-0.02	0	0	0.0	0.0	0.0	0	0	3	0	0	0	0	0.05	0	-0.02	0	0	0.0	0.0	0	0	0	0	0.02	0.05	-0.01	-0.03	0.0	0	0	0.02	-0.07	0	0	-0.06	0.0	0	0.03	0	0	0	0.01	0	0	0	0	0	0	0.05	0	-0.02	0	0	-0.02	0.06	0.0	0.0	0	-0.0	0.04	0.02	-0.05	0	0	0	0	0	0	0	0.0	0	-0.0	0.07	0	0	0	0.0	0.0	0	0	0.0	0	0	-0.0	-0.0	0.0	-0.02	0.0	0	0	0.0	0	-0.0	0	0	0.0	0	0	0	0	0.01	-0.02	0.0	-0.03	-0.08	-0.1	0	0	-0.01	0.0	0	-0.04	0.0	-0.04	0.0	0	0	0	0	0	0.0	0.03	0	0	0.0	0.0	0.0	0	0.0	0	0	0.01	-0.06	0	0	-0.01	0	0.0	0	-0.01	0	-0.02	0	0.0	0	0	0	0	0	0	-0.07	-0.0	0	-0.03	0	0	0	0	0.02	-0.02	0	0.0	0.0	0	0	0	0.01	0	0	1	0	0	-0.06	0.05	0.03	0	-0.04	-0.01	0	0.04	0.0	0.0	0	0	0.0	0	-0.0	0.0	0.0	0.04	-0.03	-0.05	0.0	0	-0.02	0	0.06	0	0	1	0.79
sensorimotor neuropathy	0	0	0.0	0	0.0	0.01	0	-0.08	0	0	0	-0.02	0	0.0	0	0	0.01	0.0	0.0	-0.01	0.0	0	0.02	0	0	0.0	0.03	0	0	-0.08	-0.03	0	0	0	0	0	0	0	0	0	0.03	0	0.0	0.03	-0.04	0	-0.03	0.05	-0.0	0.01	0.0	0	-0.04	-0.06	0	0.03	0.0	-0.04	0	0	0	0	0.04	0.0	0.0	0	0	0	0	0	0	0	0	0.0	0	-0.06	0	0.0	0.06	0.0	0.0	0	0	0	0	0	-0.02	0	0.03	0.06	0	0	0.0	0	0.01	0	0	0	0.0	-0.01	0	0.03	0.0	0.0	0	-0.05	0	0.0	0.0	0	0	0.0	0	0.03	0.07	-0.01	0	0.04	0	0.02	0	0	0.0	0.0	0	0	0	-0.06	-0.01	0	0.0	-0.03	0.01	0.0	0.03	0	0	0.0	0	0	0	0.0	0	0.01	0	0.02	0.01	0	0	0.02	0	0	0.0	0	-0.02	0	0.0	0.07	0	0	0.0	0	0	0.0	0	0	0.0	0.0	0	0	0	0.03	-0.03	0	0	0	0	0	0	0	0	0.0	0	0.0	0.02	0.02	0	0	0	0.0	0	-0.01	0	0.02	0	-0.01	0	0	-0.01	0.04	0.0	0	0.02	0.0	0.0	0	0	0.0	0.01	0	0	0.03	0	0	0	0	0	0	0	0	0	0	0	0.02	0	0	0	-0.02	-0.03	0	0.0	0	0.0	0.0	0	0.08	0.02	-0.02	0.0	0	0	0	0	0	0	-0.03	0	0	0.0	-0.04	-0.01	0	0.02	0.0	0.02	0	0	0	0	0.0	0	0	0.16	-0.01	-0.03	0.0	0.0	-0.03	0	-0.06	0	0.0	0	0	0	0.02	0.0	0	0	0	0.0	0	-0.03	0	0.06	0.0	0	0	0	0.0	0	0	-0.06	-0.03	0	0	0.04	0.0	0	0.0	0	0	0.0	0	0	-0.03	0	0	0	0	0.0	0	0	0.0	0	0	0.06	0	0	0.06	0.01	0	0.02	0	0	0.02	0	-0.02	0	0.0	0.0	0	0	0	0.0	0	0.0	0	0	0	0.0	0	0.0	0	-0.03	-0.08	0	0	-0.01	0.0	0	0	0	0	0.05	3	0.02	0.0	0	0	0	0.0	0.1	0.01	0	-0.07	0	0.0	0.03	0	0.03	0	0	0.06	0.0	0	0	-0.0	0	0.02	0	0	0	0	0	0	-0.04	0	0.02	0.0	0.0	0.02	0.0	0	0.01	0.0	0	0	0	0	0	0	0	0	0.01	0	0	0	0	0	0	0.0	0	0.0	0	0	0	0.02	-0.03	0.0	0.03	0	0.03	0	0.0	0	-0.04	-0.02	-0.02	0	0.0	0	0	-0.03	0.0	0.02	0.0	0.0	0	0	0	-0.03	0.0	0	0.0	0	0.0	-0.09	0	0.03	0	0.04	0	0	0	0	0	0	-0.03	-0.03	0	0	0	0	-0.03	0.0	0	0.05	0	0	0	-0.0	0.0	0	0.06	0	0	0	0	0.0	0.0	0	-0.01	0.0	-0.03	0.0	0.0	0	0.27	0	0	0	0.0	0	0.06	0	0	0	0.01	0	0	0	0	0.01	0.01	0	0	0	-0.07	0.01	0	0.0	0.0	0	0	0	0.0	0.0	0	0	0	0	-0.01	0	0.02	0	0.0	0	0.0	0.01	0.0	-0.01	0	0	0	0.0	0.04	-0.03	0	0	0	0	0	0	0	0.0	0	0	0	0	0	0	0.0	0.05	0	0	79	0	0	0	0.0	0	0	0	0.0	0.0	0.0	0	0	0	0	0.02	0.0	0	0.0	-0.06	0	0	0.03	-0.02	0	0	0.0	0	0.0	0.0	0.02	0	0	0	0	0	0	0	0	0.02	0	0	0.0	0	0	0	0	0	0.0	0	-0.04	0.0	-0.03	0	0.0	0	0.02	4	0.0	0	0	0	0	0	-0.02	-0.03	0	0	0.02	0	0	0	0.0	0.0	0	0	0	0	0.0	0	-0.08	0	-0.03	0	0	-0.03	0.01	-0.0	0.05	0.0	0	-0.03	0	-0.01	0	0.0	0	0	0.0	0.0	0	0.0	0.0	-0.06	-0.03	0	0	0.0	0	0.03	0.03	0.0	0	0.03	0.0	0	-0.03	0.0	0.0	-0.03	0.0	-0.03	0.0	-0.02	0	0	-0.0	0	0	0	0.0	0.07	0.0	0	0.0	0	0	0.0	0	0.0	0.0	0	0.0	0	0.0	0.0	0	0	0	0	0	0.0	0	0	0	0	0.0	-0.01	0.0	0	0.0	0	0	0	0	-0.01	0	0.0	0	0	0	0.0	0.0	0	0	0	-0.01	0	0	0	0.0	0.0	0	0	0	0	0	0	0	-0.01	-0.01	0.0	0.0	0	0	-0.01	0.06	0.0	0	0	0.01	0.0	0.0	0	-0.03	0	-0.04	0.0	0.0	0.03	-0.03	0	-0.02	-0.03	0.0	0.0	-0.04	0	0.0	0	0	0.0	-0.0	0.01	0	-0.05	0.0	0	0	0.0	-0.02	0	0.02	0	0.0	-0.05	0	0.0	0	0	0.03	0	-0.0	0	3	0	0.0	0.0	0	0.0	0	0.05	0.0	0	0.0	1.0	-0.0	0.0	0	0.0	0	0	0	0	0.01	-0.03	0.03	0.0	0	0	0.0	0.0	0	0	0	-0.05	0	-0.02	0.01	12.5	0.03	0	0	0	0	0	0	0.0	0	0.0	0.05	0	0.0	0	0.01	0.01	0.0	0	0.0	0	-0.0	0.0	0	0	0.05	0.0	-0.0	0	0.0	0	0	-0.01	0.0	0	0	0	-0.0	0	0	0	0	0	0.0	0.0	0.0	0	0	0	-0.02	0	0.03	0.0	0.0	0.0	-0.02	0.02	0	0	0.0	0	0	0	0.0	0.0	0.02	0	0	0.0	0.01	0.0	0	0.0	0	0	0	0.0	-0.01	0.0	0	0	0	0	0	0.0	-0.05	7	0	0.0	0	0.0	-0.04	0	0	0.0	0	0.0	0.04	0.0	0	0	0	0	0	0	0	0	0	-0.05	-0.03	0.0	0	0	0.02	0.02	0.0	0	0	0	0	0	0.02	0	0	0.0	0.0	0	0.0	0	0	0	0.0	0.0	0.02	0	0	-0.03	0.0	0.0	0	0	-0.01	0.0	0.0	0.02	0	0	0.02	0.0	0	-0.05	0	0	0.0	0	0	0.0	0.07	-0.07	0.0	0	0.01	0.0	0.0	0.0	-0.01	0.02	0	0	-0.02	0	0.02	0	0	-0.04	-0.07	0	-0.02	0.0	0.0	0	0	0	0.0	0	0.07	0.0	-0.01	0	0.03	0.0	0	-0.03	0.04	0	0	0	0	0	0	0.01	0	0	0.01	0	0	0	-0.1	0	-0.01	-0.01	0	0	0	0	0	0.0	0	0.0	0	0.0	0	0	0	0.0	0.0	0	0.03	0.0	0.04	0	-0.0	0.0	0	0	0	0	-0.0	-0.05	-0.03	0.0	0	0	0.0	0	0	0	0	0	0	0	0	0	0	0.0	0	0	0	0	0	0.08	0	0	0.0	0	0.0	0.0	0.02	0	0	-0.04	0.0	0	0	-0.01	0.0	0.0	0	0.02	0	0.0	0	0.03	0.0	0.0	0.0	0.03	0.0	-0.03	0.04	0.02	0	0	0.0	0	0	0	0	0	0	-0.03	-0.01	-0.01	-0.04	0.0	0	-0.04	0.0	0	0.0	0	0.0	0	0.02	0.0	0.0	0	HP	0.0	0	0.04	-0.04	0.01	0	0.0	0	0	0	0.0	0	15	0.0	0.0	0	0	0	-0.03	0	0	0	0	0	0	0.0	0	-0.03	-0.05	-0.03	0.03	0	-0.02	0	0	0	0.08	0	0.0	0	0	-0.05	0	0	0	-0.03	0.0	0	-0.0	-0.06	0.02	0.01	0	-0.01	-0.02	0	0.01	0	0.0	0	0.0	0.0	0	0.0	-0.02	0.02	0	0	0.03	0	0	0	0	0	0.0	0.0	0	-0.01	0	0.0	0	0	0.03	0	0	0.0	0	0.05	0.02	0	0	0	0	0.0	0.0	0.0	-0.0	0.07	-0.02	0.0	-0.01	-0.05	0	0.04	0	-0.03	0	0	0.0	0.0	-0.03	0.0	0.03	0	0	0	0	0	-0.05	0	0	0	0	0.01	-0.04	0.0	0.0	0	0	0.0	0	0.0	0	0	0.0	0	0	0	0.0	0	-0.06	0	0	0	0.0	-0.0	0	0.0	0	0	0	0	0	0	0	0.05	0	0	0	0.27	0	0	0.04	0	0	0.01	0	0.0	0.0	0	0.0	0.0	0	0	0	0	0	0	-0.0	0.02	0.02	0.0	-0.04	0.0	0.0	0.0	0.0	0	0.0	0	0	0.0	0	0	0	0	0	0	-0.0	0	0.05	0	0	0	-0.08	0.0	0	0.0	0	0.01	0	0	0	-0.01	0	0	-0.03	0	-0.01	-0.0	0	0	0.0	0.03	0	0	0	0	0	0.0	0	-0.04	0	0.05	0	0	0	0.02	0.0	1.75	0	0.0	0	0	0.01	0	0.0	0	0	0.0	0	0.0	-0.02	0	0.0	0.04	-0.02	0.0	0.0	0	0.0	0	-0.0	0	0.02	0.03	0	0	0	0	0.0	0.06	0	-0.03	0	0.0	0	0	0.0	0	0.0	-0.03	0.0	0	0.0	-0.04	0	0.0	0.0	0	0	0	0.0	0	0	0	0.0	-0.0	0	0.0	-0.0	0.0	0	0	0	0	-0.01	0.03	0	0	0	0	0.04	0	0.0	0	0	-0.03	0	-0.02	0.02	0	0	0.01	0	-0.02	0	0.0	0.0	0	0	0	0	0	0	0.01	0.03	0	0.0	0	0	0	0	0.02	0	0	0	0	0.04	0.0	0	0	0	0	0	0.0	0.0	0.0	0	0	0	0.07	0	0	-0.03	0	0.0	-0.06	-0.01	-0.02	0	0.02	0	-0.04	0.0	0	0	0	0	0	0	0.0	0	0	0	0	0.0	0	0	0	0.01	0	0	0	0.0	0.0	0	0	0.0	0	0.0	0	-0.0	0.03	0.0	0	0	0.03	0.0	0.0	0.01	0.04	0	0.0	0.0	-0.03	0	0	0.05	0.02	0	0	0.0	0.0	0	0.02	0	-0.02	-0.01	0.03	-0.01	0	0	0	0	0	0	-0.03	0.0	0	0	0	0	0	0.0	-0.05	0.0	0.07	0.0	0	-0.02	0.0	0	0	0	-0.02	0.02	0.03	0	0	0.0	0.0	0	0.0	0.0	0	0	0	0	0	0	0.01	0	0.0	0	-0.01	-0.0	0	-0.06	0	0	-0.01	0	-0.03	0	0.08	0.0	-0.01	0	0	-0.03	-0.05	-0.0	0	0.03	-0.05	0	-0.01	-0.02	0.0	-0.0	-0.0	0	0.0	0	-0.06	0	0	0	0	0	0	0	0	0	0.01	0.0	0	55	0	0	0	0	0	0	0	0	0	0	-0.06	0	0.05	0	0.0	-0.0	-0.0	-0.02	0	0	0.03	0	0	0	0	0.0	0.0	0	0	0.02	0.0	0	0	0	0	-0.0	0	0.0	0	0	0	0.0	0.03	0	0	0.0	-0.01	0	0	-0.05	0	-0.01	-0.03	0	0.0	0.03	0.07	0	0	0	0	0	0	0	0	0	0.0	0	0.0	0	0	0	-0.02	0.0	0	0.03	0	0.03	0	0.04	0.01	0.0	0	0	0.0	0.01	0	0.0	0.0	0.0	0	0	0.02	0	0	0	-0.04	0.0	0.05	0	0	0	0	0.05	0	0.01	-0.08	0.0	-0.05	0	0	0	0	0	0.04	0.02	0	0.0	0.04	0	0	0.0	0.06	0	0.0	0	0	-0.01	0	0	0	0	0	0.0	0	0	0.0	0	0	0	-0.0	0	0	0	0	0	0	0	0.0	-0.0	0	0.02	0	0	0.09	0.11	-0.01	0	0	0	0	0.0	0	-0.01	-0.04	0	0	0	0	0	0	0	0.0	0	0.0	0	0	0.06	0	0.0	0	0.0	0	0.01	0	0	0	0	0	0	0	0	0	-0.01	0	0	0.05	0.01	0	0.0	0	0	0.04	0	-0.0	0	0	0.04	-0.03	0	0	0	0	0.0	0	-0.01	0	0	0.0	0.0	0.0	0.03	0.02	0	0	0.09	0	0.02	0	0.0	-0.01	0	0	0	0	0	0	0	0	80.36	0	0	0.0	0	0	-0.04	0.0	0	0	0.0	0	0	0.0	0.0	0.05	-0.02	-0.06	-0.04	0	0.03	0.0	0	0	-0.03	0.04	0	0.06	-0.01	0	0	0	0.0	-0.02	0	0.0	0	-0.04	0.0	0.0	0	0	0.0	0	0	0	0	0	0	0	0	-0.01	0	-0.01	0	0	0.0	0	0.0	0.0	0	0	0	0	0.0	0.0	0	0	-0.05	0.0	0	0.04	0	-0.02	0	0	0	0.03	0.06	-0.06	0.0	0.01	0.0	0	0	45	0.0	0	0.0	0.05	0.0	-0.06	0	0	0.02	0	0	0	0	0	0	0	0	0	0	0	0	0	-0.01	0	0	0.03	-0.04	0.0	0	0	0.0	0	0	0	0	0.0	0	0	0	0.0	0	0.0	0.0	0	-0.02	0.02	0.07	0	0	0	0.0	0	0	0	0	-0.02	0.0	0	0	0	0	0	0	-0.07	0.03	0.0	0	0.02	-0.02	0.0	-0.03	0.0	0	0.0	0	-0.0	0.0	0.04	-0.02	0.0	0	-0.01	0	0	0	0.02	0	0	0	0	-0.02	0	0	0	0.04	-0.03	0	0.0	0	0.01	0.05	0.0	0.01	0	0	0	0	0.0	0.0	0	0	0.0	0.06	0.0	0	0.02	-0.01	0.0	0	0	0	0	-0.04	0	0	0	0	0	0.0	0.07	0	0	-0.01	0.11	0	0	0.0	-0.09	0.0	0.04	0.0	0	0	-0.01	0	0.0	0	0	0	0	0	0.0	0	0	0	0.0	0.0	0	0	0	0.0	0.0	0	0	0.02	0	0	0	0.02	7.14	0.04	-0.02	0.03	0.0	0	0	0.0	-0.03	0.0	0	0	0	0.0	-0.03	0.0	0	0	0	0.0	0	0.0	-0.01	0.04	0	0	0	0	0	0	0	0.0	0	0.0	0	0.0	0	0	0	0.0	0	0	0.0	0	0.0	0	0	0	0.04	-0.09	0	0	0.01	0.01	0	-0.0	0	0	0	0	-0.07	0.04	0	0.02	0	0.08	-0.01	0	0.0	0	-0.05	0.0	0	0	0	0	0	0.0	0	0	0	0	0	0.0	0	0	0.0	0	0	-0.05	0	0.11	0	0	0	0	0	0	0	0	0	0	-0.03	0	0	0.0	0	0.0	0	0	0	0	0	0	-0.04	0.0	0.0	0.0	0	0	0	-0.03	0.0	0.0	0	0	-0.04	0	-0.01	-0.02	-0.01	0.0	0	-0.01	0.0	0	0.0	0	0.0	-0.03	0	0	0	0	0.0	0.0	0.01	0	0.0	0	0.0	0	0	0	0	0	0.03	-0.03	0.0	0.0	0	0.0	0.03	0	0	0	0	0	0	0	0	0.02	0.07	0	0	0	0	0.0	0.01	0	0	0	0	0	4	0.02	0	0	0.03	0.0	0.03	0	0.0	0.0	0	-0.06	0	0	0	-0.02	0.0	0	0.03	1	0	0	-0.03	0.0	0.0	0	0	0.0	0	0	0	0	0	0	0	0	0	0	0	0	0	0	0.0	0.01	-0.02	0	0	0	0	0.0	-0.02	0	0	0.04	0.0	0	0.0	0.0	0	0	56	0.03	0	0	0	0	-0.03	0.0	0	0	0	0.05	0.0	0.0	0	0	-0.01	0	56	0	0.03	0	0	0	-0.07	0	0.0	0	0	0	-0.09	0	0	0	-0.06	0	0	0	0.04	0	0	0	0	0.0	0	0	0.0	-0.09	0	0	0.03	-0.14	0.0	0	0	-0.07	0	0	0	0	0.0	0	0.0	-0.03	-0.1	1.41	0	0	0.01	0.04	0	0.0	0	0	0	0	0.0	0	-0.03	0	-0.08	0	0	0	0	0	0.02	0	0	0	0	0	0.07	0	-0.01	0	0	0	0.0	0.43	-0.0	0.0	0	0	0	0	0	0	0	-0.06	0.0	-0.01	0	0.0	0.06	0.0	0.01	0.04	0.01	0.07	0.0	0	0	0	0	0.0	-0.02	0.0	0.0	0	0.0	0	0	0.0	0	0.0	0	0.0	0.0	0	0	0	-0.05	0.02	0	0	0.02	0	0.0	0	0.03	0	0	0	0	0.0	0.0	0.06	0	0	0	0	-0.03	0.0	-0.0	0	0	0.0	0.05	0	0	0.01	0.0	0.0	0	0	0	0	-0.04	0.0	0	0	0	-0.02	0	0	-0.03	0.01	0.0	0.06	0	0	-0.02	0	0.02	0.03	0.0	0	0	0	0	0	0	0	0.0	0	0.01	0.0	0	0.05	0	0	0.0	0	0	0	1.0	0.01	0.0	0.04	0	0	0	0	0	-0.01	0	0	0	-0.02	0	0	0	0	0	0.0	0.0	0.0	0	0	0	0.0	0	0	0.0	0	0	0	0	0	0	0.02	0.0	0	0	0.0	0.0	0.0	0	0	0	0.0	0	0	0	0	0	0.0	0.0	-0.07	0.0	0	0	0	0	0	-0.02	0.07	0	0	0	0	0	0	0.0	0	0.0	0	-0.32	0.03	0	0	0	0.03	0	0	0.0	0.02	0.0	0	0.02	0.0	0	0	0	0	0.0	0.0	0	0	0.02	11.25	-0.04	0.0	0.0	-0.02	0.02	0	0	0	0.02	16	0.0	-0.03	0.03	0	0	0.0	-0.06	0.0	0	0.01	0.0	0	0.0	-0.03	0	0.0	0.0	0.0	0	0.0	0.0	0	0	0	0.0	0	0.0	0	0	0.0	0	0	0	0	0	-0.07	0	0.03	0	0	-0.05	0.0	0	0	-0.01	-0.02	0.02	0.0	0	0	0	0	0.06	0	-0.01	0.04	0.12	-0.0	0	0.0	4	0	0.0	0.06	0	0.0	0	0.01	0	0	0	0	0.02	0.03	0.0	0	0.05	0.02	0.0	0	0	-0.04	0.01	0.02	0.0	0	0	0.0	0.01	0	0	0.0	0.0	0.0	0	0	3	0	0	0	0	0.04	0	-0.02	0	0	0.0	0.0	45	0	0	0	-0.02	-0.08	0.02	-0.07	0.09	0	0	-0.03	-0.09	0	0	-0.05	0.0	0	0.06	0	0	0	-0.01	0	0	0	0	0	0	0.05	0	0.01	0	0	0.01	-0.04	0.0	0.0	0	0.04	0.02	0.04	0.01	0	0	0	0	0	0	0	0.0	0	-0.01	-0.03	0	0	0	0.01	0.0	0	0	0.0	0	0	-0.04	0.06	0.0	0.06	0.0	0	0	0.0	0	-0.02	0	0	0.0	0	0	0	0	0.04	-0.01	0.0	-0.03	0.04	-0.05	0	0	-0.01	0.0	0	-0.0	0.0	-0.06	0.0	0	0	0	0	0	0.0	-0.01	0	0	0.0	0.02	0.0	0	0.0	0	0	0.0	0.01	0	0	-0.02	0	0.0	0	-0.0	0	-0.02	0	0.0	0	0	0	0	0	0	0.05	0.02	0	-0.07	0	0	0	0	-0.04	-0.04	0	0.0	0.0	0	0	0	-0.06	0	0	3	0	0	-0.06	0.06	-0.01	0	0.04	-0.01	0	0.02	0.0	0.0	0	0	0.0	0	-0.05	0.0	0.0	0.01	-0.02	-0.02	0.0	0	-0.03	0	-0.04	0	0	1	0.79
vulvar benign neoplasm	0	0	0.0	0	0.0	-0.04	0	0.05	0	0	0	-0.05	0	0.0	0	0	-0.01	0.0	0.0	0.04	0.0	0	0.04	0	0	0.0	0.02	0	0	-0.03	0.03	0	0	0	0	0	0	0	0	0	0.0	0	0.0	-0.04	0.0	0	0.06	0.04	0.01	-0.03	0.0	0	0.01	0.0	0	-0.0	0.0	-0.07	0	0	0	0	-0.02	-0.04	0.0	0	0	0	0	0	0	0	0	0.0	0	0.03	0	0.0	-0.01	0.0	0.0	0	0	0	0	0	0.02	0	0.01	-0.05	0	0	0.0	0	-0.02	0	0	0	0.0	0.02	0	-0.01	0.0	0.0	0	-0.04	0	0.0	0.0	0	0	0.0	0	0.04	0.03	0.02	0	-0.08	0	0.02	0	0	0.0	0.0	0	0	0	-0.01	-0.02	0	0.0	-0.03	-0.01	0.0	-0.01	0	0	0.0	0	0	0	0.0	0	0.03	0	-0.0	0.04	0	0	0.03	0	0	0.0	0	0.02	0	0.0	-0.02	0	0	0.0	0	0	0.0	0	0	0.0	0.0	0	0	0	-0.01	-0.07	0	0	0	0	0	0	0	0	0.0	0	0.0	-0.01	-0.09	0	0	0	0.0	0	0.02	0	0.04	0	0.03	0	0	-0.01	-0.04	0.0	0	-0.01	0.0	0.0	0	0	0.0	-0.03	0	0	-0.03	0	0	0	0	0	0	0	0	0	0	0	0.03	0	0	0	0.05	0.01	0	0.0	0	0.0	0.0	0	0.05	-0.02	-0.01	0.0	0	0	0	0	0	0	-0.01	0	0	0.03	0.03	-0.02	0	-0.0	0.0	-0.0	0	0	0	0	0.0	0	0	0.0	0.05	0.03	0.0	0.0	0.03	0	-0.0	0	0.0	0	0	0	0.03	0.0	0	0	0	0.0	0	0.01	0	-0.02	0.0	0	0	0	0.0	0	0	-0.01	-0.07	0	0	-0.03	0.0	0	0.06	0	0	0.0	0	0	-0.03	0	0	0	0	0.0	0	0	0.0	0	0	-0.0	0	0	-0.02	-0.02	0	-0.02	0	0	0.02	0	0.03	0	0.0	0.0	0	0	0	0.0	0	0.0	0	0	0	0.0	0	0.0	0	-0.02	0.03	0	0	-0.02	0.0	0	0	0	0	-0.03	14	-0.01	0.0	0	0	0	0.0	-0.04	-0.08	0	0.03	0	0.0	-0.01	0	0.01	0	0	0.07	0.02	0	0	0.03	0	0.0	0	0	0	0	0	0	-0.06	0	0.02	0.0	0.0	-0.02	0.0	0	-0.07	0.0	0	0	0	0	0	0	0	0	0.02	0	0	0	0	0	0	0.0	0	0.0	0	0	0	-0.01	0.02	0.0	0.01	0	-0.07	0	0.0	0	-0.02	-0.05	0.01	0	0.04	0	0	0.0	0.02	-0.02	0.0	0.0	0	0	0	0.05	0.0	0	0.0	0	0.0	-0.0	0	-0.0	0	-0.03	0	0	0	0	0	0	0.0	-0.0	0	0	0	0	-0.02	0.0	0	0.07	0	0	0	-0.0	0.0	0	0.01	0	0	0	0	0.0	0.0	0	0.0	0.0	0.01	0.0	0.0	0	0.0	0	0	0	0.0	0	-0.06	0	0	0	-0.02	0	0	0	0	-0.04	-0.02	0	0	0	0.04	-0.04	0	0.0	0.0	0	0	0	0.0	0.0	0	0	0	0	-0.0	0	-0.03	0	0.0	0	0.0	0.04	0.0	0.01	0	0	0	0.0	-0.01	-0.04	0	0	0	0	0	0	0	0.0	0	0	0	0	0	0	0.0	0.02	0	0	0	0	0	0	0.0	0	0	0	0.0	0.0	0.0	0	0	0	0	0.0	0.0	0	0.0	0.02	0	0	0.0	0.01	0	0	0.0	0	0.0	0.0	-0.06	0	0	0	0	0	0	0	0	-0.02	0	0	0.0	0	0	0	0	0	0.0	0	0.01	0.0	0.03	0	0.0	0	0.0	0	0.0	0	0	0	0	0	-0.0	-0.02	0	0	0.03	0	0	0	0.0	0.0	0	0	0	0	0.0	0	0.05	0	0.07	0	0	0.0	0.05	-0.02	0.04	0.0	0	-0.06	0	-0.0	0	0.0	0	0	0.0	0.0	0	0.0	0.0	0.01	-0.01	0	0	0.0	0	0.04	0.01	0.0	0	0.08	0.0	0	0.01	0.0	-0.0	-0.0	0.0	-0.0	0.0	-0.0	0	0	-0.0	0	0	0	0.0	0.13	0.0	0	0.0	0	0	0.0	0	0.0	0.0	0	0.0	0	0.0	0.0	0	0	0	0	0	0.0	0	0	0	0	0.0	-0.02	0.0	0	0.0	0	0	0	0	-0.04	0	0.0	0	0	0	0.0	0.0	0	0	0	0.04	0	0	0	0.0	0.0	0	0	0	0	0	0	0	0.08	-0.08	0.0	0.0	0	0	-0.04	-0.02	0.0	0	0	0.02	-0.05	0.0	0	-0.0	0	-0.06	0.0	0.0	-0.06	0.03	0	-0.05	0.01	0.0	0.0	0.02	0	0.0	0	0	0.0	-0.07	0.1	0	0.02	0.0	0	0	0.0	-0.05	0	-0.0	0	0.0	0.01	0	0.0	0	0	-0.03	0	0.04	0	15	0	0.0	0.0	0	0.0	0	-0.05	0.0	0	0.0	0.0	-0.0	0.0	0	0.0	0	0	0	0	-0.0	0.04	-0.0	0.0	0	0	0.0	0.0	0	0	0	0.02	0	-0.04	0.01	0.0	0.01	0	0	0	0	0	0	0.0	0	0.0	0.06	0	0.0	0	-0.0	0.03	0.0	0	0.0	0	-0.0	0.0	0	0	-0.05	0.0	-0.05	0	0.0	0	0	-0.01	0.0	0	0	0	-0.02	0	0	0	0	0	0.0	0.0	0.0	0	0	0	-0.03	0	0.03	0.0	0.0	0.0	0.04	0.02	0	0	0.0	0	0	0	0.01	0.0	-0.05	0	0	0.0	-0.04	0.0	0	0.0	0	0	0	0.0	-0.02	0.0	0	0	0	0	0	0.0	0.04	0	0	-0.03	0	0.0	0.07	0	0	0.0	0	0.0	0.02	0.0	0	0	0	0	0	0	0	0	0	-0.01	-0.01	-0.01	0	0	0.05	-0.05	0.0	0	0	0	0	0	-0.0	0	0	0.0	0.0	0	0.0	0	0	0	0.01	0.0	-0.06	0	0	-0.06	0.0	0.0	0	0	0.02	0.0	0.0	-0.0	0	0	-0.04	0.0	0	-0.0	0	0	0.0	0	0	0.0	-0.08	-0.05	0.0	0	0.05	0.0	0.0	-0.02	0.0	-0.06	0	0	0.08	0	0.02	0	0	-0.01	-0.03	0	0.05	0.0	0.0	0	0	0	0.0	0	-0.05	0.0	-0.0	0	0.01	0.0	0	0.02	0.01	0	0	0	0	0	0	0.0	0	0	-0.03	0	0	0	0.04	0	0.01	0.02	0	0	0	0	0	0.0	0	0.0	0	0.0	0	0	0	0.0	0.0	0	0.0	0.0	-0.02	0	-0.05	0.0	0	0	0	0	0.01	0.02	-0.02	0.0	0	0	0.0	0	0	0	0	0	0	0	0	0	0	0.0	0	0	0	0	0	0.04	0	0	0.0	0	-0.02	0.0	-0.01	0	0	0.01	0.0	0	0	0.01	0.0	0.0	0	-0.01	0	0.0	0	0.01	0.0	0.0	0.0	-0.04	0.0	-0.04	-0.05	0.0	0	0	0.01	0	0	0	0	0	0	-0.02	-0.02	0.01	0.03	0.0	0	0.01	0.0	0	0.0	0	0.0	0	0.04	0.0	0.0	0	MONDO	0.0	0	-0.0	-0.04	-0.0	0	0.0	0	0	0	0.0	0	48	0.0	0.0	0	0	0	-0.01	0	0	0	0	0	0	0.0	0	-0.04	0.04	0.0	-0.04	0	-0.02	0	0	0	-0.01	0	0.0	0	0	-0.05	0	0	0	-0.03	0.0	0	0.04	0.03	-0.0	-0.01	0	-0.02	0.11	0	0.02	0	0.0	0	0.0	0.0	0	0.0	0.01	-0.06	0	0	0.07	0	0	0	0	0	0.0	0.0	0	0.02	0	0.0	0	0	0.01	0	0	0.0	0	-0.01	0.0	0	0	0	0	0.0	0.0	0.0	-0.03	-0.03	-0.03	0.0	-0.01	-0.03	0	0.01	0	0.01	0	0	0.0	0.0	-0.01	0.0	-0.02	0	0	0	0	0	-0.03	0	0	0	0	0.09	-0.03	0.0	0.0	0	0	0.0	0	0.0	0	0	0.0	0	0	0	0.0	0	0.03	0	0	0	0.0	-0.0	0	0.0	0	0	0	0	0	0	0	-0.03	0	0	0	0.0	0	0	0.1	0	0	0.02	0	0.0	0.03	0	0.02	0.0	0	0	0	0	0	0	0.01	-0.02	0.0	0.0	-0.08	0.0	0.0	0.0	0.0	0	0.0	0	0	0.0	0	0	0	0	0	0	0.02	0	0.03	0	0	0	-0.01	0.04	0	0.0	0	-0.02	0	0	0	-0.0	0	0	0.02	0	0.01	-0.01	0	0	0.0	-0.01	0	0	0	0	0	0.0	0	-0.05	0	-0.05	0	0	0	0.02	0.0	0.0	0	0.0	0	0	0.03	0	0.0	0	0	0.07	0	0.0	-0.1	0	0.0	-0.01	-0.01	0.0	0.0	0	0.05	0	-0.03	0	0.04	-0.05	0	0	0	0	0.0	0.06	0	0.06	0	0.0	0	0	0.0	0	0.0	0.01	0.0	0	0.0	-0.03	0	0.0	0.0	0	0	0	0.0	0	0	0	0.0	-0.04	0	0.0	0.05	0.0	0	0	0	0	-0.07	-0.02	0	0	0	0	-0.0	0	0.0	0	0	-0.02	0	-0.01	-0.03	0	0	0.03	0	-0.04	0	0.0	0.0	0	0	0	0	0	0	-0.01	-0.01	0	0.0	0	0	0	0	-0.01	0	0	0	0	0.02	0.0	0	0	0	0	0	0.0	0.0	0.0	0	0	0	0.0	0	0	0.05	0	0.0	0.1	-0.02	0.04	0	0.06	0	0.07	0.0	0	0	0	0	0	0	0.0	0	0	0	0	0.0	0	0	0	0.02	0	0	0	0.0	0.0	0	0	0.0	0	0.0	0	-0.03	0.06	0.0	0	0	-0.01	0.0	0.0	-0.02	0.01	0	0.03	0.0	0.02	0	0	-0.02	0.02	0	0	0.0	0.0	0	0.05	0	0.06	0.13	-0.03	-0.02	0	0	0	0	0	0	-0.02	0.01	0	0	0	0	0	0.0	0.05	0.0	-0.06	-0.02	0	-0.0	0.0	0	0	0	-0.0	0.01	-0.01	0	0	0.0	0.0	0	0.0	0.0	0	0	0	0	0	0	0.02	0	0.0	0	0.02	-0.01	0	-0.02	0	0	0.03	0	-0.0	0	-0.02	0.0	0.01	0	0	0.03	0.05	0.06	0	0.02	0.02	0	0.05	0.04	0.0	-0.03	-0.07	0	0.05	0	-0.05	0	0	0	0	0	0	0	0	0	-0.08	0.0	0	0	0	0	0	0	0	0	0	0	0	0	-0.03	0	-0.02	0	0.01	-0.02	-0.01	0.02	0	0	-0.02	0	0	0	0	0.0	0.0	0	0	-0.06	0.0	0	0	0	0	-0.03	0	0.0	0	0	0	0.0	-0.03	0	0	0.0	0.02	0	0	0.06	0	0.0	0.05	0	0.0	-0.01	0.04	0	0	0	0	0	0	0	0	0	0.0	0	0.0	0	0	0	0.01	0.0	0	-0.04	0	-0.04	0	-0.03	-0.05	0.0	0	0	0.0	-0.01	0	0.0	0.0	0.02	0	0	0.0	0	0	0	-0.04	0.0	-0.04	0	0	0	0	-0.0	0	-0.04	0.02	0.0	0.05	0	0	0	0	0	0.01	0.01	0	0.0	-0.02	0	0	0.0	0.05	0	0.0	0	0	0.06	0	0	0	0	0	0.0	0	0	0.0	0	0	0	-0.02	0	0	0	0	0	0	0	0.0	0.04	0	-0.04	0	0	-0.01	-0.05	0.05	0	0	0	0	0.0	0	-0.0	-0.0	0	0	0	0	0	0	0	0.0	0	0.0	0	0	-0.03	0	0.0	0	0.0	0	-0.02	0	0	0	0	0	0	0	0	0	-0.04	0	0	0.06	0.02	0	0.0	0	0	-0.05	0	0.03	0	0	0.04	-0.01	0	0	0	0	0.0	0	0.04	0	0	0.0	0.0	0.0	0.0	0.0	0	0	0.01	0	-0.04	0	0.0	0.01	0	0	0	0	0	0	0	0	0.0	0	0	0.0	0	0	-0.02	0.0	0	0	0.0	0	0	0.0	0.0	-0.05	-0.01	0.03	0.06	0	-0.04	0.04	0	0	0.05	0.0	0	0.02	-0.04	0	0	0	0.0	-0.0	0	0.0	0	0.07	0.03	0.0	0	0	0.0	0	0	0	0	0	0	0	0	-0.01	0	-0.0	0	0	0.0	0	0.0	0.0	0	0	0	0	0.0	0.0	0	0	-0.0	0.0	0	0.07	0	-0.05	0	0	0	-0.04	0.0	-0.02	0.0	0.03	0.0	0	0	0	0.0	0	0.0	0.04	0.0	0.03	0	0	-0.03	0	0	0	0	0	0	0	0	0	0	0	0	0	-0.06	0	0	-0.07	0.03	0.0	0	0	0.0	0	0	0	0	0.0	0	0	0	0.0	0	0.0	0.0	0	0.02	0.01	0.01	0	0	0	0.04	0	0	0	0	0.01	0.0	0	0	0	0	0	0	0.01	0.03	0.0	0	-0.04	0.08	0.0	-0.01	0.0	0	0.0	0	0.03	0.0	0.01	0.06	0.0	0	0.05	0	0	0	-0.02	0	0	0	0	0.01	0	0	0	0.04	-0.04	0	0.0	0	0.0	0.0	0.0	0.04	0	0	0	0	0.0	0.0	0	0	0.0	-0.04	0.0	0	-0.03	-0.02	0.0	0	0	0	0	-0.01	0	0	0	0	0	0.0	-0.03	0	0	0.04	-0.03	0	0	0.0	0.01	0.0	-0.01	0.0	0	0	-0.04	0	0.0	0	0	0	0	0	0.0	0	0	0	0.0	-0.01	0	0	0	0.0	0.0	0	0	0.03	0	0	0	0.0	0.0	-0.04	-0.01	0.03	0.0	0	0	0.0	0.04	0.0	0	0	0	0.0	0.02	0.0	0	0	0	0.0	0	0.0	0.01	0.0	0	0	0	0	0	0	0	0.0	0	0.0	0	0.0	0	0	0	0.0	0	0	0.0	0	0.0	0	0	0	0.03	0.0	0	0	0.01	-0.01	0	0.09	0	0	0	0	0.03	0.06	0	-0.02	0	0.06	0.02	0	0.0	0	-0.06	0.0	0	0	0	0	0	0.0	0	0	0	0	0	0.0	0	0	0.0	0	0	-0.03	0	0.03	0	0	0	0	0	0	0	0	0	0	0.02	0	0	0.0	0	0.0	0	0	0	0	0	0	-0.07	0.0	0.0	-0.01	0	0	0	0.01	0.0	0.0	0	0	-0.04	0	0.0	-0.01	0.04	0.0	0	0.02	0.0	0	0.0	0	0.06	0.0	1	0	0	0	0.0	0.0	-0.01	0	0.0	0	0.0	0	0	0	0	0	0.04	-0.01	0.0	0.0	0	0.0	-0.03	0	0	0	0	0	0	0	0	-0.04	-0.02	0	0	0	0	0.0	-0.01	0	0	0	0	0	0	0.07	0	0	-0.02	0.0	0.0	0	0.0	0.0	0	0.0	0	0	0	0.0	-0.05	0	0.03	0	0	0	0.07	0.0	0.0	0	0	0.0	0	0	0	0	0	0	0	0	0	0	0	0	0	0	0.0	-0.02	-0.05	0	0	0	0	-0.05	-0.03	0	0	-0.03	0.0	0	0.0	0.0	0	0	0	0.05	0	0	0	0	0.02	0.0	0	0	0	0.03	-0.02	0.0	0	0	-0.01	0	0	0	0.03	0	0	0	0.01	0	0.0	0	0	0	0.02	0	0	0	0.02	0	0	0	0.01	0	0	0	0	0.0	0	0	0.0	0.07	0	0	0.02	0.04	0.0	0	0	-0.03	0	0	0	0	0.0	0	0.0	-0.07	-0.01	0.0	0	0	-0.03	0.04	0	0.0	0	0	0	0	0.0	0	-0.03	0	-0.02	0	0	0	0	0	-0.04	0	0	0	0	0	-0.02	0	-0.03	0	0	0	0.0	0.0	0.03	0.0	0	0	0	0	0	0	0	0.0	0.0	0.01	0	0.0	-0.02	0.0	-0.05	0.03	0.01	-0.02	0.0	0	0	0	0	0.0	-0.04	0.0	0.0	0	0.0	0	0	-0.04	0	0.0	0	0.0	0.0	0	0	0	-0.02	0.02	0	0	-0.07	0	0.0	0	0.03	0	0	0	0	0.0	0.0	-0.0	0	0	0	0	0.04	0.0	0.03	0	0	0.0	0.03	0	0	0.02	0.0	0.0	0	0	0	0	-0.0	0.0	0	0	0	0.01	0	0	0.01	-0.05	0.0	-0.02	0	0	0.1	0	0.03	-0.08	0.0	0	0	0	0	0	0	0	0.0	0	0.05	0.0	0	0.01	0	0	0.0	0	0	0	0.0	0.06	0.0	0.01	0	0	0	0	0	0.01	0	0	0	0.02	0	0	0	0	0	0.0	0.0	0.0	0	0	0	0.0	0	0	0.0	0	0	0	0	0	0	0.01	0.04	0	0	0.02	0.0	0.0	0	0	0	0.0	0	0	0	0	0	0.0	0.0	-0.03	0.0	0	0	0	0	0	-0.04	-0.0	0	0	0	0	0	0	0.0	0	0.0	0	-0.3	-0.03	0	0	0	-0.02	0	0	0.0	0.01	0.07	0	-0.04	0.0	0	0	0	0	0.0	0.0	0	0	-0.01	0.0	0.03	0.0	0.0	0.08	0.04	0	0	0	-0.02	1	0.0	-0.05	-0.09	0	0	0.0	-0.02	0.0	0	-0.02	0.0	0	0.0	0.02	0	0.0	0.0	0.0	0	-0.02	0.0	0	0	0	0.0	0	0.0	0	0	0.0	0	0	0	0	0	0.02	0	-0.0	0	0	-0.01	0.0	0	0	-0.04	-0.02	-0.1	0.0	0	0	0	0	0.02	0	-0.03	-0.05	-0.02	0.02	0	0.0	0	0	0.0	-0.05	0	0.0	0	0.01	0	0	0	0	-0.05	0.03	0.0	0	-0.05	0.07	0.0	0	0	-0.04	-0.01	0.03	0.0	0	0	0.0	-0.02	0	0	0.0	0.0	0.0	0	0	11	0	0	0	0	-0.02	0	0.04	0	0	0.0	0.0	0	0	0	0	-0.02	-0.02	0.07	0.01	0.0	0	0	0.04	0.04	0	0	-0.08	0.0	0	-0.0	0	0	0	-0.05	0	0	0	0	0	0	0.0	0	0.05	0	0	-0.02	-0.08	0.0	0.0	0	0.03	0.05	-0.01	-0.05	0	0	0	0	0	0	0	0.0	0	0.0	0.06	0	0	0	-0.06	0.0	0	0	0.0	0	0	0.01	-0.02	0.0	0.01	0.0	0	0	0.0	0	-0.01	0	0	0.0	0	0	0	0	-0.04	-0.0	0.0	0.03	0.01	0.0	0	0	0.01	0.0	0	0.03	0.0	0.0	0.0	0	0	0	0	0	0.0	-0.03	0	0	0.0	0.01	0.0	0	0.0	0	0	0.0	0.02	0	0	-0.0	0	0.0	0	0.05	0	0.09	0	0.0	0	0	0	0	0	0	0.01	0.02	0	-0.04	0	0	0	0	-0.03	0.02	0	0.0	0.0	0	0	0	-0.02	0	0	0	0	0	-0.02	-0.12	-0.01	0	-0.01	-0.02	0	-0.01	0.0	0.0	0	0	0.0	0	-0.02	0.0	0.0	0.01	-0.06	0.0	0.0	0	-0.08	0	0.0	0	0	1	0.79
papillary eccrine carcinoma	0	0	0.0	0	0.0	-0.06	0	-0.02	0	0	0	0.01	0	0.0	0	0	-0.01	0.0	0.0	0.03	0.0	0	-0.01	0	0	0.0	0.03	0	0	0.03	0.02	0	0	0	0	0	0	0	0	0	-0.01	0	0.0	-0.04	0.03	0	0.08	0.01	0.03	0.01	0.0	0	0.04	-0.06	0	0.01	0.0	-0.03	0	0	0	0	0.0	0.01	0.0	0	0	0	0	0	0	0	0	0.0	0	0.02	0	0.0	0.07	0.0	0.0	0	0	0	0	0	0.01	0	-0.02	0.01	0	0	0.0	0	0.02	0	0	0	0.0	0.01	0	0.04	0.0	0.0	0	0.07	0	0.0	0.0	0	0	0.0	0	-0.06	0.05	-0.05	0	0.0	0	-0.02	0	0	0.0	0.0	0	0	0	0.0	-0.0	0	0.0	-0.04	0.01	0.0	-0.02	0	0	0.0	0	0	0	0.0	0	0.06	0	0.03	-0.02	0	0	-0.02	0	0	0.0	0	0.01	0	0.0	-0.03	0	0	0.0	0	0	0.0	0	0	0.0	0.0	0	0	0	-0.08	-0.02	0	0	0	0	0	0	0	0	0.0	0	0.0	-0.05	0.0	0	0	0	0.0	0	0.04	0	0.05	0	-0.01	0	0	-0.0	0.02	0.0	0	0.07	0.0	0.0	0	0	0.0	-0.06	0	0	-0.03	0	0	0	0	0	0	0	0	0	0	0	0.0	0	0	0	0.01	-0.01	0	0.0	0	0.0	0.0	0	0.05	0.01	0.01	0.0	0	0	0	0	0	0	0.02	0	0	0.01	-0.02	0.05	0	-0.06	0.0	-0.08	0	0	0	0	0.0	0	0	0.0	0.04	-0.03	0.0	0.0	-0.01	0	-0.01	0	0.0	0	0	0	0.05	0.0	0	0	0	0.0	0	-0.07	0	-0.04	0.0	0	0	0	0.0	0	0	0.05	-0.03	0	0	0.01	0.0	0	-0.06	0	0	0.0	0	0	-0.01	0	0	0	0	0.0	0	0	0.0	0	0	0.05	0	0	0.04	0.04	0	0.01	0	0	0.02	0	-0.01	0	0.0	0.0	0	0	0	0.0	0	0.0	0	0	0	0.0	0	0.0	0	0.01	0.03	0	0	-0.05	0.0	0	0	0	0	-0.03	26	0.01	0.0	0	0	0	0.0	-0.05	-0.12	0	0.01	0	0.0	0.01	0	-0.02	0	0	-0.0	-0.01	0	0	0.0	0	-0.02	0	0	0	0	0	0	-0.04	0	-0.02	0.0	0.0	0.04	0.0	0	-0.03	0.0	0	0	0	0	0	0	0	0	-0.03	0	0	0	0	0	0	0.0	0	0.0	0	0	0	0.02	0.01	0.0	0.0	0	-0.01	0	0.0	0	0.03	-0.02	0.01	0	-0.03	0	0	0.0	-0.07	0.05	0.0	0.0	0	0	0	0.02	0.0	0	0.0	0	0.0	0.0	0	0.01	0	0.07	0	0	0	0	0	0	-0.02	0.04	0	0	0	0	-0.04	0.0	0	-0.03	0	0	0	-0.01	0.0	0	-0.05	0	0	0	0	0.0	0.0	0	-0.04	0.0	-0.02	0.0	0.0	0	0.0	0	0	0	0.0	0	-0.02	0	0	0	0.03	0	0	0	0	-0.03	0.03	0	0	0	0.0	-0.02	0	0.0	0.0	0	0	0	0.0	0.0	0	0	0	0	-0.05	0	0.02	0	0.0	0	0.0	0.01	0.0	-0.04	0	0	0	0.0	-0.01	-0.01	0	0	0	0	0	0	0	0.0	0	0	0	0	0	0	0.0	0.01	0	0	17	0	0	0	0.0	0	0	0	0.0	0.0	0.0	0	0	0	0	-0.01	0.0	0	0.0	-0.05	0	0	0.05	-0.01	0	0	0.0	0	0.0	0.0	0.04	0	0	0	0	0	0	0	0	-0.01	0	0	0.0	0	0	0	0	0	0.0	0	-0.04	0.0	-0.06	0	0.0	0	0.0	0	0.0	0	0	0	0	0	-0.01	0.04	0	0	0.01	0	0	0	0.0	0.0	0	0	0	0	0.0	0	0.04	0	-0.02	0	0	0.0	0.03	-0.05	0.04	0.0	0	-0.04	0	0.04	0	0.0	0	0	0.0	0.0	0	0.0	0.0	0.01	-0.01	0	0	0.0	0	-0.0	0.04	0.0	0	0.05	0.0	0	-0.06	0.0	-0.02	0.05	0.0	-0.02	0.0	0.01	0	0	0.01	0	0	0	0.0	0.03	0.0	0	0.0	0	0	0.0	0	0.0	0.0	0	0.0	0	0.0	0.0	0	0	0	0	0	0.0	0	0	0	0	0.0	-0.02	0.0	0	0.0	0	0	0	0	-0.03	0	0.0	0	0	0	0.0	0.0	0	0	0	0.07	0	0	0	0.0	0.0	0	0	0	0	0	0	0	0.02	-0.01	0.0	0.0	0	0	0.02	-0.04	0.0	0	0	-0.0	0.02	0.0	0	0.0	0	-0.03	0.0	0.0	-0.01	0.02	0	-0.04	0.01	0.0	0.0	-0.0	0	0.0	0	0	0.0	0.01	0.1	0	0.06	0.0	0	0	0.0	-0.09	0	-0.0	0	0.02	-0.01	0	0.0	0	0	-0.02	0	0.05	0	27	0	0.0	0.0	0	0.0	0	0.06	0.0	0	0.0	1.0	-0.03	0.0	0	0.0	0	0	0	0	-0.06	0.03	-0.07	0.0	0	0	0.0	0.0	0	0	0	0.02	0	-0.02	-0.02	0.0	-0.05	0	0	0	0	0	0	0.0	0	0.0	0.05	0	0.0	0	0.04	-0.01	0.0	0	0.0	0	0.01	0.0	0	0	0.02	0.0	-0.01	0	0.0	0	0	0.08	0.0	0	0	0	0.02	0	0	0	0	0	0.0	0.0	0.0	0	0	0	0.01	0	0.0	0.0	0.0	0.0	0.03	0.01	0	0	0.0	0	0	0	-0.08	0.0	-0.03	0	0	0.0	-0.02	0.0	0	0.0	0	0	0	0.0	-0.04	0.0	0	0	0	0	0	0.0	0.06	0	0	-0.04	0	0.0	-0.03	0	0	0.0	0	0.0	0.05	0.0	0	0	0	0	0	0	0	0	0	0.02	-0.04	-0.05	0	0	0.07	-0.03	0.0	0	0	0	0	0	0.02	0	0	0.0	0.0	0	0.0	0	0	0	-0.0	0.0	0.04	0	0	0.01	0.0	0.0	0	0	0.04	0.0	0.01	0.0	0	0	-0.01	0.0	0	-0.03	0	0	0.0	0	0	0.0	-0.07	-0.01	0.0	0	0.01	0.0	0.0	0.01	-0.01	-0.03	0	0	0.05	0	-0.07	0	0	0.02	0.04	0	0.07	0.0	0.0	0	0	0	0.0	0	-0.08	0.0	0.03	0	-0.04	0.0	0	0.05	-0.01	0	0	0	0	0	0	0.01	0	0	-0.04	0	0	0	0.06	0	-0.04	0.06	0	0	0	0	0	0.0	0	0.0	0	0.0	0	0	0	0.0	0.0	0	0.0	0.0	0.0	0	0.03	0.0	0	0	0	0	0.04	0.01	0.01	0.0	0	0	0.0	0	0	0	0	0	0	0	0	0	0	0.0	0	0	0	0	0	0.0	0	0	0.0	0	0.02	0.0	-0.06	0	0	0.02	0.0	0	0	0.05	0.0	0.0	0	0.05	0	0.0	0	0.02	0.0	0.0	0.0	0.02	0.0	-0.05	0.01	-0.03	0	0	-0.05	0	0	0	0	0	0	0.0	0.06	0.01	0.02	0.0	0	0.03	0.0	0	0.0	0	0.0	0	0.0	0.0	0.0	0	MONDO	0.0	0	-0.03	-0.03	0.02	0	0.0	0	0	0	0.0	0	32	0.0	0.0	0	0	0	-0.05	0	0	0	0	0	0	0.0	0	0.04	-0.04	-0.02	-0.02	0	0.0	0	0	0	0.02	0	0.0	0	0	-0.04	0	0	0	0.01	0.0	0	0.03	0.01	0.06	-0.04	0	0.01	0.01	0	-0.12	0	0.0	0	0.0	0.0	0	0.0	0.02	0.05	0	0	0.05	0	0	0	0	0	0.0	0.0	0	-0.0	0	0.0	0	0	0.04	0	0	0.0	0	0.05	0.01	0	0	0	0	0.0	0.0	0.0	-0.01	0.02	-0.05	0.0	-0.04	-0.05	0	0.01	0	-0.04	0	0	0.0	0.0	-0.03	0.0	-0.03	0	0	0	0	0	0.01	0	0	0	0	-0.01	0.02	0.0	0.0	0	0	0.0	0	0.0	0	0	0.0	0	0	0	0.0	0	0.05	0	0	0	0.0	0.04	0	0.0	0	0	0	0	0	0	0	0.1	0	0	0	0.0	0	0	0.06	0	0	0.01	0	0.0	0.0	0	-0.02	0.0	0	0	0	0	0	0	-0.02	0.01	-0.03	0.0	-0.03	0.0	0.0	0.0	0.0	0	0.0	0	0	0.0	0	0	0	0	0	0	0.04	0	-0.02	0	0	0	0.02	0.04	0	0.0	0	0.01	0	0	0	0.01	0	0	-0.01	0	-0.02	-0.05	0	0	0.0	-0.03	0	0	0	0	0	0.0	0	0.0	0	-0.04	0	0	0	-0.02	0.0	0.0	0	0.0	0	0	-0.05	0	0.0	0	0	0.04	0	0.0	0.02	0	0.0	-0.02	-0.01	0.0	0.0	0	0.03	0	-0.03	0	0.02	-0.1	0	0	0	0	0.0	0.01	0	0.0	0	0.0	0	0	0.0	0	0.0	0.05	0.0	0	0.0	-0.02	0	0.0	0.0	0	0	0	0.0	0	0	0	0.0	-0.05	0	0.0	0.02	0.0	0	0	0	0	-0.04	-0.04	0	0	0	0	0.03	0	0.0	0	0	-0.04	0	0.02	-0.03	0	0	-0.01	0	0.02	0	0.0	0.0	0	0	0	0	0	0	-0.03	0.03	0	0.0	0	0	0	0	-0.03	0	0	0	0	-0.05	0.0	0	0	0	0	0	0.0	0.0	0.0	0	0	0	0.01	0	0	0.06	0	0.0	0.04	-0.04	0.03	0	-0.01	0	-0.03	0.0	0	0	0	0	0	0	0.0	0	0	0	0	0.0	0	0	0	0.06	0	0	0	0.0	0.0	0	0	0.0	0	0.0	0	0.02	-0.04	0.0	0	0	0.01	0.0	0.0	0.03	-0.02	0	-0.03	0.0	-0.02	0	0	-0.01	-0.0	0	0	0.0	0.0	0	0.02	0	-0.01	-0.04	-0.0	0.03	0	0	0	0	0	0	0.0	-0.04	0	0	0	0	0	0.0	0.04	0.0	-0.02	0.01	0	0.04	0.0	0	0	0	-0.03	-0.03	0.06	0	0	0.0	0.0	0	0.0	0.0	0	0	0	0	0	0	-0.01	0	0.0	0	-0.08	-0.02	0	-0.03	0	0	0.01	0	-0.02	0	0.01	0.0	-0.07	0	0	-0.01	-0.08	0.04	0	0.04	-0.03	0	0.02	0.01	0.0	-0.02	0.0	0	-0.0	0	-0.07	0	0	0	0	0	0	0	0	0	0.02	0.0	0	13	0	0	0	0	0	0	0	0	0	0	0.02	0	0.02	0	-0.02	0.11	-0.04	-0.0	0	0	0.0	0	0	0	0	0.0	0.0	0	0	-0.01	0.0	0	0	0	0	0.04	0	0.0	0	0	0	0.0	0.0	0	0	0.0	0.06	0	0	-0.05	0	-0.04	0.06	0	0.0	0.04	-0.01	0	0	0	0	0	0	0	0	0	0.0	0	0.0	0	0	0	0.0	0.0	0	-0.08	0	-0.04	0	0.01	0.04	0.0	0	0	0.0	0.01	0	0.0	0.0	0.01	0	0	-0.05	0	0	0	0.05	0.0	-0.02	0	0	0	0	-0.07	0	-0.02	0.06	0.0	0.0	0	0	0	0	0	-0.02	0.03	0	0.0	-0.01	0	0	0.0	0.05	0	0.0	0	0	-0.0	0	0	0	0	0	0.0	0	0	0.0	0	0	0	0.0	0	0	0	0	0	0	0	0.0	-0.0	0	0.05	0	0	-0.03	0.02	-0.01	0	0	0	0	0.0	0	0.02	0.04	0	0	0	0	0	0	0	0.0	0	0.0	0	0	-0.01	0	0.0	0	0.0	0	-0.02	0	0	0	0	0	0	0	0	0	0.04	0	0	-0.04	0.01	0	0.0	0	0	-0.02	0	0.02	0	0	-0.04	0.02	0	0	0	0	0.0	0	-0.0	0	0	0.0	0.0	0.0	-0.02	0.02	0	0	-0.03	0	-0.07	0	0.0	-0.0	0	0	0	0	0	0	0	0	100.0	0	0	0.0	0	0	0.05	0.0	0	0	0.0	0	0	0.0	0.0	0.0	-0.02	0.06	0.01	0	0.04	0.0	0	0	-0.02	-0.02	0	0.03	-0.05	0	0	0	0.0	-0.0	0	0.0	0	0.01	0.02	0.0	0	0	0.0	0	0	0	0	0	0	0	0	-0.04	0	-0.06	0	0	0.0	0	0.0	0.0	0	0	0	0	0.0	0.0	0	0	-0.06	0.0	0	0.06	0	-0.04	0	0	0	-0.01	-0.02	0.02	0.01	-0.04	0.0	0	0	13	0.0	0	0.0	0.02	0.0	0.02	0	0	0.01	0	0	0	0	0	0	0	0	0	0	0	0	0	-0.05	0	0	0.02	0.02	0.0	0	0	0.0	0	0	0	0	0.0	0	0	0	0.0	0	0.0	0.0	0	0.02	0.01	-0.06	0	0	0	0.02	0	0	0	0	0.0	0.0	0	0	0	0	0	0	0.04	0.01	0.0	0	-0.06	0.02	0.0	-0.01	0.0	0	0.0	0	-0.03	0.0	0.0	-0.01	0.0	0	-0.02	0	0	0	0.08	0	0	0	0	-0.06	0	0	0	-0.05	-0.05	0	0.0	0	0.01	0.0	0.0	-0.03	0	0	0	0	0.0	0.0	0	0	0.0	-0.06	0.0	0	0.03	0.04	0.0	0	0	0	0	0.0	0	0	0	0	0	0.0	-0.05	0	0	0.01	0.03	0	0	0.0	-0.01	0.0	-0.05	0.0	0	0	0.05	0	0.0	0	0	0	0	0	0.0	0	0	0	0.0	-0.04	0	0	0	0.0	0.0	0	0	0.05	0	0	0	-0.0	0.0	-0.01	0.0	0.08	0.0	0	0	0.0	-0.03	0.0	0	0	0	0.0	-0.01	0.0	0	0	0	0.0	0	0.0	0.04	0.0	0	0	0	0	0	0	0	0.0	0	0.0	0	0.0	0	0	0	0.0	0	0	0.0	0	0.0	0	0	0	-0.03	-0.02	0	0	0.03	-0.02	0	-0.05	0	0	0	0	-0.02	-0.02	0	-0.01	0	0.03	-0.04	0	0.0	0	0.02	0.0	0	0	0	0	0	0.0	0	0	0	0	0	0.0	0	0	0.0	0	0	-0.04	0	-0.02	0	0	0	0	0	0	0	0	0	0	0.02	0	0	0.0	0	0.0	0	0	0	0	0	0	0.02	0.0	0.0	0.01	0	0	0	-0.04	0.0	0.0	0	0	-0.05	0	-0.02	0.02	0.01	0.0	0	0.01	0.0	0	0.0	0	0.01	-0.01	1	0	0	0	0.0	0.0	-0.07	0	0.0	0	0.0	0	0	0	0	0	0.03	0.01	0.0	0.0	0	0.0	-0.05	0	0	0	0	0	0	0	0	0.02	-0.06	0	0	0	0	0.0	-0.02	0	0	0	0	0	1	0.05	0	0	-0.05	0.0	0.01	0	0.0	0.0	0	-0.05	0	0	0	-0.01	-0.03	0	0.07	1	0	0	0.02	0.0	0.0	0	0	0.0	0	0	0	0	0	0	0	0	0	0	0	0	0	0	0.0	0.03	0.02	0	0	0	0	0.03	-0.06	0	0	0.02	0.0	0	0.0	0.0	0	0	13	0.03	0	0	0	0	0.06	0.0	0	0	0	-0.02	-0.04	0.0	0	0	-0.03	0	13	0	0.02	0	0	0	-0.03	0	0.0	0	0	0	0.02	0	0	0	0.01	0	0	0	0.06	0	0	0	0	0.0	0	0	0.0	-0.01	0	0	0.01	-0.09	0.0	0	0	0.0	0	0	0	0	0.0	0	0.0	0.01	0.02	1.31	0	0	0.06	0.02	0	0.0	0	0	0	0	0.0	0	0.03	0	-0.0	0	0	0	0	0	0.03	0	0	0	0	0	0.0	0	-0.02	0	0	0	0.0	0.02	0.07	0.0	0	0	0	0	0	0	0	-0.0	0.0	0.04	0	0.0	0.03	0.0	0.01	0.05	0.01	0.02	0.0	0	0	0	0	0.0	-0.05	0.0	0.0	0	0.0	0	0	0.02	0	0.0	0	0.0	0.0	0	0	0	0.02	-0.03	0	0	0.02	0	0.0	0	0.07	0	0	0	0	0.0	0.0	0.02	0	0	0	0	0.06	0.0	0.06	0	0	0.0	-0.04	0	0	0.04	0.0	0.0	0	0	0	0	-0.01	0.0	0	0	0	-0.01	0	0	-0.01	-0.02	0.0	-0.01	0	0	-0.02	0	-0.01	-0.03	0.0	0	0	0	0	0	0	0	0.0	0	-0.0	0.0	0	0.01	0	0	0.0	0	0	0	0.0	0.02	0.0	0.04	0	0	0	0	0	-0.01	0	0	0	-0.02	0	0	0	0	0	0.0	0.0	0.0	0	0	0	0.0	0	0	0.0	0	0	0	0	0	0	-0.01	0.01	0	0	0.02	0.0	0.0	0	0	0	0.0	0	0	0	0	0	0.0	0.0	0.01	0.0	0	0	0	0	0	0.06	0.01	0	0	0	0	0	0	0.0	0	0.0	0	-0.29	-0.06	0	0	0	0.01	0	0	0.0	-0.06	0.05	0	-0.04	0.0	0	0	0	0	0.0	0.0	0	0	0.03	1.0	-0.04	0.0	0.0	0.01	0.01	0	0	0	-0.01	1	0.0	-0.01	-0.03	0	0	0.0	0.02	0.0	0	-0.01	0.0	0	0.0	0.0	0	0.0	-0.12	0.0	0	-0.01	0.0	0	0	0	0.0	0	0.0	0	0	0.0	0	0	0	0	0	0.05	0	-0.05	0	0	-0.02	0.0	0	0	0.04	0.06	0.02	0.0	0	0	0	0	0.01	0	-0.01	-0.02	0.05	0.06	0	0.0	13	0	0.0	0.01	0	0.0	0	-0.01	0	0	0	0	0.04	0.07	0.0	0	0.01	-0.03	0.0	0	0	0.08	0.02	0.01	0.0	0	0	0.0	-0.01	0	0	0.0	0.0	0.0	0	0	6	0	0	0	0	-0.06	0	0.04	0	0	0.0	0.0	13	0	0	0	0.04	-0.06	0.02	-0.03	0.0	0	0	0.1	-0.0	0	0	-0.06	0.0	0	-0.04	0	0	0	0.09	0	0	0	0	0	0	-0.09	0	0.06	0	0	-0.02	0.0	0.0	0.0	0	-0.02	0.03	0.02	-0.04	0	0	0	0	0	0	0	0.0	0	-0.03	0.02	0	0	0	-0.05	0.0	0	0	0.0	0	0	-0.05	0.0	0.0	0.02	0.0	0	0	0.0	0	0.0	0	0	0.0	0	0	0	0	0.03	0.04	0.0	-0.01	-0.02	0.02	0	0	0.05	0.0	0	-0.0	0.0	0.0	0.0	0	0	0	0	0	0.0	-0.01	0	0	0.0	-0.01	0.0	0	0.0	0	0	-0.06	0.02	0	0	0.05	0	0.0	0	-0.03	0	0.04	0	0.0	0	0	0	0	0	0	-0.03	0.01	0	0.03	0	0	0	0	0.01	0.04	0	0.0	0.0	0	0	0	-0.06	0	0	1	0	0	0.01	0.02	-0.04	0	0.01	0.02	0	0.04	0.0	0.0	0	0	0.0	0	-0.02	0.0	0.0	0.03	-0.02	-0.02	0.0	0	-0.08	0	-0.04	0	0	1	0.79
benign neoplasm of tongue	0	0	0.0	0	0.0	-0.01	0	0.02	0	0	0	-0.04	0	0.0	0	0	-0.01	0.0	0.0	0.06	0.0	0	-0.01	0	0	0.0	0.03	0	0	0.0	0.01	0	0	0	0	0	0	0	0	0	0.05	0	0.0	-0.1	0.01	0	-0.01	-0.01	0.02	-0.03	0.0	0	-0.0	-0.01	0	0.02	0.0	-0.05	0	0	0	0	-0.03	0.02	0.0	0	0	0	0	0	0	0	0	0.0	0	0.06	0	0.0	-0.04	0.0	0.0	0	0	0	0	0	0.05	0	-0.02	-0.02	0	0	0.0	0	-0.02	0	0	0	0.0	-0.03	0	-0.01	0.0	0.0	0	-0.05	0	0.0	0.0	0	0	0.0	0	0.02	-0.05	0.04	0	0.02	0	-0.03	0	0	0.0	0.0	0	0	0	0.04	0.01	0	0.0	0.03	0.04	0.0	-0.03	0	0	0.0	0	0	0	0.0	0	0.02	0	-0.03	-0.02	0	0	-0.0	0	0	0.0	0	0.01	0	0.0	0.02	0	0	0.0	0	0	0.0	0	0	0.0	0.0	0	0	0	-0.05	-0.02	0	0	0	0	0	0	0	0	0.0	0	0.0	0.01	-0.01	0	0	0	0.0	0	0.01	0	-0.0	0	0.12	0	0	-0.02	0.03	0.0	0	-0.0	0.0	0.0	0	0	0.0	-0.0	0	0	-0.01	0	0	0	0	0	0	0	0	0	0	0	0.02	0	0	0	-0.03	0.0	0	0.0	0	0.0	0.0	0	0.02	-0.02	-0.02	0.0	0	0	0	0	0	0	-0.05	0	0	-0.04	0.03	0.0	0	0.02	0.0	-0.03	0	0	0	0	0.0	0	0	0.0	0.02	-0.07	0.0	0.0	0.0	0	-0.06	0	0.0	0	0	0	-0.05	0.0	0	0	0	0.0	0	0.0	0	0.0	0.0	0	0	0	0.0	0	0	0.01	-0.03	0	0	-0.01	0.0	0	0.08	0	0	0.0	0	0	-0.04	0	0	0	0	0.0	0	0	0.0	0	0	0.01	0	0	-0.03	-0.04	0	0.02	0	0	0.04	0	0.03	0	0.0	0.0	0	0	0	0.0	0	0.0	0	0	0	0.0	0	0.0	0	-0.02	0.0	0	0	0.01	0.0	0	0	0	0	-0.02	12	-0.02	0.0	0	0	0	0.0	-0.03	-0.05	0	0.02	0	0.0	-0.03	0	0.05	0	0	0.04	0.01	0	0	0.01	0	-0.02	0	0	0	0	0	0	-0.03	0	0.01	0.0	0.0	0.0	0.0	0	-0.06	0.0	0	0	0	0	0	0	0	0	-0.08	0	0	0	0	0	0	0.0	0	0.0	0	0	0	-0.01	0.02	0.0	0.06	0	0.01	0	0.0	0	-0.05	-0.03	-0.03	0	0.03	0	0	-0.04	0.04	-0.03	0.0	0.0	0	0	0	0.02	0.0	0	0.0	0	0.0	0.01	0	-0.05	0	-0.01	0	0	0	0	0	0	-0.03	-0.01	0	0	0	0	0.03	0.0	0	0.0	0	0	0	-0.01	0.0	0	0.0	0	0	0	0	0.0	0.0	0	0.04	0.0	0.03	0.0	0.0	0	0.0	0	0	0	0.0	0	-0.01	0	0	0	-0.06	0	0	0	0	-0.04	0.06	0	0	0	0.03	-0.03	0	0.0	0.0	0	0	0	0.0	0.0	0	0	0	0	0.05	0	-0.03	0	0.0	0	0.0	0.03	0.0	-0.0	0	0	0	0.0	-0.0	-0.0	0	0	0	0	0	0	0	0.0	0	0	0	0	0	0	0.0	0.05	0	0	0	0	0	0	0.0	0	0	0	0.0	0.0	0.0	0	0	0	0	0.03	0.0	0	0.0	0.01	0	0	0.0	-0.01	0	0	0.0	0	0.0	0.0	-0.0	0	0	0	0	0	0	0	0	-0.04	0	0	0.0	0	0	0	0	0	0.0	0	-0.03	0.0	-0.02	0	0.0	0	0.04	0	0.0	0	0	0	0	0	-0.04	0.06	0	0	0.04	0	0	0	0.0	0.0	0	0	0	0	0.0	0	0.01	0	0.12	0	0	0.02	0.08	-0.01	0.03	0.0	0	-0.02	0	-0.06	0	0.0	0	0	0.0	0.0	0	0.0	0.0	0.02	-0.02	0	0	0.0	0	0.03	-0.02	0.0	0	0.08	0.0	0	0.03	0.0	0.04	-0.03	0.0	-0.02	0.0	-0.03	0	0	-0.01	0	0	0	0.0	0.01	0.0	0	0.0	0	0	0.0	0	0.0	0.0	0	0.0	0	0.0	0.0	0	0	0	0	0	0.0	0	0	0	0	0.0	0.01	0.0	0	0.0	0	0	0	0	0.0	0	0.0	0	0	0	0.0	0.0	0	0	0	-0.03	0	0	0	0.0	0.0	0	0	0	0	0	0	0	0.05	-0.05	0.0	0.0	0	0	0.01	-0.04	0.0	0	0	-0.04	-0.1	0.0	0	-0.01	0	-0.04	0.0	0.0	-0.0	-0.03	0	0.03	-0.01	0.0	0.0	-0.01	0	0.0	0	0	0.0	-0.0	0.05	0	0.03	0.0	0	0	0.0	0.03	0	-0.0	0	0.0	0.0	0	0.0	0	0	0.0	0	0.07	0	13	0	0.0	0.0	0	0.0	0	0.0	0.0	0	0.0	0.0	-0.04	0.0	0	0.0	0	0	0	0	-0.01	0.03	0.02	0.0	0	0	0.0	0.0	0	0	0	0.01	0	0.03	-0.01	0.0	-0.03	0	0	0	0	0	0	0.0	0	0.0	0.01	0	0.0	0	0.02	0.01	0.0	0	0.0	0	-0.04	0.0	0	0	-0.07	0.0	-0.03	0	0.0	0	0	-0.04	0.0	0	0	0	0.03	0	0	0	0	0	0.0	0.0	0.0	0	0	0	-0.0	0	-0.01	0.0	0.0	0.0	0.05	0.01	0	0	0.0	0	0	0	0.03	0.0	-0.01	0	0	0.0	-0.03	0.0	0	0.0	0	0	0	0.0	-0.04	0.0	0	0	0	0	0	0.0	0.04	0	0	-0.01	0	0.0	0.03	0	0	0.0	0	0.0	-0.01	0.0	0	0	0	0	0	0	0	0	0	-0.02	-0.05	-0.0	0	0	0.01	-0.01	0.0	0	0	0	0	0	0.1	0	0	0.0	0.0	0	0.0	0	0	0	0.04	0.0	-0.0	0	0	-0.07	0.0	0.0	0	0	0.01	0.0	0.0	-0.01	0	0	-0.02	0.0	0	0.01	0	0	0.0	0	0	0.0	-0.06	0.02	0.0	0	0.01	0.0	0.0	0.01	0.02	-0.07	0	0	0.07	0	0.0	0	0	-0.01	0.02	0	0.03	0.0	0.0	0	0	0	0.0	0	-0.03	0.0	-0.03	0	-0.02	0.0	0	-0.03	0.0	0	0	0	0	0	0	-0.03	0	0	-0.04	0	0	0	0.06	0	0.03	0.05	0	0	0	0	0	0.0	0	0.0	0	0.0	0	0	0	0.0	0.0	0	0.03	0.0	-0.02	0	0.03	0.0	0	0	0	0	0.01	-0.03	-0.02	0.0	0	0	0.0	0	0	0	0	0	0	0	0	0	0	0.0	0	0	0	0	0	0.0	0	0	0.0	0	-0.02	0.0	-0.03	0	0	-0.0	0.0	0	0	-0.02	0.0	0.0	0	0.02	0	0.0	0	-0.02	0.0	0.0	0.0	0.06	0.0	-0.06	-0.0	-0.04	0	0	-0.03	0	0	0	0	0	0	0.0	-0.04	-0.01	0.05	0.0	0	0.01	0.0	0	0.0	0	0.0	0	0.03	0.0	0.0	0	MONDO	0.0	0	-0.02	-0.1	0.02	0	0.0	0	0	0	0.0	0	47	0.0	0.0	0	0	0	0.02	0	0	0	0	0	0	0.0	0	-0.01	-0.01	0.03	0.03	0	0.0	0	0	0	0.03	0	0.0	0	0	-0.0	0	0	0	-0.03	0.0	0	0.0	0.01	-0.07	0.04	0	-0.06	0.04	0	0.01	0	0.0	0	0.0	0.0	0	0.0	-0.1	0.01	0	0	0.03	0	0	0	0	0	0.0	0.0	0	0.01	0	0.0	0	0	0.03	0	0	0.0	0	-0.0	-0.0	0	0	0	0	0.0	0.0	0.0	-0.06	0.02	-0.07	0.0	-0.0	-0.01	0	0.01	0	0.06	0	0	0.0	0.0	0.0	0.0	0.01	0	0	0	0	0	-0.07	0	0	0	0	0.04	-0.03	0.0	0.0	0	0	0.0	0	0.0	0	0	0.0	0	0	0	0.0	0	-0.01	0	0	0	0.0	-0.01	0	0.0	0	0	0	0	0	0	0	0.03	0	0	0	0.0	0	0	-0.0	0	0	0.01	0	0.0	0.03	0	-0.01	0.0	0	0	0	0	0	0	-0.0	-0.02	0.02	0.0	-0.01	0.0	0.0	0.0	0.0	0	0.0	0	0	0.0	0	0	0	0	0	0	-0.06	0	0.02	0	0	0	0.02	-0.02	0	0.0	0	-0.05	0	0	0	0.02	0	0	-0.01	0	-0.03	0.05	0	0	0.0	-0.01	0	0	0	0	0	0.0	0	0.01	0	0.03	0	0	0	0.04	0.0	0.0	0	0.0	0	0	-0.01	0	0.0	0	0	0.08	0	0.0	-0.03	0	0.0	0.05	-0.02	0.0	0.0	0	0.01	0	-0.02	0	0.03	-0.01	0	0	0	0	0.0	0.05	0	0.08	0	0.0	0	0	0.0	0	0.0	-0.01	0.0	0	0.0	0.01	0	0.0	0.0	0	0	0	0.0	0	0	0	0.0	-0.01	0	0.0	-0.01	0.0	0	0	0	0	0.02	0.03	0	0	0	0	-0.06	0	0.0	0	0	-0.0	0	-0.06	0.02	0	0	0.07	0	-0.03	0	0.0	0.0	0	0	0	0	0	0	0.02	0.03	0	0.0	0	0	0	0	0.03	0	0	0	0	0.09	0.0	0	0	0	0	0	0.0	0.0	0.0	0	0	0	-0.0	0	0	0.1	0	0.0	0.01	-0.0	0.04	0	0.06	0	-0.01	0.0	0	0	0	0	0	0	0.0	0	0	0	0	0.0	0	0	0	-0.01	0	0	0	0.0	0.0	0	0	0.0	0	0.0	0	0.06	-0.02	0.0	0	0	-0.03	0.0	0.0	-0.01	-0.02	0	0.1	0.0	0.06	0	0	-0.02	0.0	0	0	0.0	0.0	0	0.09	0	0.02	0.06	0.05	0.01	0	0	0	0	0	0	-0.01	0.03	0	0	0	0	0	0.0	-0.02	0.0	-0.07	-0.03	0	-0.04	0.0	0	0	0	0.02	-0.01	-0.0	0	0	0.0	0.0	0	0.0	0.0	0	0	0	0	0	0	0.05	0	0.0	0	0.07	0.05	0	0.02	0	0	-0.0	0	-0.03	0	-0.02	0.0	0.01	0	0	-0.0	-0.01	0.06	0	0.02	0.01	0	0.02	0.06	0.0	-0.01	-0.01	0	-0.01	0	0.01	0	0	0	0	0	0	0	0	0	-0.03	0.0	0	0	0	0	0	0	0	0	0	0	0	0	-0.05	0	-0.02	0	0.0	-0.07	0.02	0.0	0	0	-0.01	0	0	0	0	0.0	0.0	0	0	0.05	0.0	0	0	0	0	-0.04	0	0.0	0	0	0	0.0	-0.03	0	0	0.0	-0.01	0	0	0.0	0	0.03	0.0	0	0.0	-0.0	-0.0	0	0	0	0	0	0	0	0	0	0.0	0	0.0	0	0	0	0.01	0.0	0	-0.05	0	-0.02	0	-0.05	-0.03	0.0	0	0	0.0	-0.02	0	0.0	0.0	0.05	0	0	-0.06	0	0	0	0.01	0.0	-0.04	0	0	0	0	0.02	0	-0.02	0.01	0.0	-0.01	0	0	0	0	0	0.04	0.02	0	0.0	0.02	0	0	0.0	0.04	0	0.0	0	0	-0.02	0	0	0	0	0	0.0	0	0	0.0	0	0	0	-0.03	0	0	0	0	0	0	0	0.0	-0.01	0	-0.03	0	0	0.01	0.01	-0.05	0	0	0	0	0.0	0	-0.08	-0.0	0	0	0	0	0	0	0	0.0	0	0.0	0	0	-0.01	0	0.0	0	0.0	0	0.07	0	0	0	0	0	0	0	0	0	-0.0	0	0	0.08	-0.03	0	0.0	0	0	-0.01	0	0.01	0	0	0.04	-0.03	0	0	0	0	0.0	0	0.05	0	0	0.0	0.0	0.0	-0.04	0.04	0	0	0.04	0	0.01	0	0.0	0.04	0	0	0	0	0	0	0	0	0.0	0	0	0.0	0	0	-0.02	0.0	0	0	0.0	0	0	0.0	0.0	-0.01	0.02	-0.03	0.02	0	-0.0	-0.02	0	0	-0.01	0.0	0	0.01	-0.03	0	0	0	0.0	0.06	0	0.0	0	-0.02	0.01	0.0	0	0	0.0	0	0	0	0	0	0	0	0	0.04	0	-0.01	0	0	0.0	0	0.0	0.0	0	0	0	0	0.0	0.0	0	0	0.04	0.0	0	0.04	0	-0.06	0	0	0	-0.01	-0.01	0.01	0.0	0.06	0.0	0	0	0	0.0	0	0.0	0.04	0.0	0.02	0	0	-0.03	0	0	0	0	0	0	0	0	0	0	0	0	0	-0.01	0	0	-0.11	0.03	0.0	0	0	0.0	0	0	0	0	0.0	0	0	0	0.0	0	0.0	0.0	0	0.02	-0.0	0.01	0	0	0	0.02	0	0	0	0	0.0	0.0	0	0	0	0	0	0	-0.01	0.0	0.0	0	0.07	0.05	0.0	0.03	0.0	0	0.0	0	0.03	0.0	-0.08	0.06	0.0	0	0.02	0	0	0	-0.01	0	0	0	0	0.01	0	0	0	0.03	0.03	0	0.0	0	-0.05	0.0	0.0	0.04	0	0	0	0	0.0	0.0	0	0	0.0	-0.04	0.0	0	-0.03	0.02	0.0	0	0	0	0	0.01	0	0	0	0	0	0.0	-0.04	0	0	0.01	-0.01	0	0	0.0	0.03	0.0	0.02	0.0	0	0	-0.03	0	0.0	0	0	0	0	0	0.0	0	0	0	0.0	-0.03	0	0	0	0.0	0.0	0	0	0.07	0	0	0	0.0	0.0	0.02	-0.0	0.03	0.0	0	0	0.0	0.0	0.0	0	0	0	0.0	0.04	0.0	0	0	0	0.0	0	0.0	-0.01	0.0	0	0	0	0	0	0	0	0.0	0	0.0	0	0.0	0	0	0	0.0	0	0	0.0	0	0.0	0	0	0	0.0	0.05	0	0	0.1	0.01	0	0.13	0	0	0	0	0.01	0.01	0	0.08	0	0.02	0.03	0	0.0	0	0.02	0.0	0	0	0	0	0	0.0	0	0	0	0	0	0.0	0	0	0.0	0	0	-0.0	0	-0.02	0	0	0	0	0	0	0	0	0	0	-0.02	0	0	0.0	0	0.0	0	0	0	0	0	0	-0.07	0.0	0.0	0.05	0	0	0	-0.03	0.0	0.0	0	0	-0.07	0	0.05	-0.05	-0.03	0.0	0	0.0	0.0	0	0.0	0	0.01	-0.04	1	0	0	0	0.0	0.0	0.01	0	0.0	0	0.0	0	0	0	0	0	0.03	0.01	0.0	0.0	0	0.0	-0.02	0	0	0	0	0	0	0	0	-0.05	-0.0	0	0	0	0	0.0	0.01	0	0	0	0	0	0	0.01	0	0	-0.08	0.0	0.01	0	0.0	0.0	0	-0.05	0	0	0	0.09	0.01	0	-0.02	0	0	0	-0.01	0.0	0.0	0	0	0.0	0	0	0	0	0	0	0	0	0	0	0	0	0	0	0.0	-0.04	0.02	0	0	0	0	-0.0	-0.03	0	0	-0.02	0.0	0	0.0	0.0	0	0	0	0.13	0	0	0	0	0.02	0.0	0	0	0	0.03	-0.03	0.0	0	0	0.01	0	0	0	-0.04	0	0	0	-0.01	0	0.0	0	0	0	-0.02	0	0	0	-0.0	0	0	0	-0.11	0	0	0	0	0.0	0	0	0.0	0.0	0	0	0.02	0.0	0.0	0	0	0.03	0	0	0	0	0.0	0	0.0	-0.01	0.01	0.0	0	0	-0.05	-0.02	0	0.0	0	0	0	0	0.0	0	-0.04	0	0.02	0	0	0	0	0	-0.02	0	0	0	0	0	-0.02	0	0.01	0	0	0	0.0	0.0	-0.01	0.0	0	0	0	0	0	0	0	-0.03	0.0	0.06	0	0.0	-0.06	0.0	-0.03	-0.03	0.01	0.03	0.0	0	0	0	0	0.0	0.01	0.0	0.0	0	0.0	0	0	0.01	0	0.0	0	0.0	0.0	0	0	0	0.01	0.04	0	0	-0.04	0	0.0	0	0.03	0	0	0	0	0.0	0.0	-0.01	0	0	0	0	-0.05	0.0	-0.03	0	0	0.0	0.05	0	0	0.03	0.0	0.0	0	0	0	0	-0.06	0.0	0	0	0	-0.03	0	0	-0.07	-0.03	0.0	-0.01	0	0	0.04	0	0.04	-0.06	0.0	0	0	0	0	0	0	0	0.0	0	0.08	0.0	0	0.02	0	0	0.0	0	0	0	0.0	-0.01	0.0	0.03	0	0	0	0	0	0.03	0	0	0	0.01	0	0	0	0	0	0.0	0.0	0.0	0	0	0	0.0	0	0	0.0	0	0	0	0	0	0	-0.05	0.05	0	0	-0.04	0.0	0.0	0	0	0	0.0	0	0	0	0	0	0.0	0.0	0.03	0.0	0	0	0	0	0	-0.05	0.02	0	0	0	0	0	0	0.0	0	0.0	0	-0.3	0.01	0	0	0	0.04	0	0	0.0	-0.02	0.02	0	-0.06	0.0	0	0	0	0	0.0	0.0	0	0	0.01	0.0	-0.02	0.0	0.0	0.06	0.08	0	0	0	-0.0	1	0.0	-0.04	-0.05	0	0	0.0	-0.0	0.0	0	-0.03	0.0	0	0.0	-0.05	0	0.0	-0.03	0.0	0	-0.01	0.0	0	0	0	0.0	0	0.0	0	0	0.0	0	0	0	0	0	-0.01	0	-0.02	0	0	-0.05	0.0	0	0	0.03	0.01	-0.1	0.0	0	0	0	0	-0.02	0	0.01	-0.07	0.03	0.03	0	0.0	0	0	0.0	-0.01	0	0.0	0	-0.02	0	0	0	0	-0.03	0.03	0.0	0	-0.04	0.02	0.0	0	0	-0.03	-0.04	0.01	0.0	0	0	0.0	-0.02	0	0	0.0	0.0	0.0	0	0	8	0	0	0	0	-0.01	0	0.04	0	0	0.0	0.0	0	0	0	0	-0.0	-0.01	0.02	0.02	0.0	0	0	0.02	-0.03	0	0	-0.05	0.0	0	-0.0	0	0	0	-0.03	0	0	0	0	0	0	0.0	0	0.03	0	0	0.06	-0.04	0.0	0.0	0	0.08	-0.04	0.01	0.11	0	0	0	0	0	0	0	0.0	0	-0.0	-0.02	0	0	0	-0.05	0.0	0	0	0.0	0	0	-0.01	0.03	0.0	-0.03	0.0	0	0	0.0	0	0.0	0	0	0.0	0	0	0	0	-0.07	-0.0	0.0	-0.04	0.03	-0.0	0	0	0.0	0.0	0	0.02	0.0	-0.01	0.0	0	0	0	0	0	0.0	-0.02	0	0	0.0	-0.0	0.0	0	0.0	0	0	-0.05	-0.01	0	0	0.01	0	0.0	0	0.05	0	0.02	0	0.0	0	0	0	0	0	0	-0.05	0.01	0	-0.04	0	0	0	0	0.02	-0.01	0	0.0	0.0	0	0	0	0.01	0	0	0	0	0	0.0	-0.03	0.0	0	-0.02	-0.07	0	-0.01	0.0	0.0	0	0	0.0	0	-0.02	0.0	0.0	-0.05	0.01	-0.01	0.0	0	-0.02	0	0.01	0	0	1	0.79
hemolytic anemia due to glyceraldehyde-3-phosphate dehydrogenase deficiency	0	0	0.0	0	0.0	-0.01	0	-0.02	0	0	0	-0.03	0	0.0	0	0	0.03	0.0	0.0	0.02	0.0	0	-0.01	0	0	0.0	0.0	0	0	-0.02	-0.03	0	0	0	0	0	0	0	0	0	0.04	0	0.0	-0.04	0.03	0	0.01	0.03	-0.03	-0.02	0.0	0	-0.07	-0.02	0	0.0	0.0	0.04	0	0	0	0	-0.01	0.0	0.0	0	0	0	0	0	0	0	0	0.0	0	0.01	0	0.0	0.03	0.0	0.0	0	0	0	0	0	-0.04	0	-0.01	-0.07	0	0	0.0	0	-0.03	0	0	0	0.0	0.02	0	-0.08	0.0	0.0	0	0.04	0	0.0	0.0	0	0	0.0	0	-0.01	-0.02	0.03	0	0.01	0	0.02	0	0	0.0	0.0	0	0	0	0.02	-0.06	0	0.0	-0.02	0.03	0.0	0.07	0	0	0.0	0	0	0	0.0	0	0.04	0	0.05	-0.05	0	0	-0.0	0	0	0.0	0	0.06	0	0.0	-0.04	0	0	0.0	0	0	0.0	0	0	0.0	0.0	0	0	0	0.01	0.05	0	0	0	0	0	0	0	0	0.0	0	0.0	-0.02	-0.02	0	0	0	0.0	0	-0.03	0	0.04	0	0.0	0	0	-0.03	-0.01	0.0	0	-0.03	0.0	0.0	0	0	0.0	0.03	0	0	-0.02	0	0	0	0	0	0	0	0	0	0	0	0.02	0	0	0	-0.0	-0.03	0	0.0	0	0.0	0.0	0	-0.04	0.04	0.05	0.0	0	0	0	0	0	0	0.0	0	0	0.01	-0.04	-0.01	0	-0.03	0.0	-0.01	0	0	0	0	0.0	0	0	0.0	0.05	-0.01	0.0	0.0	0.04	0	0.0	0	0.0	0	0	0	-0.05	0.0	0	0	0	0.0	0	-0.04	0	-0.02	0.0	0	0	0	0.0	0	0	0.01	0.01	0	0	-0.01	0.0	0	0.01	0	0	0.0	0	0	0.0	0	0	0	0	0.0	0	0	0.0	0	0	-0.0	0	0	0.0	0.03	0	-0.02	0	0	0.0	0	-0.01	0	0.0	0.0	0	0	0	0.0	0	0.0	0	0	0	0.0	0	0.0	0	0.02	-0.01	0	0	0.03	0.0	0	0	0	0	-0.0	7	-0.0	0.0	0	0	0	0.0	-0.04	0.03	0	0.02	0	0.0	-0.0	0	0.04	0	0	-0.04	-0.01	0	0	0.01	0	0.01	0	0	0	0	0	0	-0.06	0	-0.02	0.0	0.0	0.02	0.0	0	0.05	0.0	0	0	0	0	0	0	0	0	0.06	0	0	0	0	0	0	0.0	0	0.0	0	0	0	0.02	-0.01	0.0	-0.0	0	0.08	0	0.0	0	0.05	0.01	0.02	0	0.01	0	0	0.07	0.05	-0.03	0.0	0.0	0	0	0	-0.04	0.0	0	0.0	0	0.0	-0.02	0	-0.01	0	0.05	0	0	0	0	0	0	-0.04	0.03	0	0	0	0	0.03	0.0	0	0.05	0	0	0	0.05	0.0	0	0.01	0	0	0	0	0.0	0.0	0	0.02	0.0	0.05	0.0	0.0	0	0.0	0	0	0	0.0	0	0.01	0	0	0	0.0	0	0	0	0	-0.02	0.0	0	0	0	-0.02	-0.02	0	0.0	0.0	0	0	0	0.0	0.0	0	0	0	0	-0.02	0	0.02	0	0.0	0	0.0	0.03	0.0	-0.01	0	0	0	0.0	-0.01	0.02	0	0	0	0	0	0	0	0.0	0	0	0	0	0	0	0.0	0.04	0	0	0	0	0	0	0.0	0	0	0	0.0	0.0	0.0	0	0	0	0	-0.0	0.0	0	0.0	-0.0	0	0	0.0	0.05	0	0	0.0	0	0.0	0.0	0.0	0	0	0	0	0	0	0	0	0.0	0	0	0.0	0	0	0	0	0	0.0	0	0.0	0.0	-0.01	0	0.0	0	-0.02	0	0.0	0	0	0	0	0	0.07	-0.01	0	0	0.02	0	0	0	0.0	0.0	0	0	0	0	0.0	0	0.05	0	-0.0	0	0	0.0	-0.04	-0.02	0.01	0.0	0	-0.02	0	-0.02	0	0.0	0	0	0.0	0.0	0	0.0	0.0	0.03	0.02	0	0	0.0	0	-0.04	-0.0	0.0	0	-0.03	0.0	0	-0.04	0.0	-0.09	0.0	0.0	0.01	0.0	-0.03	0	0	-0.01	0	0	0	0.0	0.0	0.0	0	0.0	0	0	0.0	0	0.0	0.0	0	0.0	0	0.0	0.0	0	0	0	0	0	0.0	0	0	0	0	0.0	-0.0	0.0	0	0.0	0	0	0	0	0.02	0	0.0	0	0	0	0.0	0.0	0	0	0	0.05	0	0	0	0.0	0.0	0	0	0	0	0	0	0	0.04	-0.04	0.0	0.0	0	0	0.03	-0.05	0.0	0	0	0.01	-0.05	0.0	0	-0.03	0	0.02	0.0	0.0	0.01	0.0	0	-0.01	0.02	0.0	0.0	0.05	0	0.0	0	0	0.0	0.02	0.01	0	-0.02	0.0	0	0	0.0	-0.06	0	0.03	0	0.0	0.03	0	0.0	0	0	-0.01	0	-0.03	0	7	0	0.0	0.0	0	0.0	0	0.13	0.0	0	0.0	0.0	-0.05	0.0	0	0.0	0	0	0	0	0.02	-0.03	0.04	0.0	0	0	0.0	0.0	0	0	0	0.01	0	0.02	0.0	0.0	-0.01	0	0	0	0	0	0	0.0	0	0.0	-0.02	0	0.0	0	-0.03	-0.03	0.0	0	0.0	0	-0.05	0.0	0	0	-0.03	0.0	0.01	0	0.0	0	0	-0.02	0.0	0	0	0	-0.04	0	0	0	0	0	0.0	0.0	0.0	0	0	0	-0.01	0	0.0	0.0	0.0	0.0	0.05	0.05	0	0	0.0	0	0	0	0.02	0.0	0.02	0	0	0.0	-0.04	0.0	0	0.0	0	0	0	0.0	-0.03	0.0	0	0	0	0	0	0.0	-0.01	0	0	-0.02	0	0.0	-0.03	0	0	0.0	0	0.0	0.01	0.0	0	0	0	0	0	0	0	0	0	-0.01	-0.02	0.0	0	0	0.07	0.02	0.0	0	0	0	0	0	-0.01	0	0	0.0	0.0	0	0.0	0	0	0	0.03	0.0	0.0	0	0	-0.03	0.0	0.0	0	0	-0.02	0.0	0.0	0.01	0	0	0.04	0.0	0	-0.01	0	0	0.0	0	0	0.0	0.05	-0.06	0.0	0	0.05	0.0	0.0	0.02	0.01	0.03	0	0	0.05	0	0.02	0	0	-0.08	-0.01	0	-0.0	0.0	0.0	0	0	0	0.0	0	0.0	0.0	-0.06	0	0.04	0.0	0	-0.04	0.02	0	0	0	0	0	0	0.04	0	0	-0.04	0	0	0	0.04	0	-0.05	0.05	0	0	0	0	0	0.0	0	0.0	0	0.0	0	0	0	0.0	0.0	0	-0.04	0.0	0.07	0	-0.01	0.0	0	0	0	0	0.01	0.06	-0.05	0.0	0	0	0.0	0	0	0	0	0	0	0	0	0	0	0.0	0	0	0	0	0	0.04	0	0	0.0	0	0.02	0.0	-0.02	0	0	0.01	0.0	0	0	0.1	0.0	0.0	0	0.01	0	0.0	0	-0.02	0.0	0.0	0.0	0.06	0.0	0.03	0.08	-0.0	0	0	0.02	0	0	0	0	0	0	0.03	0.03	-0.01	0.07	0.0	0	0.06	0.0	0	0.0	0	0.0	0	0.0	0.0	0.0	0	Orphanet	0.0	0	-0.09	-0.0	-0.03	0	0.0	0	0	0	0.0	0	31	0.0	0.0	0	0	0	0.0	0	0	0	0	0	0	0.0	0	-0.0	0.02	0.09	0.04	0	0.04	0	0	0	-0.05	0	0.0	0	0	-0.04	0	0	0	0.0	0.0	0	-0.06	-0.01	-0.09	0.02	0	-0.02	-0.01	0	-0.03	0	0.0	0	0.0	0.0	0	0.0	-0.04	0.05	0	0	-0.05	0	0	0	0	0	0.0	0.0	0	-0.14	0	0.0	0	0	-0.05	0	0	0.0	0	0.01	-0.04	0	0	0	0	0.0	0.0	0.0	0.01	-0.01	-0.03	0.0	-0.05	-0.07	0	0.07	0	0.01	0	0	0.0	0.0	0.07	0.0	0.02	0	0	0	0	0	0.0	0	0	0	0	0.01	-0.03	0.0	0.0	0	0	0.0	0	0.0	0	0	0.0	0	0	0	0.0	0	-0.05	0	0	0	0.0	0.01	0	0.0	0	0	0	0	0	0	0	-0.01	0	0	0	0.0	0	0	0.04	0	0	-0.01	0	0.0	0.03	0	-0.0	0.0	0	0	0	0	0	0	0.02	0.05	0.03	0.0	0.0	0.0	0.0	0.0	0.0	0	0.0	0	0	0.0	0	0	0	0	0	0	0.0	0	0.01	0	0	0	0.02	-0.01	0	0.0	0	0.01	0	0	0	-0.03	0	0	0.01	0	-0.02	0.02	0	0	0.0	-0.01	0	0	0	0	0	0.0	0	-0.03	0	-0.03	0	0	0	-0.02	0.0	0.0	0	0.0	0	0	-0.03	0	0.0	0	0	0.0	0	0.0	0.05	0	0.0	-0.02	0.03	0.0	0.0	0	-0.05	0	-0.06	0	-0.02	0.06	0	0	0	0	0.0	0.03	0	0.0	0	0.0	0	0	0.0	0	0.0	0.02	0.0	0	0.0	-0.04	0	0.0	0.0	0	0	0	0.0	0	0	0	0.0	-0.01	0	0.0	0.01	0.0	0	0	0	0	-0.09	-0.05	0	0	0	0	-0.0	0	0.0	0	0	0.05	0	0.03	-0.05	0	0	0.07	0	0.0	0	0.0	0.0	0	0	0	0	0	0	0.01	0.0	0	0.0	0	0	0	0	0.07	0	0	0	0	0.04	0.0	0	0	0	0	0	0.0	0.0	0.0	0	0	0	0.02	0	0	-0.01	0	0.0	-0.03	-0.01	-0.03	0	-0.04	0	0.0	0.0	0	0	0	0	0	0	0.0	0	0	0	0	0.0	0	0	0	-0.05	0	0	0	0.0	0.0	0	0	0.0	0	0.0	0	-0.03	-0.04	0.0	0	0	0.02	0.0	0.0	0.0	0.03	0	0.01	0.0	-0.02	0	0	-0.04	-0.02	0	0	0.0	0.0	0	0.01	0	-0.01	0.08	-0.03	0.02	0	0	0	0	0	0	-0.04	0.04	0	0	0	0	0	0.0	-0.03	0.0	0.02	0.01	0	0.01	0.0	0	0	0	-0.01	0.07	0.06	0	0	0.0	0.0	0	0.0	0.0	0	0	0	0	0	0	0.07	0	0.0	0	-0.03	-0.03	0	-0.02	0	0	-0.05	0	-0.04	0	-0.02	0.0	0.02	0	0	-0.03	-0.01	-0.03	0	0.01	-0.02	0	-0.01	0.03	0.0	0.01	-0.0	0	0.03	0	0.02	0	0	0	0	0	0	0	0	0	0.1	0.0	0	0	0	0	0	0	0	0	0	0	0	0	0.01	0	-0.01	0	-0.06	-0.05	-0.0	-0.02	0	0	0.04	0	0	0	0	0.0	0.0	0	0	0.03	0.0	0	0	0	0	0.06	0	0.0	0	0	0	0.0	-0.02	0	0	0.0	-0.04	0	0	0.0	0	0.02	0.02	0	0.0	0.06	-0.03	0	0	0	0	0	0	0	0	0	0.0	0	0.0	0	0	0	-0.08	0.0	0	-0.01	0	-0.03	0	-0.07	0.05	0.0	0	0	0.0	-0.02	0	0.0	0.0	-0.04	0	0	0.04	0	0	0	0.01	0.0	0.01	0	0	0	0	-0.01	0	-0.07	0.08	0.0	-0.04	0	0	0	0	0	0.01	0.07	0	0.0	0.02	0	0	0.0	0.08	0	0.0	0	0	0.06	0	0	0	0	0	0.0	0	0	0.0	0	0	0	0.05	0	0	0	0	0	0	0	0.0	0.04	0	-0.01	0	0	0.04	-0.01	0.03	0	0	0	0	0.0	0	0.01	0.04	0	0	0	0	0	0	0	0.0	0	0.0	0	0	0.07	0	0.0	0	0.0	0	-0.01	0	0	0	0	0	0	0	0	0	0.02	0	0	-0.0	-0.04	0	0.0	0	0	0.0	0	0.09	0	0	0.03	-0.09	0	0	0	0	0.0	0	-0.01	0	0	0.0	0.0	0.0	-0.04	0.03	0	0	-0.0	0	-0.01	0	0.0	0.02	0	0	0	0	0	0	0	0	0.0	0	0	0.0	0	0	0.06	0.0	0	0	0.0	0	0	0.0	0.0	-0.05	0.01	-0.08	-0.04	0	-0.0	-0.02	0	0	0.0	-0.06	0	0.04	-0.0	0	0	0	0.0	-0.06	0	0.0	0	-0.01	-0.0	0.0	0	0	0.0	0	0	0	0	0	0	0	0	-0.08	0	-0.02	0	0	0.0	0	0.0	0.0	0	0	0	0	0.0	0.0	0	0	-0.05	0.0	0	0.03	0	-0.05	0	0	0	0.06	-0.01	0.07	0.0	0.04	0.0	0	0	0	0.0	0	0.0	-0.05	0.0	0.0	0	0	-0.03	0	0	0	0	0	0	0	0	0	0	0	0	0	-0.03	0	0	-0.0	0.02	0.0	0	0	0.0	0	0	0	0	0.0	0	0	0	0.0	0	0.0	0.0	0	-0.02	-0.01	-0.0	0	0	0	-0.01	0	0	0	0	-0.04	0.0	0	0	0	0	0	0	0.05	-0.04	0.0	0	0.04	-0.01	0.0	0.0	0.0	0	0.0	0	-0.0	0.0	-0.04	0.05	0.0	0	0.01	0	0	0	-0.02	0	0	0	0	-0.08	0	0	0	-0.07	-0.01	0	0.0	0	0.02	0.0	0.0	0.01	0	0	0	0	0.0	0.0	0	0	0.0	0.03	0.0	0	0.08	-0.07	0.0	0	0	0	0	0.01	0	0	0	0	0	0.0	-0.05	0	0	0.04	-0.01	0	0	0.0	-0.0	0.0	-0.09	0.0	0	0	0.01	0	0.0	0	0	0	0	0	0.0	0	0	0	0.0	0.01	0	0	0	0.0	0.0	0	0	-0.03	0	0	0	-0.02	0.0	-0.01	0.0	0.04	0.0	0	0	0.0	-0.01	0.0	0	0	0	0.0	0.0	0.0	0	0	0	0.0	0	0.0	0.01	0.0	0	0	0	0	0	0	0	0.0	0	0.0	0	0.0	0	0	0	0.0	0	0	0.0	0	0.0	0	0	0	-0.04	-0.05	0	0	-0.08	-0.02	0	0.05	0	0	0	0	0.01	0.02	0	-0.01	0	-0.02	0.01	0	0.0	0	-0.04	0.0	0	0	0	0	0	0.0	0	0	0	0	0	0.0	0	0	0.0	0	0	-0.0	0	0.01	0	0	0	0	0	0	0	0	0	0	0.02	0	0	0.0	0	0.0	0	0	0	0	0	0	0.01	0.0	0.0	0.0	0	0	0	-0.03	0.0	0.0	0	0	-0.01	0	-0.03	0.06	-0.01	0.0	0	0.02	0.0	0	0.0	0	0.05	0.04	0	0	0	0	0.0	0.0	-0.01	0	0.0	0	0.0	0	0	0	0	0	0.0	-0.0	0.0	0.0	0	0.0	0.02	0	0	0	0	0	0	0	0	-0.02	0.01	0	0	0	0	0.0	0.02	0	0	0	0	0	0	-0.01	0	0	0.0	0.0	0.04	0	0.0	0.0	0	-0.01	0	0	0	0.12	-0.0	0	-0.01	0	0	0	-0.01	0.0	0.0	0	0	0.0	0	0	0	0	0	0	0	0	0	0	0	0	0	0	0.0	0.02	0.03	0	0	0	0	-0.03	0.03	0	0	0.0	0.0	0	0.0	0.0	0	0	0	0.02	0	0	0	0	-0.02	0.0	0	0	0	-0.05	-0.0	0.0	0	0	0.04	0	0	0	0.01	0	0	0	0.0	0	0.0	0	0	0	-0.06	0	0	0	-0.03	0	0	0	-0.01	0	0	0	0	0.0	0	0	0.0	0.01	0	0	0.03	-0.02	0.0	0	0	-0.06	0	0	0	0	0.0	0	0.0	0.01	0.06	0.0	0	0	0.01	0.0	0	0.0	0	0	0	0	0.0	0	0.03	0	-0.04	0	0	0	0	0	-0.04	0	0	0	0	0	0.0	0	-0.03	0	0	0	0.0	0.0	0.0	0.0	0	0	0	0	0	0	0	0.04	0.0	0.04	0	0.0	-0.02	0.0	0.0	0.01	-0.04	-0.01	0.0	0	0	0	0	0.0	0.02	0.0	0.0	0	0.0	0	0	0.01	0	0.0	0	0.0	0.0	0	0	0	-0.03	-0.02	0	0	-0.0	0	0.0	0	0.03	0	0	0	0	0.0	0.0	-0.03	0	0	0	0	-0.07	0.0	-0.01	0	0	0.0	0.04	0	0	-0.0	0.0	0.0	0	0	0	0	-0.04	0.0	0	0	0	-0.06	0	0	0.02	-0.05	0.0	-0.04	0	0	-0.02	0	0.05	0.04	0.0	0	0	0	0	0	0	0	0.0	0	-0.01	0.0	0	-0.04	0	0	0.0	0	0	0	0.0	-0.02	0.0	-0.05	0	0	0	0	0	0.0	0	0	0	-0.05	0	0	0	0	0	0.0	0.0	0.0	0	0	0	0.0	0	0	0.0	0	0	0	0	0	0	0.02	-0.02	0	0	0.02	0.0	0.0	0	0	0	0.0	0	0	0	0	0	0.0	0.0	0.03	0.0	0	0	0	0	0	-0.0	0.0	0	0	0	0	0	0	0.0	0	0.0	0	-0.3	-0.02	0	0	0	0.0	0	0	0.0	0.03	-0.02	0	0.0	0.0	0	0	0	0	0.0	0.0	0	0	-0.12	0.0	-0.01	0.0	0.0	0.04	-0.01	0	0	0	0.01	2	0.0	-0.0	-0.02	0	0	0.0	-0.05	0.0	0	0.02	0.0	0	0.0	-0.05	0	0.0	0.07	0.0	0	-0.0	0.0	0	0	0	0.0	0	0.0	0	0	0.0	0	0	0	0	0	-0.03	0	-0.0	0	0	-0.05	0.0	0	0	0.03	-0.03	0.1	0.0	0	0	0	0	-0.01	0	-0.01	0.01	-0.01	0.05	0	0.0	0	0	0.0	0.02	0	0.0	0	-0.03	0	0	0	0	-0.02	0.03	0.0	0	-0.06	0.04	0.0	0	0	-0.06	0.05	-0.04	0.0	0	0	0.0	-0.03	0	0	0.0	0.0	0.0	0	0	0	0	0	0	0	0.03	0	0.08	0	0	0.0	0.0	0	0	0	0	0.05	-0.03	0.05	-0.03	0.0	0	0	-0.02	-0.03	0	0	0.01	0.0	0	-0.02	0	0	0	-0.0	0	0	0	0	0	0	0.02	0	0.0	0	0	0.01	0.04	0.0	0.0	0	-0.04	0.04	-0.05	0.04	0	0	0	0	0	0	0	0.0	0	-0.05	-0.02	0	0	0	-0.03	0.0	0	0	0.0	0	0	-0.02	0.06	0.0	0.01	0.0	0	0	0.0	0	-0.04	0	0	0.0	0	0	0	0	-0.02	0.02	0.0	-0.0	0.09	0.02	0	0	-0.01	0.0	0	0.06	0.0	-0.05	0.0	0	0	0	0	0	0.0	-0.06	0	0	0.0	0.03	0.0	0	0.0	0	0	0.03	0.02	0	0	-0.01	0	0.0	0	-0.0	0	-0.06	0	0.0	0	0	0	0	0	0	-0.05	-0.01	0	-0.03	0	0	0	0	0.05	-0.02	0	0.0	0.0	0	0	0	-0.03	0	0	0	0	0	-0.02	0.03	-0.04	0	0.02	-0.06	0	0.01	0.0	0.0	0	0	0.0	0	0.03	0.0	0.0	-0.05	0.0	0.0	0.0	0	-0.0	0	0.03	0	0	1	0.79
familial syringomyelia	0	0	0.0	0	0.0	0.01	0	0.05	0	0	0	-0.02	0	0.0	0	0	0.07	0.0	0.0	0.0	0.0	0	0.04	0	0	0.0	-0.03	0	0	-0.05	-0.04	0	0	0	0	0	0	0	0	0	0.01	0	0.0	0.01	-0.0	0	0.04	0.03	0.01	-0.02	0.0	0	0.01	-0.04	0	0.0	0.0	0.1	0	0	0	0	-0.04	0.05	0.0	0	0	0	0	0	0	0	0	0.0	0	-0.04	0	0.0	-0.01	0.0	0.0	0	0	0	0	0	0.02	0	0.04	-0.07	0	0	0.0	0	-0.01	0	0	0	0.0	-0.04	0	0.06	0.0	0.0	0	-0.01	0	0.0	0.0	0	0	0.0	0	0.02	0.09	-0.03	0	-0.01	0	0.02	0	0	0.0	0.0	0	0	0	0.05	0.02	0	0.0	0.0	-0.03	0.0	0.04	0	0	0.0	0	0	0	0.0	0	-0.08	0	0.01	0.0	0	0	-0.01	0	0	0.0	0	-0.01	0	0.0	0.07	0	0	0.0	0	0	0.0	0	0	0.0	0.0	0	0	0	-0.08	-0.01	0	0	0	0	0	0	0	0	0.0	0	0.0	-0.06	0.04	0	0	0	0.0	0	0.06	0	-0.01	0	-0.02	0	0	-0.04	0.0	0.0	0	-0.02	0.0	0.0	0	0	0.0	-0.01	0	0	0.01	0	0	0	0	0	0	0	0	0	0	0	0.0	0	0	0	0.01	-0.03	0	0.0	0	0.0	0.0	0	0.04	-0.01	-0.03	0.0	0	0	0	0	0	0	-0.02	0	0	0.02	-0.02	0.05	0	-0.02	0.0	0.04	0	0	0	0	0.0	0	0	0.0	-0.04	0.05	0.0	0.0	0.01	0	-0.09	0	0.0	0	0	0	0.0	0.0	0	0	0	0.0	0	0.02	0	0.04	0.0	0	0	0	0.0	0	0	-0.02	0.02	0	0	0.0	0.0	0	-0.0	0	0	0.0	0	0	0.02	0	0	0	0	0.0	0	0	0.0	0	0	0.05	0	0	0.01	0.01	0	0.02	0	0	0.06	0	-0.03	0	0.0	0.0	0	0	0	0.0	0	0.0	0	0	0	0.0	0	0.0	0	-0.02	-0.0	0	0	0.05	0.0	0	0	0	0	0.04	6	0.02	0.0	0	0	0	0.0	0.08	-0.03	0	-0.01	0	0.0	-0.01	0	0.0	0	0	0.06	-0.02	0	0	0.01	0	-0.02	0	0	0	0	0	0	-0.02	0	0.04	0.0	0.0	0.0	0.0	0	0.07	0.0	0	0	0	0	0	0	0	0	-0.03	0	0	0	0	0	0	0.0	0	0.0	0	0	0	-0.03	-0.01	0.0	0.01	0	-0.02	0	0.0	0	0.02	0.01	-0.05	0	-0.04	0	0	-0.01	-0.09	0.04	0.0	0.0	0	0	0	0.02	0.0	0	0.0	0	0.0	0.04	0	-0.01	0	0.03	0	0	0	0	0	0	-0.05	-0.0	0	0	0	0	0.06	0.0	0	0.03	0	0	0	0.08	0.0	0	-0.02	0	0	0	0	0.0	0.0	0	0.01	0.0	-0.02	0.0	0.0	0	0.0	0	0	0	0.0	0	0.04	0	0	0	0.0	0	0	0	0	-0.01	0.05	0	0	0	0.05	0.01	0	0.0	0.0	0	0	0	0.0	0.0	0	0	0	0	-0.06	0	0.01	0	0.0	0	0.0	0.03	0.0	-0.08	0	0	0	0.0	0.0	-0.03	0	0	0	0	0	0	0	0.0	0	0	0	0	0	0	0.0	0.03	0	0	0	0	0	0	0.0	0	0	0	0.0	0.0	0.0	0	0	0	0	-0.02	0.0	0	0.0	-0.05	0	0	0.01	-0.02	0	0	0.0	0	0.0	0.0	0.05	0	0	0	0	0	0	0	0	-0.01	0	0	0.0	0	0	0	0	0	0.0	0	0.01	0.0	0.01	0	0.0	0	-0.01	0	0.0	0	0	0	0	0	-0.07	-0.01	0	0	-0.01	0	0	0	0.0	0.0	0	0	0	0	0.0	0	0.03	0	0.04	0	0	0.05	0.07	-0.07	0.05	0.0	0	0.05	0	0.01	0	0.0	0	0	0.0	0.0	0	0.0	0.0	-0.03	-0.03	0	0	0.0	0	-0.01	0.01	0.0	0	-0.03	0.0	0	-0.01	0.0	-0.1	-0.01	0.0	-0.0	0.0	-0.01	0	0	0.01	0	0	0	0.0	0.0	0.0	0	0.0	0	0	0.0	0	0.0	0.0	0	0.0	0	0.0	0.0	0	0	0	0	0	0.0	0	0	0	0	0.0	0.01	0.0	0	0.0	0	0	0	0	0.02	0	0.0	0	0	0	0.0	0.0	0	0	0	0.01	0	0	0	0.0	0.0	0	0	0	0	0	0	0	-0.01	-0.06	0.0	0.0	0	0	0.0	0.06	0.0	0	0	0.0	0.05	0.0	0	-0.05	0	0.02	0.0	0.0	-0.01	0.02	0	-0.0	-0.05	0.0	0.0	-0.06	0	0.0	0	0	0.0	0.02	-0.03	0	-0.02	0.0	0	0	0.0	-0.03	0	0.01	0	0.0	-0.06	0	0.0	0	0	-0.0	0	0.03	0	7	0	0.0	0.0	0	0.0	0	0.04	0.0	0	0.0	0.0	0.03	0.0	0	0.0	0	0	0	0	-0.04	0.02	0.04	0.0	0	0	0.0	0.0	0	0	0	0.01	0	-0.07	-0.06	0.0	-0.06	0	0	0	0	0	0	0.0	0	0.0	0.01	0	0.0	0	0.07	0.01	0.0	0	0.0	0	0.0	0.0	0	0	-0.02	0.0	-0.03	0	0.0	0	0	0.06	0.0	0	0	0	-0.05	0	0	0	0	0	0.0	0.0	0.0	0	0	0	-0.03	0	0.04	0.0	0.0	0.0	-0.02	0.04	0	0	0.0	0	0	0	-0.0	0.0	0.03	0	0	0.0	-0.01	0.0	0	0.0	0	0	0	0.0	-0.05	0.0	0	0	0	0	0	0.0	0.01	0	0	-0.02	0	0.0	0.03	0	0	0.0	0	0.0	-0.01	0.0	0	0	0	0	0	0	0	0	0	-0.02	0.03	0.0	0	0	-0.0	0.04	0.0	0	0	0	0	0	0.01	0	0	0.0	0.0	0	0.0	0	0	0	0.03	0.0	0.03	0	0	-0.04	0.0	0.0	0	0	0.02	0.0	0.0	0.01	0	0	0.02	0.0	0	-0.01	0	0	0.0	0	0	0.0	-0.04	0.01	0.0	0	-0.05	0.0	0.0	0.03	-0.03	-0.04	0	0	0.0	0	-0.0	0	0	-0.04	0.03	0	0.0	0.0	0.0	0	0	0	0.0	0	0.02	0.0	-0.07	0	-0.05	0.0	0	0.04	0.02	0	0	0	0	0	0	-0.03	0	0	-0.03	0	0	0	0.02	0	-0.02	0.03	0	0	0	0	0	0.0	0	0.0	0	0.0	0	0	0	0.0	0.0	0	-0.05	0.0	0.06	0	0.01	0.0	0	0	0	0	-0.08	-0.01	-0.02	0.0	0	0	0.0	0	0	0	0	0	0	0	0	0	0	0.0	0	0	0	0	0	-0.01	0	0	0.0	0	0.04	0.0	-0.01	0	0	0.0	0.0	0	0	0.08	0.0	0.0	0	-0.0	0	0.0	0	0.02	0.0	0.0	0.0	-0.03	0.0	-0.03	0.01	-0.04	0	0	-0.01	0	0	0	0	0	0	-0.04	0.02	0.04	0.02	0.0	0	-0.02	0.0	0	0.0	0	0.0	0	-0.04	0.0	0.0	0	MONDO	0.0	0	0.06	0.03	-0.06	0	0.0	0	0	0	0.0	0	31	0.0	0.0	0	0	0	-0.02	0	0	0	0	0	0	0.0	0	-0.04	-0.01	0.03	0.04	0	0.02	0	0	0	0.06	0	0.0	0	0	0.01	0	0	0	-0.0	0.0	0	0.03	0.0	-0.04	0.05	0	-0.04	-0.01	0	-0.03	0	0.0	0	0.0	0.0	0	0.0	-0.03	-0.02	0	0	0.04	0	0	0	0	0	0.0	0.0	0	-0.01	0	0.0	0	0	0.0	0	0	0.0	0	0.06	0.07	0	0	0	0	0.0	0.0	0.0	0.02	-0.06	-0.02	0.0	0.03	-0.05	0	0.06	0	0.01	0	0	0.0	0.0	0.01	0.0	-0.03	0	0	0	0	0	-0.03	0	0	0	0	-0.01	0.03	0.0	0.0	0	0	0.0	0	0.0	0	0	0.0	0	0	0	0.0	0	0.02	0	0	0	0.0	0.02	0	0.0	0	0	0	0	0	0	0	0.05	0	0	0	0.0	0	0	-0.09	0	0	-0.02	0	0.0	-0.0	0	0.02	0.0	0	0	0	0	0	0	-0.01	-0.02	0.06	0.0	0.07	0.0	0.0	0.0	0.0	0	0.0	0	0	0.0	0	0	0	0	0	0	0.02	0	0.01	0	0	0	0.02	-0.01	0	0.0	0	-0.02	0	0	0	-0.02	0	0	0.01	0	-0.04	0.04	0	0	0.0	-0.02	0	0	0	0	0	0.0	0	-0.03	0	0.02	0	0	0	-0.05	0.0	0.0	0	0.0	0	0	0.01	0	0.0	0	0	0.14	0	0.0	0.06	0	0.0	0.02	-0.01	0.0	0.0	0	-0.05	0	-0.01	0	0.04	-0.04	0	0	0	0	0.0	0.06	0	0.06	0	0.0	0	0	0.0	0	0.0	0.0	0.0	0	0.0	-0.03	0	0.0	0.0	0	0	0	0.0	0	0	0	0.0	-0.03	0	0.0	0.02	0.0	0	0	0	0	0.03	-0.05	0	0	0	0	0.03	0	0.0	0	0	0.06	0	0.01	-0.01	0	0	0.01	0	0.05	0	0.0	0.0	0	0	0	0	0	0	0.05	-0.01	0	0.0	0	0	0	0	0.04	0	0	0	0	0.04	0.0	0	0	0	0	0	0.0	0.0	0.0	0	0	0	0.0	0	0	-0.02	0	0.0	-0.03	-0.01	-0.01	0	-0.01	0	0.06	0.0	0	0	0	0	0	0	0.0	0	0	0	0	0.0	0	0	0	0.01	0	0	0	0.0	0.0	0	0	0.0	0	0.0	0	-0.01	0.01	0.0	0	0	0.01	0.0	0.0	0.04	0.02	0	-0.03	0.0	-0.05	0	0	0.02	-0.02	0	0	0.0	0.0	0	-0.02	0	-0.05	0.06	-0.04	-0.03	0	0	0	0	0	0	-0.02	0.02	0	0	0	0	0	0.0	-0.01	0.0	0.03	-0.01	0	0.0	0.0	0	0	0	0.01	-0.02	0.06	0	0	0.0	0.0	0	0.0	0.0	0	0	0	0	0	0	0.02	0	0.0	0	0.02	-0.03	0	-0.03	0	0	-0.0	0	-0.01	0	0.01	0.0	0.03	0	0	0.02	0.0	0.05	0	0.01	-0.06	0	-0.0	-0.04	0.0	-0.0	-0.02	0	0.03	0	0.05	0	0	0	0	0	0	0	0	0	-0.04	0.0	0	0	0	0	0	0	0	0	0	0	0	0	-0.05	0	-0.01	0	-0.11	0.02	0.02	0.03	0	0	-0.01	0	0	0	0	0.0	0.0	0	0	0.04	0.0	0	0	0	0	-0.03	0	0.0	0	0	0	0.0	-0.01	0	0	0.0	-0.07	0	0	-0.03	0	0.03	-0.05	0	0.0	-0.02	0.07	0	0	0	0	0	0	0	0	0	0.0	0	0.0	0	0	0	-0.01	0.0	0	-0.1	0	0.03	0	0.05	-0.01	0.0	0	0	0.0	-0.0	0	0.0	0.0	0.07	0	0	-0.05	0	0	0	-0.05	0.0	0.03	0	0	0	0	0.01	0	-0.06	-0.03	0.0	-0.06	0	0	0	0	0	0.02	0.03	0	0.0	-0.04	0	0	0.0	-0.06	0	0.0	0	0	0.01	0	0	0	0	0	0.0	0	0	0.0	0	0	0	-0.01	0	0	0	0	0	0	0	0.0	-0.02	0	0.02	0	0	0.01	-0.0	-0.05	0	0	0	0	0.0	0	0.0	0.02	0	0	0	0	0	0	0	0.0	0	0.0	0	0	0.08	0	0.0	0	0.0	0	-0.0	0	0	0	0	0	0	0	0	0	-0.01	0	0	0.01	-0.02	0	0.0	0	0	0.04	0	-0.01	0	0	0.04	-0.01	0	0	0	0	0.0	0	-0.02	0	0	0.0	0.0	0.0	0.06	-0.01	0	0	0.05	0	-0.07	0	0.0	0.03	0	0	0	0	0	0	0	0	0.0	0	0	0.0	0	0	-0.02	0.0	0	0	0.0	0	0	0.0	0.0	-0.02	0.01	0.0	-0.04	0	0.02	0.02	0	0	-0.01	0.01	0	0.04	0.03	0	0	0	0.0	-0.01	0	0.0	0	-0.03	-0.01	0.0	0	0	0.0	0	0	0	0	0	0	0	0	-0.01	0	-0.01	0	0	0.0	0	0.0	0.0	0	0	0	0	0.0	0.0	0	0	-0.04	0.0	0	0.11	0	-0.04	0	0	0	-0.01	-0.03	-0.03	0.0	-0.01	0.0	0	0	0	0.0	0	0.0	0.05	0.0	-0.07	0	0	-0.02	0	0	0	0	0	0	0	0	0	0	0	0	0	-0.06	0	0	0.01	-0.02	0.0	0	0	0.0	0	0	0	0	0.0	0	0	0	0.0	0	0.0	0.0	0	0.03	-0.03	-0.01	0	0	0	0.0	0	0	0	0	0.0	0.0	0	0	0	0	0	0	-0.01	0.01	0.0	0	-0.04	-0.02	0.0	-0.08	0.0	0	0.0	0	-0.04	0.0	0.02	-0.0	0.0	0	-0.0	0	0	0	0.03	0	0	0	0	0.03	0	0	0	0.03	-0.04	0	0.0	0	-0.04	0.0	0.0	-0.02	0	0	0	0	0.0	0.0	0	0	0.0	0.06	0.0	0	0.04	-0.02	0.0	0	0	0	0	0.03	0	0	0	0	0	0.0	0.03	0	0	-0.02	0.07	0	0	0.0	-0.03	0.0	-0.0	0.0	0	0	-0.03	0	0.0	0	0	0	0	0	0.0	0	0	0	0.0	0.06	0	0	0	0.0	0.0	0	0	-0.0	0	0	0	-0.06	0.0	0.06	-0.02	-0.05	0.0	0	0	0.0	0.01	0.0	0	0	0	0.0	-0.04	0.0	0	0	0	0.0	0	0.0	0.03	0.0	0	0	0	0	0	0	0	0.0	0	0.0	0	0.0	0	0	0	0.0	0	0	0.0	0	0.0	0	0	0	0.03	-0.03	0	0	0.0	-0.03	0	0.08	0	0	0	0	-0.02	-0.03	0	0.01	0	0.03	0.12	0	0.0	0	0.01	0.0	0	0	0	0	0	0.0	0	0	0	0	0	0.0	0	0	0.0	0	0	-0.0	0	-0.0	0	0	0	0	0	0	0	0	0	0	0.04	0	0	0.0	0	0.0	0	0	0	0	0	0	0.01	0.0	0.0	-0.03	0	0	0	-0.01	0.0	0.0	0	0	0.0	0	-0.04	0.04	0.0	0.0	0	-0.07	0.0	0	0.0	0	-0.02	0.02	1	0	0	0	0.0	0.0	-0.03	0	0.0	0	0.0	0	0	0	0	0	-0.07	-0.03	0.0	0.0	0	0.0	-0.02	0	0	0	0	0	0	0	0	-0.04	0.02	0	0	0	0	0.0	-0.01	0	0	0	0	0	0	0.01	0	0	0.02	0.0	0.01	0	0.0	0.0	0	0.02	0	0	0	-0.02	-0.01	0	-0.04	0	0	0	0.07	0.0	0.0	0	0	0.0	0	0	0	0	0	0	0	0	0	0	0	0	0	0	0.0	-0.03	-0.02	0	0	0	0	0.02	0.0	0	0	-0.01	0.0	0	0.0	0.0	0	0	0	-0.01	0	0	0	0	0.05	0.0	0	0	0	0.02	0.01	0.0	0	0	0.03	0	0	0	0.03	0	0	0	0.02	0	0.0	0	0	0	0.02	0	0	0	-0.07	0	0	0	0.01	0	0	0	0	0.0	0	0	0.0	0.02	0	0	0.03	-0.07	0.0	0	0	-0.01	0	0	0	0	0.0	0	0.0	0.02	-0.03	0.0	0	0	-0.02	0.05	0	0.0	0	0	0	0	0.0	0	-0.05	0	0.02	0	0	0	0	0	0.0	0	0	0	0	0	0.08	0	-0.03	0	0	0	0.0	0.0	-0.03	0.0	0	0	0	0	0	0	0	-0.02	0.0	0.02	0	0.0	0.04	0.0	-0.04	0.03	0.02	0.03	0.0	0	0	0	0	0.0	0.04	0.0	0.0	0	0.0	0	0	-0.03	0	0.0	0	0.0	0.0	0	0	0	-0.07	0.03	0	0	-0.05	0	0.0	0	0.03	0	0	0	0	0.0	0.0	-0.02	0	0	0	0	-0.02	0.0	0.01	0	0	0.0	0.03	0	0	-0.05	0.0	0.0	0	0	0	0	-0.05	0.0	0	0	0	-0.11	0	0	0.02	-0.01	0.0	0.01	0	0	-0.03	0	0.0	-0.04	0.0	0	0	0	0	0	0	0	0.0	0	-0.02	0.0	0	0.02	0	0	0.0	0	0	0	0.0	0.0	0.0	0.07	0	0	0	0	0	-0.0	0	0	0	-0.01	0	0	0	0	0	0.0	0.0	0.0	0	0	0	0.0	0	0	0.0	0	0	0	0	0	0	-0.02	0.01	0	0	-0.05	0.0	0.0	0	0	0	0.0	0	0	0	0	0	0.0	0.0	-0.03	0.0	0	0	0	0	0	-0.02	0.0	0	0	0	0	0	0	0.0	0	0.0	0	-0.3	0.02	0	0	0	0.01	0	0	0.0	0.09	0.01	0	-0.04	0.0	0	0	0	0	0.0	0.0	0	0	-0.0	0.0	0.02	0.0	0.0	-0.06	-0.01	0	0	0	-0.01	1	0.0	0.04	-0.05	0	0	0.0	-0.0	0.0	0	-0.02	0.0	0	0.0	0.02	0	0.0	0.01	0.0	0	0.03	0.0	0	0	0	0.0	0	0.0	0	0	0.0	0	0	0	0	0	-0.01	0	0.02	0	0	-0.01	0.0	0	0	-0.02	-0.03	0.02	0.0	0	0	0	0	0.05	0	-0.02	0.03	-0.0	0.09	0	0.0	0	0	0.0	0.08	0	0.0	0	0.01	0	0	0	0	-0.04	0.01	0.0	0	-0.07	0.01	0.0	0	0	-0.01	0.03	-0.05	0.0	0	0	0.0	0.01	0	0	0.0	0.0	0.0	0	0	1	0	0	0	0	0.04	0	0.0	0	0	0.0	0.0	0	0	0	0	-0.08	0.01	-0.01	-0.01	0.0	0	0	0.01	-0.11	0	0	-0.01	0.0	0	-0.02	0	0	0	0.01	0	0	0	0	0	0	-0.03	0	0.03	0	0	-0.02	-0.01	0.0	0.0	0	0.04	0.02	-0.04	0.01	0	0	0	0	0	0	0	0.0	0	-0.02	0.02	0	0	0	-0.06	0.0	0	0	0.0	0	0	0.03	0.04	0.0	0.01	0.0	0	0	0.0	0	-0.01	0	0	0.0	0	0	0	0	0.06	0.01	0.0	0.03	-0.06	0.01	0	0	0.02	0.0	0	0.0	0.0	0.0	0.0	0	0	0	0	0	0.0	0.04	0	0	0.0	0.0	0.0	0	0.0	0	0	0.03	0.06	0	0	0.04	0	0.0	0	-0.03	0	0.02	0	0.0	0	0	0	0	0	0	0.05	-0.05	0	-0.03	0	0	0	0	-0.03	0.02	0	0.0	0.0	0	0	0	-0.06	0	0	0	0	0	0.03	0.03	-0.03	0	-0.0	0.07	0	-0.03	0.0	0.0	0	0	0.0	0	0.07	0.0	0.0	-0.1	-0.05	-0.02	0.0	0	0.0	0	0.03	0	0	1	0.79
diamond-blackfan anemia	0	1	0.0	0	0.0	-0.02	0	-0.04	0	0	0	-0.02	0	0.0	0	0	0.04	0.07	0.0	0.02	0.0	0	-0.0	0	0	0.0	0.03	0	0	-0.03	-0.06	0	0	0	0	0	0	0	97	0	0.06	0	0.0	-0.02	0.01	0	0.03	-0.05	-0.01	-0.04	0.0	0	-0.01	0.01	0	0.03	0.0	-0.0	0	0	0	0	-0.02	0.03	0.0	0	1	0	0	0	0	0	0	0.0	0	0.04	0	0.0	0.01	0.0	0.07	0	0	0	0	0	0.01	0	-0.01	-0.02	0	0	0.0	0	0.04	0	0	0	0.0	-0.03	0	-0.05	0.0	0.0	0	0.04	0	0.0	0.0	0	0	0.0	0	-0.0	0.03	0.01	0	-0.02	0	0.04	0	0	0.0	0.0	1	0	0	-0.04	0.03	0	0.0	0.02	-0.04	0.0	0.11	0	0	0.0	0	0	1	0.0	0	0.01	0	0.03	-0.03	0	0	-0.01	0	0	0.0	0	0.03	0	0.0	-0.03	0	0	0.0	0	0	0.0	0	0	0.0	0.0	0	0	0	0.0	0.0	0	0	0	0	0	0	0	0	0.0	0	0.0	-0.04	-0.01	0	0	0	0.0	0	-0.05	0	0.02	0	-0.03	0	0	-0.01	-0.04	0.0	0	-0.04	0.0	0.0	0	0	0.0	0.01	0	0	-0.01	0	0	0	0	0	0	0	0	0	0	0	0.04	0	1	0	-0.0	0.01	0	0.0	1	0.0	0.0	0	0.05	0.0	0.01	0.0	0	0	3489	0	0	0	0.01	0	0	-0.01	0.05	0.01	0	-0.02	0.0	-0.07	0	0	0	1	0.0	0	0	0.5	0.01	0.05	0.0	0.0	-0.04	0	-0.08	0	0.0	0	0	0	-0.02	0.0	0	0	0	0.0	0	0.0	0	0.01	0.0	0	0	0	0.0	0	0	-0.01	0.07	0	0	0.04	0.0	0	0.03	0	0	0.0	0	0	-0.01	0	0	0	0	0.0	0	0	0.0	0	0	-0.05	0	0	-0.02	0.01	0	0.01	0	0	0.05	0	-0.01	0	0.0	0.0	0	0	0	0.0	0	0.0	1	0	0	0.0	0	0.0	1	0.03	-0.03	0	0	-0.04	0.0	0	0	0	0	0.02	7	0.01	0.0	0	0	0	0.0	-0.02	-0.01	0	-0.02	0	0.0	0.02	0	-0.02	0	0	0.05	-0.03	0	0	-0.01	0	0.08	0	0	0	0	0	0	-0.05	0	0.0	0.0	0.0	0.01	0.0	0	0.01	0.0	0	0	0	0	0	0	0	0	-0.01	1	0	0	0	0	0	0.0	0	0.0	0	0	0	0.0	-0.0	0.0	-0.03	0	0.03	0	0.0	0	0.01	-0.01	0.03	0	-0.05	0	0	0.02	-0.03	0.05	0.0	0.0	0	0	0	-0.03	0.0	0	0.0	0	0.0	-0.03	0	0.04	0	0.09	0	0	0	0	0	0	-0.1	0.06	0	0	0	0	-0.0	0.0	0	-0.01	0	0	0	0.08	0.0	0	-0.06	0	0	0	0	0.0	0.0	0	-0.05	0.0	-0.0	0.0	0.0	0	0.0	0	0	0	0.0	1	-0.0	0	0	0	-0.04	0	0	0	0	0.02	0.01	0	0	0	-0.05	-0.04	0	0.0	0.0	1	0	0	0.0	0.0	0	0	0	0	-0.04	0	0.11	0	0.0	1	0.0	0.03	0.0	0.01	0	0	0	0.0	0.04	-0.02	0	0	0	0	0	0	0	0.0	0	0	0	0	0	0	0.0	0.04	0	0	570	0	1	0	0.0	0	0	0	0.0	0.0	0.0	0	0	1	0	-0.02	0.0	0	0.07	0.02	0	0	0.0	0.0	0	0	0.0	0	0.01	0.07	-0.05	0	0	0	0	0	0	0	0	-0.04	0	0	0.0	0	0	1	0	0	0.0	0	-0.0	0.0	-0.04	0	0.0	0	-0.0	16	0.0	0	0	0	0	0	-0.01	0.01	0	0	-0.01	0	0	0	0.0	0.0	0	0	0	0	0.0	0	0.05	0	-0.02	0	0	0.06	-0.03	-0.02	-0.01	0.0	0	-0.09	1	-0.03	0	0.0	0	0	0.0	0.0	0	0.0	0.0	-0.0	-0.07	0	0	0.0	0	-0.06	-0.04	0.0	0	0.0	0.0	0	-0.04	0.0	-0.05	-0.01	0.07	-0.03	0.0	0.0	1	0	0.01	0	0	0	0.0	-0.01	0.0	0	0.0	0	0	0.0	0	0.0	0.0	0	0.0	0	0.0	0.0	0	0	0	0	0	0.0	0	0	0	0	0.0	-0.02	0.0	0	0.0	0	0	0	0	-0.04	0	0.0	0	0	0	0.07	0.0	0	0	0	0.0	0	0	0	0.0	0.0	0	0	0	0	0	0	0	0.01	0.0	0.0	0.0	0	0	0.01	-0.02	0.0	0	0	0.07	-0.02	0.0	0	-0.05	0	0.04	0.0	0.0	0.03	-0.04	1	-0.01	0.03	0.0	0.0	-0.03	0	0.0	1	0	0.0	0.02	-0.04	0	-0.01	0.0	0	0	0.0	-0.02	0	-0.05	0	0.0	0.04	0	0.0	0	0	0.03	0	-0.01	0	8	0	0.0	0.0	0	0.0	0	0.05	0.0	0	0.0	1.0	-0.01	0.0	0	0.0	0	0	0	0	0.02	-0.02	0.09	0.07	0	0	0.0	0.0	0	0	0	0.03	0	-0.05	0.0	28.3	0.01	0	0	0	0	0	0	0.0	0	0.0	0.02	0	0.0	0	0.02	-0.0	0.0	0	0.0	0	-0.07	0.0	0	0	-0.01	0.0	0.05	0	0.0	0	0	0.04	0.0	0	0	0	-0.02	0	0	0	0	0	0.0	0.0	0.0	0	0	0	-0.02	0	0.01	0.0	0.0	0.0	-0.01	0.07	0	0	0.0	0	0	0	-0.01	0.0	0.04	0	0	0.0	-0.07	0.0	0	0.0	0	0	1	0.0	-0.05	0.0	0	0	0	1	0	0.0	0.04	30	0	-0.06	0	0.0	-0.02	0	0	0.0	0	0.0	0.04	0.0	0	0	0	0	0	0	0	0	0	-0.01	0.0	-0.02	0	0	0.06	-0.01	0.0	0	0	0	0	0	-0.08	0	0	0.0	0.0	0	0.0	0	0	0	-0.04	0.0	-0.01	0	0	-0.02	0.0	0.0	0	0	0.0	0.0	0.02	-0.03	0	0	0.02	0.0	0	0.03	0	0	0.0	0	1	0.0	0.02	-0.01	0.0	0	0.05	0.0	0.0	0.03	0.0	-0.05	0	0	0.01	0	0.06	0	0	-0.04	0.0	0	0.05	0.0	0.0	0	0	0	0.0	0	0.02	0.0	0.02	0	-0.03	0.0	0	-0.01	-0.02	0	0	0	0	0	0	-0.04	0	0	-0.0	0	0	0	0.03	0	-0.08	0.02	0	0	0	0	0	0.0	0	0.0	0	0.0	0	1	0	0.0	0.0	0	0.03	0.0	0.04	0	0.03	0.0	0	0	0	0	0.02	0.07	-0.04	0.0	0	0	0.0	0	0	0	0	0	0	0	0	0	0	0.0	1	0	0	0	0	0.05	0	0	0.0	0	0.03	0.0	-0.06	0	0	-0.0	0.0	0	0	0.08	0.0	0.0	0	0.01	0	0.0	0	0.0	0.0	0.0	0.0	0.03	0.0	0.05	0.01	0.01	0	0	0.0	0	0	0	0	0	0	0.04	-0.03	0.03	0.05	0.0	0	0.04	0.0	0	0.0	0	0.0	0	-0.06	0.0	0.0	0	MONDO	0.0	0	-0.03	-0.0	0.02	0	0.0	0	0	0	0.0	0	31	0.0	0.0	0	0	0	0.01	0	0	0	0	0	0	0.0	0	0.01	0.03	0.06	0.03	0	-0.02	0	0	0	0.03	0	0.0	0	0	-0.01	0	0	0	-0.01	0.0	0	0.01	-0.03	-0.1	0.02	0	-0.0	0.0	0	-0.0	0	0.0	0	0.0	0.0	0	0.0	-0.02	-0.02	0	0	-0.05	0	0	0	0	0	0.0	0.0	0	-0.1	0	0.0	0	0	0.0	0	1	0.07	0	-0.02	0.01	0	0	0	0	0.0	0.0	0.0	0.0	-0.02	-0.0	0.0	-0.04	-0.07	0	0.04	0	0.01	0	0	0.0	0.0	0.06	0.0	-0.01	0	0	0	0	0	-0.01	0	0	0	0	-0.01	0.01	0.0	0.0	0	0	0.0	0	0.0	1	0	0.0	0	0	0	0.0	1	-0.03	0	0	0	0.0	0.03	0	0.0	0	0	0	0	0	0	0	0.03	0	0	0	0.0	0	0	-0.06	0	0	0.03	0	0.0	0.0	0	0.0	0.0	0	0	0	0	0	0	0.03	0.0	-0.01	0.0	0.03	0.0	0.0	0.0	0.0	1	0.07	1	0	0.0	0	0	0	0	0	0	-0.04	0	-0.0	0	0	0	0.08	-0.06	0	0.0	0	0.02	0	1	0	-0.01	0	1	-0.0	0	0.01	0.07	1	0	0.0	0.0	0	0	0	0	0	0.0	0	-0.02	0	-0.05	0	0	0	0.04	0.0	1.88	0	0.0	0	0	-0.07	0	0.0	0	0	0.12	0	0.0	0.06	0	0.0	0.0	0.03	0.0	0.0	0	0.02	0	-0.06	0	0.02	-0.02	0	0	0	0	0.0	0.03	1	-0.03	0	0.0	0	0	0.0	0	0.0	-0.02	0.0	0	0.0	-0.03	1	0.0	0.0	0	0	0	278.5	0	0	1	0.0	-0.04	0	0.0	0.02	0.0	0	0	0	0	-0.06	-0.07	0	0	0	0	0.06	0	0.0	0	0	-0.03	0	0.01	-0.02	1	0	0.05	0	0.04	0	0.0	0.0	0	1	0	0	0	0	0.03	0.06	0	0.0	0	0	0	0	0.09	0	0	0	0	-0.0	0.0	0	0	0	0	0	0.0	0.0	0.0	0	0	0	-0.04	0	0	-0.01	0	0.0	-0.07	-0.02	-0.04	0	0.01	0	0.1	0.0	0	0	0	0	0	0	0.0	0	0	0	0	0.0	0	0	0	-0.04	0	0	0	0.0	0.0	0	0	0.0	0	0.0	0	0.0	-0.0	0.0	0	1	0.01	0.0	0.0	-0.03	0.03	0	0.04	0.0	0.03	0	1	0.01	0.0	1	0	0.0	0.0	0	0.01	0	0.01	0.03	-0.05	-0.06	0	0	0	0	0	0	-0.0	-0.03	0	0	0	0	0	0.0	-0.02	0.0	0.06	0.01	0	-0.04	0.0	0	0	0	0.02	0.01	0.03	0	0	0.0	0.0	0	0.0	0.07	0	0	0	0	1	0	0.03	0	0.0	0	-0.03	0.02	1	0.01	0	0	-0.07	0	-0.03	0	-0.03	0.0	-0.02	0	0	-0.02	-0.03	0.01	0	-0.05	0.01	0	0.05	0.02	0.0	0.08	0.02	0	-0.0	0	-0.03	0	0	0	0	0	0	0	0	0	-0.03	0.0	0	78	0	0	0	0	0	0	0	0	0	0	0.06	0	0.02	0	-0.03	0.03	0.06	-0.01	0	0	-0.02	1	0	0	0	0.0	0.0	0	0	0.02	0.0	0	0	0	0	0.04	0	0.07	0	0	0	0.0	-0.03	0	0	0.0	-0.01	0	0	0.04	0	-0.01	0.05	0	0.0	0.04	-0.05	0	0	0	0	0	0	0	0	0	0.0	0	0.0	0	0	0	-0.07	0.0	0	0.0	0	0.01	0	0.05	0.05	0.0	0	0	0.0	-0.03	0	0.0	0.0	0.0	0	0	0.03	1	0	0	-0.0	0.0	0.05	0	0	0	0	-0.02	0	0.02	0.1	0.0	-0.02	0	0	0	0	0	-0.01	0.03	0	0.0	0.01	0	0	0.0	0.01	0	0.0	0	0	-0.0	0	0	0	0	0	0.0	0	0	0.0	0	0	0	0.0	1	0	0	0	0	0	0	0.0	-0.04	0	-0.0	1	0	0.02	0.01	0.04	0	0	0	0	0.0	0	-0.01	-0.01	0	0	0	0	0	0	0	0.0	0	0.0	0	0	0.1	0	0.0	0	0.0	0	0.04	0	0	0	0	0	0	1	0	0	-0.01	0	0	-0.0	-0.06	0	0.0	0	0	-0.03	1	-0.01	0	0	0.01	-0.05	0	0	0	0	0.0	0	-0.06	0	0	0.0	0.0	0.0	-0.02	0.03	0	0	0.03	0	0.01	0	0.0	0.01	0	0	0	0	0	0	0	0	56.6	0	0	0.0	1	0	0.04	0.0	0	0	0.0	0	0	0.0	0.0	0.02	0.01	-0.02	-0.02	0	0.0	-0.01	0	0	0.02	0.01	0	0.03	-0.02	0	0	0	0.0	-0.02	0	0.0	0	0.01	0.0	0.0	0	0	0.0	0	0	0	0	0	1	0	0	-0.03	0	-0.0	0	0	0.0	0	0.0	0.0	0	0	0	0	0.0	0.0	0	0	-0.09	0.0	0	-0.02	0	-0.01	0	0	0	-0.03	0.07	0.07	0.0	0.03	0.0	0	0	60	0.0	0	0.0	-0.02	0.0	0.0	0	0	0.01	0	0	0	0	0	0	0	0	0	0	0	0	0	0.05	0	0	0.06	-0.01	0.0	0	1	0.0	0	0	0	0	0.0	0	0	0	0.0	0	0.0	0.0	0	0.05	0.0	0.01	0	0	1	0.01	0	0	0	0	-0.1	0.0	0	0	0	0	0	0	-0.02	0.06	0.0	1	0.02	-0.0	0.0	0.01	0.0	0	0.0	0	-0.01	0.0	-0.05	0.0	0.0	0	-0.02	0	0	0	0.03	0	0	0	0	-0.06	0	0	0	-0.01	-0.05	1	0.0	1	0.02	0.14	0.0	-0.0	0	0	0	0	0.0	0.0	0	0	0.0	-0.0	0.0	0	0.07	-0.01	0.0	0	0	0	0	0.04	0	0	0	0	0	0.0	-0.02	0	0	0.0	0.02	0	0	0.0	0.03	0.0	0.05	0.0	0	0	0.05	0	0.0	0	0	0	2	0	0.0	0	0	0	0.0	0.02	0	0	0	0.0	0.0	0	0	0.03	0	0	0	-0.04	15.09	0.03	-0.04	-0.01	0.0	0	0	0.07	0.03	0.0	0	0	0	0.0	-0.0	0.0	0	0	0	0.0	0	0.0	0.03	0.0	0	0	0	0	0	0	0	0.0	0	0.0	0	0.0	0	0	0	0.0	0	0	0.07	0	0.0	0	0	0	0.01	-0.02	0	0	-0.02	0.01	0	0.03	0	0	0	0	0.02	-0.09	0	-0.02	0	0.01	0.1	0	0.0	0	-0.01	0.0	0	0	0	0	0	0.0	0	0	0	0	0	0.0	0	0	0.0	0	0	0.0	0	-0.05	0	0	0	0	0	0	0	0	0	0	-0.0	0	0	0.0	0	0.0	0	0	0	0	0	0	0.1	0.0	0.0	-0.0	0	0	0	-0.04	0.0	0.0	0	0	-0.01	0	-0.03	0.03	-0.01	0.0	0	-0.04	0.0	0	0.0	0	-0.02	0.02	1	0	0	0	0.0	0.0	-0.03	0	0.0	0	0.0	0	0	1	0	0	-0.03	-0.03	0.0	0.0	0	0.0	0.04	0	0	0	0	0	0	0	0	-0.0	-0.02	0	0	0	0	0.0	0.04	0	0	0	0	0	6	-0.01	1	0	0.01	0.0	0.01	0	0.0	0.0	0	0.01	0	0	0	0.01	0.01	0	0.02	1	0	0	-0.04	0.0	0.0	0	0	0.0	0	1	0	0	0	0	0	0	0	0	0	0	0	1	0.0	-0.03	0.02	0	0	0	0	-0.02	-0.01	0	0	-0.06	0.0	0	0.0	0.0	0	0	106	-0.08	0	0	0	0	0.01	0.0	0	0	0	-0.05	0.02	0.0	0	0	0.04	0	106	1	0.0	0	0	0	0.06	0	0.0	0	0	0	-0.06	0	0	1	-0.08	0	0	0	0.03	0	0	0	0	0.0	0	0	0.0	-0.07	0	0	0.03	0.0	0.03	0	0	0.04	0	0	0	0	0.0	0	0.0	0.05	0.05	5.38	0	0	0.0	-0.06	0	0.0	0	0	0	0	0.0	0	0.01	0	0.01	0	0	0	0	0	-0.05	1	0	0	0	0	0.06	0	-0.04	0	0	0	0.0	0.66	-0.06	0.0	0	0	0	0	0	0	0	0.06	0.0	0.0	0	0.0	-0.03	0.0	-0.0	0.01	-0.02	-0.09	0.0	0	1	1	0	0.0	0.05	0.0	0.0	0	0.0	0	0	0.02	0	0.0	0	0.0	0.0	0	1	0	-0.0	-0.01	0	0	-0.04	0	0.0	0	0.1	0	0	1	0	0.0	0.0	-0.01	0	0	0	0	-0.01	0.0	0.02	0	0	0.0	0.02	0	0	-0.01	0.0	0.0	0	0	0	0	-0.01	0.0	0	0	0	-0.1	0	0	0.01	0.01	0.0	-0.04	0	0	0.04	0	0.01	0.09	0.0	0	0	0	0	0	0	0	0.0	0	0.01	0.0	0	0.01	0	0	0.07	0	0	0	1.0	0.03	0.0	0.03	0	0	0	0	0	-0.02	0	0	0	-0.05	0	0	0	0	0	0.0	0.0	0.0	0	1	1	0.0	0	0	0.0	1	0	0	1	0	0	0.01	0.0	0	0	0.01	0.0	0.0	0	0	0	0.0	0	0	0	0	0	0.0	0.0	0.05	0.0	0	0	0	0	0	-0.07	-0.04	0	0	0	0	0	0	0.0	0	0.0	0	-0.37	0.01	0	0	0	0.03	1	0	0.0	0.03	-0.04	0	-0.08	0.0	0	0	0	0	0.0	0.0	0	0	-0.07	3.75	0.02	0.0	0.0	-0.02	-0.01	0	0	0	0.01	1	0.0	0.02	-0.06	0	0	0.07	-0.06	0.0	0	-0.01	0.0	0	0.0	-0.0	0	0.0	0.09	0.0	0	0.03	0.0	0	0	0	0.0	0	0.0	0	0	0.0	0	0	0	0	0	-0.0	0	-0.0	0	0	-0.02	0.0	0	0	0.08	-0.02	0.06	0.0	0	0	0	0	0.02	0	0.04	0.02	0.01	0.03	0	0.0	16	0	0.0	-0.0	0	0.0	0	-0.06	0	0	0	0	-0.04	0.08	0.0	0	-0.04	0.03	0.0	0	0	-0.06	-0.01	0.0	0.0	0	0	0.0	-0.03	0	0	0.0	0.0	0.0	0	1	21	0	0	0	1	0.01	0	0.02	0	1	0.0	0.0	60	0	0	0	-0.0	-0.05	0.01	-0.0	0.27	0	0	0.0	-0.03	0	0	0.05	0.0	0	-0.0	0	0	0	-0.02	0	0	0	0	0	0	-0.01	0	0.02	0	0	-0.03	-0.02	0.0	0.0	1	0.01	0.05	-0.04	0.04	0	1	0	0	0	0	0	0.0	0	-0.01	-0.05	0	0	0	-0.02	0.0	0	0	0.0	0	0	-0.07	0.0	0.0	-0.02	0.0	0	0	0.0	0	-0.03	0	0	0.0	0	0	0	0	0.02	0.02	0.0	-0.02	0.0	0.04	0	0	-0.03	0.0	0	0.03	0.0	-0.01	0.0	0	0	0	0	0	0.0	-0.01	0	1	0.0	0.01	0.0	0	0.0	0	0	-0.01	-0.04	0	0	-0.04	0	0.07	0	0.06	0	-0.04	0	0.0	0	0	0	0	0	0	-0.02	-0.09	0	0.02	0	0	0	0	-0.0	-0.01	0	0.0	0.0	0	0	0	-0.04	0	0	3	0	0	-0.02	-0.0	0.01	0	0.04	-0.0	0	0.04	0.0	0.0	0	0	0.0	0	0.02	0.0	0.0	-0.02	-0.01	0.02	0.0	0	-0.02	0	0.01	0	1	1	0.79
multiple skeletal anomalies	0	0	0.0	0	0.0	-0.03	0	0.04	0	0	0	0.0	0	0.0	0	0	0.05	0.0	0.0	0.03	0.0	0	-0.01	0	0	0.0	0.03	0	0	0.01	-0.02	0	0	0	0	0	0	0	0	0	0.07	0	0.0	-0.01	-0.02	0	-0.02	-0.03	-0.0	0.0	0.0	0	0.01	-0.09	0	0.04	0.0	0.02	0	0	0	0	0.03	-0.03	0.0	0	0	0	0	0	0	0	0	0.0	0	0.02	0	0.0	-0.06	0.0	0.0	0	0	0	0	0	-0.01	0	-0.04	-0.03	0	0	0.0	0	-0.02	0	0	0	0.0	-0.08	0	-0.05	0.0	0.0	0	0.04	0	0.0	0.0	0	0	0.0	0	0.01	-0.02	0.03	0	-0.01	0	0.04	0	0	0.0	0.0	0	0	0	-0.03	-0.02	0	0.0	0.1	-0.02	0.0	0.06	0	0	0.0	0	0	0	0.0	0	-0.08	0	0.01	-0.01	0	0	-0.02	0	0	0.0	0	0.0	0	0.0	-0.05	0	0	0.0	0	0	0.0	0	0	0.0	0.0	0	0	0	0.02	-0.02	0	0	0	0	0	0	0	0	0.0	0	0.0	-0.08	-0.02	0	0	0	0.0	0	0.03	0	-0.06	0	0.04	0	0	0.0	-0.01	0.0	0	-0.03	0.0	0.0	0	0	0.0	-0.0	0	0	0.03	0	0	0	0	0	0	0	0	0	0	0	0.02	0	0	0	-0.04	-0.01	0	0.0	0	0.0	0.0	0	0.02	0.0	0.07	0.0	0	0	0	0	0	0	0.07	0	0	0.04	0.04	-0.0	0	0.02	0.0	-0.01	0	0	0	0	0.0	0	0	0.0	-0.0	-0.02	0.0	0.0	0.01	0	-0.05	0	0.0	0	0	0	0.0	0.0	0	0	0	0.0	0	0.05	0	-0.03	0.0	0	0	0	0.0	0	0	-0.0	0.04	0	0	0.01	0.0	0	0.02	0	0	0.0	0	0	0.09	0	0	0	0	0.0	0	0	0.0	0	0	-0.06	0	0	-0.05	-0.05	0	-0.01	0	0	0.06	0	0.01	0	0.0	0.0	0	0	0	0.0	0	0.0	0	0	0	0.0	0	0.0	0	0.02	0.01	0	0	-0.04	0.0	0	0	0	0	-0.05	4	0.01	0.0	0	0	0	0.0	-0.04	-0.01	0	-0.02	0	0.0	0.03	0	-0.01	0	0	0.01	-0.01	0	0	-0.02	0	0.05	0	0	0	0	0	0	0.05	0	0.05	0.0	0.0	-0.0	0.0	0	0.04	0.0	0	0	0	0	0	0	0	0	0.02	0	0	0	0	0	0	0.0	0	0.0	0	0	0	-0.03	-0.02	0.0	0.04	0	-0.01	0	0.0	0	0.04	-0.04	0.05	0	0.0	0	0	0.0	-0.03	0.05	0.0	0.0	0	0	0	0.02	0.0	0	0.0	0	0.0	-0.05	0	0.05	0	-0.07	0	0	0	0	0	0	-0.03	-0.0	0	0	0	0	-0.03	0.0	0	0.08	0	0	0	-0.04	0.0	0	0.0	0	0	0	0	0.0	0.0	0	-0.01	0.0	-0.01	0.0	0.0	0	0.0	0	0	0	0.0	0	0.05	0	0	0	-0.02	0	0	0	0	-0.01	-0.0	0	0	0	-0.05	-0.02	0	0.0	0.0	0	0	0	0.0	0.0	0	0	0	0	-0.04	0	0.09	0	0.0	0	0.0	-0.01	0.0	-0.06	0	0	0	0.0	-0.01	-0.0	0	0	0	0	0	0	0	0.0	0	0	0	0	0	0	0.0	-0.03	0	0	0	0	0	0	0.0	0	0	0	0.0	0.0	0.0	0	0	0	0	-0.02	0.0	0	0.0	-0.04	0	0	-0.03	0.03	0	0	0.0	0	0.0	0.0	0.03	0	0	0	0	0	0	0	0	-0.02	0	0	0.0	0	0	0	0	0	0.0	0	-0.04	0.0	0.01	0	0.0	0	0.05	0	0.0	0	0	0	0	0	0.01	0.0	0	0	-0.0	0	0	0	0.0	0.0	0	0	0	0	0.0	0	0.07	0	-0.0	0	0	0.03	0.04	-0.01	-0.03	0.0	0	-0.07	0	0.01	0	0.0	0	0	0.0	0.0	0	0.0	0.0	-0.04	-0.03	0	0	0.0	0	-0.02	0.04	0.0	0	0.03	0.0	0	-0.06	0.0	-0.07	0.01	0.0	-0.02	0.0	0.01	0	0	0.03	0	0	0	0.0	0.02	0.0	0	0.0	0	0	0.0	0	0.0	0.0	0	0.0	0	0.0	0.0	0	0	0	0	0	0.0	0	0	0	0	0.0	-0.0	0.0	0	0.0	0	0	0	0	0.02	0	0.0	0	0	0	0.0	0.0	0	0	0	-0.02	0	0	0	0.0	0.0	0	0	0	0	0	0	0	-0.0	-0.0	0.0	0.0	0	0	0.01	0.01	0.0	0	0	-0.03	-0.02	0.0	0	-0.03	0	0.02	0.0	0.0	-0.02	-0.02	0	0.07	0.04	0.0	0.0	-0.05	0	0.0	0	0	0.0	0.04	-0.05	0	-0.02	0.0	0	0	0.0	0.04	0	-0.0	0	0.0	0.0	0	0.0	0	0	0.0	0	-0.06	0	4	0	0.0	0.0	0	0.0	0	-0.05	0.0	0	0.0	0.0	-0.01	0.0	0	0.0	0	0	0	0	0.03	-0.0	0.07	0.0	0	0	0.0	0.0	0	0	0	0.02	0	0.06	-0.01	0.0	-0.04	0	0	0	0	0	0	0.0	0	0.0	0.01	0	0.0	0	-0.03	0.0	0.0	0	0.0	0	-0.03	0.0	0	0	-0.03	0.0	0.01	0	0.0	0	0	0.0	0.0	0	0	0	0.07	0	0	0	0	0	0.0	0.0	0.0	0	0	0	0.03	0	0.07	0.0	0.0	0.0	-0.05	-0.07	0	0	0.0	0	0	0	-0.01	0.0	0.03	0	0	0.0	0.01	0.0	0	0.0	0	0	0	0.0	-0.03	0.0	0	0	0	0	0	0.0	0.03	0	0	-0.05	0	0.0	-0.03	0	0	0.0	0	0.0	-0.03	0.0	0	0	0	0	0	0	0	0	0	-0.02	0.0	-0.02	0	0	-0.01	-0.01	0.0	0	0	0	0	0	0.04	0	0	0.0	0.0	0	0.0	0	0	0	0.01	0.0	-0.03	0	0	0.04	0.0	0.0	0	0	0.06	0.0	0.0	-0.07	0	0	0.04	0.0	0	0.02	0	0	0.0	0	0	0.0	0.0	-0.0	0.0	0	-0.03	0.0	0.0	0.04	-0.05	-0.01	0	0	-0.02	0	0.02	0	0	-0.0	0.03	0	0.03	0.0	0.0	0	0	0	0.0	0	-0.03	0.0	0.05	0	0.02	0.0	0	0.0	0.03	0	0	0	0	0	0	0.0	0	0	-0.03	0	0	0	-0.0	0	-0.04	-0.0	0	0	0	0	0	0.0	0	0.0	0	0.0	0	0	0	0.0	0.0	0	-0.0	0.0	-0.01	0	0.05	0.0	0	0	0	0	0.03	0.03	-0.06	0.0	0	0	0.0	0	0	0	0	0	0	0	0	0	0	0.0	0	0	0	0	0	0.03	0	0	0.0	0	0.01	0.0	0.03	0	0	-0.06	0.0	0	0	0.09	0.0	0.0	0	0.03	0	0.0	0	-0.0	0.0	0.0	0.0	0.02	0.0	0.01	0.02	-0.03	0	0	-0.03	0	0	0	0	0	0	-0.03	0.01	0.05	0.0	0.0	0	-0.01	0.0	0	0.0	0	0.0	0	-0.03	0.0	0.0	0	HP	0.0	0	-0.02	0.01	-0.02	0	0.0	0	0	0	0.0	0	15	0.0	0.0	0	0	0	0.03	0	0	0	0	0	0	0.0	0	-0.09	-0.05	0.0	-0.0	0	-0.0	0	0	0	0.03	0	0.0	0	0	0.01	0	0	0	0.03	0.0	0	-0.01	-0.05	-0.01	0.05	0	0.02	-0.0	0	-0.01	0	0.0	0	0.0	0.0	0	0.0	0.02	-0.01	0	0	0.03	0	0	0	0	0	0.0	0.0	0	-0.06	0	0.0	0	0	-0.02	0	0	0.0	0	0.01	0.04	0	0	0	0	0.0	0.0	0.0	-0.0	-0.02	0.01	0.0	-0.02	-0.07	0	0.04	0	-0.0	0	0	0.0	0.0	0.04	0.0	-0.0	0	0	0	0	0	0.03	0	0	0	0	-0.01	0.03	0.0	0.0	0	0	0.0	0	0.0	0	0	0.0	0	0	0	0.0	0	-0.02	0	0	0	0.0	0.03	0	0.0	0	0	0	0	0	0	0	-0.03	0	0	0	0.0	0	0	-0.07	0	0	0.02	0	0.0	0.02	0	-0.0	0.0	0	0	0	0	0	0	0.06	0.01	0.03	0.0	0.03	0.0	0.0	0.0	0.0	0	0.0	0	0	0.0	0	0	0	0	0	0	-0.01	0	-0.02	0	0	0	0.09	-0.12	0	0.0	0	0.0	0	0	0	-0.01	0	0	-0.03	0	-0.0	0.02	0	0	0.0	-0.03	0	0	0	0	0	0.0	0	0.02	0	0.01	0	0	0	0.04	0.0	0.0	0	0.0	0	0	-0.0	0	0.0	0	0	0.0	0	0.0	0.05	0	0.0	-0.0	0.01	0.0	0.0	0	0.02	0	0.02	0	0.07	-0.02	0	0	0	0	0.0	-0.0	0	-0.08	0	0.0	0	0	0.0	0	0.0	-0.01	0.0	0	0.0	-0.02	0	0.0	0.0	0	0	0	0.0	0	0	0	0.0	-0.02	0	0.0	0.02	0.0	0	0	0	0	0.03	-0.04	0	0	0	0	0.02	0	0.0	0	0	-0.04	0	0.02	0.0	0	0	0.08	0	0.01	0	0.0	0.0	0	0	0	0	0	0	-0.01	-0.01	0	0.0	0	0	0	0	-0.01	0	0	0	0	0.01	0.0	0	0	0	0	0	0.0	0.0	0.0	0	0	0	-0.03	0	0	0.03	0	0.0	-0.04	0.02	-0.06	0	-0.06	0	0.02	0.0	0	0	0	0	0	0	0.0	0	0	0	0	0.0	0	0	0	-0.01	0	0	0	0.0	0.0	0	0	0.0	0	0.0	0	-0.04	0.01	0.0	0	0	0.05	0.0	0.0	-0.1	0.04	0	-0.02	0.0	0.01	0	0	0.02	-0.01	0	0	0.0	0.0	0	-0.0	0	0.02	0.03	-0.09	-0.0	0	0	0	0	0	0	-0.0	-0.01	0	0	0	0	0	0.0	-0.05	0.0	0.06	0.03	0	-0.06	0.0	0	0	0	0.02	0.05	0.01	0	0	0.0	0.0	0	0.0	0.0	0	0	0	0	0	0	0.03	0	0.0	0	-0.03	-0.01	0	0.0	0	0	-0.03	0	-0.08	0	-0.04	0.0	0.02	0	0	0.01	-0.03	0.05	0	-0.06	-0.01	0	0.03	0.05	0.0	0.05	0.04	0	-0.02	0	-0.05	0	0	0	0	0	0	0	0	0	-0.01	0.0	0	0	0	0	0	0	0	0	0	0	0	0	-0.06	0	-0.03	0	-0.01	-0.05	0.08	-0.07	0	0	-0.0	0	0	0	0	0.0	0.0	0	0	0.01	0.0	0	0	0	0	-0.01	0	0.0	0	0	0	0.0	0.01	0	0	0.0	-0.03	0	0	0.03	0	-0.01	0.02	0	0.0	0.01	0.03	0	0	0	0	0	0	0	0	0	0.0	0	0.0	0	0	0	-0.04	0.0	0	0.03	0	0.03	0	0.03	0.01	0.0	0	0	0.0	-0.03	0	0.0	0.0	-0.01	0	0	-0.01	0	0	0	-0.03	0.0	0.05	0	0	0	0	-0.07	0	-0.01	-0.01	0.0	-0.05	0	0	0	0	0	0.04	0.04	0	0.0	0.01	0	0	0.0	-0.06	0	0.0	0	0	0.0	0	0	0	0	0	0.0	0	0	0.0	0	0	0	0.02	0	0	0	0	0	0	0	0.0	-0.04	0	-0.02	0	0	0.02	-0.05	0.01	0	0	0	0	0.0	0	0.03	-0.02	0	0	0	0	0	0	0	0.0	0	0.0	0	0	0.02	0	0.0	0	0.0	0	0.06	0	0	0	0	0	0	0	0	0	0.01	0	0	0.0	-0.01	0	0.0	0	0	0.0	0	0.01	0	0	0.01	-0.02	0	0	0	0	0.0	0	-0.03	0	0	0.0	0.0	0.0	0.03	-0.05	0	0	0.02	0	0.03	0	0.0	0.01	0	0	0	0	0	0	0	0	0.0	0	0	0.0	0	0	-0.03	0.0	0	0	0.0	0	0	0.0	0.0	-0.03	0.04	0.08	-0.12	0	0.0	0.03	0	0	0.02	0.01	0	-0.0	-0.03	0	0	0	0.0	-0.03	0	0.0	0	0.01	0.05	0.0	0	0	0.0	0	0	0	0	0	0	0	0	-0.01	0	0.02	0	0	0.0	0	0.0	0.0	0	0	0	0	0.0	0.0	0	0	-0.05	0.0	0	0.07	0	0.02	0	0	0	0.02	0.07	0.06	0.0	0.01	0.0	0	0	0	0.0	0	0.0	0.05	0.0	-0.01	0	0	0.01	0	0	0	0	0	0	0	0	0	0	0	0	0	0.05	0	0	0.07	-0.01	0.0	0	0	0.0	0	0	0	0	0.0	0	0	0	0.0	0	0.0	0.0	0	0.07	-0.04	-0.02	0	0	0	0.0	0	0	0	0	-0.07	0.0	0	0	0	0	0	0	0.04	0.01	0.0	0	0.02	-0.01	0.0	0.0	0.0	0	0.0	0	-0.01	0.0	-0.07	-0.03	0.0	0	-0.0	0	0	0	0.03	0	0	0	0	0.01	0	0	0	-0.02	-0.05	0	0.0	0	0.01	0.0	0.0	-0.05	0	0	0	0	0.0	0.0	0	0	0.0	0.05	0.0	0	0.01	-0.02	0.0	0	0	0	0	0.06	0	0	0	0	0	0.0	-0.01	0	0	0.05	0.02	0	0	0.0	0.02	0.0	0.04	0.0	0	0	0.04	0	0.0	0	0	0	0	0	0.0	0	0	0	0.0	0.03	0	0	0	0.0	0.0	0	0	0.05	0	0	0	-0.04	0.0	0.03	-0.03	-0.07	0.0	0	0	0.0	0.01	0.0	0	0	0	0.0	0.03	0.0	0	0	0	0.0	0	0.0	0.06	0.0	0	0	0	0	0	0	0	0.0	0	0.0	0	0.0	0	0	0	0.0	0	0	0.0	0	0.0	0	0	0	-0.01	0.06	0	0	-0.02	0.01	0	0.02	0	0	0	0	-0.04	0.02	0	-0.04	0	-0.01	-0.02	0	0.0	0	0.03	0.0	0	0	0	0	0	0.0	0	0	0	0	0	0.0	0	0	0.0	0	0	0.04	0	-0.06	0	0	0	0	0	0	0	0	0	0	-0.01	0	0	0.0	0	0.0	0	0	0	0	0	0	0.02	0.0	0.0	0.0	0	0	0	0.0	0.0	0.0	0	0	-0.04	0	-0.03	-0.02	-0.02	0.0	0	-0.02	0.0	0	0.0	0	-0.0	0.02	0	0	0	0	0.0	0.0	-0.02	0	0.0	0	0.0	0	0	0	0	0	-0.05	-0.01	0.0	0.0	0	0.0	0.0	0	0	0	0	0	0	0	0	0.02	-0.07	0	0	0	0	0.0	0.01	0	0	0	0	0	0	-0.01	0	0	0.0	0.0	-0.02	0	0.0	0.0	0	0.02	0	0	0	0.01	-0.03	0	0.02	0	0	0	-0.03	0.0	0.0	0	0	0.0	0	0	0	0	0	0	0	0	0	0	0	0	0	0	0.0	0.02	0.02	0	0	0	0	0.0	0.02	0	0	-0.04	0.0	0	0.0	0.0	0	0	0	-0.05	0	0	0	0	-0.01	0.0	0	0	0	-0.01	0.05	0.0	0	0	-0.03	0	0	0	-0.02	0	0	0	0.05	0	0.0	0	0	0	0.03	0	0	0	-0.05	0	0	0	0.02	0	0	0	0	0.0	0	0	0.0	-0.06	0	0	0.03	0.05	0.0	0	0	0.01	0	0	0	0	0.0	0	0.0	0.08	0.03	0.0	0	0	0.02	0.0	0	0.0	0	0	0	0	0.0	0	-0.0	0	0.05	0	0	0	0	0	-0.01	0	0	0	0	0	0.05	0	-0.04	0	0	0	0.0	0.0	-0.06	0.0	0	0	0	0	0	0	0	0.02	0.0	-0.02	0	0.0	-0.09	0.0	-0.07	-0.04	0.0	-0.03	0.0	0	0	0	0	0.0	0.01	0.0	0.0	0	0.0	0	0	-0.01	0	0.0	0	0.0	0.0	0	0	0	0.0	-0.06	0	0	-0.08	0	0.0	0	0.05	0	0	0	0	0.0	0.0	-0.03	0	0	0	0	-0.02	0.0	0.01	0	0	0.0	-0.02	0	0	-0.01	0.0	0.0	0	0	0	0	0.01	0.0	0	0	0	0.01	0	0	0.05	-0.06	0.0	-0.0	0	0	-0.01	0	0.01	0.02	0.0	0	0	0	0	0	0	0	0.0	0	0.08	0.0	0	0.02	0	0	0.0	0	0	0	0.0	0.06	0.0	0.05	0	0	0	0	0	0.0	0	0	0	-0.01	0	0	0	0	0	0.0	0.0	0.0	0	0	0	0.0	0	0	0.0	0	0	0	0	0	0	-0.0	-0.03	0	0	-0.04	0.0	0.0	0	0	0	0.0	0	0	0	0	0	0.0	0.0	0.02	0.0	0	0	0	0	0	-0.05	-0.03	0	0	0	0	0	0	0.0	0	0.0	0	-0.3	-0.0	0	0	0	-0.02	0	0	0.0	0.03	-0.02	0	-0.04	0.0	0	0	0	0	0.0	0.0	0	0	-0.09	0.0	-0.04	0.0	0.0	-0.05	-0.09	0	0	0	-0.04	2	0.0	-0.02	-0.05	0	0	0.0	-0.07	0.0	0	-0.03	0.0	0	0.0	-0.06	0	0.0	0.06	0.0	0	-0.04	0.0	0	0	0	0.0	0	0.0	0	0	0.0	0	0	0	0	0	-0.05	0	0.05	0	0	0.02	0.0	0	0	0.03	0.0	0.07	0.0	0	0	0	0	0.01	0	0.02	0.04	0.03	-0.03	0	0.0	0	0	0.0	-0.05	0	0.0	0	-0.07	0	0	0	0	-0.02	0.0	0.0	0	0.07	0.07	0.0	0	0	0.04	0.02	0.01	0.0	0	0	0.0	0.06	0	0	0.0	0.0	0.0	0	0	0	0	0	0	0	0.01	0	0.04	0	0	0.0	0.0	0	0	0	0	0.02	-0.07	0.04	0.02	0.0	0	0	-0.04	-0.0	0	0	0.03	0.0	0	-0.05	0	0	0	0.03	0	0	0	0	0	0	-0.02	0	0.04	0	0	-0.02	0.06	0.0	0.0	0	0.06	0.01	-0.05	-0.02	0	0	0	0	0	0	0	0.0	0	0.05	0.01	0	0	0	-0.03	0.0	0	0	0.0	0	0	0.01	0.05	0.0	-0.02	0.0	0	0	0.0	0	0.01	0	0	0.0	0	0	0	0	0.05	-0.03	0.0	-0.01	-0.01	0.0	0	0	0.0	0.0	0	-0.07	0.0	0.02	0.0	0	0	0	0	0	0.0	0.0	0	0	0.0	0.03	0.0	0	0.0	0	0	0.04	0.01	0	0	-0.05	0	0.0	0	0.03	0	-0.06	0	0.0	0	0	0	0	0	0	0.04	-0.05	0	0.02	0	0	0	0	0.0	-0.04	0	0.0	0.0	0	0	0	-0.01	0	0	0	0	0	0.02	0.02	0.01	0	-0.0	-0.0	0	0.01	0.0	0.0	0	0	0.0	0	-0.02	0.0	0.0	0.02	0.01	-0.0	0.0	0	-0.01	0	0.06	0	0	1	0.79
monosomy 22	0	0	0.0	0	0.0	-0.06	0	0.04	0	0	0	0.05	0	0.0	0	0	0.11	0.0	0.0	-0.03	0.0	0	0.01	0	0	0.0	0.02	0	0	-0.01	-0.03	0	0	0	0	0	0	0	0	0	-0.0	0	0.0	0.04	0.02	0	-0.02	-0.05	-0.02	-0.01	0.0	0	0.0	0.0	0	-0.08	0.0	0.04	0	0	0	0	-0.02	0.03	0.0	0	0	0	0	0	0	0	0	0.0	0	-0.02	0	0.0	-0.04	0.0	0.0	0	0	0	0	0	0.0	0	-0.06	-0.01	0	0	0.0	0	0.01	0	0	0	0.0	-0.09	0	-0.01	0.0	0.0	0	0.05	0	0.0	0.0	0	0	0.0	0	-0.03	-0.02	0.02	0	-0.0	0	0.02	0	0	0.0	0.0	0	0	0	0.01	-0.04	0	0.0	-0.01	-0.02	0.0	0.03	0	0	0.0	0	0	0	0.0	0	-0.02	0	-0.02	-0.04	0	0	-0.0	0	0	0.0	0	0.01	0	0.0	0.01	0	0	0.0	0	0	0.0	0	0	0.0	0.0	0	0	0	-0.02	-0.02	0	0	0	0	0	0	0	0	0.0	0	0.0	-0.05	0.05	0	0	0	0.0	0	0.01	0	0.0	0	-0.0	0	0	0.02	-0.04	0.0	0	-0.04	0.0	0.0	0	0	0.0	0.05	0	0	-0.0	0	0	0	0	0	0	0	0	0	0	0	0.05	0	0	0	-0.04	-0.02	0	0.0	0	0.0	0.0	0	-0.03	-0.01	0.02	0.0	0	0	0	0	0	0	0.01	0	0	0.01	0.01	-0.0	0	0.02	0.0	0.04	0	0	0	0	0.0	0	0	0.0	-0.04	0.06	0.0	0.0	0.09	0	0.03	0	0.0	0	0	0	0.0	0.0	0	0	0	0.0	0	0.02	0	-0.04	0.0	0	0	0	0.0	0	0	0.01	0.04	0	0	0.02	0.0	0	0.04	0	0	0.0	0	0	0.06	0	0	0	0	0.0	0	0	0.0	0	0	-0.02	0	0	0.01	-0.01	0	0.01	0	0	0.07	0	-0.02	0	0.0	0.0	0	0	0	0.0	0	0.0	0	0	0	0.0	0	0.0	0	-0.03	-0.01	0	0	0.04	0.0	0	0	0	0	0.02	6	0.0	0.0	0	0	0	0.0	0.01	-0.01	0	0.01	0	0.0	0.0	0	0.01	0	0	-0.03	-0.04	0	0	-0.02	0	-0.04	0	0	0	0	0	0	-0.01	0	-0.0	0.0	0.0	-0.01	0.0	0	0.07	0.0	0	0	0	0	0	0	0	0	0.0	0	0	0	0	0	0	0.0	0	0.0	0	0	0	0.0	-0.04	0.0	-0.01	0	-0.0	0	0.0	0	-0.0	0.03	0.05	0	-0.03	0	0	0.05	0.02	-0.05	0.0	0.0	0	0	0	0.03	0.0	0	0.0	0	0.0	0.0	0	0.08	0	-0.06	0	0	0	0	0	0	-0.05	0.04	0	0	0	0	-0.02	0.0	0	0.03	0	0	0	0.01	0.0	0	-0.02	0	0	0	0	0.0	0.0	0	0.02	0.0	0.01	0.0	0.0	0	0.0	0	0	0	0.0	0	-0.0	0	0	0	-0.03	0	0	0	0	0.04	0.03	0	0	0	-0.0	-0.02	0	0.0	0.0	0	0	0	0.0	0.0	0	0	0	0	-0.01	0	0.04	0	0.0	0	0.0	0.07	0.0	-0.02	0	0	0	0.0	0.0	-0.08	0	0	0	0	0	0	0	0.0	0	0	0	0	0	0	0.0	0.03	0	0	0	0	0	0	0.0	0	0	0	0.0	0.0	0.0	0	0	0	0	-0.04	0.0	0	0.0	0.03	0	0	-0.01	0.0	0	0	0.0	0	0.0	0.0	-0.02	0	0	0	0	0	0	0	0	0.0	0	0	0.0	0	0	0	0	0	0.0	0	-0.01	0.0	0.03	0	0.0	0	0.01	0	0.0	0	0	0	0	0	0.0	0.03	0	0	0.05	0	0	0	0.0	0.0	0	0	0	0	0.0	0	0.07	0	-0.06	0	0	0.03	-0.03	-0.01	-0.01	0.0	0	0.06	0	0.03	0	0.0	0	0	0.0	0.0	0	0.0	0.0	-0.01	-0.03	0	0	0.0	0	-0.05	0.01	0.0	0	0.02	0.0	0	-0.12	0.0	-0.08	0.07	0.0	0.0	0.0	0.06	0	0	-0.03	0	0	0	0.0	-0.0	0.0	0	0.0	0	0	0.0	0	0.0	0.0	0	0.0	0	0.0	0.0	0	0	0	0	0	0.0	0	0	0	0	0.0	0.01	0.0	0	0.0	0	0	0	0	0.04	0	0.0	0	0	0	0.0	0.0	0	0	0	-0.0	0	0	0	0.0	0.0	0	0	0	0	0	0	0	0.01	-0.05	0.0	0.0	0	0	0.04	-0.02	0.0	0	0	0.09	-0.04	0.0	0	-0.14	0	0.04	0.0	0.0	-0.02	-0.03	0	0.08	-0.03	0.0	0.0	-0.07	0	0.0	0	0	0.0	0.04	-0.08	0	-0.0	0.0	0	0	0.0	0.07	0	0.02	0	0.0	-0.0	0	0.0	0	0	0.04	0	-0.02	0	7	0	0.0	0.0	0	0.0	0	-0.02	0.0	0	0.0	0.0	0.01	0.0	0	0.0	0	0	0	0	0.07	-0.03	0.04	0.0	0	0	0.0	0.0	0	0	0	-0.01	0	0.02	0.02	0.0	0.09	0	0	0	0	0	0	0.0	0	0.0	0.06	0	0.0	0	0.01	-0.0	0.0	0	0.0	0	-0.0	0.0	0	0	-0.05	0.0	-0.03	0	0.0	0	0	0.01	0.0	0	0	0	0.02	0	0	0	0	0	0.0	0.0	0.0	0	0	0	-0.01	0	0.03	0.0	0.0	0.0	-0.01	-0.07	0	0	0.0	0	0	0	-0.1	0.0	0.02	0	0	0.0	-0.06	0.0	0	0.0	0	0	0	0.0	0.02	0.0	0	0	0	0	0	0.0	0.03	0	0	0.01	0	0.0	-0.08	0	0	0.0	0	0.0	0.0	0.0	0	0	0	0	0	0	0	0	0	-0.03	-0.03	-0.03	0	0	0.09	0.03	0.0	0	0	0	0	0	-0.06	0	0	0.0	0.0	0	0.0	0	0	0	-0.0	0.0	-0.01	0	0	0.07	0.0	0.0	0	0	-0.04	0.0	0.0	0.03	0	0	-0.0	0.0	0	0.03	0	0	0.0	0	0	0.0	0.04	-0.02	0.0	0	0.02	0.0	0.0	0.01	-0.07	-0.02	0	0	0.02	0	0.01	0	0	0.03	-0.02	0	-0.03	0.0	0.0	0	0	0	0.0	0	0.05	0.0	0.05	0	0.0	0.0	0	-0.01	-0.02	0	0	0	0	0	0	0.01	0	0	-0.03	0	0	0	0.01	0	-0.02	-0.01	0	0	0	0	0	0.0	0	0.0	0	0.0	0	0	0	0.0	0.0	0	-0.05	0.0	0.02	0	0.03	0.0	0	0	0	0	0.05	-0.03	-0.06	0.0	0	0	0.0	0	0	0	0	0	0	0	0	0	0	0.0	0	0	0	0	0	-0.03	0	0	0.0	0	0.04	0.0	-0.01	0	0	-0.03	0.0	0	0	0.08	0.0	0.0	0	-0.03	0	0.0	0	0.02	0.0	0.0	0.0	-0.05	0.0	0.0	-0.02	0.01	0	0	-0.02	0	0	0	0	0	0	-0.01	-0.01	0.01	0.02	0.0	0	0.02	0.0	0	0.0	0	0.0	0	-0.02	0.0	0.0	0	MONDO	0.0	0	0.01	-0.03	-0.02	0	0.0	0	0	0	0.0	0	16	0.0	0.0	0	0	0	-0.01	0	0	0	0	0	0	0.0	0	-0.03	-0.01	-0.01	0.04	0	0.03	0	0	0	0.02	0	0.0	0	0	-0.04	0	0	0	-0.02	0.0	0	-0.01	-0.1	-0.03	0.02	0	-0.01	-0.05	0	0.07	0	0.0	0	0.0	0.0	0	0.0	0.03	-0.01	0	0	-0.04	0	0	0	0	0	0.0	0.0	0	-0.06	0	0.0	0	0	0.06	0	0	0.0	0	0.04	0.01	0	0	0	0	0.0	0.0	0.0	-0.02	-0.02	0.03	0.0	-0.08	-0.03	0	0.06	0	0.01	0	0	0.0	0.0	-0.02	0.0	-0.01	0	0	0	0	0	0.02	0	0	0	0	-0.0	-0.01	0.0	0.0	0	0	0.0	0	0.0	0	0	0.0	0	0	0	0.0	0	-0.05	0	0	0	0.0	0.09	0	0.0	0	0	0	0	0	0	0	0.01	0	0	0	0.0	0	0	-0.01	0	0	0.03	0	0.0	-0.01	0	0.03	0.0	0	0	0	0	0	0	0.03	-0.01	0.02	0.0	0.0	0.0	0.0	0.0	0.0	0	0.0	0	0	0.0	0	0	0	0	0	0	-0.03	0	-0.04	0	0	0	0.12	-0.03	0	0.0	0	0.01	0	0	0	-0.01	0	0	-0.06	0	-0.02	-0.01	0	0	0.0	-0.02	0	0	0	0	0	0.0	0	-0.0	0	-0.04	0	0	0	0.01	0.0	0.0	0	0.0	0	0	-0.0	0	0.0	0	0	0.14	0	0.0	0.0	0	0.0	0.01	-0.01	0.0	0.0	0	-0.01	0	0.02	0	0.06	0.03	0	0	0	0	0.0	0.03	0	-0.06	0	0.0	0	0	0.0	0	0.0	0.05	0.0	0	0.0	-0.05	0	0.0	0.0	0	0	0	0.0	0	0	0	0.0	-0.0	0	0.0	-0.06	0.0	0	0	0	0	0.02	-0.04	0	0	0	0	-0.04	0	0.0	0	0	-0.01	0	0.04	0.01	0	0	0.01	0	0.02	0	0.0	0.0	0	0	0	0	0	0	0.01	0.05	0	0.0	0	0	0	0	0.0	0	0	0	0	-0.03	0.0	0	0	0	0	0	0.0	0.0	0.0	0	0	0	0.03	0	0	0.04	0	0.0	-0.04	0.01	-0.02	0	-0.03	0	-0.05	0.0	0	0	0	0	0	0	0.0	0	0	0	0	0.0	0	0	0	-0.0	0	0	0	0.0	0.0	0	0	0.0	0	0.0	0	-0.05	0.03	0.0	0	0	0.07	0.0	0.0	0.01	-0.03	0	0.01	0.0	0.03	0	0	0.01	0.03	0	0	0.0	0.0	0	0.03	0	0.02	-0.04	-0.04	-0.05	0	0	0	0	0	0	0.02	0.0	0	0	0	0	0	0.0	-0.01	0.0	0.01	0.02	0	-0.01	0.0	0	0	0	-0.01	0.01	-0.06	0	0	0.0	0.0	0	0.0	0.0	0	0	0	0	0	0	0.01	0	0.0	0	0.0	0.04	0	0.03	0	0	0.03	0	-0.04	0	-0.04	0.0	-0.01	0	0	0.02	-0.02	-0.01	0	-0.04	0.02	0	0.03	0.03	0.0	0.08	0.02	0	-0.02	0	0.01	0	0	0	0	0	0	0	0	0	-0.01	0.0	0	0	0	0	0	0	0	0	0	0	0	0	0.02	0	-0.0	0	0.01	-0.03	0.0	0.03	0	0	0.0	0	0	0	0	0.0	0.0	0	0	-0.06	0.0	0	0	0	0	-0.0	0	0.0	0	0	0	0.0	-0.01	0	0	0.0	0.0	0	0	0.11	0	0.02	-0.03	0	0.0	-0.02	0.01	0	0	0	0	0	0	0	0	0	0.0	0	0.0	0	0	0	-0.04	0.0	0	-0.05	0	0.0	0	0.05	0.0	0.0	0	0	0.0	0.09	0	0.0	0.0	-0.06	0	0	-0.01	0	0	0	-0.02	0.0	0.03	0	0	0	0	-0.05	0	-0.01	0.02	0.0	-0.08	0	0	0	0	0	0.03	-0.04	0	0.0	0.02	0	0	0.0	-0.01	0	0.0	0	0	0.01	0	0	0	0	0	0.0	0	0	0.0	0	0	0	0.01	0	0	0	0	0	0	0	0.0	-0.0	0	0.01	0	0	-0.04	0.03	0.07	0	0	0	0	0.0	0	0.0	-0.0	0	0	0	0	0	0	0	0.0	0	0.0	0	0	0.06	0	0.0	0	0.0	0	0.03	0	0	0	0	0	0	0	0	0	0.04	0	0	-0.02	0.02	0	0.0	0	0	-0.08	0	0.01	0	0	0.03	-0.0	0	0	0	0	0.0	0	-0.02	0	0	0.0	0.0	0.0	-0.0	-0.11	0	0	-0.06	0	-0.03	0	0.0	0.04	0	0	0	0	0	0	0	0	0.0	0	0	0.0	0	0	0.01	0.0	0	0	0.0	0	0	0.0	0.0	-0.02	0.01	-0.01	-0.01	0	0.02	0.0	0	0	0.02	0.09	0	0.01	0.05	0	0	0	0.0	-0.0	0	0.0	0	-0.02	0.02	0.0	0	0	0.0	0	0	0	0	0	0	0	0	0.01	0	-0.04	0	0	0.0	0	0.0	0.0	0	0	0	0	0.0	0.0	0	0	-0.03	0.0	0	0.0	0	0.06	0	0	0	-0.0	-0.03	0.01	0.0	0.02	0.0	0	0	0	0.0	0	0.0	-0.0	0.0	-0.04	0	0	0.06	0	0	0	0	0	0	0	0	0	0	0	0	0	0.02	0	0	0.04	0.02	0.0	0	0	0.0	0	0	0	0	0.0	0	0	0	0.0	0	0.0	0.0	0	-0.02	-0.01	-0.02	0	0	0	-0.0	0	0	0	0	-0.02	0.0	0	0	0	0	0	0	0.0	0.03	0.0	0	0.03	0.04	0.0	0.03	0.0	0	0.0	0	-0.03	0.0	-0.11	-0.03	0.0	0	-0.05	0	0	0	0.03	0	0	0	0	-0.06	0	0	0	-0.04	-0.01	0	0.0	0	0.03	0.0	0.0	0.01	0	0	0	0	0.0	0.0	0	0	0.0	0.03	0.0	0	0.08	0.03	0.0	0	0	0	0	-0.01	0	0	0	0	0	0.0	-0.03	0	0	0.04	0.07	0	0	0.0	0.02	0.0	0.05	0.0	0	0	-0.04	0	0.0	0	0	0	0	0	0.0	0	0	0	0.0	0.0	0	0	0	0.0	0.0	0	0	0.08	0	0	0	-0.06	0.0	0.02	0.01	-0.01	0.0	0	0	0.0	0.04	0.0	0	0	0	0.0	0.03	0.0	0	0	0	0.0	0	0.0	0.03	0.0	0	0	0	0	0	0	0	0.0	0	0.0	0	0.0	0	0	0	0.0	0	0	0.0	0	0.0	0	0	0	0.02	-0.01	0	0	-0.02	-0.01	0	0.01	0	0	0	0	0.05	0.01	0	-0.01	0	-0.08	0.04	0	0.0	0	-0.03	0.0	0	0	0	0	0	0.0	0	0	0	0	0	0.0	0	0	0.0	0	0	0.02	0	-0.05	0	0	0	0	0	0	0	0	0	0	-0.03	0	0	0.0	0	0.0	0	0	0	0	0	0	0.01	0.0	0.0	-0.0	0	0	0	0.02	0.0	0.0	0	0	-0.1	0	-0.03	0.04	-0.02	0.0	0	0.0	0.0	0	0.0	0	0.03	-0.01	1	0	0	0	0.0	0.0	0.03	0	0.0	0	0.0	0	0	0	0	0	-0.06	0.01	0.0	0.0	0	0.0	0.04	0	0	0	0	0	0	0	0	-0.03	-0.02	0	0	0	0	0.0	0.05	0	0	0	0	0	0	-0.07	0	0	-0.01	0.0	0.01	0	0.0	0.0	0	0.03	0	0	0	-0.05	0.05	0	0.01	0	0	0	-0.03	0.0	0.0	0	0	0.0	0	0	0	0	0	0	0	0	0	0	0	0	0	0	0.0	0.04	0.0	0	0	0	0	0.06	-0.05	0	0	-0.04	0.0	0	0.0	0.0	0	0	0	-0.02	0	0	0	0	-0.04	0.0	0	0	0	-0.03	0.0	0.0	0	0	0.0	0	0	0	-0.0	0	0	0	0.05	0	0.0	0	0	0	0.0	0	0	0	-0.06	0	0	0	-0.0	0	0	0	0	0.0	0	0	0.0	-0.03	0	0	-0.04	-0.03	0.0	0	0	-0.01	0	0	0	0	0.0	0	0.0	0.02	0.04	0.0	0	0	0.01	-0.08	0	0.0	0	0	0	0	0.0	0	0.02	0	0.0	0	0	0	0	0	0.03	0	0	0	0	0	0.01	0	0.02	0	0	0	0.0	0.0	0.01	0.0	0	0	0	0	0	0	0	0.02	0.0	-0.06	0	0.0	-0.01	0.0	-0.05	-0.04	0.04	-0.03	0.0	0	0	0	0	0.0	0.0	0.0	0.0	0	0.0	0	0	0.01	0	0.0	0	0.0	0.0	0	0	0	-0.01	0.04	0	0	-0.06	0	0.0	0	-0.01	0	0	0	0	0.0	0.0	-0.04	0	0	0	0	0.01	0.0	0.05	0	0	0.0	0.01	0	0	-0.0	0.0	0.0	0	0	0	0	0.03	0.0	0	0	0	0.04	0	0	0.0	-0.05	0.0	-0.01	0	0	-0.02	0	0.01	0.02	0.0	0	0	0	0	0	0	0	0.0	0	0.02	0.0	0	-0.01	0	0	0.0	0	0	0	0.0	0.01	0.0	0.03	0	0	0	0	0	0.03	0	0	0	0.0	0	0	0	0	0	0.0	0.0	0.0	0	0	0	0.0	0	0	0.0	0	0	0	0	0	0	0.01	-0.02	0	0	-0.02	0.0	0.0	0	0	0	0.0	0	0	0	0	0	0.0	0.0	0.05	0.0	0	0	0	0	0	-0.02	-0.03	0	0	0	0	0	0	0.0	0	0.0	0	-0.3	0.01	0	0	0	-0.01	0	0	0.0	0.0	-0.02	0	-0.04	0.0	0	0	0	0	0.0	0.0	0	0	-0.1	0.0	-0.04	0.0	0.0	-0.03	-0.02	0	0	0	-0.04	1	0.0	-0.0	-0.04	0	0	0.0	0.0	0.0	0	-0.0	0.0	0	0.0	0.0	0	0.0	0.01	0.0	0	0.04	0.0	0	0	0	0.0	0	0.0	0	0	0.0	0	0	0	0	0	-0.02	0	0.02	0	0	0.05	0.0	0	0	0.03	-0.0	0.03	0.0	0	0	0	0	0.01	0	0.0	-0.01	-0.03	-0.05	0	0.0	0	0	0.0	-0.01	0	0.0	0	-0.06	0	0	0	0	-0.02	0.06	0.0	0	0.02	0.06	0.0	0	0	0.03	-0.02	-0.0	0.0	0	0	0.0	-0.01	0	0	0.0	0.0	0.0	0	0	3	0	0	0	0	0.02	0	0.0	0	0	0.0	0.0	0	0	0	0	0.0	-0.04	-0.0	0.0	0.0	0	0	-0.0	-0.04	0	0	0.14	0.0	0	-0.04	0	0	0	0.07	0	0	0	0	0	0	-0.03	0	0.04	0	0	-0.01	0.02	0.0	0.0	0	-0.02	-0.0	-0.08	0.0	0	0	0	0	0	0	0	0.0	0	0.0	-0.05	0	0	0	0.02	0.0	0	0	0.0	0	0	-0.0	0.04	0.0	-0.0	0.0	0	0	0.0	0	-0.01	0	0	0.0	0	0	0	0	0.02	0.04	0.0	0.02	0.01	0.0	0	0	-0.04	0.0	0	-0.01	0.0	0.02	0.0	0	0	0	0	0	0.0	-0.03	0	0	0.0	-0.05	0.0	0	0.0	0	0	-0.01	-0.03	0	0	-0.05	0	0.0	0	0.06	0	-0.05	0	0.0	0	0	0	0	0	0	0.02	0.01	0	0.03	0	0	0	0	-0.05	-0.05	0	0.0	0.0	0	0	0	0.04	0	0	0	0	0	0.01	-0.02	-0.02	0	-0.02	0.05	0	0.01	0.0	0.0	0	0	0.0	0	-0.01	0.0	0.0	-0.03	0.04	0.02	0.0	0	-0.0	0	0.04	0	0	1	0.79
anal gland neoplasm	0	0	0.0	0	0.0	-0.05	0	0.05	0	0	0	-0.01	0	0.0	0	0	-0.0	0.0	0.0	-0.04	0.0	0	-0.02	0	0	0.0	0.04	0	0	0.07	0.05	0	0	0	0	0	0	0	0	0	0.0	0	0.0	-0.06	0.04	0	0.04	0.04	-0.04	0.01	0.0	0	-0.03	-0.04	0	-0.02	0.0	-0.02	0	0	0	0	0.02	-0.03	0.0	0	0	0	0	0	0	0	0	0.0	0	-0.01	0	0.0	0.02	0.0	0.0	0	0	0	0	0	0.02	0	-0.02	0.0	0	0	0.0	0	0.02	0	0	0	0.0	-0.03	0	0.04	0.0	0.0	0	0.03	0	0.0	0.0	0	0	0.0	0	0.03	-0.02	-0.03	0	0.03	0	0.03	0	0	0.0	0.0	0	0	0	-0.03	0.01	0	0.0	-0.03	-0.04	0.0	-0.03	0	0	0.0	0	0	0	0.0	0	0.06	0	-0.02	-0.0	0	0	0.04	0	0	0.0	0	0.03	0	0.0	0.02	0	0	0.0	0	0	0.0	0	0	0.0	0.0	0	0	0	0.01	-0.02	0	0	0	0	0	0	0	0	0.0	0	0.0	-0.01	-0.01	0	0	0	0.0	0	-0.0	0	0.03	0	0.03	0	0	0.01	0.0	0.0	0	0.03	0.0	0.0	0	0	0.0	-0.02	0	0	-0.03	0	0	0	0	0	0	0	0	0	0	0	0.01	0	0	0	0.06	0.04	0	0.0	0	0.0	0.0	0	-0.01	-0.07	0.01	0.0	0	0	0	0	0	0	-0.04	0	0	0.03	0.02	0.01	0	0.0	0.0	-0.04	0	0	0	0	0.0	0	0	0.0	0.06	-0.02	0.0	0.0	0.02	0	-0.05	0	0.0	0	0	0	0.02	0.0	0	0	0	0.0	0	-0.06	0	-0.01	0.0	0	0	0	0.0	0	0	-0.01	-0.06	0	0	-0.06	0.0	0	0.03	0	0	0.0	0	0	0.02	0	0	0	0	0.0	0	0	0.0	0	0	0.03	0	0	-0.0	0.03	0	-0.01	0	0	0.05	0	-0.0	0	0.0	0.0	0	0	0	0.0	0	0.0	0	0	0	0.0	0	0.0	0	-0.0	0.0	0	0	0.01	0.0	0	0	0	0	-0.02	12	-0.01	0.0	0	0	0	0.0	-0.03	-0.05	0	-0.02	0	0.0	-0.01	0	0.04	0	0	0.03	0.0	0	0	-0.01	0	-0.0	0	0	0	0	0	0	-0.01	0	-0.01	0.0	0.0	0.06	0.0	0	0.03	0.0	0	0	0	0	0	0	0	0	-0.04	0	0	0	0	0	0	0.0	0	0.0	0	0	0	-0.01	0.05	0.0	0.08	0	0.04	0	0.0	0	-0.01	0.0	-0.01	0	0.03	0	0	0.03	-0.01	-0.03	0.0	0.0	0	0	0	-0.0	0.0	0	0.0	0	0.0	-0.02	0	-0.02	0	-0.05	0	0	0	0	0	0	0.0	-0.0	0	0	0	0	-0.02	0.0	0	-0.01	0	0	0	-0.01	0.0	0	0.01	0	0	0	0	0.0	0.0	0	0.01	0.0	0.0	0.0	0.0	0	0.0	0	0	0	0.0	0	-0.01	0	0	0	-0.03	0	0	0	0	-0.02	-0.04	0	0	0	0.05	0.0	0	0.0	0.0	0	0	0	0.0	0.0	0	0	0	0	-0.03	0	-0.0	0	0.0	0	0.0	0.04	0.0	-0.0	0	0	0	0.0	-0.01	-0.01	0	0	0	0	0	0	0	0.0	0	0	0	0	0	0	0.0	0.04	0	0	0	0	0	0	0.0	0	0	0	0.0	0.0	0.0	0	0	0	0	0.01	0.0	0	0.0	-0.01	0	0	0.01	-0.02	0	0	0.0	0	0.0	0.0	0.01	0	0	0	0	0	0	0	0	-0.02	0	0	0.0	0	0	0	0	0	0.0	0	-0.0	0.0	0.02	0	0.0	0	-0.0	0	0.0	0	0	0	0	0	-0.0	0.05	0	0	0.05	0	0	0	0.0	0.0	0	0	0	0	0.0	0	0.03	0	0.07	0	0	-0.03	-0.0	-0.02	0.03	0.0	0	0.0	0	0.06	0	0.0	0	0	0.0	0.0	0	0.0	0.0	0.04	0.07	0	0	0.0	0	0.01	0.02	0.0	0	0.02	0.0	0	0.0	0.0	0.03	-0.0	0.0	-0.0	0.0	-0.03	0	0	0.0	0	0	0	0.0	-0.02	0.0	0	0.0	0	0	0.0	0	0.0	0.0	0	0.0	0	0.0	0.0	0	0	0	0	0	0.0	0	0	0	0	0.0	0.0	0.0	0	0.0	0	0	0	0	-0.06	0	0.0	0	0	0	0.0	0.0	0	0	0	-0.04	0	0	0	0.0	0.0	0	0	0	0	0	0	0	0.04	-0.03	0.0	0.0	0	0	0.01	-0.03	0.0	0	0	-0.03	-0.02	0.0	0	-0.04	0	-0.06	0.0	0.0	-0.02	-0.04	0	-0.07	0.04	0.0	0.0	-0.07	0	0.0	0	0	0.0	0.01	0.08	0	0.08	0.0	0	0	0.0	-0.02	0	0.03	0	0.0	0.04	0	0.0	0	0	0.02	0	0.05	0	12	0	0.0	0.0	0	0.0	0	0.0	0.0	0	0.0	0.0	-0.01	0.0	0	0.0	0	0	0	0	0.01	0.03	-0.02	0.0	0	0	0.0	0.0	0	0	0	-0.06	0	-0.06	-0.03	0.0	-0.04	0	0	0	0	0	0	0.0	0	0.0	0.07	0	0.0	0	0.01	0.03	0.0	0	0.0	0	0.01	0.0	0	0	-0.03	0.0	0.01	0	0.0	0	0	0.02	0.0	0	0	0	0.03	0	0	0	0	0	0.0	0.0	0.0	0	0	0	0.03	0	0.01	0.0	0.0	0.0	0.05	0.04	0	0	0.0	0	0	0	-0.03	0.0	0.04	0	0	0.0	0.02	0.0	0	0.0	0	0	0	0.0	-0.03	0.0	0	0	0	0	0	0.0	0.03	0	0	-0.02	0	0.0	0.01	0	0	0.0	0	0.0	0.03	0.0	0	0	0	0	0	0	0	0	0	-0.04	-0.03	-0.06	0	0	-0.0	-0.04	0.0	0	0	0	0	0	0.02	0	0	0.0	0.0	0	0.0	0	0	0	-0.0	0.0	0.03	0	0	0.02	0.0	0.0	0	0	0.04	0.0	0.0	0.01	0	0	0.0	0.0	0	-0.04	0	0	0.0	0	0	0.0	0.04	-0.02	0.0	0	0.02	0.0	0.0	-0.0	0.01	-0.02	0	0	0.03	0	-0.07	0	0	-0.01	-0.11	0	-0.03	0.0	0.0	0	0	0	0.0	0	0.05	0.0	-0.03	0	0.02	0.0	0	0.0	-0.09	0	0	0	0	0	0	-0.0	0	0	0.0	0	0	0	-0.03	0	-0.07	0.04	0	0	0	0	0	0.0	0	0.0	0	0.0	0	0	0	0.0	0.0	0	-0.0	0.0	-0.09	0	0.02	0.0	0	0	0	0	-0.01	0.0	-0.05	0.0	0	0	0.0	0	0	0	0	0	0	0	0	0	0	0.0	0	0	0	0	0	-0.02	0	0	0.0	0	0.0	0.0	-0.05	0	0	-0.02	0.0	0	0	0.03	0.0	0.0	0	0.06	0	0.0	0	-0.0	0.0	0.0	0.0	0.0	0.0	-0.05	-0.0	-0.03	0	0	-0.04	0	0	0	0	0	0	-0.0	-0.01	-0.01	0.03	0.0	0	0.03	0.0	0	0.0	0	0.0	0	0.01	0.0	0.0	0	EFO	0.0	0	0.02	-0.05	0.01	0	0.0	0	0	0	0.0	0	32	0.0	0.0	0	0	0	-0.01	0	0	0	0	0	0	0.0	0	-0.03	-0.03	0.07	-0.04	0	-0.0	0	0	0	-0.01	0	0.0	0	0	0.0	0	0	0	-0.01	0.0	0	0.04	-0.02	0.07	0.01	0	0.05	0.05	0	-0.01	0	0.0	0	0.0	0.0	0	0.0	-0.05	0.05	0	0	0.05	0	0	0	0	0	0.0	0.0	0	0.0	0	0.0	0	0	0.05	0	0	0.0	0	0.04	-0.01	0	0	0	0	0.0	0.0	0.0	-0.06	0.05	-0.02	0.0	-0.04	-0.01	0	0.04	0	-0.06	0	0	0.0	0.0	-0.04	0.0	-0.01	0	0	0	0	0	0.0	0	0	0	0	0.1	-0.01	0.0	0.0	0	0	0.0	0	0.0	0	0	0.0	0	0	0	0.0	0	0.03	0	0	0	0.0	0.1	0	0.0	0	0	0	0	0	0	0	-0.04	0	0	0	0.0	0	0	0.02	0	0	-0.01	0	0.0	0.03	0	-0.06	0.0	0	0	0	0	0	0	0.0	-0.0	-0.03	0.0	0.05	0.0	0.0	0.0	0.0	0	0.0	0	0	0.0	0	0	0	0	0	0	-0.05	0	-0.01	0	0	0	-0.04	-0.05	0	0.0	0	-0.0	0	0	0	0.01	0	0	-0.08	0	-0.01	0.04	0	0	0.0	0.05	0	0	0	0	0	0.0	0	-0.03	0	0.0	0	0	0	0.04	0.0	0.0	0	0.0	0	0	-0.03	0	0.0	0	0	0.0	0	0.0	0.01	0	0.0	0.02	-0.02	0.0	0.0	0	0.0	0	-0.11	0	0.01	0.04	0	0	0	0	0.0	0.01	0	0.05	0	0.0	0	0	0.0	0	0.0	0.02	0.0	0	0.0	-0.02	0	0.0	0.0	0	0	0	0.0	0	0	0	0.0	-0.02	0	0.0	0.03	0.0	0	0	0	0	-0.05	0.02	0	0	0	0	-0.0	0	0.0	0	0	-0.05	0	0.01	0.02	0	0	0.0	0	-0.02	0	0.0	0.0	0	0	0	0	0	0	-0.02	0.01	0	0.0	0	0	0	0	-0.07	0	0	0	0	0.06	0.0	0	0	0	0	0	0.0	0.0	0.0	0	0	0	0.01	0	0	0.01	0	0.0	0.06	-0.04	0.01	0	0.03	0	0.03	0.0	0	0	0	0	0	0	0.0	0	0	0	0	0.0	0	0	0	0.02	0	0	0	0.0	0.0	0	0	0.0	0	0.0	0	0.02	-0.02	0.0	0	0	0.13	0.0	0.0	-0.0	-0.01	0	-0.02	0.0	0.03	0	0	0.04	0.03	0	0	0.0	0.0	0	-0.04	0	0.05	0.04	-0.01	0.06	0	0	0	0	0	0	-0.02	0.02	0	0	0	0	0	0.0	0.06	0.0	-0.0	-0.01	0	-0.0	0.0	0	0	0	0.01	-0.01	0.03	0	0	0.0	0.0	0	0.0	0.0	0	0	0	0	0	0	0.06	0	0.0	0	-0.07	-0.01	0	0.0	0	0	0.01	0	0.06	0	-0.05	0.0	-0.03	0	0	-0.05	-0.02	-0.0	0	-0.01	0.0	0	-0.03	0.07	0.0	-0.03	-0.01	0	0.04	0	-0.03	0	0	0	0	0	0	0	0	0	-0.06	0.0	0	0	0	0	0	0	0	0	0	0	0	0	-0.01	0	-0.02	0	-0.06	0.01	-0.05	-0.0	0	0	-0.06	0	0	0	0	0.0	0.0	0	0	0.0	0.0	0	0	0	0	0.02	0	0.0	0	0	0	0.0	-0.02	0	0	0.0	-0.01	0	0	-0.05	0	-0.01	0.03	0	0.0	0.05	-0.01	0	0	0	0	0	0	0	0	0	0.0	0	0.0	0	0	0	-0.02	0.0	0	0.02	0	0.05	0	-0.06	0.04	0.0	0	0	0.0	0.01	0	0.0	0.0	0.01	0	0	-0.06	0	0	0	0.04	0.0	-0.01	0	0	0	0	-0.01	0	-0.05	-0.02	0.0	0.03	0	0	0	0	0	0.01	0.06	0	0.0	0.03	0	0	0.0	0.02	0	0.0	0	0	0.06	0	0	0	0	0	0.0	0	0	0.0	0	0	0	-0.01	0	0	0	0	0	0	0	0.0	0.02	0	0.01	0	0	0.0	0.03	0.01	0	0	0	0	0.0	0	0.02	-0.02	0	0	0	0	0	0	0	0.0	0	0.0	0	0	-0.03	0	0.0	0	0.0	0	0.02	0	0	0	0	0	0	0	0	0	-0.02	0	0	0.04	-0.0	0	0.0	0	0	0.0	0	0.01	0	0	0.03	-0.01	0	0	0	0	0.0	0	-0.03	0	0	0.0	0.0	0.0	0.01	0.04	0	0	0.05	0	-0.03	0	0.0	0.04	0	0	0	0	0	0	0	0	0.0	0	0	0.0	0	0	0.08	0.0	0	0	0.0	0	0	0.0	0.0	0.02	-0.05	0.05	-0.02	0	0.0	-0.07	0	0	-0.08	-0.07	0	-0.02	-0.04	0	0	0	0.0	0.01	0	0.0	0	-0.04	0.03	0.0	0	0	0.0	0	0	0	0	0	0	0	0	-0.01	0	0.04	0	0	0.0	0	0.0	0.0	0	0	0	0	0.0	0.0	0	0	-0.07	0.0	0	0.03	0	-0.05	0	0	0	-0.01	-0.01	0.06	0.0	0.02	0.0	0	0	0	0.0	0	0.0	-0.01	0.0	0.04	0	0	-0.01	0	0	0	0	0	0	0	0	0	0	0	0	0	-0.02	0	0	-0.04	-0.02	0.0	0	0	0.0	0	0	0	0	0.0	0	0	0	0.0	0	0.0	0.0	0	0.0	0.05	-0.02	0	0	0	-0.0	0	0	0	0	0.0	0.0	0	0	0	0	0	0	0.04	0.01	0.0	0	-0.07	0.01	0.0	0.04	0.0	0	0.0	0	0.07	0.0	0.03	0.03	0.0	0	0.02	0	0	0	0.01	0	0	0	0	-0.05	0	0	0	-0.05	-0.05	0	0.0	0	-0.02	0.0	0.0	-0.05	0	0	0	0	0.0	0.0	0	0	0.0	-0.03	0.0	0	0.02	-0.02	0.0	0	0	0	0	-0.0	0	0	0	0	0	0.0	-0.02	0	0	0.04	0.09	0	0	0.0	0.04	0.0	-0.01	0.0	0	0	-0.03	0	0.0	0	0	0	0	0	0.0	0	0	0	0.0	-0.02	0	0	0	0.0	0.0	0	0	0.04	0	0	0	0.02	0.0	-0.03	-0.01	0.03	0.0	0	0	0.0	-0.03	0.0	0	0	0	0.0	0.02	0.0	0	0	0	0.0	0	0.0	0.01	0.0	0	0	0	0	0	0	0	0.0	0	0.0	0	0.0	0	0	0	0.0	0	0	0.0	0	0.0	0	0	0	0.01	0.0	0	0	-0.02	0.02	0	0.0	0	0	0	0	-0.05	0.03	0	0.02	0	0.05	0.07	0	0.0	0	-0.04	0.0	0	0	0	0	0	0.0	0	0	0	0	0	0.0	0	0	0.0	0	0	-0.02	0	0.01	0	0	0	0	0	0	0	0	0	0	0.06	0	0	0.0	0	0.0	0	0	0	0	0	0	-0.02	0.0	0.0	0.02	0	0	0	0.01	0.0	0.0	0	0	0.01	0	-0.01	0.0	0.07	0.0	0	-0.03	0.0	0	0.0	0	0.03	-0.04	0	0	0	0	0.0	0.0	-0.07	0	0.0	0	0.0	0	0	0	0	0	-0.03	-0.06	0.0	0.0	0	0.0	0.04	0	0	0	0	0	0	0	0	0.01	-0.05	0	0	0	0	0.0	0.01	0	0	0	0	0	0	0.01	0	0	-0.08	0.0	-0.02	0	0.0	0.0	0	-0.06	0	0	0	0.0	0.02	0	-0.01	0	0	0	0.02	0.0	0.0	0	0	0.0	0	0	0	0	0	0	0	0	0	0	0	0	0	0	0.0	-0.03	0.01	0	0	0	0	0.01	-0.03	0	0	-0.01	0.0	0	0.0	0.0	0	0	0	-0.1	0	0	0	0	0.0	0.0	0	0	0	0.05	-0.0	0.0	0	0	0.0	0	0	0	-0.03	0	0	0	-0.03	0	0.0	0	0	0	-0.03	0	0	0	-0.08	0	0	0	0.05	0	0	0	0	0.0	0	0	0.0	0.03	0	0	0.03	-0.07	0.0	0	0	-0.06	0	0	0	0	0.0	0	0.0	-0.02	0.05	0.0	0	0	-0.02	0.05	0	0.0	0	0	0	0	0.0	0	-0.02	0	0.01	0	0	0	0	0	0.02	0	0	0	0	0	-0.04	0	0.03	0	0	0	0.0	0.0	0.07	0.0	0	0	0	0	0	0	0	-0.02	0.0	-0.0	0	0.0	0.04	0.0	0.05	-0.02	0.02	0.02	0.0	0	0	0	0	0.0	-0.01	0.0	0.0	0	0.0	0	0	-0.01	0	0.0	0	0.0	0.0	0	0	0	0.02	0.02	0	0	-0.0	0	0.0	0	-0.0	0	0	0	0	0.0	0.0	0.06	0	0	0	0	0.0	0.0	0.03	0	0	0.0	0.06	0	0	0.03	0.0	0.0	0	0	0	0	0.04	0.0	0	0	0	0.0	0	0	0.04	-0.04	0.0	0.01	0	0	0.05	0	0.04	-0.1	0.0	0	0	0	0	0	0	0	0.0	0	0.06	0.0	0	0.01	0	0	0.0	0	0	0	0.0	0.05	0.0	0.03	0	0	0	0	0	-0.02	0	0	0	-0.04	0	0	0	0	0	0.0	0.0	0.0	0	0	0	0.0	0	0	0.0	0	0	0	0	0	0	-0.0	-0.02	0	0	0.02	0.0	0.0	0	0	0	0.0	0	0	0	0	0	0.0	0.0	-0.01	0.0	0	0	0	0	0	0.01	-0.03	0	0	0	0	0	0	0.0	0	0.0	0	-0.3	0.03	0	0	0	0.06	0	0	0.0	-0.08	0.03	0	-0.03	0.0	0	0	0	0	0.0	0.0	0	0	-0.0	0.0	0.0	0.0	0.0	0.01	0.06	0	0	0	0.01	1	0.0	-0.04	-0.05	0	0	0.0	-0.08	0.0	0	0.05	0.0	0	0.0	0.01	0	0.0	0.05	0.0	0	-0.02	0.0	0	0	0	0.0	0	0.0	0	0	0.0	0	0	0	0	0	-0.04	0	-0.02	0	0	-0.04	0.0	0	0	-0.02	-0.01	-0.05	0.0	0	0	0	0	-0.01	0	-0.0	-0.01	0.04	0.02	0	0.0	0	0	0.0	0.09	0	0.0	0	-0.03	0	0	0	0	0.08	0.02	0.0	0	0.01	0.01	0.0	0	0	-0.01	-0.02	0.03	0.0	0	0	0.0	-0.03	0	0	0.0	0.0	0.0	0	0	1	0	0	0	0	-0.05	0	0.03	0	0	0.0	0.0	0	0	0	0	-0.03	-0.01	0.0	-0.01	0.0	0	0	0.04	0.11	0	0	-0.0	0.0	0	-0.05	0	0	0	0.01	0	0	0	0	0	0	-0.02	0	0.02	0	0	0.03	-0.07	0.0	0.0	0	0.04	0.03	0.01	0.0	0	0	0	0	0	0	0	0.0	0	-0.05	0.01	0	0	0	-0.09	0.0	0	0	0.0	0	0	-0.06	0.06	0.0	-0.02	0.0	0	0	0.0	0	-0.01	0	0	0.0	0	0	0	0	0.03	-0.02	0.0	-0.03	-0.02	-0.07	0	0	0.03	0.0	0	0.05	0.0	-0.03	0.0	0	0	0	0	0	0.0	-0.01	0	0	0.0	0.02	0.0	0	0.0	0	0	-0.03	0.08	0	0	0.07	0	0.0	0	-0.03	0	0.04	0	0.0	0	0	0	0	0	0	-0.03	0.07	0	-0.0	0	0	0	0	0.01	-0.05	0	0.0	0.0	0	0	0	-0.09	0	0	0	0	0	-0.03	0.04	0.02	0	0.02	0.01	0	0.0	0.0	0.0	0	0	0.0	0	-0.03	0.0	0.0	-0.04	-0.04	-0.05	0.0	0	-0.03	0	-0.02	0	0	1	0.79
