## Supplementary material for "Automated Annotation of Disease Subtypes": - Novel candidate predictions, including ground truth and novel predictions and features for the 1531 cases where predictions differ from ground truth (part 3 of 3)

abnormality of the diaphragm	0	0	0.0	0	0.0	-0.06	0	-0.01	0	0	0	0.02	0	0.0	0	0	-0.01	0.0	0.0	-0.02	0.0	0	-0.04	0	0	0.0	0.05	0	0	-0.02	0.05	0	0	0	0	0	0	0	0	0	0.1	0	0.0	0.03	0.02	0	-0.0	0.06	0.01	0.02	0.0	0	0.02	0.01	0	-0.02	0.0	-0.02	0	0	0	0	0.08	-0.02	0.0	0	0	0	0	0	0	0	0	0.0	0	0.03	0	0.0	-0.06	0.0	0.0	0	0	0	0	0	-0.03	0	0.0	0.01	0	0	0.0	0	0.01	0	0	0	0.0	0.02	0	0.04	0.0	0.0	0	-0.09	0	0.0	0.0	0	0	0.0	0	-0.0	0.07	-0.02	0	0.03	0	0.02	0	0	0.0	0.0	0	0	0	0.0	-0.03	0	0.0	-0.0	0.03	0.0	0.08	0	0	0.0	0	0	0	0.0	0	-0.03	0	-0.02	-0.02	0	0	-0.01	0	0	0.0	0	0.04	0	0.0	-0.02	0	0	0.0	0	0	0.0	0	0	0.0	0.0	0	0	0	0.05	0.0	0	0	0	0	0	0	0	0	0.0	0	0.0	0.06	-0.05	0	0	0	0.0	0	0.04	0	0.06	0	0.01	0	0	-0.02	-0.01	0.0	0	-0.04	0.0	0.0	0	0	0.0	-0.03	0	0	-0.03	0	0	0	0	0	0	0	0	0	0	0	0.02	0	0	0	-0.05	-0.09	0	0.0	0	0.0	0.0	0	0.03	-0.03	0.02	0.0	0	0	0	0	0	0	0.01	0	0	-0.02	0.03	0.02	0	0.05	0.0	0.1	0	0	0	0	0.0	0	0	1.0	0.02	0.05	0.0	0.0	-0.05	0	0.02	0	0.0	0	0	0	0.03	0.0	0	0	0	0.0	0	-0.01	0	0.03	0.0	0	0	0	0.0	0	0	0.07	0.0	0	0	0.01	0.0	0	0.03	0	0	0.0	0	0	0.02	0	0	0	0	0.0	0	0	0.0	0	0	-0.06	0	0	0.06	-0.0	0	-0.03	0	0	-0.0	0	0.01	0	0.0	0.0	0	0	0	0.0	0	0.0	0	0	0	0.0	0	0.0	0	-0.0	0.0	0	0	0.01	0.0	0	0	0	0	0.02	3	0.05	0.0	0	0	0	0.0	0.04	0.01	0	-0.04	0	0.0	0.03	0	-0.02	0	0	-0.03	-0.02	0	0	0.01	0	0.05	0	0	0	0	0	0	-0.01	0	-0.02	0.0	0.0	0.04	0.0	0	-0.04	0.0	0	0	0	0	0	0	0	0	0.03	0	0	0	0	0	0	0.0	0	0.0	0	0	0	0.03	0.04	0.0	0.05	0	-0.03	0	0.0	0	-0.01	-0.01	0.04	0	-0.01	0	0	-0.01	0.05	0.06	0.0	0.0	0	0	0	-0.05	0.0	0	0.0	0	0.0	0.04	0	0.04	0	0.02	0	0	0	0	0	0	0.02	-0.01	0	0	0	0	-0.03	0.0	0	-0.03	0	0	0	-0.04	0.0	0	0.01	0	0	0	0	0.0	0.0	0	-0.05	0.0	-0.04	0.0	0.0	0	0.0	0	0	0	0.0	0	0.02	0	0	0	0.02	0	0	0	0	0.01	0.02	0	0	0	0.01	0.04	0	0.0	0.0	0	0	0	0.0	0.0	0	0	0	0	-0.01	0	0.0	0	0.0	0	0.0	-0.0	0.0	0.01	0	0	0	0.0	0.0	-0.0	0	0	0	0	0	0	0	0.0	0	0	0	0	0	0	0.0	0.02	0	0	4	0	0	0	0.0	0	0	0	0.0	0.0	0.0	0	0	0	0	-0.01	0.0	0	0.0	0.07	0	0	-0.06	0.04	0	0	0.0	0	0.0	0.0	-0.02	0	0	0	0	0	0	0	0	-0.03	0	0	0.0	0	0	0	0	0	0.0	0	-0.03	0.0	-0.0	0	0.0	0	0.06	0	0.0	0	0	0	0	0	0.03	-0.09	0	0	0.02	0	0	0	0.0	0.0	0	0	0	0	0.0	0	-0.04	0	-0.08	0	0	-0.04	-0.05	0.01	-0.05	0.0	0	-0.01	0	-0.02	0	0.0	0	0	0.0	0.0	0	0.0	0.0	-0.04	0.03	0	0	0.0	0	0.01	-0.0	0.0	0	0.01	0.0	0	0.06	0.0	0.06	0.01	0.0	-0.05	0.0	-0.04	0	0	0.01	0	0	0	0.0	-0.02	0.0	0	0.0	0	0	0.0	0	0.0	0.0	0	0.0	0	0.0	0.0	0	0	0	0	0	0.0	0	0	0	0	0.0	0.02	0.0	0	0.0	0	0	0	0	-0.03	0	0.0	0	0	0	0.0	0.0	0	0	0	-0.05	0	0	0	0.0	0.0	0	0	0	0	0	0	0	-0.08	-0.08	0.0	0.0	0	0	0.01	0.06	0.0	0	0	0.05	0.01	0.0	0	0.01	0	0.01	0.0	0.0	0.03	-0.08	0	-0.01	-0.04	0.0	0.0	0.01	0	0.0	0	0	0.0	-0.01	0.09	0	0.01	0.0	0	0	0.0	0.05	0	0.01	0	0.0	-0.01	0	0.0	0	0	0.07	0	-0.0	0	3	0	0.0	0.0	0	0.0	0	-0.03	0.0	0	0.0	0.33	-0.04	0.0	0	0.0	0	0	0	0	-0.01	-0.01	-0.02	0.0	0	0	0.0	0.0	0	0	0	-0.0	0	-0.01	-0.0	75.0	-0.02	0	0	0	0	0	0	0.0	0	0.0	0.07	0	0.0	0	-0.01	0.01	0.0	0	0.0	0	-0.01	0.0	0	0	-0.05	0.0	0.01	0	0.0	0	0	0.02	0.0	0	0	0	0.01	0	0	0	0	0	0.0	0.0	0.0	0	0	0	0.06	0	-0.01	0.0	0.0	0.0	-0.02	-0.03	0	0	0.0	0	0	0	-0.07	0.0	-0.03	0	0	0.0	0.04	0.0	0	0.0	0	0	0	0.0	0.03	0.0	0	0	0	0	0	0.0	-0.06	3	0	-0.03	0	0.0	-0.04	0	0	0.0	0	0.0	-0.03	0.0	0	0	0	0	0	0	0	0	0	-0.01	0.02	0.02	0	0	-0.01	-0.04	0.0	0	0	0	0	0	-0.05	0	0	0.0	0.0	0	0.0	0	0	0	-0.03	0.0	-0.01	0	0	0.05	0.0	0.0	0	0	-0.06	0.0	0.0	0.01	0	0	0.04	0.0	0	-0.0	0	0	0.0	0	0	0.0	-0.01	0.01	0.0	0	-0.03	0.0	0.0	0.02	0.0	-0.02	0	0	0.03	0	-0.02	0	0	-0.0	-0.09	0	-0.03	0.0	0.0	0	0	0	0.0	0	-0.04	0.0	-0.02	0	0.02	0.0	0	0.02	-0.07	0	0	0	0	0	0	-0.02	0	0	0.04	0	0	0	0.0	0	-0.01	-0.01	0	0	0	0	0	0.0	0	0.0	0	0.0	0	0	0	0.0	0.0	0	-0.0	0.0	-0.02	0	0.0	0.0	0	0	0	0	0.03	0.04	0.03	0.0	0	0	0.0	0	0	0	0	0	0	0	0	0	0	0.0	0	0	0	0	0	0.11	0	0	0.0	0	0.02	0.0	0.03	0	0	0.0	0.0	0	0	0.03	0.0	0.0	0	-0.0	0	0.0	0	0.0	0.0	0.0	0.0	0.08	0.0	0.05	-0.04	0.03	0	0	-0.03	0	0	0	0	0	0	0.03	0.01	0.0	-0.07	0.0	0	-0.03	0.0	0	0.0	0	0.0	0	0.0	0.0	0.0	0	HP	0.0	0	-0.05	-0.02	0.02	0	0.0	0	0	0	0.0	0	15	0.0	0.0	0	0	0	0.02	0	0	0	0	0	0	0.0	0	-0.06	-0.02	0.01	0.03	0	-0.04	0	0	0	-0.08	0	0.0	0	0	0.03	0	0	0	-0.06	0.0	0	-0.0	0.05	-0.05	0.0	0	-0.06	-0.03	0	0.06	0	0.0	0	0.0	0.0	0	0.0	0.06	-0.04	0	0	-0.03	0	0	0	0	0	0.0	0.0	0	0.02	0	0.0	0	0	0.0	0	0	0.0	0	0.01	0.02	0	0	0	0	0.0	0.0	0.0	-0.05	0.03	0.04	0.0	0.02	-0.04	0	0.02	0	-0.02	0	0	0.0	0.0	-0.02	0.0	0.04	0	0	0	0	0	0.0	0	0	0	0	0.01	0.0	0.0	0.0	0	0	0.0	0	0.0	0	0	0.0	0	0	0	0.0	0	-0.04	0	0	0	0.0	0.03	0	0.0	0	0	0	0	0	0	0	-0.05	0	0	0	0.0	0	0	0.05	0	0	0.05	0	0.0	-0.07	0	-0.02	0.0	0	0	0	0	0	0	0.0	-0.02	-0.01	0.0	0.03	0.0	0.0	0.0	0.0	0	0.0	0	0	0.0	0	0	0	0	0	0	0.02	0	0.01	0	0	0	0.03	-0.06	0	0.0	0	0.01	0	0	0	0.0	0	0	-0.04	0	-0.06	0.08	0	0	0.0	0.04	0	0	0	0	0	0.0	0	0.0	0	-0.01	0	0	0	-0.0	0.0	3.0	0	0.0	0	0	-0.02	0	0.0	0	0	0.0	0	0.0	-0.01	0	0.0	0.0	-0.04	0.0	0.0	0	-0.0	0	-0.01	0	-0.02	0.02	0	0	0	0	0.0	0.03	0	-0.03	0	0.0	0	0	0.0	0	0.0	-0.02	0.0	0	0.0	-0.03	0	0.0	0.0	0	0	0	0.0	0	0	0	0.0	-0.06	0	0.0	0.04	0.0	0	0	0	0	-0.03	0.03	0	0	0	0	-0.01	0	0.0	0	0	0.01	0	0.04	0.01	0	0	-0.02	0	0.02	0	0.0	0.0	0	0	0	0	0	0	0.02	0.02	0	0.0	0	0	0	0	0.01	0	0	0	0	-0.03	0.0	0	0	0	0	0	0.0	0.0	0.0	0	0	0	-0.02	0	0	-0.01	0	0.0	-0.03	0.01	-0.05	0	-0.04	0	0.08	0.0	0	0	0	0	0	0	0.0	0	0	0	0	0.0	0	0	0	0.01	0	0	0	0.0	0.0	0	0	0.0	0	0.0	0	0.02	-0.05	0.0	0	0	0.05	0.0	0.0	-0.02	0.04	0	0.0	0.0	0.0	0	0	0.02	0.0	0	0	0.0	0.0	0	0.04	0	0.03	-0.01	0.03	-0.03	0	0	0	0	0	0	0.02	-0.03	0	0	0	0	0	0.0	-0.01	0.0	0.05	-0.04	0	0.01	0.0	0	0	0	0.02	0.02	0.06	0	0	0.0	0.0	0	0.0	0.0	0	0	0	0	0	0	0.0	0	0.0	0	-0.06	0.01	0	-0.02	0	0	-0.01	0	-0.04	0	-0.05	0.0	-0.05	0	0	0.02	0.02	-0.02	0	0.02	-0.05	0	0.03	-0.06	0.0	0.04	-0.0	0	0.01	0	-0.01	0	0	0	0	0	0	0	0	0	-0.03	0.0	0	4	0	0	0	0	0	0	0	0	0	0	-0.01	0	0.06	1	-0.01	0.05	0.07	-0.01	0	0	0.01	0	0	0	0	0.0	0.0	0	0	-0.03	0.0	0	0	0	0	-0.01	0	0.0	0	0	0	0.0	-0.01	0	0	0.0	0.08	0	0	0.0	0	0.01	0.02	0	0.0	-0.02	-0.02	0	0	0	0	0	0	0	0	0	0.0	0	0.0	0	0	0	0.03	0.0	0	0.01	0	-0.02	0	-0.02	0.01	0.0	0	0	0.0	0.02	0	0.0	0.0	0.01	0	0	0.01	0	0	0	-0.02	0.0	0.02	0	0	0	0	-0.02	0	-0.02	-0.0	0.0	-0.08	0	0	0	0	0	0.03	0.03	0	0.0	-0.0	0	0	0.0	-0.03	0	0.0	0	0	-0.03	0	0	0	0	0	0.0	0	0	0.0	0	0	0	0.02	0	0	0	0	0	0	0	0.0	-0.05	0	-0.01	0	0	0.0	0.0	-0.03	0	0	0	0	0.0	0	-0.04	0.06	0	0	0	0	0	0	0	0.0	0	0.0	0	0	-0.01	0	0.0	0	0.0	0	-0.06	0	0	0	0	0	0	0	0	0	-0.06	0	0	-0.0	-0.01	0	0.0	0	0	-0.02	0	-0.02	0	0	0.01	-0.0	0	0	0	0	0.0	0	-0.11	0	0	0.0	0.0	0.0	0.02	-0.03	0	0	-0.06	0	0.03	0	0.0	0.0	0	0	0	0	0	0	0	0	25.0	0	0	0.0	0	0	0.01	0.0	0	0	0.0	0	0	0.0	0.0	0.03	-0.01	0.04	-0.0	0	-0.04	0.01	0	0	0.03	-0.02	0	-0.01	-0.0	0	0	0	0.0	0.0	0	0.0	0	-0.06	0.03	0.0	0	0	0.0	0	0	0	0	0	0	0	0	0.05	0	0.06	0	0	0.0	0	0.0	0.0	0	0	0	0	0.0	0.0	0	0	0.04	0.0	0	0.05	0	0.0	0	0	0	0.0	0.02	-0.06	0.0	-0.01	0.0	0	0	3	0.0	0	0.0	0.0	0.0	-0.0	0	0	-0.02	0	0	0	0	0	0	0	0	0	0	0	0	0	-0.0	0	0	0.05	0.02	0.0	0	0	0.0	0	0	0	0	0.0	0	0	0	0.0	0	0.0	0.0	0	0.0	0.01	0.03	0	0	0	0.0	0	0	0	0	-0.03	0.0	0	0	0	0	0	0	-0.04	0.01	0.0	0	-0.04	0.02	0.0	0.05	0.0	0	0.0	0	0.01	0.0	-0.02	-0.01	0.0	0	-0.0	0	0	0	0.04	0	0	0	0	-0.03	0	0	0	0.01	-0.04	0	0.0	0	0.01	0.18	0.0	-0.01	0	0	0	0	0.0	0.0	0	0	0.0	0.04	0.0	0	-0.05	0.04	0.0	0	0	0	0	-0.04	0	0	0	0	0	0.0	0.04	0	0	-0.02	-0.08	0	0	0.0	-0.0	0.0	0.04	0.0	0	0	0.05	0	0.0	0	0	0	0	0	0.0	0	0	0	0.0	0.03	0	0	0	0.0	0.0	0	0	0.01	0	0	0	-0.01	0.0	0.06	-0.01	-0.03	0.0	0	0	0.0	-0.04	0.0	0	0	0	0.0	-0.03	0.0	0	0	0	0.0	0	0.0	-0.01	0.0	0	0	0	0	0	0	0	0.0	0	0.0	0	0.0	0	0	0	0.0	0	0	0.0	0	0.0	0	0	0	-0.01	-0.01	0	0	-0.06	0.01	0	0.04	0	0	0	0	-0.01	-0.07	0	0.01	0	0.06	-0.0	0	0.0	0	0.02	0.0	0	0	0	0	0	0.0	0	0	0	0	0	0.0	0	0	0.0	0	0	0.0	0	0.01	0	0	0	0	0	0	0	0	0	0	-0.03	0	0	0.0	0	0.0	0	0	0	0	0	0	0.06	0.0	0.0	-0.0	0	0	0	0.01	0.0	0.0	0	0	-0.02	0	0.01	-0.01	0.06	0.0	0	-0.01	0.0	0	0.0	0	-0.04	-0.04	0	0	0	0	0.0	0.0	-0.03	0	0.0	0	0.0	0	0	0	0	0	-0.06	-0.03	0.0	0.0	0	0.0	0.05	0	0	0	0	0	0	0	0	0.05	0.02	0	0	0	0	0.0	0.06	0	0	0	0	0	2	-0.03	0	0	0.01	0.0	-0.02	0	0.0	0.0	0	0.03	0	0	0	-0.04	0.04	0	0.03	0	0	0	0.02	0.0	0.0	0	0	0.0	0	0	0	0	0	0	0	0	0	0	0	0	0	0	0.0	0.03	-0.02	0	0	0	0	-0.01	-0.02	0	0	0.04	0.0	0	0.0	0.0	0	0	4	-0.05	0	0	0	0	-0.02	0.0	0	0	0	0.01	0.01	0.0	0	0	-0.01	0	4	0	-0.02	0	0	0	0.0	0	0.0	0	0	0	-0.08	0	0	0	-0.0	0	0	0	0.06	0	0	0	0	0.0	0	0	0.0	-0.02	0	0	-0.04	0.03	0.0	0	0	-0.03	0	0	0	0	0.0	0	0.0	-0.04	-0.03	1.0	0	0	0.0	-0.04	0	0.0	0	0	0	0	0.0	0	-0.02	0	-0.02	0	0	0	0	0	-0.0	0	0	0	0	0	0.05	0	0.02	0	0	0	0.0	0.34	0.04	0.0	0	0	0	0	0	0	0	-0.08	0.0	-0.01	0	0.0	0.02	0.0	-0.03	-0.05	-0.02	-0.0	0.0	0	0	0	0	0.0	0.02	0.0	0.0	0	0.0	0	0	0.05	0	0.0	0	0.0	0.0	0	0	0	0.01	-0.09	0	0	-0.07	0	0.0	0	-0.01	0	0	0	0	0.0	0.0	0.01	0	0	0	0	-0.06	0.0	0.11	0	0	0.0	-0.02	0	0	-0.01	0.0	0.0	0	0	0	0	0.06	0.0	0	0	0	0.03	0	0	-0.01	0.07	0.0	0.01	0	0	0.04	0	0.02	0.04	0.0	0	0	0	0	0	0	0	0.0	0	0.03	0.0	0	-0.01	0	0	0.0	0	0	0	0.0	-0.03	0.0	0.15	0	0	0	0	0	-0.0	0	0	0	0.01	0	0	0	0	0	0.0	0.0	0.0	0	0	0	0.0	0	0	0.0	0	0	0	0	0	0	0.09	-0.03	0	0	0.0	0.0	0.0	0	0	0	0.0	0	0	0	0	0	0.0	0.0	0.01	0.0	0	0	0	0	0	0.03	-0.02	0	0	0	0	0	0	0.0	0	0.0	0	-0.3	0.01	0	0	0	0.01	0	0	0.0	0.07	-0.02	0	0.02	0.0	0	0	0	0	0.0	0.0	0	0	-0.07	1.0	0.01	0.0	0.0	-0.02	-0.01	0	0	0	-0.03	9	0.0	0.08	0.05	0	0	0.0	-0.02	0.0	0	0.0	0.0	0	0.0	-0.03	0	0.0	0.07	0.0	0	0.0	0.0	0	0	0	0.0	0	0.0	0	0	0.0	0	0	0	0	0	0.01	0	-0.01	0	0	0.0	0.0	0	0	0.03	0.06	0.05	0.0	0	0	0	0	-0.0	0	0.0	0.01	-0.0	0.01	0	0.0	1	0	0.0	0.02	0	0.0	0	-0.01	0	0	0	0	0.03	0.0	0.0	0	-0.06	0.07	0.0	0	0	-0.04	-0.02	0.01	0.0	0	0	0.0	-0.02	0	0	0.0	0.0	0.0	0	0	3	0	0	0	0	0.04	0	-0.0	0	0	0.0	0.0	1	0	0	0	-0.01	-0.03	-0.02	-0.08	0.0	0	0	-0.0	-0.03	0	0	-0.04	0.0	0	0.02	0	0	0	-0.01	0	0	0	0	0	0	0.02	0	-0.02	0	0	-0.08	-0.04	0.0	0.0	0	-0.02	-0.03	0.02	0.03	0	0	0	0	0	0	0	0.0	0	-0.0	0.0	0	0	0	-0.06	0.0	0	0	0.0	0	0	-0.01	-0.04	0.0	-0.04	0.0	0	0	0.0	0	0.03	0	0	0.0	0	0	0	0	0.04	-0.06	0.0	-0.02	-0.05	-0.02	0	0	0.05	0.0	0	0.04	0.0	0.01	0.0	0	0	0	0	0	0.0	0.01	0	0	0.0	-0.03	0.0	0	0.0	0	0	0.0	-0.06	0	0	-0.0	0	0.0	0	-0.0	0	-0.02	0	0.0	0	0	0	0	0	0	-0.11	-0.06	0	0.01	0	0	0	0	0.01	-0.02	0	0.0	0.0	0	0	0	-0.04	0	0	2	0	0	-0.06	-0.01	0.07	0	-0.07	0.02	0	-0.02	0.0	0.0	0	0	0.0	0	-0.01	0.0	0.0	0.06	0.02	0.0	0.0	0	0.06	0	-0.02	0	0	1	0.78
myelopathy	0	0	0.0	0	0.26	-0.0	0	-0.02	0	0	0	-0.03	0	0.0	0	0	0.11	0.0	0.0	-0.01	0.0	0	0.02	0	0	0.0	-0.03	0	0	-0.01	0.03	0	0	0	0	0	0	0	0	0	0.03	0	0.0	0.01	0.02	0	-0.0	-0.03	0.02	-0.02	0.0	0	-0.02	-0.04	0	-0.01	0.0	0.0	0	0	0	0	-0.0	0.01	0.0	0	0	0	0	0	0	0	0	0.0	0	-0.03	0	0.0	0.01	0.0	0.0	0	0	0	0	0	-0.04	0	0.01	0.02	0	0	0.0	0	0.0	0	0	0	0.0	0.02	0	0.0	0.0	0.0	0	-0.06	0	0.0	0.0	0	0	0.0	0	0.03	0.08	0.02	0	-0.02	0	0.03	0	0	0.0	0.0	0	0	0	-0.03	-0.02	0	0.0	-0.0	-0.04	0.0	0.02	0	0	0.0	0	0	0	0.0	0	-0.06	0	0.06	0.07	0	0	0.02	0	0	0.0	0	-0.01	0	0.0	0.09	0	0	0.0	0	0	0.0	0	0	0.0	0.0	0	0	0	-0.03	-0.0	0	0	0	0	0	0	0	0	0.0	0	0.0	-0.04	-0.06	0	0	0	0.0	0	0.0	0	-0.0	0	0.04	0	0	-0.04	-0.07	0.0	0	-0.03	0.0	0.0	0	0	0.0	-0.01	0	0	0.03	0	0	0	0	0	0	0	0	0	0	0	-0.01	0	0	0	-0.02	-0.02	0	0.0	0	0.0	0.0	0	0.06	0.02	0.0	0.0	0	0	0	0	0	0	-0.01	0	0	0.08	-0.02	0.02	0	0.01	0.0	-0.04	0	0	0	0	0.0	0	0	0.0	0.03	-0.03	0.0	0.0	-0.04	0	-0.07	0	0.0	0	0	0	0.01	0.0	0	0	0	0.0	0	-0.02	0	0.04	0.0	0	0	0	0.0	0	0	-0.03	0.04	0	0	-0.02	0.0	0	0.02	0	0	0.0	0	0	-0.0	0	0	0	0	0.0	0	0	0.0	0	0	0.04	0	0	-0.02	-0.01	0	-0.05	0	0	0.04	0	0.0	0	0.0	0.0	0	0	0	0.01	0	0.0	0	0	0	0.0	0	0.0	0	0.01	-0.05	0	0	0.01	0.0	0	0	0	0	0.03	3	0.01	0.01	0	0	0	0.0	-0.03	0.02	0	-0.03	0	0.0	0.0	0	0.04	0	0	0.03	0.03	0	0	-0.03	0	0.01	0	0	0	0	0	0	-0.08	0	0.04	0.0	0.0	0.01	0.0	0	0.03	0.26	0	0	0	0	0	0	0	0	-0.01	0	0	0	0	0	0	0.0	0	0.26	0	0	0	0.0	0.02	0.0	0.02	0	0.02	0	0.0	0	-0.03	0.02	-0.0	0	-0.06	0	0	-0.01	0.01	0.05	0.0	0.0	0	0	0	0.01	0.0	0	0.0	0	0.0	0.02	0	0.03	0	0.01	0	0	0	0	0	0	-0.0	0.02	0	0	0	0	0.05	0.0	0	0.03	0	0	0	-0.03	0.0	0	0.01	0	0	0	0	0.0	0.0	0	0.0	0.0	-0.01	0.0	0.0	0	0.0	0	0	0	0.0	0	0.06	0	0	0	-0.02	0	0	0	0	-0.0	0.05	0	0	0	-0.01	-0.03	0	0.0	0.0	0	0	0	0.0	0.26	0	0	0	0	-0.01	0	-0.05	0	0.0	0	0.0	0.01	0.0	-0.05	0	0	0	0.0	-0.0	0.0	0	0	0	0	0	0	0	0.0	0	0	0	0	0	0	0.0	0.01	0	0	721	0	0	0	0.0	0	0	0	0.0	0.0	0.0	0	0	0	0	0.0	0.0	0	0.0	-0.08	0	0	-0.0	-0.04	0	0	0.0	0	0.0	0.0	0.06	0	0	0	0	0	0	0	0	0.03	0	0	0.0	0	0	0	0	0	0.26	0	0.04	0.0	-0.02	0	0.26	0	0.05	18	0.0	0	0	0	0	0	-0.04	-0.08	0	0	0.01	0	0	0	0.0	0.0	0	0	0	0	0.0	0	-0.01	0	-0.0	0	0	0.03	0.06	-0.03	0.04	0.0	0	-0.01	0	0.0	0	0.0	0	0	0.0	0.0	0	0.0	0.0	-0.06	-0.01	0	0	0.0	0	0.03	-0.01	0.0	0	-0.0	0.0	0	-0.02	0.0	0.03	-0.01	0.0	0.05	0.0	-0.06	0	0	-0.05	0	0	0	0.0	-0.02	0.26	0	0.0	0	0	0.0	0	0.0	0.0	0	0.0	0	0.0	0.0	0	0	0	0	0	0.0	0	0	0	0	0.0	-0.02	0.0	0	0.0	0	0	0	0	-0.01	0	0.0	0	0	0	0.0	0.0	0	0	0	-0.03	0	0	0	0.0	0.0	0	0	0	0	0	0	0	-0.01	-0.02	0.0	0.0	0	0	0.01	0.07	0.0	0	0	-0.01	0.0	0.0	0	-0.05	0	0.01	0.0	0.0	0.02	0.0	0	-0.05	-0.12	0.0	0.0	-0.04	0	0.0	0	0	0.0	0.02	-0.07	0	-0.05	0.0	0	0	0.0	0.0	0	0.04	0	0.0	-0.01	0	0.0	0	0	0.01	0	0.0	0	3	0	0.0	0.0	0	0.26	0	-0.0	0.0	0	0.0	1.0	-0.02	0.0	0	0.0	0	0	0	0	0.0	-0.01	0.11	0.0	0	0	0.0	0.0	0	0	0	0.05	0	-0.04	-0.03	0.0	0.01	0	0	0	0	0	0	0.0	0	0.0	0.05	0	0.0	0	-0.02	-0.04	0.0	0	0.0	0	0.01	0.0	0	0	0.04	0.0	0.02	0	0.0	0	0	-0.04	0.0	0	0	0	-0.03	0	0	0	0	0	0.0	0.0	0.0	0	0	0	-0.0	0	0.05	0.0	0.0	0.0	-0.03	0.05	0	0	0.0	0	0	0	-0.05	0.01	0.04	0	0	0.0	0.01	0.0	0	0.0	0	0	0	0.0	-0.04	0.0	0	0	0	0	0	0.0	0.0	0	0	-0.04	0	0.0	0.02	0	0	0.0	0	0.0	-0.02	0.0	0	0	0	0	0	0	0	0	0	-0.07	-0.03	-0.03	0	0	0.0	0.02	0.0	0	0	0	0	0	0.01	0	0	0.0	0.0	0	0.0	0	0	0	0.02	0.0	-0.01	0	0	0.01	0.0	0.0	0	0	0.01	0.0	0.0	0.02	0	0	-0.01	0.0	0	-0.04	0	0	0.0	0	0	0.0	-0.01	-0.04	0.0	0	-0.01	0.0	0.0	0.03	-0.0	-0.01	0	0	-0.06	0	0.01	0	0	-0.0	-0.09	0	-0.02	0.0	0.0	0	0	0	0.01	0	0.1	0.0	0.01	0	-0.01	0.0	0	0.02	0.06	0	0	0	0	0	0	0.04	0	0	-0.06	0	0	0	-0.07	0	0.01	-0.01	0	0	0	0	0	0.0	0	0.0	0	0.0	0	0	0	0.0	0.26	0	0.01	0.0	0.1	0	0.02	0.0	0	0	0	0	-0.06	-0.05	-0.01	0.26	0	0	0.0	0	0	0	0	0	0	0	0	0	0	0.0	0	0	0	0	0	0.09	0	0	0.0	0	0.06	0.0	0.0	0	0	0.01	0.0	0	0	0.01	0.0	0.0	0	-0.04	0	0.0	0	0.07	0.0	0.0	0.0	-0.03	0.0	-0.04	0.01	-0.04	0	0	0.0	0	0	0	0	0	0	-0.05	-0.0	0.06	-0.01	0.0	0	-0.04	0.0	0	0.0	0	0.0	0	-0.02	0.0	0.0	0	HP	0.0	0	0.08	-0.07	0.01	0	0.0	0	0	0	0.0	0	15	0.0	0.0	0	0	0	0.01	0	0	0	0	0	0	0.0	0	-0.0	0.03	0.01	-0.01	0	-0.03	0	0	0	0.01	0	0.0	0	0	0.06	0	0	0	0.03	0.0	0	0.04	0.02	-0.0	0.02	0	-0.02	-0.02	0	-0.0	0	0.0	0	0.0	0.0	0	0.01	0.01	0.01	0	0	0.06	0	0	0	0	0	0.0	0.0	0	-0.04	0	0.26	0	0	0.03	0	0	0.0	0	0.0	0.06	0	0	0	0	0.0	0.0	0.26	-0.03	0.03	0.02	0.0	0.03	-0.0	0	0.04	0	-0.02	0	0	0.0	0.0	-0.02	0.0	0.02	0	0	0	0	0	-0.01	0	0	0	0	-0.05	0.02	0.0	0.0	0	0	0.0	0	0.0	0	0	0.0	0	0	0	0.0	0	-0.03	0	0	0	0.0	-0.02	0	0.0	0	0	0	0	0	0	0	0.06	0	0	0	0.0	0	0	0.01	0	0	0.06	0	0.0	0.0	0	0.02	0.0	0	0	0	0	0	0	0.01	-0.05	0.04	0.0	-0.01	0.0	0.0	0.0	0.0	0	0.0	0	0	0.0	0	0	0	0	0	0	-0.03	0	0.04	0	0	0	-0.03	-0.04	0	0.0	0	-0.02	0	0	0	-0.01	0	0	-0.04	0	-0.03	0.0	0	0	0.0	-0.0	0	0	0	0	0	0.0	0	0.0	0	0.03	0	0	0	0.04	0.0	0.0	0	0.26	0	0	0.02	0	0.0	0	0	0.0	0	0.0	0.03	0	0.0	0.04	0.03	0.26	0.0	0	0.0	0	0.01	0	0.03	0.01	0	0	0	0	0.0	0.04	0	0.06	0	0.0	0	0	0.0	0	0.0	-0.0	0.0	0	0.0	-0.03	0	0.0	0.0	0	0	0	0.0	0	0	0	0.0	-0.0	0	0.0	0.03	0.0	0	0	0	0	-0.02	0.01	0	0	0	0	0.01	0	0.0	0	0	-0.0	0	0.0	-0.01	0	0	0.04	0	0.03	0	0.0	0.0	0	0	0	0	0	0	0.01	-0.01	0	0.0	0	0	0	0	0.02	0	0	0	0	0.03	0.0	0	0	0	0	0	0.0	0.0	0.0	0	0	0	0.0	0	0	-0.01	0	0.0	0.04	-0.01	-0.02	0	0.04	0	0.11	0.0	0	0	0	0	0	0	0.0	0	0	0	0	0.01	0	0	0	-0.04	0	0	0	0.0	0.0	0	0	0.0	0	0.0	0	0.03	0.0	0.0	0	0	0.06	0.0	0.0	-0.0	0.01	0	-0.03	0.0	-0.01	0	0	0.0	0.01	0	0	0.0	0.0	0	-0.01	0	-0.05	-0.0	-0.02	-0.06	0	0	0	0	0	0	-0.02	0.05	0	0	0	0	0	0.0	-0.06	0.0	0.04	-0.04	0	-0.01	0.0	0	0	0	0.04	0.03	-0.02	0	0	0.0	0.0	0	0.0	0.0	0	0	0	0	0	0	-0.02	0	0.0	0	0.02	-0.01	0	-0.02	0	0	0.02	0	0.02	0	0.02	0.02	0.04	0	0	-0.06	-0.05	0.01	0	0.0	-0.02	0	-0.02	-0.0	0.0	-0.01	0.01	0	0.03	0	0.01	0	0	0	0	0	0	0	0	0	-0.02	0.0	0	193	0	0	0	0	0	0	0	0	0	0	-0.03	0	0.02	0	-0.05	-0.06	0.07	0.01	0	0	-0.02	0	0	0	0	0.0	0.0	0	0	0.08	0.0	0	0	0	0	-0.04	0	0.0	0	0	0	0.0	-0.02	0	0	0.0	0.0	0	0	0.03	0	-0.0	-0.06	0	0.0	0.03	0.01	0	0	0	0	0	0	0	0	0	0.0	0	0.0	0	0	0	0.01	0.0	0	-0.06	0	0.03	0	-0.03	-0.02	0.0	0	0	0.0	-0.07	0	0.0	0.0	0.07	0	0	0.0	0	0	0	-0.02	0.0	0.07	0	0	0	0	0.0	0	-0.0	-0.06	0.0	-0.03	0	0	0	0	0	0.04	0.05	0	0.0	-0.04	0	0	0.0	-0.07	0	0.0	0	0	0.01	0	0	0	0	0	0.0	0	0	0.0	0	0	0	0.0	0	0	0	0	0	0	0	0.0	-0.0	0	0.0	0	0	-0.0	0.12	-0.03	0	0	0	0	0.0	0	0.02	-0.01	0	0	0	0	0	0	0	0.0	0	0.0	0	0	0.07	0	0.0	0	0.0	0	0.01	0	0	0	0	0	0	0	0	0	-0.04	0	0	0.02	-0.02	0	0.0	0	0	0.02	0	-0.01	0	0	0.02	-0.04	0	0	0	0	0.0	0	-0.02	0	0	0.0	0.0	0.0	0.06	0.01	0	0	0.07	0	-0.02	0	0.0	-0.01	0	0	0	0	0	0	0	0	90.67	0	0	0.0	0	0	-0.05	0.0	0	0	0.0	0	0	0.0	0.0	0.01	-0.02	-0.01	-0.05	0	0.06	-0.03	0	0	-0.03	0.06	0	0.07	0.01	0	0	0	0.0	-0.03	0	0.0	0	-0.03	-0.04	0.0	0	0	0.0	0	0	0	0	0	0	0	0	-0.01	0	0.03	0	0	0.0	0	0.0	0.0	0	0	0	0	0.0	0.0	0	0	-0.03	0.0	0	0.03	0	0.01	0	0	0	-0.04	0.03	-0.03	0.0	0.01	0.0	0	0	175	0.0	0	0.0	0.05	0.0	-0.03	0	0	0.01	0	0	0	0	0	0	0	0	0	0	0	0	0	-0.06	0	0	0.01	0.06	0.0	0	0	0.0	0	0	0	0	0.0	0	0	0	0.0	0	0.0	0.0	0	-0.01	0.01	0.03	0	0	0	-0.04	0	0	0	0	-0.09	0.0	0	0	0	0	0	0	0.0	0.04	0.0	0	-0.05	-0.06	0.0	-0.01	0.0	0	0.0	0	0.01	0.0	0.04	-0.03	0.0	0	0.01	0	0	0	0.05	0	0	0	0	0.05	0	0	0	0.07	-0.01	0	0.0	0	-0.03	0.03	0.0	-0.04	0	0	0	0	0.0	0.0	0	0	0.0	0.01	0.0	0	0.01	-0.03	0.0	0	0	0	0	0.02	0	0	0	0	0	0.0	0.04	0	0	-0.02	0.1	0	0	0.0	-0.05	0.0	0.01	0.0	0	0	0.06	0	0.0	0	0	0	0	0	0.0	0	0	0	0.0	0.02	0	0	0	0.0	0.0	0	0	0.04	0	0	0	0.01	9.33	0.01	-0.01	-0.0	0.0	0	0	0.0	-0.03	0.0	0	0	0	0.0	-0.04	0.0	0	0	0	0.0	0	0.0	-0.02	0.0	0	0	0	0	0	0	0	0.0	0	0.0	0	0.0	0	0	0	0.0	0	0	0.0	0	0.0	0	0	0	0.01	-0.04	0	0	-0.05	-0.0	0	0.02	0	0	0	0	-0.04	0.06	0	0.03	0	0.01	0.06	0	0.0	0	0.04	0.0	0	0	0	0	0	0.0	0	0	0	0	0	0.0	0	0	0.0	0	0	-0.04	0	0.05	0	0	0	0	0	0	0	0	0	0	-0.0	0	0	0.0	0	0.0	0	0	0	0	0	0	0.02	0.0	0.0	0.03	0	0	0	-0.07	0.0	0.0	0	0	0.02	0	0.0	0.0	0.01	0.0	0	-0.09	0.0	0	0.07	0	-0.01	-0.02	0	0	0	0	0.0	0.0	0.03	0	0.0	0	0.0	0	0	0	0	0	-0.09	-0.04	0.0	0.0	0	0.0	-0.0	0	0	0	0	0	0	0	0	0.02	-0.05	0	0	0	0	0.0	0.0	0	0	0	0	0	2	0.0	0	0	0.04	0.0	-0.03	0	0.0	0.0	0	-0.04	0	0	0	-0.03	-0.03	0	0.02	1	0	0	-0.01	0.0	0.0	0	0	0.0	0	0	0	0	0	0	0	0	0	0	0	0	0	0	0.26	0.0	-0.02	0	0	0	0	0.02	0.0	0	0	-0.04	0.0	0	0.0	0.0	0	0	193	-0.09	0	0	0	0	-0.02	0.0	0	0	0	-0.01	0.07	0.0	0	0	0.01	0	193	0	0.08	0	0	0	-0.01	0	0.0	0	0	0	-0.0	0	0	0	-0.05	0	0	0	-0.03	0	0	0	0	0.0	0	0	0.0	-0.01	0	0	0.05	-0.06	0.0	0	0	-0.07	0	0	0	0	0.0	0	0.0	-0.04	-0.06	3.74	0	0	0.04	-0.03	0	0.26	0	0	0	0	0.0	0	-0.03	0	-0.07	0	0	0	0	0	0.01	0	0	0	0	0	0.08	0	-0.03	0	0	0	0.0	0.26	-0.03	0.0	0	0	0	0	0	0	0	0.02	0.0	-0.08	0	0.0	0.03	0.0	0.01	0.03	0.04	-0.0	0.0	0	0	0	0	0.0	-0.04	0.0	0.0	0	0.0	0	0	-0.0	0	0.26	0	0.0	0.0	0	0	0	-0.08	-0.01	0	0	0.01	0	0.0	0	0.06	0	0	0	0	0.0	0.0	0.01	0	0	0	0	-0.04	0.0	-0.02	0	0	0.0	0.04	0	0	-0.01	0.0	0.0	0	0	0	0	-0.01	0.0	0	0	0	-0.04	0	0	0.05	-0.01	0.0	0.02	0	0	-0.02	0	0.03	0.06	0.0	0	0	0	0	0	0	0	0.0	0	0.04	0.0	0	0.0	0	0	0.0	0	0	0	1.0	-0.04	0.0	-0.01	0	0	0	0	0	0.03	0	0	0	-0.01	0	0	0	0	0	0.0	0.0	0.0	0	0	0	0.01	0	0	0.0	0	0	0	0	0	0	-0.01	0.0	0	0	-0.04	0.0	0.0	0	0	0	0.0	0	0	0	0	0	0.0	0.0	-0.04	0.0	0	0	0	0	0	0.01	-0.02	0	0	0	0	0	0	0.0	0	0.0	0	-0.32	0.07	0	0	0	-0.03	0	0	0.0	0.07	0.0	0	0.01	0.0	0	0	0	0	0.0	0.0	0	0	-0.0	9.72	-0.02	0.0	0.01	-0.04	-0.03	0	0	0	-0.02	9	0.0	-0.01	0.03	0	0	0.0	-0.06	0.0	0	0.01	0.0	0	0.0	0.04	0	0.0	0.06	0.0	0	-0.01	0.0	0	0	0	0.0	0	0.0	0	0	0.0	0	0	0	0	0	-0.06	0	0.01	0	0	-0.0	0.0	0	0	-0.01	-0.02	-0.01	0.0	0	0	0	0	0.04	0	0.05	0.04	0.04	-0.01	0	0.0	18	0	0.0	0.06	0	0.0	0	0.02	0	0	0	0	0.01	0.02	0.0	0	0.04	0.0	0.0	0	0	-0.01	0.03	0.02	0.0	0	0	0.0	0.04	0	0	0.0	0.0	0.0	0	0	0	0	0	0	0	0.06	0	0.02	0	0	0.0	0.0	175	0	0	0	-0.01	-0.02	0.02	-0.01	0.1	0	0	-0.02	-0.04	0	0	-0.01	0.0	0	0.01	0	0	0	0.01	0	0	0	0	0	0	-0.0	0	-0.02	0	0	0.04	0.02	0.0	0.0	0	0.02	0.05	-0.0	-0.03	0	0	0	0	0	0	0	0.0	0	0.01	0.01	0	0	0	-0.06	0.0	0	0	0.0	0	0	-0.01	0.1	0.0	-0.01	0.0	0	0	0.0	0	-0.01	0	0	0.0	0	0	0	0	0.04	0.03	0.0	-0.05	0.03	-0.07	0	0	-0.02	0.0	0	-0.04	0.0	0.03	0.0	0	0	0	0	0	0.0	0.04	0	0	0.0	-0.01	0.0	0	0.0	0	0	0.0	-0.01	0	0	0.05	0	0.0	0	-0.01	0	-0.02	0	0.0	0	0	0	0	0	0	0.04	-0.07	0	-0.05	0	0	0	0	-0.02	-0.02	0	0.0	0.0	0	0	0	-0.07	0	0	2	0	0	-0.01	0.03	0.0	0	0.04	0.04	0	-0.02	0.0	0.0	0	0	0.0	0	0.02	0.0	0.0	-0.02	-0.06	-0.05	0.0	0	-0.07	0	-0.03	0	0	1	0.78
chronic dacryoadenitis	0	0	0.0	0	0.0	-0.0	0	-0.04	0	0	0	0.02	0	0.0	0	0	-0.05	0.0	0.0	-0.03	0.0	0	-0.02	0	0	0.0	-0.0	0	0	0.08	-0.04	0	0	0	0	0	0	0	0	0	0.0	0	0.0	0.0	-0.03	0	-0.01	-0.04	0.02	0.03	0.0	0	-0.04	0.02	0	0.05	0.0	-0.02	0	0	0	0	-0.01	-0.0	0.0	0	0	0	0	0	0	0	0	0.0	0	-0.01	0	0.0	0.05	0.0	0.0	0	0	0	0	0	0.03	0	-0.01	-0.05	0	0	0.0	0	0.01	0	0	0	0.0	0.02	0	0.05	0.0	0.0	0	-0.02	0	0.0	0.0	0	0	0.0	0	0.02	-0.02	-0.0	0	0.08	0	0.01	0	0	0.0	0.0	0	0	0	0.0	0.02	0	0.0	0.02	-0.07	0.0	0.01	0	0	0.0	0	0	0	0.0	0	0.01	0	0.03	0.06	0	0	-0.03	0	0	0.0	0	-0.01	0	0.0	-0.04	0	0	0.0	0	0	0.0	0	0	0.0	0.0	0	0	0	0.02	0.02	0	0	0	0	0	0	0	0	0.0	0	0.0	0.04	0.03	0	0	0	0.0	0	-0.0	0	-0.01	0	0.06	0	0	-0.0	0.02	0.0	0	-0.0	0.0	0.0	0	0	0.0	0.01	0	0	0.0	0	0	0	0	0	0	0	0	0	0	0	0.02	0	0	0	-0.04	0.07	0	0.0	0	0.0	0.0	0	0.08	-0.06	-0.08	0.0	0	0	0	0	0	0	-0.01	0	0	0.01	0.02	0.01	0	-0.06	0.0	-0.03	0	0	0	0	0.0	0	0	0.0	0.02	0.01	0.0	0.0	-0.02	0	-0.04	0	0.0	0	0	0	-0.07	0.0	0	0	0	0.0	0	-0.04	0	0.02	0.0	0	0	0	0.0	0	0	0.01	0.04	0	0	0.06	0.0	0	-0.01	0	0	0.0	0	0	-0.03	0	0	0	0	0.0	0	0	0.0	0	0	-0.04	0	0	0.03	-0.0	0	0.06	0	0	-0.0	0	-0.04	0	0.0	0.0	0	0	0	0.0	0	0.0	0	0	0	0.0	0	0.0	0	-0.02	-0.02	0	0	0.03	0.0	0	0	0	0	0.03	6	-0.01	0.0	0	0	0	0.0	0.08	-0.05	0	-0.0	0	0.0	-0.02	0	-0.08	0	0	0.01	0.03	0	0	-0.03	0	0.03	0	0	0	0	0	0	-0.04	0	-0.03	0.0	0.0	0.03	0.0	0	0.06	0.0	0	0	0	0	0	0	0	0	-0.01	0	0	0	0	0	0	0.0	0	0.0	0	0	0	0.02	-0.02	0.0	-0.04	0	-0.05	0	0.0	0	0.01	0.0	-0.03	0	0.01	0	0	-0.01	0.02	-0.02	0.0	0.0	0	0	0	-0.03	0.0	0	0.0	0	0.0	0.01	0	-0.05	0	-0.03	0	0	0	0	0	0	0.03	-0.04	0	0	0	0	-0.06	0.0	0	0.01	0	0	0	0.04	0.0	0	-0.01	0	0	0	0	0.0	0.0	0	-0.01	0.0	-0.01	0.0	0.0	0	0.0	0	0	0	0.0	0	-0.03	0	0	0	0.01	0	0	0	0	0.0	-0.04	0	0	0	0.02	-0.04	0	0.0	0.0	0	0	0	0.0	0.0	0	0	0	0	0.05	0	-0.02	0	0.0	0	0.0	0.04	0.0	0.04	0	0	0	0.0	-0.01	0.1	0	0	0	0	0	0	0	0.0	0	0	0	0	0	0	0.0	0.02	0	0	0	0	0	0	0.0	0	0	0	0.0	0.0	0.0	0	0	0	0	-0.01	0.0	0	0.0	0.07	0	0	-0.04	-0.04	0	0	0.0	0	0.0	0.0	0.02	0	0	0	0	0	0	0	0	0.0	0	0	0.0	0	0	0	0	0	0.0	0	-0.02	0.0	-0.01	0	0.0	0	-0.02	0	0.0	0	0	0	0	0	0.01	-0.03	0	0	0.0	0	0	0	0.0	0.0	0	0	0	0	0.0	0	-0.05	0	0.02	0	0	-0.02	-0.01	0.0	-0.02	0.0	0	-0.03	0	0.06	0	0.0	0	0	0.0	0.0	0	0.0	0.0	0.02	-0.02	0	0	0.0	0	0.01	0.0	0.0	0	0.07	0.0	0	-0.02	0.0	-0.04	-0.01	0.0	-0.0	0.0	-0.03	0	0	0.05	0	0	0	0.0	-0.04	0.0	0	0.0	0	0	0.0	0	0.0	0.0	0	0.0	0	0.0	0.0	0	0	0	0	0	0.0	0	0	0	0	0.0	0.01	0.0	0	0.0	0	0	0	0	-0.07	0	0.0	0	0	0	0.0	0.0	0	0	0	0.0	0	0	0	0.0	0.0	0	0	0	0	0	0	0	0.01	-0.01	0.0	0.0	0	0	0.04	-0.03	0.0	0	0	-0.02	0.03	0.0	0	-0.01	0	0.03	0.0	0.0	0.02	0.06	0	-0.05	0.05	0.0	0.0	0.06	0	0.0	0	0	0.0	0.06	-0.0	0	0.06	0.0	0	0	0.0	0.01	0	0.02	0	0.0	-0.05	0	0.0	0	0	-0.02	0	-0.04	0	6	0	0.0	0.0	0	0.0	0	0.05	0.0	0	0.0	0.0	-0.06	0.0	0	0.0	0	0	0	0	-0.02	-0.02	0.02	0.0	0	0	0.0	0.0	0	0	0	0.02	0	-0.13	0.05	0.0	0.04	0	0	0	0	0	0	0.0	0	0.0	-0.06	0	0.0	0	-0.01	0.06	0.0	0	0.0	0	-0.03	0.0	0	0	0.02	0.0	-0.0	0	0.0	0	0	0.11	0.0	0	0	0	-0.05	0	0	0	0	0	0.0	0.0	0.0	0	0	0	-0.02	0	0.05	0.0	0.0	0.0	-0.06	-0.02	0	0	0.0	0	0	0	-0.04	0.0	-0.05	0	0	0.0	0.0	0.0	0	0.0	0	0	0	0.0	-0.03	0.0	0	0	0	0	0	0.0	-0.02	0	0	0.01	0	0.0	0.06	0	0	0.0	0	0.0	0.01	0.0	0	0	0	0	0	0	0	0	0	-0.0	0.04	0.02	0	0	0.05	-0.02	0.0	0	0	0	0	0	-0.05	0	0	0.0	0.0	0	0.0	0	0	0	0.01	0.0	0.04	0	0	-0.0	0.0	0.0	0	0	0.03	0.0	0.0	-0.01	0	0	-0.04	0.0	0	0.06	0	0	0.0	0	0	0.0	0.02	-0.02	0.0	0	0.01	0.0	0.0	0.0	-0.02	-0.02	0	0	-0.07	0	0.01	0	0	-0.05	-0.08	0	-0.04	0.0	0.0	0	0	0	0.0	0	-0.0	0.0	-0.0	0	-0.02	0.0	0	0.0	-0.07	0	0	0	0	0	0	-0.02	0	0	-0.01	0	0	0	-0.05	0	-0.0	-0.0	0	0	0	0	0	0.0	0	0.0	0	0.0	0	0	0	0.0	0.0	0	0.02	0.0	0.02	0	-0.05	0.0	0	0	0	0	-0.03	0.03	0.01	0.0	0	0	0.0	0	0	0	0	0	0	0	0	0	0	0.0	0	0	0	0	0	0.0	0	0	0.0	0	-0.02	0.0	-0.03	0	0	0.03	0.0	0	0	0.04	0.0	0.0	0	-0.03	0	0.0	0	0.01	0.0	0.0	0.0	0.02	0.0	0.05	0.0	-0.02	0	0	-0.03	0	0	0	0	0	0	0.05	-0.05	-0.01	-0.01	0.0	0	-0.01	0.0	0	0.0	0	0.0	0	0.0	0.0	0.0	0	MONDO	0.0	0	-0.01	0.04	-0.01	0	0.0	0	0	0	0.0	0	17	0.0	0.0	0	0	0	-0.01	0	0	0	0	0	0	0.0	0	-0.05	-0.1	0.0	0.01	0	0.03	0	0	0	0.03	0	0.0	0	0	-0.01	0	0	0	0.05	0.0	0	0.0	-0.04	-0.06	-0.03	0	-0.03	-0.03	0	0.03	0	0.0	0	0.0	0.0	0	0.0	0.09	0.01	0	0	-0.01	0	0	0	0	0	0.0	0.0	0	-0.03	0	0.0	0	0	-0.02	0	0	0.0	0	0.04	-0.06	0	0	0	0	0.0	0.0	0.0	0.03	-0.02	0.05	0.0	-0.02	-0.04	0	-0.03	0	0.01	0	0	0.0	0.0	0.03	0.0	0.02	0	0	0	0	0	-0.02	0	0	0	0	0.02	-0.02	0.0	0.0	0	0	0.0	0	0.0	0	0	0.0	0	0	0	0.0	0	-0.03	0	0	0	0.0	-0.0	0	0.0	0	0	0	0	0	0	0	0.01	0	0	0	0.0	0	0	-0.0	0	0	-0.05	0	0.0	-0.02	0	-0.01	0.0	0	0	0	0	0	0	-0.03	0.02	-0.03	0.0	-0.0	0.0	0.0	0.0	0.0	0	0.0	0	0	0.0	0	0	0	0	0	0	0.01	0	-0.01	0	0	0	-0.04	0.01	0	0.0	0	-0.05	0	0	0	-0.03	0	0	-0.01	0	0.05	-0.0	0	0	0.0	0.06	0	0	0	0	0	0.0	0	-0.04	0	-0.02	0	0	0	-0.01	0.0	0.0	0	0.0	0	0	-0.03	0	0.0	0	0	0.0	0	0.0	0.04	0	0.0	-0.0	-0.02	0.0	0.0	0	-0.01	0	0.02	0	0.03	-0.02	0	0	0	0	0.0	-0.01	0	-0.02	0	0.0	0	0	0.0	0	0.0	-0.03	0.0	0	0.0	0.02	0	0.0	0.0	0	0	0	0.0	0	0	0	0.0	-0.0	0	0.0	-0.04	0.0	0	0	0	0	-0.0	-0.05	0	0	0	0	0.03	0	0.0	0	0	-0.03	0	0.02	0.02	0	0	0.03	0	-0.01	0	0.0	0.0	0	0	0	0	0	0	-0.0	-0.0	0	0.0	0	0	0	0	0.05	0	0	0	0	-0.07	0.0	0	0	0	0	0	0.0	0.0	0.0	0	0	0	0.05	0	0	-0.01	0	0.0	-0.02	-0.04	0.07	0	0.01	0	-0.04	0.0	0	0	0	0	0	0	0.0	0	0	0	0	0.0	0	0	0	-0.02	0	0	0	0.0	0.0	0	0	0.0	0	0.0	0	0.08	0.01	0.0	0	0	-0.02	0.0	0.0	0.03	-0.02	0	-0.0	0.0	0.04	0	0	0.04	0.06	0	0	0.0	0.0	0	-0.01	0	-0.0	-0.02	-0.03	0.03	0	0	0	0	0	0	0.09	-0.02	0	0	0	0	0	0.0	-0.01	0.0	0.06	0.03	0	0.02	0.0	0	0	0	0.0	0.07	-0.05	0	0	0.0	0.0	0	0.0	0.0	0	0	0	0	0	0	-0.06	0	0.0	0	-0.03	-0.04	0	-0.01	0	0	-0.03	0	0.01	0	0.05	0.0	-0.02	0	0	-0.01	0.0	0.02	0	0.01	0.02	0	0.03	0.0	0.0	-0.04	-0.01	0	-0.02	0	-0.04	0	0	0	0	0	0	0	0	0	0.02	0.0	0	0	0	0	0	0	0	0	0	0	0	0	0.1	0	0.01	0	0.02	0.05	0.04	0.02	0	0	0.03	0	0	0	0	0.0	0.0	0	0	-0.03	0.0	0	0	0	0	0.03	0	0.0	0	0	0	0.0	0.03	0	0	0.0	0.06	0	0	-0.05	0	-0.02	0.01	0	0.0	0.03	0.05	0	0	0	0	0	0	0	0	0	0.0	0	0.0	0	0	0	-0.01	0.0	0	-0.09	0	-0.04	0	-0.03	-0.01	0.0	0	0	0.0	0.0	0	0.0	0.0	-0.0	0	0	-0.03	0	0	0	0.01	0.0	-0.0	0	0	0	0	-0.02	0	0.0	0.04	0.0	-0.01	0	0	0	0	0	0.01	-0.01	0	0.0	-0.0	0	0	0.0	-0.01	0	0.0	0	0	-0.03	0	0	0	0	0	0.0	0	0	0.0	0	0	0	-0.0	0	0	0	0	0	0	0	0.0	0.0	0	0.0	0	0	0.04	0.06	-0.04	0	0	0	0	0.0	0	0.02	-0.06	0	0	0	0	0	0	0	0.0	0	0.0	0	0	0.02	0	0.0	0	0.0	0	0.07	0	0	0	0	0	0	0	0	0	0.06	0	0	-0.02	0.03	0	0.0	0	0	0.01	0	0.04	0	0	0.02	0.05	0	0	0	0	0.0	0	0.01	0	0	0.0	0.0	0.0	-0.04	0.01	0	0	0.0	0	-0.0	0	0.0	0.02	0	0	0	0	0	0	0	0	0.0	0	0	0.0	0	0	-0.05	0.0	0	0	0.0	0	0	0.0	0.0	0.05	-0.01	-0.01	-0.01	0	0.03	-0.01	0	0	-0.02	-0.0	0	0.0	0.04	0	0	0	0.0	0.01	0	0.0	0	-0.05	-0.01	0.0	0	0	0.0	0	0	0	0	0	0	0	0	0.02	0	-0.01	0	0	0.0	0	0.0	0.0	0	0	0	0	0.0	0.0	0	0	-0.04	0.0	0	-0.06	0	0.01	0	0	0	-0.01	0.05	0.02	0.0	-0.02	0.0	0	0	0	0.0	0	0.0	0.02	0.0	0.0	0	0	0.01	0	0	0	0	0	0	0	0	0	0	0	0	0	0.03	0	0	0.02	-0.08	0.0	0	0	0.0	0	0	0	0	0.0	0	0	0	0.0	0	0.0	0.0	0	0.01	-0.07	-0.07	0	0	0	-0.03	0	0	0	0	-0.0	0.0	0	0	0	0	0	0	-0.02	-0.04	0.0	0	-0.03	-0.03	0.0	0.01	0.0	0	0.0	0	-0.07	0.0	0.03	0.0	0.0	0	-0.05	0	0	0	-0.04	0	0	0	0	-0.02	0	0	0	0.01	-0.04	0	0.0	0	0.02	0.0	0.0	-0.0	0	0	0	0	0.0	0.0	0	0	0.0	0.01	0.0	0	0.06	0.02	0.0	0	0	0	0	0.03	0	0	0	0	0	0.0	0.01	0	0	0.01	-0.0	0	0	0.0	-0.02	0.0	-0.04	0.0	0	0	-0.02	0	0.0	0	0	0	0	0	0.0	0	0	0	0.0	0.04	0	0	0	0.0	0.0	0	0	0.06	0	0	0	-0.02	0.0	-0.06	0.03	-0.02	0.0	0	0	0.0	0.0	0.0	0	0	0	0.0	-0.05	0.0	0	0	0	0.0	0	0.0	0.05	0.0	0	0	0	0	0	0	0	0.0	0	0.0	0	0.0	0	0	0	0.0	0	0	0.0	0	0.0	0	0	0	0.02	0.02	0	0	-0.02	0.0	0	0.0	0	0	0	0	-0.0	0.07	0	-0.02	0	-0.03	0.03	0	0.0	0	-0.05	0.0	0	0	0	0	0	0.0	0	0	0	0	0	0.0	0	0	0.0	0	0	0.07	0	-0.04	0	0	0	0	0	0	0	0	0	0	-0.03	0	0	0.0	0	0.0	0	0	0	0	0	0	0.06	0.0	0.0	-0.01	0	0	0	-0.02	0.0	0.0	0	0	0.01	0	-0.0	0.01	-0.02	0.0	0	0.03	0.0	0	0.0	0	0.03	0.04	0	0	0	0	0.0	0.0	-0.0	0	0.0	0	0.0	0	0	0	0	0	0.0	0.03	0.0	0.0	0	0.0	-0.04	0	0	0	0	0	0	0	0	0.02	-0.0	0	0	0	0	0.0	-0.02	0	0	0	0	0	0	-0.08	0	0	0.05	0.0	-0.02	0	0.0	0.0	0	0.0	0	0	0	-0.05	-0.01	0	0.01	0	0	0	0.04	0.0	0.0	0	0	0.0	0	0	0	0	0	0	0	0	0	0	0	0	0	0	0.0	-0.06	0.0	0	0	0	0	-0.01	-0.01	0	0	0.01	0.0	0	0.0	0.0	0	0	0	-0.07	0	0	0	0	-0.01	0.0	0	0	0	-0.03	-0.03	0.0	0	0	-0.01	0	0	0	0.0	0	0	0	0.02	0	0.0	0	0	0	0.15	0	0	0	0.04	0	0	0	-0.03	0	0	0	0	0.0	0	0	0.0	-0.01	0	0	-0.06	0.05	0.0	0	0	-0.01	0	0	0	0	0.0	0	0.0	-0.14	-0.03	0.0	0	0	-0.05	-0.08	0	0.0	0	0	0	0	0.0	0	0.05	0	0.01	0	0	0	0	0	0.03	0	0	0	0	0	0.06	0	0.07	0	0	0	0.0	0.0	-0.02	0.0	0	0	0	0	0	0	0	-0.01	0.0	0.02	0	0.0	0.01	0.0	0.08	0.02	-0.05	0.03	0.0	0	0	0	0	0.0	-0.04	0.0	0.0	0	0.0	0	0	-0.01	0	0.0	0	0.0	0.0	0	0	0	0.03	-0.01	0	0	0.02	0	0.0	0	-0.01	0	0	0	0	0.0	0.0	-0.05	0	0	0	0	0.1	0.0	-0.02	0	0	0.0	0.01	0	0	0.02	0.0	0.0	0	0	0	0	0.04	0.0	0	0	0	-0.04	0	0	0.02	0.0	0.0	0.02	0	0	0.01	0	-0.04	-0.05	0.0	0	0	0	0	0	0	0	0.0	0	-0.04	0.0	0	0.03	0	0	0.0	0	0	0	0.0	0.04	0.0	-0.02	0	0	0	0	0	-0.02	0	0	0	-0.02	0	0	0	0	0	0.0	0.0	0.0	0	0	0	0.0	0	0	0.0	0	0	0	0	0	0	-0.02	0.0	0	0	0.02	0.0	0.0	0	0	0	0.0	0	0	0	0	0	0.0	0.0	0.05	0.0	0	0	0	0	0	-0.04	0.07	0	0	0	0	0	0	0.0	0	0.0	0	-0.3	-0.0	0	0	0	-0.02	0	0	0.0	0.01	0.04	0	-0.01	0.0	0	0	0	0	0.0	0.0	0	0	-0.0	0.0	0.02	0.0	0.0	0.03	0.02	0	0	0	-0.02	2	0.0	0.01	-0.04	0	0	0.0	-0.01	0.0	0	-0.01	0.0	0	0.0	-0.02	0	0.0	-0.02	0.0	0	-0.02	0.0	0	0	0	0.0	0	0.0	0	0	0.0	0	0	0	0	0	0.06	0	0.0	0	0	-0.02	0.0	0	0	0.0	0.0	0.01	0.0	0	0	0	0	0.04	0	-0.03	0.0	0.08	0.1	0	0.0	0	0	0.0	-0.03	0	0.0	0	0.01	0	0	0	0	-0.0	0.01	0.0	0	0.04	-0.03	0.0	0	0	0.02	0.01	-0.02	0.0	0	0	0.0	-0.05	0	0	0.0	0.0	0.0	0	0	2	0	0	0	0	-0.03	0	-0.04	0	0	0.0	0.0	0	0	0	0	0.02	-0.02	0.07	-0.02	0.0	0	0	-0.01	-0.06	0	0	0.05	0.0	0	-0.02	0	0	0	-0.0	0	0	0	0	0	0	-0.01	0	0.02	0	0	0.02	0.02	0.0	0.0	0	0.01	0.01	-0.02	0.03	0	0	0	0	0	0	0	0.0	0	-0.03	-0.04	0	0	0	0.06	0.0	0	0	0.0	0	0	0.05	0.03	0.0	0.04	0.0	0	0	0.0	0	-0.07	0	0	0.0	0	0	0	0	0.01	0.01	0.0	0.03	-0.09	0.06	0	0	0.02	0.0	0	-0.02	0.0	-0.05	0.0	0	0	0	0	0	0.0	-0.02	0	0	0.0	-0.01	0.0	0	0.0	0	0	0.02	0.06	0	0	-0.01	0	0.0	0	-0.08	0	0.03	0	0.0	0	0	0	0	0	0	-0.04	0.01	0	-0.01	0	0	0	0	0.05	0.04	0	0.0	0.0	0	0	0	-0.06	0	0	0	0	0	0.08	-0.05	-0.0	0	-0.0	0.02	0	0.03	0.0	0.0	0	0	0.0	0	-0.02	0.0	0.0	-0.03	0.02	0.15	0.0	0	-0.03	0	-0.01	0	0	1	0.78
bulbospinal muscular atrophy of adult	0	0	0.0	0	0.0	0.04	0	-0.01	0	0	0	-0.07	0	0.0	0	0	-0.0	0.0	0.0	-0.0	0.0	0	-0.01	0	0	0.0	0.0	0	0	-0.06	0.02	0	0	0	0	0	0	0	0	0	0.08	0	0.0	-0.0	0.02	0	0.01	0.02	0.01	-0.03	0.0	0	-0.07	-0.06	0	0.0	0.0	0.01	0	0	0	0	-0.03	0.02	0.0	0	0	0	0	0	0	0	0	0.0	0	-0.03	0	0.0	-0.05	0.0	0.0	0	0	0	0	0	0.06	0	0.02	0.0	0	0	0.0	0	-0.0	0	0	0	0.0	-0.0	0	0.03	0.0	0.0	0	-0.1	0	0.0	0.0	0	0	0.0	0	0.04	0.01	-0.09	0	-0.02	0	0.03	0	0	0.0	0.0	0	0	0	-0.02	-0.01	0	0.0	-0.0	0.01	0.0	0.04	0	0	0.0	0	0	0	0.0	0	-0.02	0	0.05	-0.03	0	0	0.03	0	0	0.0	0	0.02	0	0.0	0.03	0	0	0.0	0	0	0.0	0	0	0.0	0.0	0	0	0	0.0	-0.0	0	0	0	0	0	0	0	0	0.0	0	0.0	-0.08	0.02	0	0	0	0.0	0	-0.04	0	-0.03	0	-0.02	0	0	-0.02	-0.03	0.0	0	-0.02	0.0	0.0	0	0	0.0	0.02	0	0	0.01	0	0	0	0	0	0	0	0	0	0	0	0.04	0	0	0	0.01	-0.01	0	0.0	0	0.0	0.0	0	0.02	-0.0	-0.03	0.0	0	0	0	0	0	0	0.02	0	0	-0.03	0.0	0.02	0	0.05	0.0	-0.02	0	0	0	0	0.0	0	0	0.0	-0.0	0.01	0.0	0.0	-0.0	0	-0.08	0	0.0	0	0	0	-0.05	0.0	0	0	0	0.0	0	-0.02	0	0.04	0.0	0	0	0	0.0	0	0	0.0	0.03	0	0	0.02	0.0	0	0.01	0	0	0.0	0	0	0.02	0	0	0	0	0.0	0	0	0.0	0	0	-0.02	0	0	-0.01	-0.08	0	0.05	0	0	0.05	0	-0.01	0	0.0	0.0	0	0	0	0.0	0	0.0	0	0	0	0.0	0	0.0	0	0.06	-0.08	0	0	0.05	0.0	0	0	0	0	0.07	8	0.01	0.0	0	0	0	0.0	0.12	-0.01	0	0.02	0	0.0	0.0	0	0.02	0	0	-0.06	-0.0	0	0	0.03	0	-0.01	0	0	0	0	0	0	-0.01	0	-0.01	0.0	0.0	-0.06	0.0	0	0.07	0.0	0	0	0	0	0	0	0	0	-0.05	0	0	0	0	0	0	0.0	0	0.0	0	0	0	-0.0	0.0	0.0	0.02	0	-0.02	0	0.0	0	-0.0	0.05	-0.01	0	0.0	0	0	-0.0	0.0	0.03	0.0	0.0	0	0	0	0.03	0.0	0	0.0	0	0.0	-0.03	0	-0.04	0	0.04	0	0	0	0	0	0	-0.05	0.01	0	0	0	0	-0.01	0.0	0	-0.03	0	0	0	0.05	0.0	0	0.02	0	0	0	0	0.0	0.0	0	0.01	0.0	-0.02	0.0	0.0	0	0.0	0	0	0	0.0	0	0.06	0	0	0	-0.01	0	0	0	0	0.03	0.06	0	0	0	-0.04	-0.01	0	0.0	0.0	0	0	0	0.0	0.0	0	0	0	0	0.0	0	0.0	0	0.0	0	0.0	0.04	0.0	-0.01	0	0	0	0.0	0.03	-0.06	0	0	0	0	0	0	0	0.0	0	0	0	0	0	0	0.0	0.05	0	0	0	0	0	0	0.0	0	0	0	0.0	0.0	0.0	0	0	0	0	-0.02	0.0	0	0.0	-0.0	0	0	0.05	0.01	0	0	0.0	0	0.0	0.0	-0.02	0	0	0	0	0	0	0	0	-0.04	0	0	0.0	0	0	0	0	0	0.0	0	-0.01	0.0	-0.02	0	0.0	0	0.02	0	0.0	0	0	0	0	0	-0.02	0.05	0	0	-0.02	0	0	0	0.0	0.0	0	0	0	0	0.0	0	-0.06	0	0.0	0	0	0.1	-0.0	0.02	-0.03	0.0	0	-0.0	0	-0.02	0	0.0	0	0	0.0	0.0	0	0.0	0.0	-0.02	-0.02	0	0	0.0	0	0.01	-0.01	0.0	0	0.04	0.0	0	-0.07	0.0	-0.07	-0.06	0.0	0.06	0.0	0.0	0	0	-0.02	0	0	0	0.0	0.05	0.0	0	0.0	0	0	0.0	0	0.0	0.0	0	0.0	0	0.0	0.0	0	0	0	0	0	0.0	0	0	0	0	0.0	-0.03	0.0	0	0.0	0	0	0	0	0.0	0	0.0	0	0	0	0.0	0.0	0	0	0	-0.01	0	0	0	0.0	0.0	0	0	0	0	0	0	0	0.03	-0.08	0.0	0.0	0	0	0.02	0.02	0.0	0	0	0.04	-0.04	0.0	0	-0.01	0	-0.04	0.0	0.0	0.03	0.0	0	0.04	-0.09	0.0	0.0	0.0	0	0.0	0	0	0.0	0.01	-0.07	0	-0.02	0.0	0	0	0.0	-0.04	0	0.06	0	0.0	-0.06	0	0.0	0	0	0.0	0	-0.0	0	8	0	0.0	0.0	0	0.0	0	-0.01	0.0	0	0.0	0.0	-0.08	0.0	0	0.0	0	0	0	0	-0.02	0.01	0.03	0.0	0	0	0.0	0.0	0	0	0	-0.0	0	-0.06	0.02	0.0	0.01	0	0	0	0	0	0	0.0	0	0.0	0.0	0	0.0	0	0.05	0.02	0.0	0	0.0	0	0.01	0.0	0	0	0.02	0.0	-0.01	0	0.0	0	0	0.01	0.0	0	0	0	-0.01	0	0	0	0	0	0.0	0.0	0.0	0	0	0	0.01	0	0.03	0.0	0.0	0.0	-0.09	0.07	0	0	0.0	0	0	0	-0.01	0.0	0.01	0	0	0.0	0.01	0.0	0	0.0	0	0	0	0.0	-0.02	0.0	0	0	0	0	0	0.0	-0.04	0	0	-0.05	0	0.0	-0.02	0	0	0.0	0	0.0	0.01	0.0	0	0	0	0	0	0	0	0	0	-0.04	0.02	-0.02	0	0	0.02	-0.02	0.0	0	0	0	0	0	-0.03	0	0	0.0	0.0	0	0.0	0	0	0	0.03	0.0	0.01	0	0	-0.03	0.0	0.0	0	0	-0.01	0.0	0.0	0.04	0	0	0.05	0.0	0	-0.03	0	0	0.0	0	0	0.0	0.07	-0.05	0.0	0	0.02	0.0	0.0	0.03	0.01	0.01	0	0	-0.02	0	0.02	0	0	-0.02	-0.02	0	-0.04	0.0	0.0	0	0	0	0.0	0	-0.03	0.0	-0.04	0	0.04	0.0	0	-0.01	-0.0	0	0	0	0	0	0	-0.03	0	0	0.02	0	0	0	-0.04	0	0.02	0.01	0	0	0	0	0	0.0	0	0.0	0	0.0	0	0	0	0.0	0.0	0	-0.0	0.0	0.06	0	-0.05	0.0	0	0	0	0	0.01	0.04	0.02	0.0	0	0	0.0	0	0	0	0	0	0	0	0	0	0	0.0	0	0	0	0	0	0.06	0	0	0.0	0	0.07	0.0	-0.01	0	0	-0.01	0.0	0	0	0.07	0.0	0.0	0	-0.03	0	0.0	0	-0.01	0.0	0.0	0.0	-0.01	0.0	-0.05	0.04	-0.02	0	0	0.02	0	0	0	0	0	0	-0.02	-0.02	-0.02	-0.04	0.0	0	0.09	0.0	0	0.0	0	0.0	0	-0.02	0.0	0.0	0	Orphanet	0.0	0	0.07	0.03	-0.02	0	0.0	0	0	0	0.0	0	32	0.0	0.0	0	0	0	0.01	0	0	0	0	0	0	0.0	0	-0.03	-0.01	-0.01	-0.01	0	0.03	0	0	0	-0.0	0	0.0	0	0	0.01	0	0	0	0.03	0.0	0	0.0	-0.0	-0.11	-0.07	0	0.05	0.01	0	-0.01	0	0.0	0	0.0	0.0	0	0.0	0.0	-0.04	0	0	-0.01	0	0	0	0	0	0.0	0.0	0	-0.04	0	0.0	0	0	0.01	0	0	0.0	0	0.06	-0.02	0	0	0	0	0.0	0.0	0.0	-0.0	-0.07	0.05	0.0	0.05	-0.01	0	0.04	0	0.03	0	0	0.0	0.0	-0.02	0.0	-0.04	0	0	0	0	0	-0.05	0	0	0	0	0.0	-0.03	0.0	0.0	0	0	0.0	0	0.0	0	0	0.0	0	0	0	0.0	0	-0.05	0	0	0	0.0	0.01	0	0.0	0	0	0	0	0	0	0	0.01	0	0	0	0.0	0	0	-0.05	0	0	0.04	0	0.0	0.01	0	-0.0	0.0	0	0	0	0	0	0	-0.01	-0.03	-0.1	0.0	0.02	0.0	0.0	0.0	0.0	0	0.0	0	0	0.0	0	0	0	0	0	0	-0.02	0	0.02	0	0	0	-0.04	0.03	0	0.0	0	-0.02	0	0	0	0.01	0	0	0.02	0	0.03	0.07	0	0	0.0	0.03	0	0	0	0	0	0.0	0	-0.05	0	0.02	0	0	0	-0.05	0.0	0.0	0	0.0	0	0	0.02	0	0.0	0	0	0.0	0	0.0	0.03	0	0.0	0.08	0.01	0.0	0.0	0	-0.04	0	-0.02	0	-0.02	0.03	0	0	0	0	0.0	0.06	0	0.06	0	0.0	0	0	0.0	0	0.0	0.02	0.0	0	0.0	-0.05	0	0.0	0.0	0	0	0	0.0	0	0	0	0.0	0.07	0	0.0	0.04	0.0	0	0	0	0	-0.03	-0.03	0	0	0	0	-0.04	0	0.0	0	0	-0.02	0	-0.03	-0.01	0	0	0.03	0	-0.03	0	0.0	0.0	0	0	0	0	0	0	0.06	-0.03	0	0.0	0	0	0	0	0.01	0	0	0	0	0.04	0.0	0	0	0	0	0	0.0	0.0	0.0	0	0	0	0.01	0	0	0.01	0	0.0	-0.01	-0.04	0.02	0	0.03	0	-0.04	0.0	0	0	0	0	0	0	0.0	0	0	0	0	0.0	0	0	0	-0.01	0	0	0	0.0	0.0	0	0	0.0	0	0.0	0	0.02	0.01	0.0	0	0	-0.02	0.0	0.0	0.03	0.01	0	0.04	0.0	0.01	0	0	0.08	-0.02	0	0	0.0	0.0	0	0.06	0	-0.0	0.03	0.01	0.0	0	0	0	0	0	0	-0.05	0.01	0	0	0	0	0	0.0	-0.05	0.0	0.01	0.03	0	-0.0	0.0	0	0	0	0.02	-0.02	-0.02	0	0	0.0	0.0	0	0.0	0.0	0	0	0	0	0	0	-0.01	0	0.0	0	0.05	-0.04	0	-0.03	0	0	-0.03	0	-0.01	0	-0.02	0.0	-0.02	0	0	0.03	-0.01	0.02	0	0.03	-0.04	0	-0.02	-0.02	0.0	-0.02	-0.01	0	0.01	0	0.08	0	0	0	0	0	0	0	0	0	-0.03	0.0	0	0	0	0	0	0	0	0	0	0	0	0	-0.01	0	0.04	0	-0.07	-0.01	0.01	0.01	0	0	0.02	0	0	0	0	0.0	0.0	0	0	0.08	0.0	0	0	0	0	0.03	0	0.0	0	0	0	0.0	0.01	0	0	0.0	-0.04	0	0	-0.04	0	0.06	-0.05	0	0.0	0.02	0.06	0	0	0	0	0	0	0	0	0	0.0	0	0.0	0	0	0	-0.03	0.0	0	-0.03	0	0.05	0	0.05	0.01	0.0	0	0	0.0	0.02	0	0.0	0.0	0.06	0	0	0.06	0	0	0	-0.05	0.0	0.05	0	0	0	0	-0.01	0	0.04	0.01	0.0	-0.06	0	0	0	0	0	0.06	-0.01	0	0.0	-0.01	0	0	0.0	-0.04	0	0.0	0	0	0.03	0	0	0	0	0	0.0	0	0	0.0	0	0	0	0.03	0	0	0	0	0	0	0	0.0	-0.02	0	-0.03	0	0	0.05	0.1	0.03	0	0	0	0	0.0	0	0.02	-0.03	0	0	0	0	0	0	0	0.0	0	0.0	0	0	0.06	0	0.0	0	0.0	0	-0.03	0	0	0	0	0	0	0	0	0	-0.03	0	0	0.0	0.0	0	0.0	0	0	-0.01	0	-0.01	0	0	0.05	-0.01	0	0	0	0	0.0	0	-0.03	0	0	0.0	0.0	0.0	0.05	0.02	0	0	0.05	0	-0.06	0	0.0	0.02	0	0	0	0	0	0	0	0	0.0	0	0	0.0	0	0	-0.01	0.0	0	0	0.0	0	0	0.0	0.0	-0.05	0.0	-0.03	0.0	0	-0.04	0.07	0	0	-0.03	0.01	0	0.02	-0.07	0	0	0	0.0	-0.0	0	0.0	0	-0.02	0.02	0.0	0	0	0.0	0	0	0	0	0	0	0	0	-0.04	0	0.02	0	0	0.0	0	0.0	0.0	0	0	0	0	0.0	0.0	0	0	-0.04	0.0	0	-0.0	0	0.01	0	0	0	-0.03	0.05	-0.03	0.0	0.03	0.0	0	0	0	0.0	0	0.0	0.07	0.0	-0.03	0	0	-0.04	0	0	0	0	0	0	0	0	0	0	0	0	0	0.08	0	0	0.01	-0.04	0.0	0	0	0.0	0	0	0	0	0.0	0	0	0	0.0	0	0.0	0.0	0	0.04	-0.08	0.02	0	0	0	-0.02	0	0	0	0	-0.08	0.0	0	0	0	0	0	0	-0.09	0.01	0.0	0	-0.03	-0.04	0.0	-0.03	0.0	0	0.0	0	-0.02	0.0	-0.04	-0.01	0.0	0	-0.02	0	0	0	-0.0	0	0	0	0	-0.03	0	0	0	0.05	-0.04	0	0.0	0	-0.01	0.0	0.0	-0.01	0	0	0	0	0.0	0.0	0	0	0.0	0.06	0.0	0	0.06	0.01	0.0	0	0	0	0	-0.05	0	0	0	0	0	0.0	0.05	0	0	-0.01	0.04	0	0	0.0	-0.01	0.0	0.02	0.0	0	0	-0.07	0	0.0	0	0	0	0	0	0.0	0	0	0	0.0	0.06	0	0	0	0.0	0.0	0	0	0.04	0	0	0	0.0	0.0	0.01	-0.02	0.01	0.0	0	0	0.0	-0.06	0.0	0	0	0	0.0	-0.02	0.0	0	0	0	0.0	0	0.0	0.01	0.0	0	0	0	0	0	0	0	0.0	0	0.0	0	0.0	0	0	0	0.0	0	0	0.0	0	0.0	0	0	0	0.02	-0.04	0	0	-0.03	-0.02	0	0.09	0	0	0	0	-0.01	0.03	0	0.03	0	0.04	0.17	0	0.0	0	-0.02	0.0	0	0	0	0	0	0.0	0	0	0	0	0	0.0	0	0	0.0	0	0	0.11	0	0.05	0	0	0	0	0	0	0	0	0	0	0.04	0	0	0.0	0	0.0	0	0	0	0	0	0	0.05	0.0	0.0	0.01	0	0	0	-0.01	0.0	0.0	0	0	-0.02	0	0.02	0.05	-0.02	0.0	0	-0.04	0.0	0	0.0	0	0.02	0.04	0	0	0	0	0.0	0.0	0.02	0	0.0	0	0.0	0	0	0	0	0	-0.02	0.03	0.0	0.0	0	0.0	0.0	0	0	0	0	0	0	0	0	0.01	-0.04	0	0	0	0	0.0	0.07	0	0	0	0	0	0	0.03	0	0	0.04	0.0	-0.0	0	0.0	0.0	0	0.01	0	0	0	0.0	0.01	0	0.01	0	0	0	-0.03	0.0	0.0	0	0	0.0	0	0	0	0	0	0	0	0	0	0	0	0	0	0	0.0	0.04	-0.01	0	0	0	0	0.02	0.01	0	0	-0.01	0.0	0	0.0	0.0	0	0	0	-0.05	0	0	0	0	0.02	0.0	0	0	0	0.01	0.0	0.0	0	0	0.06	0	0	0	-0.05	0	0	0	-0.01	0	0.0	0	0	0	0.02	0	0	0	-0.09	0	0	0	-0.01	0	0	0	0	0.0	0	0	0.0	0.0	0	0	-0.04	-0.03	0.0	0	0	-0.01	0	0	0	0	0.0	0	0.0	-0.08	-0.07	0.0	0	0	0.01	-0.02	0	0.0	0	0	0	0	0.0	0	0.01	0	-0.01	0	0	0	0	0	0.03	0	0	0	0	0	0.03	0	-0.03	0	0	0	0.0	0.0	-0.03	0.0	0	0	0	0	0	0	0	-0.0	0.0	0.01	0	0.0	0.05	0.0	0.04	-0.0	-0.04	0.03	0.0	0	0	0	0	0.0	0.0	0.0	0.0	0	0.0	0	0	-0.02	0	0.0	0	0.0	0.0	0	0	0	-0.03	-0.01	0	0	0.01	0	0.0	0	0.05	0	0	0	0	0.0	0.0	-0.01	0	0	0	0	0.04	0.0	0.01	0	0	0.0	0.09	0	0	0.0	0.0	0.0	0	0	0	0	-0.07	0.0	0	0	0	0.03	0	0	-0.01	-0.02	0.0	0.05	0	0	0.01	0	-0.02	0.01	0.0	0	0	0	0	0	0	0	0.0	0	-0.06	0.0	0	-0.03	0	0	0.0	0	0	0	0.0	0.0	0.0	0.03	0	0	0	0	0	0.0	0	0	0	-0.02	0	0	0	0	0	0.0	0.0	0.0	0	0	0	0.0	0	0	0.0	0	0	0	0	0	0	0.04	0.06	0	0	-0.04	0.0	0.0	0	0	0	0.0	0	0	0	0	0	0.0	0.0	-0.04	0.0	0	0	0	0	0	-0.03	0.05	0	0	0	0	0	0	0.0	0	0.0	0	-0.3	-0.02	0	0	0	0.02	0	0	0.0	0.06	-0.03	0	0.02	0.0	0	0	0	0	0.0	0.0	0	0	-0.04	0.0	0.01	0.0	0.0	-0.04	-0.02	0	0	0	0.0	4	0.0	-0.0	-0.03	0	0	0.0	0.01	0.0	0	-0.02	0.0	0	0.0	-0.01	0	0.0	0.08	0.0	0	0.0	0.0	0	0	0	0.0	0	0.0	0	0	0.0	0	0	0	0	0	-0.0	0	0.04	0	0	-0.03	0.0	0	0	-0.02	-0.03	-0.01	0.0	0	0	0	0	-0.01	0	-0.01	0.0	0.02	0.01	0	0.0	0	0	0.0	0.06	0	0.0	0	-0.0	0	0	0	0	-0.02	-0.0	0.0	0	0.01	0.0	0.0	0	0	-0.01	0.02	-0.03	0.0	0	0	0.0	-0.04	0	0	0.0	0.0	0.0	0	0	0	0	0	0	0	0.04	0	0.02	0	0	0.0	0.0	0	0	0	0	0.01	-0.01	-0.01	-0.04	0.0	0	0	0.04	-0.09	0	0	0.05	0.0	0	0.03	0	0	0	-0.01	0	0	0	0	0	0	0.02	0	0.05	0	0	-0.01	0.01	0.0	0.0	0	-0.04	0.05	-0.06	0.02	0	0	0	0	0	0	0	0.0	0	-0.01	0.0	0	0	0	-0.06	0.0	0	0	0.0	0	0	-0.01	0.01	0.0	0.01	0.0	0	0	0.0	0	-0.04	0	0	0.0	0	0	0	0	0.02	-0.01	0.0	0.01	0.0	-0.03	0	0	-0.0	0.0	0	-0.03	0.0	-0.03	0.0	0	0	0	0	0	0.0	0.03	0	0	0.0	-0.02	0.0	0	0.0	0	0	-0.02	0.03	0	0	-0.05	0	0.0	0	0.01	0	-0.0	0	0.0	0	0	0	0	0	0	0.0	0.01	0	-0.05	0	0	0	0	0.03	-0.03	0	0.0	0.0	0	0	0	0.0	0	0	0	0	0	-0.01	0.01	-0.03	0	0.02	0.06	0	0.01	0.0	0.0	0	0	0.0	0	0.02	0.0	0.0	-0.04	-0.04	-0.01	0.0	0	0.01	0	0.03	0	0	1	0.78
acquired factor x deficiency	0	0	0.0	0	0.0	0.06	0	0.06	0	0	0	-0.04	0	0.0	0	0	-0.04	0.0	0.0	0.05	0.0	0	-0.0	0	0	0.0	-0.01	0	0	-0.01	0.03	0	0	0	0	0	0	0	0	0	0.04	0	0.0	-0.02	0.06	0	0.06	-0.07	-0.02	0.05	0.0	0	0.06	0.02	0	0.01	0.0	-0.08	0	0	0	0	-0.05	0.06	0.0	0	0	0	0	0	0	0	0	0.0	0	0.02	0	0.0	0.01	0.0	0.0	0	0	0	0	0	-0.02	0	-0.02	0.06	0	0	0.0	0	-0.07	0	0	0	0.0	-0.04	0	0.0	0.0	0.0	0	0.05	0	0.0	0.0	0	0	0.0	0	0.02	-0.04	0.02	0	0.04	0	0.0	0	0	0.0	0.0	0	0	0	-0.0	0.01	0	0.0	0.01	0.07	0.0	0.02	0	0	0.0	0	0	0	0.0	0	-0.04	0	0.07	-0.02	0	0	-0.01	0	0	0.0	0	0.06	0	0.0	0.02	0	0	0.0	0	0	0.0	0	0	0.0	0.0	0	0	0	-0.04	0.06	0	0	0	0	0	0	0	0	0.0	0	0.0	-0.02	-0.09	0	0	0	0.0	0	-0.01	0	0.01	0	0.01	0	0	0.01	-0.01	0.0	0	-0.03	0.0	0.0	0	0	0.0	0.03	0	0	0.03	0	0	0	0	0	0	0	0	0	0	0	0.02	0	0	0	-0.01	-0.02	0	0.0	0	0.0	0.0	0	-0.05	0.06	-0.05	0.0	0	0	0	0	0	0	0.04	0	0	0.0	0.0	-0.07	0	-0.01	0.0	-0.05	0	0	0	0	0.0	0	0	0.0	-0.01	0.11	0.0	0.0	-0.02	0	0.01	0	0.0	0	0	0	-0.01	0.0	0	0	0	0.0	0	0.03	0	0.01	0.0	0	0	0	0.0	0	0	0.01	-0.01	0	0	-0.02	0.0	0	0.03	0	0	0.0	0	0	-0.06	0	0	0	0	0.0	0	0	0.0	0	0	-0.0	0	0	-0.03	0.0	0	0.0	0	0	-0.06	0	-0.01	0	0.0	0.0	0	0	0	0.0	0	0.0	0	0	0	0.0	0	0.0	0	0.05	-0.01	0	0	0.07	0.0	0	0	0	0	-0.02	4	-0.01	0.0	0	0	0	0.0	-0.07	-0.04	0	-0.02	0	0.0	-0.02	0	-0.0	0	0	-0.04	-0.03	0	0	0.02	0	0.01	0	0	0	0	0	0	-0.01	0	0.02	0.0	0.0	-0.0	0.0	0	-0.02	0.0	0	0	0	0	0	0	0	0	0.04	0	0	0	0	0	0	0.0	0	0.0	0	0	0	0.01	-0.02	0.0	-0.01	0	0.01	0	0.0	0	-0.03	0.02	-0.02	0	0.01	0	0	0.06	-0.03	0.06	0.0	0.0	0	0	0	0.0	0.0	0	0.0	0	0.0	-0.01	0	0.02	0	0.04	0	0	0	0	0	0	-0.06	0.05	0	0	0	0	0.07	0.0	0	0.02	0	0	0	-0.01	0.0	0	0.02	0	0	0	0	0.0	0.0	0	-0.04	0.0	0.02	0.0	0.0	0	0.0	0	0	0	0.0	0	0.04	0	0	0	-0.02	0	0	0	0	0.01	0.01	0	0	0	0.08	0.0	0	0.0	0.0	0	0	0	0.0	0.0	0	0	0	0	0.01	0	-0.07	0	0.01	0	0.0	0.02	0.0	0.03	0	0	0	0.0	0.05	-0.06	0	0	0	0	0	0	0	0.0	0	0	0	0	0	0	0.0	0.02	0	0	86	0	0	0	0.0	0	0	0	0.0	0.0	0.0	0	0	0	0	-0.01	0.0	0	0.0	0.03	0	0	0.03	-0.02	0	0	0.0	0	0.01	0.0	0.01	0	0	0	0	0	0	0	0	-0.01	0	0	0.0	0	0	0	0	0	0.0	0	0.04	0.0	0.01	0	0.0	0	-0.01	0	0.0	0	0	0	0	0	-0.0	-0.06	0	0	-0.03	0	0	0	0.0	0.0	0	0	0	0	0.0	0	0.02	0	0.03	0	0	-0.04	0.03	0.03	-0.03	0.0	0	-0.01	0	-0.05	0	0.0	0	0	0.0	0.0	0	0.0	0.0	0.03	0.0	0	0	0.0	0	-0.01	-0.0	0.0	0	0.07	0.0	0	0.01	0.0	-0.09	-0.01	0.0	-0.01	0.0	0.05	0	0	-0.04	0	0	0	0.0	0.11	0.0	0	0.0	0	0	0.0	0	0.0	0.0	0	0.0	0	0.0	0.0	0	0	0	0	0	0.0	0	0	0	0	0.0	-0.02	0.0	0	0.0	0	0	0	0	0.04	0	0.0	0	0	0	0.0	0.0	0	0	0	0.0	0	0	0	0.0	0.0	0	0	0	0	0	0	0	0.02	0.07	0.0	0.0	0	0	0.02	0.01	0.0	0	0	0.02	-0.02	0.0	0	0.0	0	0.02	0.0	0.0	-0.02	-0.0	0	-0.02	-0.05	0.0	0.0	0.03	0	0.0	0	0	0.0	-0.03	-0.01	0	-0.03	0.0	0	0	0.0	-0.08	0	0.01	0	0.0	0.01	0	0.0	0	0	0.05	0	-0.05	0	5	0	0.0	0.0	0	0.0	0	-0.05	0.0	0	0.0	1.0	0.02	0.0	0	0.0	0	0	0	0	-0.01	0.08	0.03	0.0	0	0	0.0	0.0	0	0	0	0.03	0	0.0	0.01	0.0	0.01	0	0	0	0	0	0	0.0	0	0.0	-0.0	0	0.0	0	-0.0	-0.03	0.0	0	0.0	0	-0.01	0.0	0	0	0.05	0.0	-0.02	0	0.0	0	0	-0.01	0.0	0	0	0	0.03	0	0	0	0	0	0.0	0.0	0.0	0	0	0	-0.03	0	-0.0	0.0	0.0	0.0	-0.0	-0.01	0	0	0.0	0	0	0	-0.07	0.0	0.02	0	0	0.0	0.01	0.0	0	0.0	0	0	0	0.0	-0.03	0.0	0	0	0	0	0	0.0	-0.02	0	0	0.02	0	0.0	-0.06	0	0	0.0	0	0.0	0.05	0.0	0	0	0	0	0	0	0	0	0	0.03	-0.03	0.03	0	0	0.11	-0.06	0.0	0	0	0	0	0	-0.01	0	0	0.0	0.0	0	0.0	0	0	0	-0.01	0.0	0.01	0	0	0.01	0.0	0.0	0	0	0.02	0.0	0.01	0.01	0	0	0.04	0.0	0	-0.01	0	0	0.0	0	0	0.0	-0.02	0.03	0.0	0	0.05	0.0	0.0	0.04	-0.0	-0.02	0	0	-0.02	0	0.06	0	0	-0.0	-0.0	0	-0.03	0.0	0.0	0	0	0	0.0	0	0.03	0.0	-0.01	0	0.03	0.0	0	-0.08	0.04	0	0	0	0	0	0	-0.07	0	0	0.01	0	0	0	0.06	0	-0.03	-0.0	0	0	0	0	0	0.0	0	0.0	0	0.0	0	0	0	0.0	0.0	0	-0.03	0.0	-0.01	0	-0.04	0.0	0	0	0	0	0.03	0.01	0.04	0.0	0	0	0.0	0	0	0	0	0	0	0	0	0	0	0.0	0	0	0	0	0	-0.03	0	0	0.0	0	-0.0	0.0	-0.05	0	0	-0.01	0.0	0	0	0.01	0.0	0.0	0	-0.03	0	0.0	0	-0.01	0.0	0.0	0.0	-0.07	0.0	-0.03	0.01	-0.02	0	0	0.0	0	0	0	0	0	0	-0.0	-0.0	0.01	0.05	0.0	0	0.01	0.0	0	0.0	0	0.0	0	-0.02	0.0	0.0	0	MONDO	0.0	0	0.02	-0.02	-0.05	0	0.0	0	0	0	0.0	0	15	0.0	0.0	0	0	0	-0.06	0	0	0	0	0	0	0.0	0	-0.0	-0.04	-0.04	-0.08	0	0.02	0	0	0	0.04	0	0.0	0	0	-0.02	0	0	0	-0.06	0.0	0	-0.01	-0.08	0.01	-0.04	0	-0.08	-0.02	0	0.01	0	0.0	0	0.0	0.0	0	0.0	-0.01	0.05	0	0	-0.01	0	0	0	0	0	0.0	0.0	0	-0.03	0	0.0	0	0	-0.01	0	0	0.0	0	-0.04	-0.04	0	0	0	0	0.0	0.0	0.0	0.01	-0.03	-0.01	0.0	-0.02	-0.0	0	0.03	0	-0.05	0	0	0.0	0.0	0.02	0.0	0.04	0	0	0	0	0	0.04	0	0	0	0	0.03	0.02	0.0	0.0	0	0	0.0	0	0.0	0	0	0.0	0	0	0	0.0	0	-0.03	0	0	0	0.0	0.0	0	0.0	0	0	0	0	0	0	0	-0.13	0	0	0	0.0	0	0	-0.1	0	0	0.07	0	0.0	0.01	0	0.02	0.0	0	0	0	0	0	0	0.09	-0.01	0.0	0.0	-0.02	0.0	0.0	0.0	0.0	0	0.0	0	0	0.0	0	0	0	0	0	0	-0.0	0	-0.02	0	0	0	-0.01	0.01	0	0.0	0	-0.05	0	0	0	-0.02	0	0	0.02	0	0.03	0.03	0	0	0.0	-0.0	0	0	0	0	0	0.0	0	-0.02	0	-0.05	0	0	0	0.08	0.0	0.0	0	0.0	0	0	0.01	0	0.0	0	0	0.2	0	0.0	0.01	0	0.0	0.06	-0.06	0.0	0.0	0	-0.02	0	-0.03	0	-0.06	0.01	0	0	0	0	0.0	0.02	0	-0.0	0	0.0	0	0	0.0	0	0.0	0.04	0.0	0	0.0	-0.0	0	0.0	0.0	0	0	0	0.0	0	0	0	0.0	-0.01	0	0.0	-0.02	0.0	0	0	0	0	0.0	-0.08	0	0	0	0	0.02	0	0.0	0	0	0.04	0	-0.04	0.0	0	0	-0.01	0	-0.06	0	0.0	0.0	0	0	0	0	0	0	-0.02	0.01	0	0.0	0	0	0	0	-0.02	0	0	0	0	-0.04	0.0	0	0	0	0	0	0.0	0.0	0.0	0	0	0	-0.02	0	0	0.01	0	0.0	0.01	0.04	0.02	0	0.03	0	-0.02	0.0	0	0	0	0	0	0	0.0	0	0	0	0	0.0	0	0	0	0.02	0	0	0	0.0	0.0	0	0	0.0	0	0.0	0	-0.01	0.05	0.0	0	0	-0.0	0.0	0.0	0.03	0.03	0	-0.02	0.0	-0.02	0	0	-0.05	0.01	0	0	0.0	0.0	0	0.05	0	-0.01	0.09	-0.05	-0.02	0	0	0	0	0	0	-0.01	0.04	0	0	0	0	0	0.0	0.02	0.0	0.05	0.01	0	0.04	0.0	0	0	0	-0.02	-0.0	-0.06	0	0	0.0	0.0	0	0.0	0.0	0	0	0	0	0	0	-0.04	0	0.0	0	0.03	0.01	0	-0.01	0	0	0.01	0	0.05	0	0.04	0.0	-0.02	0	0	0.05	-0.02	-0.01	0	-0.09	-0.02	0	0.06	-0.05	0.0	0.03	0.03	0	0.04	0	0.08	0	0	0	0	0	0	0	0	0	-0.02	0.0	0	52	0	0	0	0	0	0	0	0	0	0	0.0	0	0.09	0	-0.03	0.01	-0.04	0.0	0	0	-0.0	0	0	0	0	0.0	0.01	0	0	0.06	0.0	0	0	0	0	0.03	0	0.0	0	0	0	0.0	-0.03	0	0	0.0	-0.03	0	0	-0.05	0	0.04	0.01	0	0.0	-0.04	-0.04	0	0	0	0	0	0	0	0	0	0.0	0	0.0	0	0	0	-0.03	0.0	0	0.08	0	0.01	0	0.0	0.05	0.0	0	0	0.0	-0.01	0	0.0	0.0	-0.03	0	0	-0.06	0	0	0	-0.04	0.0	0.03	0	0	0	0	0.01	0	0.01	0.07	0.0	0.07	0	0	0	0	0	0.04	-0.0	0	0.0	-0.01	0	0	0.0	0.03	0	0.0	0	0	0.04	0	0	0	0	0	0.0	0	0	0.0	0	0	0	0.0	0	0	0	0	0	0	0	0.0	-0.01	0	0.01	0	0	-0.03	-0.02	0.05	0	0	0	0	0.0	0	0.02	-0.0	0	0	0	0	0	0	0	0.0	0	0.0	0	0	0.02	0	0.0	0	0.0	0	-0.01	0	0	0	0	0	0	0	0	0	0.02	0	0	-0.01	-0.02	0	0.0	0	0	-0.01	0	-0.0	0	0	0.02	0.05	0	0	0	0	0.0	0	-0.04	0	0	0.0	0.0	0.0	-0.01	0.01	0	0	0.03	0	0.03	0	0.0	0.06	0	0	0	0	0	0	0	0	100.0	0	0	0.0	0	0	0.02	0.0	0	0	0.0	0	0	0.0	0.0	0.0	-0.0	0.01	-0.02	0	-0.0	-0.02	0	0	-0.04	0.01	0	0.01	0.05	0	0	0	0.0	0.02	0	0.0	0	-0.02	-0.02	0.0	0	0	0.0	0	0	0	0	0	0	0	0	0.02	0	-0.0	0	0	0.0	0	0.0	0.0	0	0	0	0	0.0	0.0	0	0	-0.01	0.0	0	-0.02	0	0.03	0	0	0	-0.0	-0.02	-0.07	0.0	-0.03	0.0	0	0	52	0.0	0	0.0	0.01	0.0	0.03	0	0	-0.01	0	0	0	0	0	0	0	0	0	0	0	0	0	-0.03	0	0	-0.05	0.06	0.0	0	0	0.0	0	0	0	0	0.0	0	0	0	0.0	0	0.0	0.0	0	0.01	-0.01	0.04	0	0	0	0.0	0	0	0	0	-0.04	0.0	0	0	0	0	0	0	0.02	-0.03	0.0	0	-0.01	-0.03	0.0	-0.09	0.0	0	0.0	0	-0.02	0.0	-0.07	0.01	0.0	0	0.0	0	0	0	-0.03	0	0	0	0	0.01	0	0	0	-0.03	-0.0	0	0.0	0	-0.01	0.0	0.0	-0.04	0	0	0	0	0.0	0.0	0	0	0.0	0.02	0.01	0	-0.01	0.03	0.0	0	0	0	0	0.02	0	0	0	0	0	0.0	-0.02	0	0	0.03	0.06	0	0	0.0	0.01	0.0	0.01	0.0	0	0	0.04	0	0.0	0	0	0	0	0	0.0	0	0	0	0.0	-0.05	0	0	0	0.0	0.0	0	0	-0.0	0	0	0	-0.03	0.0	0.02	0.02	0.04	0.0	0	0	0.0	0.0	0.0	0	0	0	0.0	-0.04	0.0	0	0	0	0.0	0	0.0	0.03	0.0	0	0	0	0	0	0	0	0.0	0	0.0	0	0.0	0	0	0	0.0	0	0	0.0	0	0.0	0	0	0	0.01	-0.01	0	0	0.0	-0.0	0	0.05	0	0	0	0	0.05	0.08	0	-0.01	0	-0.07	0.1	0	0.0	0	0.01	0.0	0	0	0	0	0	0.0	0	0	0	0	0	0.0	0	0	0.0	0	0	0.01	0	0.07	0	0	0	0	0	0	0	0	0	0	-0.0	0	0	0.0	0	0.0	0	0	0	0	0	0	0.04	0.0	0.0	0.02	0	0	0	-0.04	0.0	0.0	0	0	0.0	0	-0.03	0.01	-0.02	0.0	0	-0.03	0.0	0	0.0	0	-0.0	0.01	1	0	0	0	0.0	0.0	-0.02	0	0.0	0	0.0	0	0	0	0	0	-0.03	0.0	0.0	0.0	0	0.0	0.04	0	0	0	0	0	0	0	0	-0.01	-0.01	0	0	0	0	0.0	0.1	0	0	0	0	0	1	0.01	0	0	-0.01	0.0	0.03	0	0.0	0.0	0	0.01	0	0	0	-0.08	-0.03	0	0.01	1	0	0	-0.03	0.0	0.0	0	0	0.0	0	0	0	0	0	0	0	0	0	0	0	0	0	0	0.0	-0.02	-0.01	0	0	0	0	-0.01	0.05	0	0	-0.05	0.0	0	0.0	0.0	0	0	52	-0.04	0	0	0	0	-0.02	0.0	0	0	0	-0.04	-0.03	0.0	0	0	0.12	0	52	0	-0.01	0	0	0	0.0	0	0.0	0	0	0	0.01	0	0	0	0.0	0	0	0	-0.01	0	0	0	0	0.0	0	0	0.0	-0.0	0	0	0.01	-0.06	0.0	0	0	-0.0	0	0	0	0	0.0	0	0.0	0.04	-0.01	1.65	0	0	0.02	0.0	0	0.0	0	0	0	0	0.0	0	-0.05	0	-0.02	0	0	0	0	0	0.09	0	0	0	0	0	0.01	0	0.04	0	0	0	0.0	0.02	0.0	0.0	0	0	0	0	0	0	0	0.09	0.0	0.12	0	0.0	-0.0	0.0	0.03	-0.03	0.04	-0.03	0.0	0	0	0	0	0.0	-0.04	0.0	0.0	0	0.0	0	0	0.0	0	0.0	0	0.0	0.0	0	0	0	-0.04	-0.0	0	0	0.02	0	0.0	0	0.04	0	0	0	0	0.0	0.0	-0.01	0	0	0	0	0.02	0.0	-0.03	0	0	0.0	0.02	0	0	-0.02	0.0	0.0	0	0	0	0	-0.01	0.0	0	0	0	0.03	0	0	0.01	-0.02	0.0	-0.02	0	0	0.01	0	-0.06	0.04	0.0	0	0	0	0	0	0	0	0.0	0	0.0	0.0	0	-0.02	0	0	0.0	0	0	0	0.0	-0.04	0.0	0.05	0	0	0	0	0	-0.02	0	0	0	-0.02	0	0	0	0	0	0.0	0.0	0.0	0	0	0	0.0	0	0	0.0	0	0	0	0	0	0	0.04	0.01	0	0	0.03	0.0	0.0	0	0	0	0.0	0	0	0	0	0	0.0	0.0	0.03	0.0	0	0	0	0	0	-0.02	-0.04	0	0	0	0	0	0	0.0	0	0.0	0	-0.3	-0.01	0	0	0	0.01	0	0	0.0	-0.01	-0.02	0	-0.02	0.0	0	0	0	0	0.0	0.0	0	0	0.0	1.0	0.0	0.0	0.0	-0.01	-0.01	0	0	0	-0.04	1	0.0	0.04	-0.02	0	0	0.0	-0.01	0.0	0	0.04	0.0	0	0.0	-0.08	0	0.0	-0.06	0.0	0	-0.03	0.0	0	0	0	0.0	0	0.0	0	0	0.0	0	0	0	0	0	-0.01	0	0.01	0	0	-0.01	0.0	0	0	0.04	-0.07	-0.04	0.0	0	0	0	0	-0.06	0	0.01	-0.03	0.02	0.06	0	0.0	52	0	0.0	0.01	0	0.0	0	0.04	0	0	0	0	-0.03	-0.06	0.0	0	-0.03	0.02	0.0	0	0	0.01	0.02	-0.01	0.0	0	0	0.0	-0.04	0	0	0.0	0.0	0.0	0	0	2	0	0	0	0	0.02	0	-0.01	0	0	0.0	0.0	52	0	0	0	-0.04	-0.06	0.01	0.05	0.0	0	0	-0.02	0.02	0	0	-0.02	0.0	0	-0.01	0	0	0	-0.06	0	0	0	0	0	0	-0.04	0	0.05	0	0	-0.07	-0.01	0.0	0.0	0	-0.01	0.01	0.05	0.01	0	0	0	0	0	0	0	0.0	0	0.04	0.03	0	0	0	-0.05	0.0	0	0	0.0	0	0	0.02	-0.03	0.0	0.06	0.0	0	0	0.0	0	0.03	0	0	0.0	0	0	0	0	0.0	0.01	0.0	-0.04	0.01	-0.01	0	0	-0.02	0.0	0	0.03	0.0	-0.04	0.0	0	0	0	0	0	0.0	-0.02	0	0	0.0	-0.03	0.0	0	0.0	0	0	-0.0	-0.05	0	0	-0.05	0	0.0	0	-0.02	0	0.01	0	0.0	0	0	0	0	0	0	0.01	-0.02	0	-0.02	0	0	0	0	0.01	-0.03	0	0.0	0.0	0	0	0	0.06	0	0	1	0	0	-0.01	-0.04	-0.02	0	-0.04	0.02	0	0.05	0.0	0.0	0	0	0.0	0	-0.0	0.0	0.0	-0.04	0.01	-0.04	0.0	0	-0.04	0	-0.04	0	0	1	0.78
obstructive hydrocephalus	0	0	0.0	0	0.0	0.05	0	0.04	0	0	0	-0.04	0	0.0	0	0	0.06	0.0	0.0	0.01	0.0	0	0.05	0	0	0.0	-0.02	0	0	-0.01	0.02	0	0	0	0	0	0	0	0	0	0.06	0	0.0	-0.03	0.02	0	0.06	0.02	-0.0	-0.01	0.0	0	-0.01	-0.05	0	-0.02	0.0	-0.02	0	0	0	0	-0.02	0.07	0.0	0	0	0	0	0	0	0	0	0.0	0	-0.07	0	0.0	0.01	0.0	0.0	0	0	0	0	0	0.02	0	-0.03	0.01	0	0	0.0	0	-0.05	0	0	0	0.0	0.02	0	0.0	0.0	0.0	0	-0.07	0	0.0	0.0	0	0	0.0	0	0.03	0.05	0.01	0	-0.02	0	-0.02	0	0	0.0	0.0	0	0	0	-0.01	-0.06	0	0.0	-0.01	-0.0	0.0	0.03	0	0	0.0	0	0	0	0.0	0	-0.02	0	0.09	0.02	0	0	0.02	0	0	0.0	0	0.01	0	0.0	0.01	0	0	0.0	0	0	0.0	0	0	0.0	0.0	0	0	0	-0.07	0.03	0	0	0	0	0	0	0	0	0.0	0	0.0	-0.05	0.03	0	0	0	0.0	0	0.05	0	-0.02	0	-0.04	0	0	0.01	-0.04	0.0	0	-0.03	0.0	0.0	0	0	0.0	0.07	0	0	-0.0	0	0	0	0	0	0	0	0	0	0	0	0.05	0	0	0	-0.02	-0.09	0	0.0	0	0.0	0.0	0	-0.01	-0.02	-0.0	0.0	0	0	0	0	0	0	-0.02	0	0	0.05	0.01	0.02	0	0.06	0.0	0.06	0	0	0	0	0.0	0	0	0.0	0.05	0.04	0.0	0.0	-0.01	0	-0.07	0	0.0	0	0	0	-0.04	0.0	0	0	0	0.0	0	-0.03	0	0.05	0.0	0	0	0	0.0	0	0	-0.03	0.02	0	0	0.01	0.0	0	0.01	0	0	0.0	0	0	0.0	0	0	0	0	0.0	0	0	0.0	0	0	0.09	0	0	-0.01	0.03	0	-0.03	0	0	0.03	0	-0.03	0	0.0	0.0	0	0	0	0.0	0	0.0	0	0	0	0.0	0	0.0	0	-0.02	-0.02	0	0	-0.01	0.0	0	0	0	0	0.02	2	-0.02	0.0	0	0	0	0.0	-0.03	0.04	0	0.06	0	0.0	-0.01	0	0.04	0	0	-0.03	0.04	0	0	0.0	0	-0.06	0	0	0	0	0	0	-0.06	0	0.03	0.0	0.0	0.02	0.0	0	0.0	0.0	0	0	0	0	0	0	0	0	0.0	0	0	0	0	0	0	0.0	0	0.0	0	0	0	0.02	-0.02	0.0	-0.02	0	-0.01	0	0.0	0	0.0	0.0	0.0	0	0.04	0	0	0.02	-0.01	0.03	0.0	0.0	0	0	0	-0.0	0.0	0	0.0	0	0.0	0.05	0	0.04	0	0.04	0	0	0	0	0	0	0.03	0.0	0	0	0	0	-0.0	0.0	0	-0.0	0	0	0	0.08	0.0	0	-0.0	0	0	0	0	0.0	0.0	0	-0.02	0.0	-0.04	0.0	0.0	0	0.0	0	0	0	0.0	0	0.01	0	0	0	0.03	0	0	0	0	-0.06	-0.02	0	0	0	0.06	-0.01	0	0.0	0.0	0	0	0	0.0	0.0	0	0	0	0	0.02	0	0.01	0	0.0	0	0.0	-0.03	0.0	-0.05	0	0	0	0.0	-0.01	0.0	0	0	0	0	0	0	0	0.0	0	0	0	0	0	0	0.0	-0.02	0	0	43	0	0	0	0.0	0	0	0	0.0	0.0	0.0	0	0	0	0	-0.03	0.0	0	0.0	0.03	0	0	-0.02	-0.01	0	0	0.0	0	0.0	0.0	0.01	0	0	0	0	0	0	0	0	-0.0	0	0	0.0	0	0	0	0	0	0.0	0	0.05	0.0	0.02	0	0.0	0	-0.0	0	0.0	0	0	0	0	0	-0.01	-0.09	0	0	0.02	0	0	0	0.0	0.0	0	0	0	0	0.0	0	0.01	0	-0.06	0	0	-0.06	0.01	-0.06	-0.01	0.0	0	0.01	0	0.01	0	0.0	0	0	0.0	0.0	0	0.0	0.0	-0.04	-0.02	0	0	0.0	0	0.04	0.02	0.0	0	-0.03	0.0	0	-0.03	0.0	-0.05	-0.03	0.0	0.02	0.0	0.01	0	0	-0.04	0	0	0	0.0	-0.03	0.0	0	0.0	0	0	0.0	0	0.0	0.0	0	0.0	0	0.0	0.0	0	0	0	0	0	0.0	0	0	0	0	0.0	-0.01	0.0	0	0.0	0	0	0	0	0.02	0	0.0	0	0	0	0.0	0.0	0	0	0	-0.03	0	0	0	0.0	0.0	0	0	0	0	0	0	0	0.03	-0.05	0.0	0.0	0	0	0.03	0.03	0.0	0	0	0.01	-0.0	0.0	0	-0.05	0	0.01	0.0	0.0	-0.01	-0.01	0	-0.06	-0.06	0.0	0.0	-0.03	0	0.0	0	0	0.0	0.02	-0.0	0	-0.08	0.0	0	0	0.0	-0.08	0	0.02	0	0.0	0.06	0	0.0	0	0	-0.04	0	0.0	0	2	0	0.0	0.0	0	0.0	0	-0.01	0.0	0	0.0	1.0	0.02	0.0	0	0.0	0	0	0	0	0.04	0.04	-0.03	0.0	0	0	0.0	0.0	0	0	0	-0.02	0	-0.05	-0.04	0.0	-0.01	0	0	0	0	0	0	0.0	0	0.0	-0.04	0	0.0	0	-0.04	-0.03	0.0	0	0.0	0	-0.03	0.0	0	0	0.04	0.0	0.01	0	0.0	0	0	0.04	0.0	0	0	0	-0.06	0	0	0	0	0	0.0	0.0	0.0	0	0	0	0.02	0	0.02	0.0	0.0	0.0	-0.02	0.0	0	0	0.0	0	0	0	-0.05	0.0	0.02	0	0	0.0	0.03	0.0	0	0.0	0	0	0	0.0	-0.01	0.0	0	0	0	0	0	0.0	-0.06	0	0	-0.01	0	0.0	-0.01	0	0	0.0	0	0.0	-0.02	0.0	0	0	0	0	0	0	0	0	0	-0.01	0.01	-0.05	0	0	0.07	-0.03	0.0	0	0	0	0	0	-0.01	0	0	0.0	0.0	0	0.0	0	0	0	-0.01	0.0	-0.01	0	0	-0.04	0.0	0.0	0	0	-0.0	0.0	0.0	0.04	0	0	0.01	0.0	0	-0.02	0	0	0.0	0	0	0.0	0.02	-0.04	0.0	0	-0.04	0.0	0.0	-0.02	-0.05	-0.02	0	0	-0.03	0	0.05	0	0	0.03	-0.06	0	0.01	0.0	0.0	0	0	0	0.0	0	0.01	0.0	-0.02	0	0.01	0.0	0	-0.0	-0.06	0	0	0	0	0	0	0.07	0	0	-0.07	0	0	0	0.04	0	-0.05	0.02	0	0	0	0	0	0.0	0	0.0	0	0.0	0	0	0	0.0	0.0	0	0.01	0.0	0.1	0	0.03	0.0	0	0	0	0	-0.01	-0.0	0.03	0.0	0	0	0.0	0	0	0	0	0	0	0	0	0	0	0.0	0	0	0	0	0	-0.02	0	0	0.0	0	0.07	0.0	0.01	0	0	0.0	0.0	0	0	0.06	0.0	0.0	0	0.0	0	0.0	0	0.07	0.0	0.0	0.0	-0.08	0.0	-0.05	-0.01	0.01	0	0	0.03	0	0	0	0	0	0	-0.05	0.09	-0.0	-0.01	0.0	0	0.02	0.0	0	0.0	0	0.0	0	0.05	0.0	0.0	0	MONDO	0.0	0	0.07	0.01	-0.02	0	0.0	0	0	0	0.0	0	15	0.0	0.0	0	0	0	-0.02	0	0	0	0	0	0	0.0	0	-0.03	-0.0	0.02	-0.04	0	0.0	0	0	0	0.05	0	0.0	0	0	0.03	0	0	0	-0.03	0.0	0	0.03	0.01	-0.01	0.07	0	-0.0	-0.01	0	-0.07	0	0.0	0	0.0	0.0	0	0.0	-0.0	-0.03	0	0	0.0	0	0	0	0	0	0.0	0.0	0	-0.02	0	0.0	0	0	0.0	0	0	0.0	0	0.05	-0.04	0	0	0	0	0.0	0.0	0.0	-0.01	-0.05	0.02	0.0	0.03	-0.05	0	-0.0	0	-0.01	0	0	0.0	0.0	0.05	0.0	0.04	0	0	0	0	0	0.01	0	0	0	0	-0.0	0.0	0.0	0.0	0	0	0.0	0	0.0	0	0	0.0	0	0	0	0.0	0	0.0	0	0	0	0.0	-0.08	0	0.0	0	0	0	0	0	0	0	-0.03	0	0	0	0.0	0	0	0.04	0	0	0.09	0	0.0	0.02	0	0.03	0.0	0	0	0	0	0	0	0.01	-0.01	0.06	0.0	-0.02	0.0	0.0	0.0	0.0	0	0.0	0	0	0.0	0	0	0	0	0	0	0.01	0	-0.0	0	0	0	-0.0	0.05	0	0.0	0	-0.02	0	0	0	-0.02	0	0	-0.07	0	0.03	-0.03	0	0	0.0	-0.01	0	0	0	0	0	0.0	0	-0.04	0	-0.03	0	0	0	-0.01	0.0	0.0	0	0.0	0	0	-0.03	0	0.0	0	0	0.0	0	0.0	0.02	0	0.0	0.08	0.01	0.0	0.0	0	-0.03	0	-0.05	0	-0.06	0.05	0	0	0	0	0.0	-0.02	0	0.09	0	0.0	0	0	0.0	0	0.0	0.06	0.0	0	0.0	-0.06	0	0.0	0.0	0	0	0	0.0	0	0	0	0.0	0.0	0	0.0	-0.01	0.0	0	0	0	0	-0.03	-0.07	0	0	0	0	-0.0	0	0.0	0	0	0.0	0	0.03	0.0	0	0	0.05	0	0.01	0	0.0	0.0	0	0	0	0	0	0	-0.01	0.0	0	0.0	0	0	0	0	0.03	0	0	0	0	0.01	0.0	0	0	0	0	0	0.0	0.0	0.0	0	0	0	-0.01	0	0	0.05	0	0.0	0.02	0.01	-0.03	0	-0.01	0	0.05	0.0	0	0	0	0	0	0	0.0	0	0	0	0	0.0	0	0	0	-0.01	0	0	0	0.0	0.0	0	0	0.0	0	0.0	0	-0.02	-0.0	0.0	0	0	0.05	0.0	0.0	0.0	0.01	0	-0.03	0.0	0.01	0	0	-0.04	0.01	0	0	0.0	0.0	0	0.0	0	-0.03	-0.01	0.0	-0.02	0	0	0	0	0	0	0.0	0.02	0	0	0	0	0	0.0	0.04	0.0	-0.03	-0.02	0	-0.01	0.0	0	0	0	0.04	0.01	-0.05	0	0	0.0	0.0	0	0.0	0.0	0	0	0	0	0	0	0.01	0	0.0	0	-0.04	-0.01	0	-0.04	0	0	0.03	0	0.0	0	0.06	0.0	0.02	0	0	-0.0	-0.05	0.06	0	-0.06	0.0	0	-0.01	0.02	0.0	-0.03	-0.01	0	0.05	0	-0.07	0	0	0	0	0	0	0	0	0	0.07	0.0	0	26	0	0	0	0	0	0	0	0	0	0	-0.02	0	0.07	0	0.07	0.01	0.03	0.06	0	0	0.04	0	0	0	0	0.0	0.0	0	0	-0.0	0.0	0	0	0	0	-0.07	0	0.0	0	0	0	0.0	-0.01	0	0	0.0	-0.02	0	0	0.0	0	0.01	-0.04	0	0.0	0.04	-0.02	0	0	0	0	0	0	0	0	0	0.0	0	0.0	0	0	0	0.03	0.0	0	-0.04	0	0.0	0	0.01	-0.05	0.0	0	0	0.0	-0.02	0	0.0	0.0	-0.05	0	0	-0.01	0	0	0	-0.03	0.0	0.06	0	0	0	0	-0.02	0	0.02	0.01	0.0	-0.01	0	0	0	0	0	0.05	-0.01	0	0.0	0.0	0	0	0.0	-0.07	0	0.0	0	0	0.05	0	0	0	0	0	0.0	0	0	0.0	0	0	0	-0.03	0	0	0	0	0	0	0	0.0	0.01	0	-0.03	0	0	-0.02	0.05	-0.04	0	0	0	0	0.0	0	-0.01	-0.01	0	0	0	0	0	0	0	0.0	0	0.0	0	0	0.07	0	0.0	0	0.0	0	-0.0	0	0	0	0	0	0	0	0	0	0.06	0	0	-0.01	-0.04	0	0.0	0	0	0.02	0	0.01	0	0	-0.04	-0.02	0	0	0	0	0.0	0	0.03	0	0	0.0	0.0	0.0	0.08	0.03	0	0	0.03	0	0.02	0	0.0	0.05	0	0	0	0	0	0	0	0	100.0	0	0	0.0	0	0	-0.02	0.0	0	0	0.0	0	0	0.0	0.0	-0.02	-0.01	-0.07	-0.06	0	-0.02	-0.1	0	0	0.0	-0.03	0	-0.01	-0.03	0	0	0	0.0	-0.01	0	0.0	0	-0.01	0.0	0.0	0	0	0.0	0	0	0	0	0	0	0	0	0.03	0	0.06	0	0	0.0	0	0.0	0.0	0	0	0	0	0.0	0.0	0	0	-0.02	0.0	0	-0.02	0	0.02	0	0	0	-0.01	-0.02	-0.01	0.0	0.04	0.0	0	0	26	0.0	0	0.0	-0.01	0.0	-0.01	0	0	-0.01	0	0	0	0	0	0	0	0	0	0	0	0	0	-0.01	0	0	0.05	0.06	0.0	0	0	0.0	0	0	0	0	0.0	0	0	0	0.0	0	0.0	0.0	0	0.03	-0.01	0.01	0	0	0	-0.02	0	0	0	0	-0.02	0.0	0	0	0	0	0	0	0.04	-0.02	0.0	0	-0.0	0.02	0.0	-0.04	0.0	0	0.0	0	-0.02	0.0	-0.02	-0.0	0.0	0	-0.01	0	0	0	0.02	0	0	0	0	0.04	0	0	0	-0.0	-0.04	0	0.0	0	0.03	0.0	0.0	-0.0	0	0	0	0	0.0	0.0	0	0	0.0	0.05	0.0	0	-0.02	-0.03	0.0	0	0	0	0	-0.05	0	0	0	0	0	0.0	0.03	0	0	-0.01	-0.02	0	0	0.0	0.03	0.0	-0.01	0.0	0	0	0.02	0	0.0	0	0	0	0	0	0.0	0	0	0	0.0	0.0	0	0	0	0.0	0.0	0	0	-0.0	0	0	0	-0.0	0.0	-0.04	0.09	0.02	0.0	0	0	0.0	0.0	0.0	0	0	0	0.0	-0.01	0.0	0	0	0	0.0	0	0.0	-0.01	0.0	0	0	0	0	0	0	0	0.0	0	0.0	0	0.0	0	0	0	0.0	0	0	0.0	0	0.0	0	0	0	-0.01	0.01	0	0	-0.02	0.0	0	0.03	0	0	0	0	-0.02	0.03	0	-0.05	0	-0.09	-0.04	0	0.0	0	-0.04	0.0	0	0	0	0	0	0.0	0	0	0	0	0	0.0	0	0	0.0	0	0	0.01	0	-0.0	0	0	0	0	0	0	0	0	0	0	-0.04	0	0	0.0	0	0.0	0	0	0	0	0	0	0.04	0.0	0.0	0.03	0	0	0	-0.03	0.0	0.0	0	0	0.0	0	-0.03	-0.05	0.06	0.0	0	-0.01	0.0	0	0.0	0	-0.03	0.0	0	0	0	0	0.0	0.0	0.03	0	0.0	0	0.0	0	0	0	0	0	-0.05	0.02	0.0	0.0	0	0.0	-0.0	0	0	0	0	0	0	0	0	-0.0	-0.03	0	0	0	0	0.0	-0.01	0	0	0	0	0	1	-0.06	0	0	-0.01	0.0	0.01	0	0.0	0.0	0	-0.02	0	0	0	0.03	-0.04	0	-0.03	1	0	0	-0.02	0.0	0.0	0	0	0.0	0	0	0	0	0	0	0	0	0	0	0	0	0	0	0.0	0.03	-0.09	0	0	0	0	0.04	-0.01	0	0	0.01	0.0	0	0.0	0.0	0	0	26	-0.0	0	0	0	0	-0.01	0.0	0	0	0	-0.04	0.04	0.0	0	0	0.04	0	26	0	0.01	0	0	0	0.02	0	0.0	0	0	0	-0.01	0	0	0	0.07	0	0	0	-0.08	0	0	0	0	0.0	0	0	0.0	0.05	0	0	-0.01	-0.06	0.0	0	0	0.06	0	0	0	0	0.0	0	0.0	-0.05	-0.05	1.65	0	0	0.05	-0.02	0	0.0	0	0	0	0	0.0	0	-0.01	0	0.02	0	0	0	0	0	0.03	0	0	0	0	0	0.07	0	0.03	0	0	0	0.0	0.01	0.01	0.0	0	0	0	0	0	0	0	-0.07	0.0	0.01	0	0.0	0.04	0.0	-0.02	-0.0	0.06	0.01	0.0	0	0	0	0	0.0	-0.0	0.0	0.0	0	0.0	0	0	-0.01	0	0.0	0	0.0	0.0	0	0	0	-0.02	-0.03	0	0	0.05	0	0.0	0	0.03	0	0	0	0	0.0	0.0	-0.03	0	0	0	0	-0.04	0.0	-0.05	0	0	0.0	-0.06	0	0	-0.03	0.0	0.0	0	0	0	0	0.02	0.0	0	0	0	0.05	0	0	0.02	-0.03	0.0	0.02	0	0	-0.02	0	0.01	0.02	0.0	0	0	0	0	0	0	0	0.0	0	-0.03	0.0	0	0.01	0	0	0.0	0	0	0	0.0	0.02	0.0	-0.06	0	0	0	0	0	0.01	0	0	0	0.04	0	0	0	0	0	0.0	0.0	0.0	0	0	0	0.0	0	0	0.0	0	0	0	0	0	0	0.01	0.02	0	0	-0.07	0.0	0.0	0	0	0	0.0	0	0	0	0	0	0.0	0.0	0.02	0.0	0	0	0	0	0	0.06	-0.0	0	0	0	0	0	0	0.0	0	0.0	0	-0.3	0.07	0	0	0	-0.07	0	0	0.0	0.09	0.03	0	0.04	0.0	0	0	0	0	0.0	0.0	0	0	-0.03	1.0	-0.05	0.0	0.0	-0.05	0.0	0	0	0	0.02	18	0.0	0.0	-0.03	0	0	0.0	-0.0	0.0	0	-0.06	0.0	0	0.0	0.04	0	0.0	0.01	0.0	0	-0.05	0.0	0	0	0	0.0	0	0.0	0	0	0.0	0	0	0	0	0	-0.03	0	0.05	0	0	-0.03	0.0	0	0	-0.02	0.05	-0.04	0.0	0	0	0	0	0.03	0	0.0	0.02	-0.04	0.03	0	0.0	26	0	0.0	0.01	0	0.0	0	0.05	0	0	0	0	-0.01	0.02	0.0	0	0.01	0.04	0.0	0	0	0.05	0.02	-0.0	0.0	0	0	0.0	-0.06	0	0	0.0	0.0	0.0	0	0	1	0	0	0	0	0.05	0	-0.0	0	0	0.0	0.0	26	0	0	0	-0.01	0.02	0.03	-0.02	0.0	0	0	-0.05	-0.04	0	0	-0.06	0.0	0	0.0	0	0	0	0.02	0	0	0	0	0	0	-0.06	0	-0.06	0	0	-0.0	0.05	0.0	0.0	0	0.01	0.07	0.05	-0.03	0	0	0	0	0	0	0	0.0	0	0.03	0.03	0	0	0	-0.04	0.0	0	0	0.0	0	0	-0.0	0.09	0.0	0.0	0.0	0	0	0.0	0	-0.07	0	0	0.0	0	0	0	0	-0.01	0.02	0.0	-0.04	0.08	-0.03	0	0	0.0	0.0	0	-0.03	0.0	0.01	0.0	0	0	0	0	0	0.0	0.04	0	0	0.0	0.02	0.0	0	0.0	0	0	-0.05	-0.03	0	0	0.06	0	0.0	0	-0.04	0	-0.05	0	0.0	0	0	0	0	0	0	0.04	-0.01	0	-0.02	0	0	0	0	0.01	0.03	0	0.0	0.0	0	0	0	0.01	0	0	1	0	0	0.07	0.02	-0.0	0	0.02	0.02	0	-0.02	0.0	0.0	0	0	0.0	0	0.01	0.0	0.0	-0.01	-0.01	0.01	0.0	0	-0.07	0	0.09	0	0	1	0.78
anaplastic oligodendroglioma	0	0	0.0	0	0.0	-0.02	0	0.01	0	0	0	-0.01	0	0.28	0	0	-0.04	0.05	0.0	-0.03	0.28	0	0.01	0	0	0.0	0.0	0	0	-0.02	0.06	0	0	0	0	0	0	0	9	0	-0.0	0	0.0	0.04	0.02	0	0.01	-0.05	0.02	-0.01	0.0	0	-0.01	-0.0	0	0.01	0.3	-0.01	0	0	0	0	-0.03	-0.0	0.0	0	1	0	0	0	0	0	0	0.28	0	-0.0	0	304.0	0.04	0.0	0.0	0	0	0	0	0	-0.02	0	-0.03	-0.03	0	0	0.0	0	-0.01	0	0	0	0.28	-0.09	0	0.04	0.28	0.18	0	-0.02	0	0.0	0.0	0	0	0.59	0	0.02	-0.04	-0.01	0	-0.0	0	-0.02	0	0	0.0	0.28	0	0	0	-0.09	-0.01	0	0.28	0.01	0.01	0.0	0.01	0	0	0.0	0	0	0	0.0	0	-0.0	0	0.02	-0.03	0	0	0.0	0	0	0.28	0	-0.0	0	0.0	0.0	0	0	0.28	0	0	0.0	0	0	0.0	0.0	0	0	0	-0.05	0.02	0	0	0	0	0	0	0	0	0.0	0	0.0	-0.02	0.05	0	0	0	0.0	0	0.01	0	0.03	0	0.05	0	0	0.03	0.04	0.0	0	0.0	0.0	0.0	0	0	0.0	-0.01	0	0	0.02	0	0	0	0	0	0	0	0	0	0	0	0.02	0	0	0	-0.06	0.04	0	0.09	0	0.0	0.28	0	0.02	-0.0	0.01	0.28	0	0	3489	0	0	0	-0.04	0	0	0.03	-0.03	0.03	0	-0.06	0.0	0.01	0	0	0	0	0.28	0	0	0.07	0.02	0.02	0.0	0.28	-0.05	0	-0.02	0	0.0	0	0	0	0.0	0.28	0	0	0	0.18	0	-0.03	0	-0.03	0.0	0	0	0	0.0	0	0	-0.0	0.0	0	0	0.02	0.0	0	-0.0	0	0	0.0	0	0	-0.01	0	0	0	0	0.28	0	0	0.0	0	0	0.02	0	0	0.0	-0.04	0	0.0	0	0	0.03	0	-0.03	0	0.0	0.28	0	0	0	0.0	0	0.18	0	0	0	0.0	0	0.28	0	0.04	-0.03	0	0	0.03	0.05	0	0	0	0	-0.01	14	-0.02	0.0	0	0	0	0.0	0.01	-0.04	0	0.01	0	0.0	-0.01	0	0.0	0	0	0.06	-0.01	0	0	-0.05	0	0.0	0	0	0	0	0	0	-0.02	0	-0.04	0.0	0.0	-0.05	0.0	0	0.01	0.0	0	0	0	0	0	0	0	0	-0.07	0	0	0	0	0	0	0.0	0	0.0	0	0	0	0.03	-0.03	0.0	-0.01	0	-0.0	0	0.18	0	-0.01	0.02	0.01	0	-0.04	0	0	-0.02	-0.08	-0.01	0.37	0.0	0	0	0	-0.04	0.37	0	0.0	0	0.0	-0.02	0	-0.03	0	0.05	0	0	0	0	0	0	-0.01	0.01	0	0	0	0	-0.04	0.18	0	0.03	0	0	0	0.05	0.0	0	-0.02	0	0	0	0	0.0	0.28	0	-0.07	0.28	0.04	0.0	0.0	0	0.0	0	0	0	0.28	0	0.05	0	0	0	-0.01	0	0	0	0	0.03	0.03	0	0	0	0.04	0.02	0	0.0	0.0	0	0	0	0.0	0.0	0	0	0	0	0.02	0	-0.01	0	0.28	0	0.28	-0.04	0.18	-0.06	0	0	0	0.18	0.03	-0.04	0	0	0	0	0	0	0	0.0	0	0	0	0	0	0	0.18	-0.05	0	0	893	0	0	0	0.0	0	0	0	0.0	0.0	0.0	0	0	0	0	0.02	0.0	0	0.0	0.03	0	0	-0.01	-0.01	0	0	0.28	0	0.01	0.0	0.06	0	0	0	0	0	0	0	0	0.03	0	0	0.28	0	0	0	0	0	0.0	0	-0.0	0.0	-0.05	0	0.0	0	-0.02	76	0.0	0	0	0	0	0	0.03	-0.02	0	0	0.04	0	0	0	0.28	0.0	0	0	0	0	0.28	0	-0.01	0	0.05	0	0	0.02	0.03	0.02	0.01	0.2	0	0.05	0	-0.01	0	0.0	0	0	0.18	0.28	0	0.0	0.3	-0.05	0.03	0	0	0.28	0	-0.06	0.03	0.43	0	0.04	0.0	0	-0.03	0.0	-0.06	0.02	0.0	-0.02	0.04	0.0	0	0	0.0	0	0	0	0.0	0.0	0.0	0	0.0	0	0	0.0	0	0.0	0.0	0	0.0	0	0.0	0.0	0	0	0	0	0	0.0	0	0	0	0	0.0	0.06	0.0	0	0.28	0	0	0	0	-0.01	0	0.28	0	0	0	0.0	0.0	0	0	0	-0.0	0	0	0	0.19	0.0	0	0	0	0	0	0	0	-0.0	-0.03	0.28	0.0	0	0	0.01	0.0	0.0	0	0	-0.01	-0.01	0.28	0	-0.06	0	-0.03	0.33	0.0	0.02	-0.04	0	0.0	0.04	0.0	0.28	0.03	0	0.0	0	0	0.0	0.02	-0.03	0	0.05	0.0	0	0	0.18	0.04	0	-0.03	0	0.29	-0.04	0	0.28	0	0	-0.01	0	0.06	0	16	0	0.0	0.0	0	0.0	0	-0.02	0.0	0	0.18	0.42	0.02	0.0	0	0.0	0	0	0	0	-0.02	-0.0	0.07	0.0	0	0	0.0	0.0	0	0	0	0.02	0	-0.08	0.02	3.78	0.02	0	0	0	0	0	0	0.0	0	0.09	-0.04	0	0.0	0	-0.04	-0.04	0.0	0	0.28	0	-0.02	0.18	0	0	0.03	0.0	-0.02	0	0.28	0	0	-0.03	0.0	0	0	0	0.05	0	0	0	0	0	0.0	0.1	0.0	0	0	0	-0.02	0	0.02	0.28	0.28	0.0	-0.03	0.05	0	0	0.0	0	0	0	0.0	0.1	-0.0	0	0	0.0	-0.02	0.28	0	0.0	0	0	0	0.0	0.0	0.28	0	0	0	0	0	0.18	-0.02	20	0	0.03	0	0.28	-0.04	0	0	0.28	0	0.0	0.01	0.28	0	0	0	0	0	0	0	0	0	-0.02	-0.08	-0.11	0	0	0.05	0.0	0.0	0	0	0	0	0	-0.1	0	0	1.0	0.28	0	0.0	0	0	0	0.03	0.0	0.04	0	0	0.07	0.0	0.28	0	0	0.03	0.0	0.28	0.03	0	0	-0.0	0.0	0	-0.03	0	0	0.19	0	0	0.28	0.01	-0.0	0.28	0	-0.08	0.04	0.0	0.04	0.03	0.03	0	0	0.07	0	-0.04	0	0	-0.03	0.03	0	-0.02	0.28	0.0	0	0	0	0.0	0	0.04	0.0	-0.05	0	-0.0	0.0	0	0.07	0.0	0	0	0	0	0	0	0.0	0	0	-0.02	0	0	0	-0.04	0	-0.06	0.05	0	0	0	0	0	0.0	0	0.0	0	0.28	0	0	0	0.28	0.0	0	0.0	0.0	0.01	0	-0.03	0.0	0	0	0	0	0.03	0.02	0.02	0.0	0	0	0.0	0	0	0	0	0	0	0	0	0	0	0.0	0	0	0	0	0	0.05	0	0	0.28	0	-0.02	0.0	0.0	0	0	-0.01	0.0	0	0	-0.03	0.18	0.0	0	-0.01	0	0.0	0	0.04	0.0	0.28	0.0	0.05	0.18	-0.04	-0.01	0.0	0	0	-0.01	0	0	0	0	0	0	0.0	-0.01	-0.02	-0.01	0.0	0	-0.05	0.28	0	0.0	0	0.18	0	-0.07	0.0	0.3	0	EFO	0.0	0	0.02	0.04	-0.0	0	0.0	0	0	0	0.0	0	32	0.28	0.0	0	0	0	-0.06	0	0	0	0	0	0	0.28	0	-0.01	0.02	0.03	0.04	0	0.02	0	0	0	0.04	0	0.0	0	0	-0.01	0	0	0	0.04	0.0	0	-0.02	0.07	-0.06	0.03	0	0.07	0.03	0	-0.01	0	0.0	0	0.0	0.0	0	0.0	0.03	0.08	0	0	0.01	0	0	0	0	0	0.18	0.18	0	-0.03	0	0.0	0	0	0.03	0	0	0.0	0	0.08	-0.06	0	0	0	0	0.0	0.0	0.0	0.05	-0.0	0.01	0.0	0.01	0.05	0	-0.0	0	-0.03	0	0	0.0	0.0	-0.01	0.0	0.02	0	0	0	0	0	-0.02	0	0	0	0	-0.0	0.05	0.0	0.0	0	0	0.0	0	0.28	1	0	0.28	0	0	0	0.04	0	-0.02	0	0	0	0.0	-0.05	0	0.0	0	0	0	0	0	0	0	0.09	0	0	0	0.0	0	0	-0.05	0	0	-0.02	0	0.18	0.05	0	0.01	0.0	0	0	0	0	0	0	-0.04	0.06	0.04	0.0	0.02	0.0	0.18	0.0	0.0	0	0.28	0	0	0.0	0	0	0	0	0	0	0.04	0	0.03	0	0	0	-0.02	-0.03	0	0.0	0	-0.01	0	0	0	-0.03	0	0	0.0	0	-0.02	0.03	0	0	0.18	-0.03	0	1	0	0	0	0.0	0	0.05	0	-0.01	0	0	0	-0.02	0.0	20.0	0	0.0	0	0	-0.01	0	57.47	0	0	0.12	0	0.0	0.01	0	0.18	0.08	0.05	0.0	0.47	0	0.02	0	0.01	0	0.08	0.04	0	0	0	0	0.0	0.02	0	-0.01	0	0.18	0	0	0.0	0	0.09	-0.02	0.0	0	0.0	-0.02	0	0.0	0.28	0	0	0	470.7	0	0	0	0.0	0.04	0	0.0	-0.03	0.0	0	0	0	0	-0.04	-0.05	0	0	0	0	-0.06	0	0.0	0	0	0.04	0	0.01	0.0	0	0	0.04	0	0.07	0	0.0	0.28	0	0	0	0	0	0	-0.05	0.03	0	0.0	0	0	0	0	-0.03	0	0	0	0	-0.01	0.0	0	0	0	0	0	0.0	0.0	0.0	0	0	0	0.03	0	0	0.04	0	0.28	-0.0	-0.01	0.04	0	-0.03	0	-0.04	0.18	0	0	0	0	0	0	0.0	0	0	0	0	0.0	0	0	0	0.02	0	0	0	0.21	0.0	0	0	0.28	0	0.0	0	-0.02	0.03	0.28	0	0	0.01	0.28	0.0	0.05	-0.01	0	0.04	0.0	-0.04	0	0	0.02	0.03	0	0	0.0	0.28	0	0.01	0	-0.03	-0.04	0.02	0.09	1	0	0	0	0	0	-0.01	-0.0	0	0	0	0	0	0.0	0.01	0.0	0.04	-0.02	0	-0.02	0.0	0	0	0	0.0	0.1	0.02	0	0	0.0	0.0	0	0.18	0.0	0	0	0	0	0	0	0.01	0	0.28	0	-0.07	-0.01	0	0.01	0	0	-0.05	0	0.01	0	-0.0	0.0	-0.01	0	0	0.0	-0.04	0.06	0	0.02	-0.0	0	-0.02	0.02	0.18	-0.03	0.03	0	-0.04	0	-0.04	0	0	0	0	0	0	0	0	0	0.02	0.0	0	461	0	0	0	0	0	0	0	0	0	0	-0.06	0	-0.02	0	0.0	-0.02	-0.08	0.02	0	0	0.02	0	0	0	0	0.18	0.19	0	0	0.04	0.0	0	0	0	0	-0.04	0	0.0	0	0	0	0.28	-0.01	0	0	0.18	0.05	0	0	0.01	0	-0.01	-0.02	0	0.18	0.05	-0.07	0	0	0	0	0	0	0	0	0	0.0	0	0.0	0	0	0	-0.01	0.0	1	0.04	0	0.07	0	-0.04	0.03	0.0	0	0	0.28	-0.11	0	0.18	0.0	0.03	0	0	-0.02	0	0	0	0.02	0.0	0.01	0	0	0	0	0.01	0	-0.04	0.01	0.28	0.02	0	0	0	0	0	-0.02	0.05	0	0.28	0.0	0	0	0.28	-0.04	0	0.18	0	0	-0.08	0	0	0	0	0	0.28	0	0	0.0	0	0	0	-0.03	0	0	0	0	0	0	0	0.28	0.04	0	-0.0	0	0	-0.06	0.01	0.03	0	0	0	0	0.28	0	0.06	-0.03	0	0	0	0	0	0	0	0.56	0	0.21	0	0	-0.0	0	0.19	0	0.0	0	0.04	0	0	0	0	0	0	0	0	0	-0.04	0	0	-0.05	-0.0	0	0.28	0	0	0.04	0	-0.02	0	0	-0.03	-0.01	0	0	0	0	0.0	0	0.03	0	0	0.28	0.28	0.0	0.04	-0.01	0	0	-0.06	0	-0.01	0	0.0	0.06	0	0	0	0	0	0	0	0	24.2	0	0	0.0	0	0	0.0	0.0	0	0	0.0	0	0	0.18	0.0	-0.03	-0.0	-0.05	-0.03	0	0.06	-0.02	0	0	-0.04	-0.1	0	0.01	-0.06	0	0	0	0.28	-0.02	0	0.0	0	0.04	0.04	0.28	0	0	0.0	0	0	0	0	0	0	0	0	0.02	0	0.0	0	0	0.28	0	0.42	0.28	0	0	0	0	0.0	0.28	0	0	0.07	0.0	0	0.07	0	0.02	0	0	0	0.03	0.03	-0.04	0.3	0.01	0.18	0	0	304	0.0	0	0.09	0.03	0.45	0.03	0	0	0.01	0	0	0	0	0	0	0	0	0	0	0	0	0	-0.0	0	0	0.01	0.01	0.0	0	0	0.0	0	0	0	0	0.28	0	0	0	0.28	0	0.0	0.18	0	0.05	0.01	-0.01	0	0	0	-0.01	0	0	0	0	-0.0	0.0	0	0	0	0	0	0	0.07	-0.01	0.28	0	0.02	-0.05	0.0	0.01	0.0	0	0.0	0	0.01	0.28	-0.06	-0.02	0.28	0	-0.0	0	0	0	0.03	0	0	0	0	-0.01	0	0	0	-0.0	0.05	0	0.0	0	0.05	0.17	0.0	0.04	0	0	0	0	0.0	0.18	0	0	0.0	-0.03	0.3	0	0.02	-0.0	0.0	0	0	0	0	-0.04	0	0	0	0	0	0.0	-0.04	0	0	-0.0	0.05	0	0	0.0	-0.05	0.0	-0.15	0.0	0	0	0.02	0	0.18	0	0	0	10	0	0.0	0	0	0	0.0	-0.03	0	0	0	0.0	0.0	0	0	0.01	0	0	0	0.01	14.37	0.04	-0.02	-0.0	0.0	0	0	0.0	-0.06	0.18	0	0	0	0.28	0.01	0.28	0	0	0	0.18	0	0.0	0.03	0.0	0	0	0	0	0	0	0	0.0	0	0.0	0	0.0	0	0	0	0.0	0	0	0.0	0	0.0	0	0	0	-0.02	0.02	0	0	0.06	-0.01	0	-0.01	0	0	0	0	0.05	0.08	0	-0.01	0	0.01	-0.0	0	0.0	0	0.01	0.38	0	0	0	0	0	0.0	0	0	0	0	0	0.0	0	0	0.0	0	0	0.05	0	-0.01	0	0	0	0	0	0	0	0	0	0	0.04	0	0	0.28	0	0.0	0	0	0	0	0	0	-0.06	0.18	0.0	0.01	0	0	0	-0.02	0.28	0.0	0	0	-0.05	0	0.01	-0.01	-0.05	0.0	0	-0.03	0.28	0	0.0	0	0.04	0.03	2	0	0	0	0.28	0.28	-0.03	0	0.28	0	0.0	0	0	0	0	0	0.02	0.02	0.28	0.0	0	0.0	0.01	0	0	0	0	0	0	0	0	-0.01	-0.02	0	0	0	0	0.0	0.04	0	0	0	0	0	7	-0.03	0	0	-0.02	0.0	-0.0	0	0.0	0.0	0	0.01	0	0	0	-0.03	0.04	0	0.02	0	0	0	0.01	0.0	0.3	0	0	0.0	0	0	0	0	0	0	0	0	0	0	0	0	0	0	0.0	-0.0	-0.01	0	0	0	0	0.04	-0.03	0	0	-0.04	0.28	0	0.18	0.0	304	0	529	0.02	0	0	0	0	0.0	0.28	0	0	0	0.0	-0.05	0.0	0	0	-0.03	0	529	0	0.01	0	0	0	-0.03	0	0.28	0	1	0	-0.03	0	0	0	0.03	0	0	0	-0.01	0	0	0	0	0.09	0	0	0.0	0.08	0	0	-0.02	-0.0	0.18	0	0	0.01	0	0	0	0	0.0	0	0.0	-0.02	-0.03	1.69	0	0	-0.06	-0.07	0	0.0	0	0	0	0	1.0	0	0.06	0	-0.01	0	0	0	0	0	0.03	0	0	0	0	0	-0.02	0	-0.02	0	0	0	0.0	0.59	0.06	0.18	0	0	0	0	0	0	0	0.0	0.0	-0.06	0	0.0	0.04	0.28	0.02	-0.0	-0.02	0.06	0.0	0	0	0	0	0.0	-0.03	0.0	0.28	0	0.0	0	0	0.01	0	0.0	0	0.28	0.18	0	0	0	-0.08	-0.04	0	0	-0.03	0	0.09	0	0.07	0	0	0	0	0.0	0.0	0.01	0	0	0	0	-0.04	0.28	0.02	0	0	0.0	0.04	0	0	-0.04	0.0	0.0	0	0	0	0	0.02	0.0	0	0	0	0.06	0	0	-0.06	0.01	0.0	0.0	0	0	-0.08	0	-0.0	0.04	0.28	0	0	0	0	0	0	0	0.28	0	0.05	0.18	0	0.03	0	0	0.0	0	0	0	76.0	-0.0	0.07	-0.04	0	0	0	0	0	0.0	0	0	0	0.02	0	0	0	0	0	0.0	0.28	0.28	0	0	0	0.0	0	0	0.3	0	0	0	0	0	0	-0.01	0.05	0	0	-0.03	0.18	0.28	0	0	0	0.0	0	0	0	0	0	0.0	0.0	0.0	0.18	0	0	0	0	0	-0.03	0.0	0	0	0	0	0	0	0.0	0	0.0	0	-0.54	-0.02	0	0	0	-0.01	0	0	0.28	-0.01	-0.01	0	0.0	0.0	0	0	0	0	0.0	0.04	0	0	0.02	128.0	-0.03	0.0	0.19	-0.03	0.03	0	0	0	0.04	1	0.3	-0.03	0.04	0	0	0.28	-0.05	0.2	0	-0.01	0.28	0	0.0	-0.03	0	0.0	0.07	0.28	0	0.03	0.2	0	0	0	0.18	0	0.0	0	1	0.0	0	0	0	0	0	-0.01	0	-0.04	0	0	-0.04	0.28	0	0	-0.01	-0.04	-0.05	0.28	0	0	0	0	-0.03	0	0.04	0.02	-0.04	-0.1	0	0.28	1	0	0.0	-0.02	0	0.0	0	-0.06	0	0	0	0	0.08	-0.02	0.28	0	0.09	0.01	0.0	0	0	-0.03	0.03	0.03	0.28	0	0	0.0	0.02	0	0	0.0	0.28	0.0	0	0	10	0	0	0	0	-0.04	0	0.08	0	0	0.18	0.01	128	0	0	0	0.03	-0.01	-0.0	-0.02	0.25	0	0	0.05	-0.04	0	0	-0.06	0.0	0	-0.01	0	0	0	0.02	0	0	0	0	0	0	-0.03	0	0.0	0	0	0.04	0.04	0.0	0.0	0	0.03	-0.04	-0.06	0.07	0	0	0	0	0	0	0	0.0	0	0.03	-0.03	0	0	0	-0.02	0.0	0	0	0.18	0	0	0.02	0.0	0.18	0.01	0.28	0	0	0.0	0	0.01	0	0	0.0	0	0	0	0	0.01	-0.03	0.0	-0.03	-0.02	0.02	0	0	0.01	0.18	0	-0.04	0.28	0.02	0.28	0	0	1	0	0	0.0	-0.02	0	0	0.0	-0.0	0.05	0	0.18	0	0	-0.05	0.01	0	0	0.03	0	0.0	0	-0.09	0	-0.02	0	0.0	0	0	0	0	0	0	0.01	-0.04	0	0.04	0	0	0	0	0.03	0.03	0	0.0	0.0	0	0	0	0.01	0	0	5	0	0	0.01	-0.03	-0.03	0	0.1	-0.01	0	0.04	0.0	0.28	0	0	0.0	0	-0.02	0.0	0.0	-0.04	0.02	0.07	0.0	0	-0.01	0	-0.05	0	0	1	0.78
malignant renovascular hypertension	0	0	0.0	0	0.0	0.07	0	0.03	0	0	0	0.0	0	0.0	0	0	0.02	0.0	0.0	-0.05	0.0	0	-0.01	0	0	0.0	-0.0	0	0	0.02	-0.04	0	0	0	0	0	0	0	0	0	-0.07	0	0.0	0.09	0.04	0	0.05	-0.05	0.02	-0.05	0.0	0	-0.01	-0.01	0	-0.04	0.0	0.02	0	0	0	0	0.05	-0.03	0.0	0	0	0	0	0	0	0	0	0.0	0	0.02	0	0.0	0.0	0.0	0.0	0	0	0	0	0	0.01	0	-0.04	0.01	0	0	0.0	0	0.03	0	0	0	0.0	-0.03	0	0.02	0.0	0.0	0	-0.02	0	0.0	0.0	0	0	0.0	0	-0.07	0.02	0.02	0	0.01	0	0.03	0	0	0.0	0.0	0	0	0	-0.02	0.06	0	0.0	0.01	-0.03	0.0	-0.03	0	0	0.0	0	0	0	0.0	0	-0.02	0	0.03	-0.09	0	0	0.07	0	0	0.0	0	0.02	0	0.0	-0.01	0	0	0.0	0	0	0.0	0	0	0.0	0.0	0	0	0	0.02	0.0	0	0	0	0	0	0	0	0	0.0	0	0.0	0.03	0.03	0	0	0	0.0	0	0.01	0	0.03	0	0.07	0	0	0.01	-0.01	0.0	0	0.03	0.0	0.0	0	0	0.0	0.0	0	0	0.0	0	0	0	0	0	0	0	0	0	0	0	0.0	0	0	0	0.08	-0.04	0	0.0	0	0.0	0.0	0	0.09	0.09	0.05	0.0	0	0	0	0	0	0	0.0	0	0	0.0	0.04	0.0	0	0.06	0.0	-0.1	0	0	0	0	0.0	0	0	0.0	0.04	0.04	0.0	0.0	-0.01	0	-0.03	0	0.0	0	0	0	-0.12	0.0	0	0	0	0.0	0	-0.0	0	0.0	0.0	0	0	0	0.0	0	0	-0.04	0.02	0	0	0.01	0.0	0	-0.02	0	0	0.0	0	0	0.02	0	0	0	0	0.0	0	0	0.0	0	0	-0.0	0	0	0.03	-0.02	0	-0.0	0	0	-0.01	0	-0.01	0	0.0	0.0	0	0	0	0.0	0	0.0	0	0	0	0.0	0	0.0	0	-0.0	-0.06	0	0	-0.08	0.0	0	0	0	0	-0.01	12	-0.02	0.0	0	0	0	0.0	0.05	-0.03	0	0.03	0	0.0	-0.02	0	0.04	0	0	0.02	0.01	0	0	0.01	0	0.01	0	0	0	0	0	0	-0.04	0	0.02	0.0	0.0	0.01	0.0	0	0.01	0.0	0	0	0	0	0	0	0	0	-0.04	0	0	0	0	0	0	0.0	0	0.0	0	0	0	-0.03	-0.02	0.0	-0.05	0	0.04	0	0.0	0	-0.01	0.05	-0.02	0	-0.02	0	0	-0.0	-0.03	0.05	0.0	0.0	0	0	0	-0.03	0.0	0	0.0	0	0.0	0.04	0	0.01	0	0.01	0	0	0	0	0	0	-0.03	0.08	0	0	0	0	-0.01	0.0	0	0.0	0	0	0	0.05	0.0	0	0.02	0	0	0	0	0.0	0.0	0	-0.01	0.0	-0.03	0.0	0.0	0	0.0	0	0	0	0.0	0	-0.01	0	0	0	-0.03	0	0	0	0	-0.02	-0.09	0	0	0	-0.07	-0.02	0	0.0	0.0	0	0	0	0.0	0.0	0	0	0	0	-0.05	0	-0.06	0	0.0	0	0.0	0.03	0.0	0.01	0	0	0	0.0	-0.01	-0.06	0	0	0	0	0	0	0	0.0	0	0	0	0	0	0	0.0	0.01	0	0	10	0	0	0	0.0	0	0	0	0.0	0.0	0.0	0	0	0	0	-0.01	0.0	0	0.0	-0.0	0	0	-0.02	-0.02	0	0	0.0	0	0.0	0.0	-0.01	0	0	0	0	0	0	0	0	0.01	0	0	0.0	0	0	0	0	0	0.0	0	0.01	0.0	-0.0	0	0.0	0	0.03	0	0.0	0	0	0	0	0	0.02	0.02	0	0	0.04	0	0	0	0.0	0.0	0	0	0	0	0.0	0	-0.01	0	-0.02	0	0	0.05	-0.03	0.03	0.01	0.0	0	0.02	0	-0.04	0	0.0	0	0	0.0	0.0	0	0.0	0.0	0.03	0.05	0	0	0.0	0	-0.02	-0.02	0.0	0	-0.04	0.0	0	-0.08	0.0	-0.02	0.03	0.0	0.02	0.0	0.04	0	0	0.01	0	0	0	0.0	-0.06	0.0	0	0.0	0	0	0.0	0	0.0	0.0	0	0.0	0	0.0	0.0	0	0	0	0	0	0.0	0	0	0	0	0.0	0.0	0.0	0	0.0	0	0	0	0	0.05	0	0.0	0	0	0	0.0	0.0	0	0	0	0.04	0	0	0	0.0	0.0	0	0	0	0	0	0	0	-0.03	0.08	0.0	0.0	0	0	-0.04	0.02	0.0	0	0	-0.05	0.07	0.0	0	-0.01	0	0.01	0.0	0.0	-0.02	-0.03	0	-0.03	0.02	0.0	0.0	0.07	0	0.0	0	0	0.0	-0.04	-0.07	0	-0.02	0.0	0	0	0.0	-0.02	0	-0.03	0	0.0	-0.0	0	0.0	0	0	-0.02	0	0.03	0	14	0	0.0	0.0	0	0.0	0	-0.05	0.0	0	0.0	1.0	-0.0	0.0	0	0.0	0	0	0	0	-0.02	0.0	-0.03	0.0	0	0	0.0	0.0	0	0	0	-0.0	0	-0.03	0.0	0.0	0.03	0	0	0	0	0	0	0.0	0	0.0	-0.03	0	0.0	0	0.03	0.04	0.0	0	0.0	0	0.03	0.0	0	0	0.03	0.0	0.03	0	0.0	0	0	0.01	0.0	0	0	0	-0.04	0	0	0	0	0	0.0	0.0	0.0	0	0	0	-0.0	0	0.0	0.0	0.0	0.0	-0.01	-0.01	0	0	0.0	0	0	0	0.03	0.0	-0.02	0	0	0.0	-0.01	0.0	0	0.0	0	0	0	0.0	0.01	0.0	0	0	0	0	0	0.0	-0.07	0	0	0.0	0	0.0	-0.03	0	0	0.0	0	0.0	-0.0	0.0	0	0	0	0	0	0	0	0	0	0.0	-0.03	-0.0	0	0	0.01	-0.02	0.0	0	0	0	0	0	-0.06	0	0	0.0	0.0	0	0.0	0	0	0	0.0	0.0	0.0	0	0	0.02	0.0	0.0	0	0	-0.01	0.0	0.0	0.01	0	0	0.09	0.0	0	0.02	0	0	0.0	0	0	0.0	0.04	-0.04	0.0	0	-0.01	0.0	0.0	-0.02	0.05	0.03	0	0	0.04	0	-0.04	0	0	-0.0	0.06	0	0.03	0.0	0.0	0	0	0	0.0	0	-0.04	0.0	0.0	0	-0.01	0.0	0	-0.05	0.06	0	0	0	0	0	0	0.06	0	0	-0.05	0	0	0	-0.0	0	0.02	0.03	0	0	0	0	0	0.0	0	0.0	0	0.0	0	0	0	0.0	0.0	0	-0.05	0.0	-0.04	0	-0.04	0.0	0	0	0	0	0.01	-0.0	-0.04	0.0	0	0	0.0	0	0	0	0	0	0	0	0	0	0	0.0	0	0	0	0	0	0.05	0	0	0.0	0	0.01	0.0	-0.01	0	0	-0.0	0.0	0	0	0.06	0.0	0.0	0	-0.01	0	0.0	0	0.09	0.0	0.0	0.0	-0.06	0.0	0.01	-0.01	0.01	0	0	0.0	0	0	0	0	0	0	0.03	-0.0	-0.01	0.03	0.0	0	0.01	0.0	0	0.0	0	0.0	0	0.03	0.0	0.0	0	MONDO	0.0	0	-0.01	-0.05	0.0	0	0.0	0	0	0	0.0	0	46	0.0	0.0	0	0	0	-0.03	0	0	0	0	0	0	0.0	0	0.09	-0.01	-0.01	-0.03	0	-0.03	0	0	0	0.06	0	0.0	0	0	-0.03	0	0	0	-0.03	0.0	0	0.01	-0.07	0.03	0.0	0	0.08	-0.02	0	0.04	0	0.0	0	0.0	0.0	0	0.0	0.01	-0.01	0	0	0.07	0	0	0	0	0	0.0	0.0	0	-0.05	0	0.0	0	0	0.02	0	0	0.0	0	-0.01	-0.08	0	0	0	0	0.0	0.0	0.0	-0.02	-0.02	-0.02	0.0	-0.05	0.05	0	0.01	0	0.04	0	0	0.0	0.0	0.05	0.0	-0.03	0	0	0	0	0	-0.04	0	0	0	0	0.02	0.0	0.0	0.0	0	0	0.0	0	0.0	0	0	0.0	0	0	0	0.0	0	0.04	0	0	0	0.0	-0.06	0	0.0	0	0	0	0	0	0	0	-0.02	0	0	0	0.0	0	0	-0.0	0	0	-0.03	0	0.0	-0.08	0	0.06	0.0	0	0	0	0	0	0	0.03	-0.0	0.04	0.0	0.01	0.0	0.0	0.0	0.0	0	0.0	0	0	0.0	0	0	0	0	0	0	0.06	0	-0.0	0	0	0	-0.01	0.02	0	0.0	0	0.01	0	0	0	-0.05	0	0	-0.01	0	0.05	0.01	0	0	0.0	-0.05	0	0	0	0	0	0.0	0	-0.05	0	0.04	0	0	0	0.06	0.0	0.0	0	0.0	0	0	-0.02	0	0.0	0	0	0.14	0	0.0	0.02	0	0.0	-0.02	0.02	0.0	0.0	0	-0.01	0	-0.03	0	0.01	0.01	0	0	0	0	0.0	0.03	0	-0.03	0	0.0	0	0	0.0	0	0.0	0.0	0.0	0	0.0	0.05	0	0.0	0.0	0	0	0	0.0	0	0	0	0.0	-0.02	0	0.0	0.01	0.0	0	0	0	0	-0.04	0.01	0	0	0	0	0.02	0	0.0	0	0	0.01	0	0.02	0.0	0	0	-0.01	0	0.07	0	0.0	0.0	0	0	0	0	0	0	0.01	0.06	0	0.0	0	0	0	0	0.06	0	0	0	0	0.02	0.0	0	0	0	0	0	0.0	0.0	0.0	0	0	0	-0.05	0	0	-0.07	0	0.0	-0.01	-0.03	-0.06	0	0.0	0	0.01	0.0	0	0	0	0	0	0	0.0	0	0	0	0	0.0	0	0	0	0.01	0	0	0	0.0	0.0	0	0	0.0	0	0.0	0	0.03	-0.0	0.0	0	0	-0.0	0.0	0.0	-0.01	0.05	0	-0.0	0.0	0.01	0	0	-0.03	0.0	0	0	0.0	0.0	0	-0.01	0	-0.04	0.02	-0.02	-0.0	0	0	0	0	0	0	0.01	0.05	0	0	0	0	0	0.0	0.06	0.0	-0.0	-0.01	0	-0.02	0.0	0	0	0	0.01	0.03	-0.07	0	0	0.0	0.0	0	0.0	0.0	0	0	0	0	0	0	-0.08	0	0.0	0	-0.03	-0.02	0	0.02	0	0	-0.07	0	0.04	0	0.01	0.0	0.02	0	0	0.05	-0.05	0.01	0	-0.0	0.03	0	-0.03	0.02	0.0	-0.03	0.07	0	-0.04	0	0.0	0	0	0	0	0	0	0	0	0	0.03	0.0	0	4	0	0	0	0	0	0	0	0	0	0	0.08	0	-0.04	0	-0.01	-0.02	-0.02	0.05	0	0	0.0	0	0	0	0	0.0	0.0	0	0	0.01	0.0	0	0	0	0	-0.03	0	0.0	0	0	0	0.0	-0.03	0	0	0.0	0.03	0	0	-0.01	0	-0.02	-0.02	0	0.0	-0.02	0.04	0	0	0	0	0	0	0	0	0	0.0	0	0.0	0	0	0	-0.0	0.0	0	-0.01	0	0.02	0	0.01	0.03	0.0	0	0	0.0	-0.03	0	0.0	0.0	0.03	0	0	0.05	0	0	0	0.07	0.0	0.02	0	0	0	0	-0.01	0	0.03	0.0	0.0	-0.0	0	0	0	0	0	-0.02	0.0	0	0.0	0.01	0	0	0.0	0.04	0	0.0	0	0	-0.02	0	0	0	0	0	0.0	0	0	0.0	0	0	0	-0.0	0	0	0	0	0	0	0	0.0	0.02	0	0.05	0	0	-0.08	0.0	0.04	0	0	0	0	0.0	0	0.03	0.06	0	0	0	0	0	0	0	0.0	0	0.0	0	0	0.01	0	0.0	0	0.0	0	0.05	0	0	0	0	0	0	0	0	0	0.01	0	0	0.03	-0.02	0	0.0	0	0	0.13	0	0.0	0	0	-0.03	-0.03	0	0	0	0	0.0	0	0.02	0	0	0.0	0.0	0.0	-0.04	0.0	0	0	-0.08	0	0.02	0	0.0	-0.05	0	0	0	0	0	0	0	0	100.0	0	0	0.0	0	0	-0.01	0.0	0	0	0.0	0	0	0.0	0.0	0.0	0.0	0.04	0.0	0	0.05	-0.1	0	0	-0.01	-0.01	0	0.04	0.01	0	0	0	0.0	-0.03	0	0.0	0	0.01	-0.01	0.0	0	0	0.0	0	0	0	0	0	0	0	0	0.01	0	-0.03	0	0	0.0	0	0.0	0.0	0	0	0	0	0.0	0.0	0	0	-0.04	0.0	0	-0.08	0	-0.01	0	0	0	-0.03	0.01	0.01	0.0	0.04	0.0	0	0	4	0.0	0	0.0	0.03	0.0	-0.02	0	0	0.03	0	0	0	0	0	0	0	0	0	0	0	0	0	-0.06	0	0	-0.01	0.05	0.0	0	0	0.0	0	0	0	0	0.0	0	0	0	0.0	0	0.0	0.0	0	0.04	0.05	-0.0	0	0	0	-0.04	0	0	0	0	0.04	0.0	0	0	0	0	0	0	0.03	-0.03	0.0	0	0.0	0.02	0.0	-0.01	0.0	0	0.0	0	-0.03	0.0	0.0	0.06	0.0	0	-0.02	0	0	0	-0.04	0	0	0	0	0.01	0	0	0	-0.03	0.01	0	0.0	0	0.0	0.01	0.0	0.02	0	0	0	0	0.0	0.0	0	0	0.0	-0.02	0.0	0	0.0	-0.07	0.0	0	0	0	0	0.04	0	0	0	0	0	0.0	0.01	0	0	0.05	-0.04	0	0	0.0	0.05	0.0	-0.03	0.0	0	0	-0.01	0	0.0	0	0	0	0	0	0.0	0	0	0	0.0	-0.03	0	0	0	0.0	0.0	0	0	0.04	0	0	0	0.07	0.0	0.01	0.03	0.05	0.0	0	0	0.0	0.07	0.0	0	0	0	0.0	-0.0	0.0	0	0	0	0.0	0	0.0	-0.01	0.0	0	0	0	0	0	0	0	0.0	0	0.0	0	0.0	0	0	0	0.0	0	0	0.0	0	0.0	0	0	0	-0.06	0.0	0	0	0.04	0.02	0	0.01	0	0	0	0	0.02	-0.06	0	0.01	0	-0.07	-0.07	0	0.0	0	-0.01	0.0	0	0	0	0	0	0.0	0	0	0	0	0	0.0	0	0	0.0	0	0	-0.07	0	0.01	0	0	0	0	0	0	0	0	0	0	-0.0	0	0	0.0	0	0.0	0	0	0	0	0	0	-0.02	0.0	0.0	-0.05	0	0	0	-0.03	0.0	0.0	0	0	0.03	0	0.0	-0.01	0.0	0.0	0	-0.04	0.0	0	0.0	0	0.02	-0.09	2	0	0	0	0.0	0.0	-0.03	0	0.0	0	0.0	0	0	0	0	0	-0.02	-0.06	0.0	0.0	0	0.0	-0.01	0	0	0	0	0	0	0	0	-0.09	-0.03	0	0	0	0	0.0	-0.01	0	0	0	0	0	1	0.03	0	0	0.01	0.0	0.02	0	0.0	0.0	0	-0.04	0	0	0	-0.01	-0.0	0	-0.05	1	0	0	-0.03	0.0	0.0	0	0	0.0	0	0	0	0	0	0	0	0	0	0	0	0	0	0	0.0	-0.05	0.03	0	0	0	0	0.02	0.01	0	0	-0.03	0.0	0	0.0	0.0	0	0	4	0.01	0	0	0	0	-0.04	0.0	0	0	0	-0.06	0.01	0.0	0	0	-0.04	0	4	0	0.01	0	0	0	-0.03	0	0.0	0	0	0	-0.06	0	0	0	-0.06	0	0	0	0.05	0	0	0	0	0.0	0	0	0.0	0.0	0	0	0.0	-0.07	0.0	0	0	0.06	0	0	0	0	0.0	0	0.0	-0.06	-0.06	2.5	0	0	-0.0	-0.05	0	0.0	0	0	0	0	0.0	0	-0.02	0	-0.02	0	0	0	0	0	-0.03	0	0	0	0	0	-0.03	0	-0.01	0	0	0	0.0	0.02	0.03	0.0	0	0	0	0	0	0	0	0.05	0.0	-0.0	0	0.0	0.01	0.0	0.02	-0.04	0.02	-0.01	0.0	0	0	0	0	0.0	0.02	0.0	0.0	0	0.0	0	0	-0.04	0	0.0	0	0.0	0.0	0	0	0	-0.01	-0.02	0	0	0.07	0	0.0	0	0.01	0	0	0	0	0.0	0.0	0.03	0	0	0	0	0.01	0.0	-0.03	0	0	0.0	0.02	0	0	0.04	0.0	0.0	0	0	0	0	0.09	0.0	0	0	0	0.03	0	0	0.01	-0.04	0.0	0.04	0	0	0.02	0	0.02	0.04	0.0	0	0	0	0	0	0	0	0.0	0	0.02	0.0	0	0.07	0	0	0.0	0	0	0	0.0	0.0	0.0	-0.02	0	0	0	0	0	-0.0	0	0	0	-0.05	0	0	0	0	0	0.0	0.0	0.0	0	0	0	0.0	0	0	0.0	0	0	0	0	0	0	-0.05	0.1	0	0	-0.0	0.0	0.0	0	0	0	0.0	0	0	0	0	0	0.0	0.0	0.01	0.0	0	0	0	0	0	-0.0	-0.03	0	0	0	0	0	0	0.0	0	0.0	0	-0.29	0.03	0	0	0	0.01	0	0	0.0	-0.04	0.02	0	-0.03	0.0	0	0	0	0	0.0	0.0	0	0	-0.02	1.0	0.0	0.0	0.0	-0.02	0.03	0	0	0	-0.05	1	0.0	0.08	-0.02	0	0	0.0	0.01	0.0	0	-0.02	0.0	0	0.0	0.03	0	0.0	-0.07	0.0	0	0.03	0.0	0	0	0	0.0	0	0.0	0	0	0.0	0	0	0	0	0	0.03	0	-0.02	0	0	-0.03	0.0	0	0	0.04	-0.01	0.07	0.0	0	0	0	0	-0.01	0	0.01	0.01	0.06	0.04	0	0.0	4	0	0.0	-0.01	0	0.0	0	0.0	0	0	0	0	0.03	0.05	0.0	0	-0.02	-0.01	0.0	0	0	-0.0	-0.03	0.01	0.0	0	0	0.0	-0.01	0	0	0.0	0.0	0.0	0	0	2	0	0	0	0	-0.04	0	0.01	0	0	0.0	0.0	4	0	0	0	-0.04	0.01	0.02	0.04	0.0	0	0	0.05	0.06	0	0	-0.0	0.0	0	-0.03	0	0	0	0.02	0	0	0	0	0	0	0.0	0	0.04	0	0	-0.02	0.03	0.0	0.0	0	0.02	0.02	0.0	0.02	0	0	0	0	0	0	0	0.0	0	0.02	-0.03	0	0	0	0.0	0.0	0	0	0.0	0	0	-0.07	-0.04	0.0	0.01	0.0	0	0	0.0	0	-0.08	0	0	0.0	0	0	0	0	0.04	-0.01	0.0	-0.02	0.01	0.01	0	0	-0.06	0.0	0	0.04	0.0	0.01	0.0	0	0	0	0	0	0.0	0.04	0	0	0.0	0.02	0.0	0	0.0	0	0	0.04	-0.01	0	0	0.08	0	0.0	0	0.01	0	-0.03	0	0.0	0	0	0	0	0	0	0.03	0.02	0	-0.03	0	0	0	0	0.06	-0.05	0	0.0	0.0	0	0	0	-0.07	0	0	1	0	0	-0.05	0.0	-0.03	0	0.0	-0.01	0	-0.0	0.0	0.0	0	0	0.0	0	0.03	0.0	0.0	-0.04	0.0	0.0	0.0	0	0.07	0	0.0	0	0	1	0.78
neurogenic palpebral tumor	0	0	0.0	0	0.0	0.01	0	0.04	0	0	0	-0.02	0	0.0	0	0	-0.05	0.0	0.0	0.03	0.0	0	0.01	0	0	0.0	0.05	0	0	0.05	0.01	0	0	0	0	0	0	0	0	0	0.05	0	0.0	0.02	0.03	0	-0.04	0.02	0.03	-0.01	0.0	0	0.01	-0.0	0	0.06	0.0	-0.05	0	0	0	0	-0.04	0.03	0.0	0	0	0	0	0	0	0	0	0.0	0	0.01	0	0.0	-0.0	0.0	0.0	0	0	0	0	0	0.03	0	-0.09	0.01	0	0	0.0	0	0.07	0	0	0	0.0	0.01	0	-0.01	0.0	0.0	0	-0.05	0	0.0	0.0	0	0	0.0	0	0.1	0.01	-0.06	0	0.03	0	0.01	0	0	0.0	0.0	0	0	0	-0.08	-0.02	0	0.0	-0.04	0.01	0.0	-0.01	0	0	0.0	0	0	0	0.0	0	0.0	0	0.03	-0.02	0	0	0.01	0	0	0.0	0	0.0	0	0.0	0.03	0	0	0.0	0	0	0.0	0	0	0.0	0.0	0	0	0	-0.06	-0.05	0	0	0	0	0	0	0	0	0.0	0	0.0	-0.02	0.08	0	0	0	0.0	0	0.02	0	-0.03	0	0.01	0	0	-0.02	-0.05	0.0	0	0.05	0.0	0.0	0	0	0.0	-0.04	0	0	-0.03	0	0	0	0	0	0	0	0	0	0	0	-0.02	0	0	0	0.03	0.01	0	0.0	0	0.0	0.0	0	0.07	-0.02	-0.02	0.0	0	0	0	0	0	0	-0.03	0	0	-0.03	0.02	0.04	0	-0.04	0.0	-0.02	0	0	0	0	0.0	0	0	0.0	-0.02	0.01	0.0	0.0	0.03	0	-0.09	0	0.0	0	0	0	0.01	0.0	0	0	0	0.0	0	-0.06	0	-0.06	0.0	0	0	0	0.0	0	0	-0.01	-0.02	0	0	0.05	0.0	0	0.01	0	0	0.0	0	0	-0.03	0	0	0	0	0.0	0	0	0.0	0	0	0.04	0	0	-0.02	-0.02	0	0.01	0	0	0.07	0	-0.04	0	0.0	0.0	0	0	0	0.0	0	0.0	0	0	0	0.0	0	0.0	0	0.02	-0.03	0	0	0.01	0.0	0	0	0	0	0.04	12	-0.02	0.0	0	0	0	0.0	0.07	-0.01	0	0.01	0	0.0	0.03	0	0.03	0	0	0.0	0.0	0	0	0.02	0	-0.08	0	0	0	0	0	0	-0.04	0	-0.02	0.0	0.0	0.05	0.0	0	0.03	0.0	0	0	0	0	0	0	0	0	-0.03	0	0	0	0	0	0	0.0	0	0.0	0	0	0	0.04	-0.01	0.0	0.02	0	0.0	0	0.0	0	0.02	-0.03	-0.03	0	0.02	0	0	-0.01	-0.02	-0.02	0.0	0.0	0	0	0	0.0	0.0	0	0.0	0	0.0	-0.0	0	-0.06	0	-0.09	0	0	0	0	0	0	0.0	0.04	0	0	0	0	-0.04	0.0	0	-0.0	0	0	0	0.04	0.0	0	0.0	0	0	0	0	0.0	0.0	0	-0.02	0.0	-0.01	0.0	0.0	0	0.0	0	0	0	0.0	0	0.02	0	0	0	0.01	0	0	0	0	-0.04	0.04	0	0	0	0.02	0.01	0	0.0	0.0	0	0	0	0.0	0.0	0	0	0	0	0.03	0	-0.01	0	0.0	0	0.0	-0.0	0.0	-0.05	0	0	0	0.0	0.02	0.02	0	0	0	0	0	0	0	0.0	0	0	0	0	0	0	0.0	0.04	0	0	0	0	0	0	0.0	0	0	0	0.0	0.0	0.0	0	0	0	0	-0.03	0.0	0	0.0	-0.0	0	0	-0.01	0.01	0	0	0.0	0	0.0	0.0	0.04	0	0	0	0	0	0	0	0	-0.03	0	0	0.0	0	0	0	0	0	0.0	0	-0.03	0.0	-0.01	0	0.0	0	0.04	0	0.0	0	0	0	0	0	-0.01	0.03	0	0	0.03	0	0	0	0.0	0.0	0	0	0	0	0.0	0	-0.02	0	0.04	0	0	-0.01	-0.01	0.04	0.03	0.0	0	-0.0	0	-0.01	0	0.0	0	0	0.0	0.0	0	0.0	0.0	0.03	0.01	0	0	0.0	0	0.05	0.02	0.0	0	0.06	0.0	0	-0.04	0.0	-0.03	0.02	0.0	-0.01	0.0	0.02	0	0	0.01	0	0	0	0.0	0.07	0.0	0	0.0	0	0	0.0	0	0.0	0.0	0	0.0	0	0.0	0.0	0	0	0	0	0	0.0	0	0	0	0	0.0	0.03	0.0	0	0.0	0	0	0	0	-0.04	0	0.0	0	0	0	0.0	0.0	0	0	0	-0.01	0	0	0	0.0	0.0	0	0	0	0	0	0	0	-0.02	-0.07	0.0	0.0	0	0	0.0	-0.03	0.0	0	0	-0.1	-0.07	0.0	0	-0.07	0	0.0	0.0	0.0	0.03	-0.02	0	-0.0	-0.01	0.0	0.0	0.01	0	0.0	0	0	0.0	-0.04	0.05	0	0.05	0.0	0	0	0.0	-0.06	0	0.06	0	0.0	0.01	0	0.0	0	0	-0.02	0	0.06	0	12	0	0.0	0.0	0	0.0	0	0.0	0.0	0	0.0	0.0	-0.05	0.0	0	0.0	0	0	0	0	-0.02	0.02	0.02	0.0	0	0	0.0	0.0	0	0	0	-0.04	0	-0.08	-0.05	0.0	-0.02	0	0	0	0	0	0	0.0	0	0.0	0.03	0	0.0	0	0.04	0.01	0.0	0	0.0	0	-0.02	0.0	0	0	-0.01	0.0	-0.05	0	0.0	0	0	0.04	0.0	0	0	0	-0.04	0	0	0	0	0	0.0	0.0	0.0	0	0	0	-0.07	0	0.0	0.0	0.0	0.0	-0.04	-0.01	0	0	0.0	0	0	0	-0.05	0.0	-0.02	0	0	0.0	0.04	0.0	0	0.0	0	0	0	0.0	-0.02	0.0	0	0	0	0	0	0.0	0.03	0	0	-0.01	0	0.0	0.0	0	0	0.0	0	0.0	0.01	0.0	0	0	0	0	0	0	0	0	0	0.04	0.0	-0.02	0	0	0.05	-0.06	0.0	0	0	0	0	0	-0.07	0	0	0.0	0.0	0	0.0	0	0	0	0.01	0.0	0.03	0	0	0.03	0.0	0.0	0	0	0.0	0.0	0.0	-0.0	0	0	-0.02	0.0	0	-0.01	0	0	0.0	0	0	0.0	0.06	-0.01	0.0	0	-0.0	0.0	0.0	0.03	0.03	-0.05	0	0	0.08	0	0.0	0	0	0.03	-0.06	0	-0.02	0.0	0.0	0	0	0	0.0	0	-0.02	0.0	-0.02	0	-0.03	0.0	0	0.01	0.0	0	0	0	0	0	0	-0.0	0	0	0.01	0	0	0	0.02	0	0.0	-0.04	0	0	0	0	0	0.0	0	0.0	0	0.0	0	0	0	0.0	0.0	0	-0.03	0.0	0.03	0	-0.0	0.0	0	0	0	0	0.07	0.03	-0.01	0.0	0	0	0.0	0	0	0	0	0	0	0	0	0	0	0.0	0	0	0	0	0	0.08	0	0	0.0	0	-0.01	0.0	-0.05	0	0	-0.04	0.0	0	0	0.08	0.0	0.0	0	0.02	0	0.0	0	-0.01	0.0	0.0	0.0	0.01	0.0	-0.02	-0.01	-0.03	0	0	-0.04	0	0	0	0	0	0	-0.08	0.05	0.01	-0.03	0.0	0	0.05	0.0	0	0.0	0	0.0	0	-0.05	0.0	0.0	0	MONDO	0.0	0	-0.02	-0.07	0.02	0	0.0	0	0	0	0.0	0	49	0.0	0.0	0	0	0	-0.04	0	0	0	0	0	0	0.0	0	-0.03	0.02	0.01	0.0	0	0.03	0	0	0	0.04	0	0.0	0	0	-0.04	0	0	0	-0.01	0.0	0	0.03	-0.05	-0.03	-0.0	0	-0.01	0.06	0	0.01	0	0.0	0	0.0	0.0	0	0.0	0.03	-0.05	0	0	0.0	0	0	0	0	0	0.0	0.0	0	-0.01	0	0.0	0	0	-0.01	0	0	0.0	0	0.12	-0.09	0	0	0	0	0.0	0.0	0.0	-0.05	0.03	0.02	0.0	-0.06	-0.04	0	0.07	0	0.01	0	0	0.0	0.0	-0.02	0.0	-0.05	0	0	0	0	0	-0.06	0	0	0	0	0.01	0.02	0.0	0.0	0	0	0.0	0	0.0	0	0	0.0	0	0	0	0.0	0	0.01	0	0	0	0.0	-0.02	0	0.0	0	0	0	0	0	0	0	0.06	0	0	0	0.0	0	0	0.05	0	0	0.02	0	0.0	-0.05	0	-0.03	0.0	0	0	0	0	0	0	-0.01	-0.0	-0.02	0.0	-0.03	0.0	0.0	0.0	0.0	0	0.0	0	0	0.0	0	0	0	0	0	0	0.02	0	-0.0	0	0	0	-0.02	0.08	0	0.0	0	-0.01	0	0	0	-0.01	0	0	0.01	0	-0.01	-0.07	0	0	0.0	0.01	0	0	0	0	0	0.0	0	-0.04	0	-0.0	0	0	0	-0.03	0.0	0.0	0	0.0	0	0	0.06	0	0.0	0	0	0.0	0	0.0	-0.02	0	0.0	0.06	0.0	0.0	0.0	0	0.06	0	0.0	0	0.02	-0.0	0	0	0	0	0.0	0.02	0	-0.0	0	0.0	0	0	0.0	0	0.0	0.04	0.0	0	0.0	0.01	0	0.0	0.0	0	0	0	0.0	0	0	0	0.0	-0.0	0	0.0	0.04	0.0	0	0	0	0	-0.06	0.03	0	0	0	0	-0.02	0	0.0	0	0	-0.01	0	0.04	-0.0	0	0	0.01	0	-0.02	0	0.0	0.0	0	0	0	0	0	0	-0.0	-0.02	0	0.0	0	0	0	0	0.01	0	0	0	0	0.06	0.0	0	0	0	0	0	0.0	0.0	0.0	0	0	0	0.02	0	0	0.08	0	0.0	0.02	-0.04	0.07	0	0.03	0	-0.05	0.0	0	0	0	0	0	0	0.0	0	0	0	0	0.0	0	0	0	-0.0	0	0	0	0.0	0.0	0	0	0.0	0	0.0	0	0.01	-0.04	0.0	0	0	0.04	0.0	0.0	0.01	-0.03	0	0.06	0.0	-0.02	0	0	0.06	0.0	0	0	0.0	0.0	0	-0.0	0	0.01	0.04	-0.01	0.05	0	0	0	0	0	0	-0.04	0.02	0	0	0	0	0	0.0	0.01	0.0	-0.02	0.02	0	-0.0	0.0	0	0	0	0.04	-0.03	-0.04	0	0	0.0	0.0	0	0.0	0.0	0	0	0	0	0	0	-0.02	0	0.0	0	-0.02	-0.05	0	-0.05	0	0	0.01	0	0.05	0	-0.03	0.0	-0.01	0	0	-0.06	-0.01	-0.02	0	0.05	0.03	0	-0.08	-0.02	0.0	0.01	0.01	0	-0.01	0	-0.03	0	0	0	0	0	0	0	0	0	-0.03	0.0	0	0	0	0	0	0	0	0	0	0	0	0	0.06	0	-0.01	0	-0.05	-0.04	-0.01	0.04	0	0	-0.06	0	0	0	0	0.0	0.0	0	0	0.0	0.0	0	0	0	0	0.04	0	0.0	0	0	0	0.0	-0.0	0	0	0.0	-0.01	0	0	0.01	0	-0.01	-0.03	0	0.0	0.04	0.05	0	0	0	0	0	0	0	0	0	0.0	0	0.0	0	0	0	0.0	0.0	0	0.02	0	0.05	0	0.01	-0.02	0.0	0	0	0.0	0.03	0	0.0	0.0	0.05	0	0	0.01	0	0	0	-0.0	0.0	-0.01	0	0	0	0	0.03	0	-0.03	-0.01	0.0	0.03	0	0	0	0	0	0.02	0.03	0	0.0	-0.03	0	0	0.0	-0.03	0	0.0	0	0	-0.0	0	0	0	0	0	0.0	0	0	0.0	0	0	0	0.01	0	0	0	0	0	0	0	0.0	0.03	0	-0.04	0	0	-0.0	0.01	-0.02	0	0	0	0	0.0	0	0.07	-0.06	0	0	0	0	0	0	0	0.0	0	0.0	0	0	0.06	0	0.0	0	0.0	0	0.05	0	0	0	0	0	0	0	0	0	-0.06	0	0	0.04	0.01	0	0.0	0	0	-0.01	0	-0.02	0	0	-0.01	-0.02	0	0	0	0	0.0	0	0.1	0	0	0.0	0.0	0.0	0.0	-0.02	0	0	0.03	0	-0.03	0	0.0	-0.03	0	0	0	0	0	0	0	0	0.0	0	0	0.0	0	0	0.06	0.0	0	0	0.0	0	0	0.0	0.0	-0.0	0.0	0.09	-0.01	0	0.02	-0.02	0	0	-0.01	0.02	0	0.0	-0.09	0	0	0	0.0	-0.0	0	0.0	0	-0.0	-0.03	0.0	0	0	0.0	0	0	0	0	0	0	0	0	-0.02	0	-0.02	0	0	0.0	0	0.0	0.0	0	0	0	0	0.0	0.0	0	0	-0.11	0.0	0	0.02	0	0.03	0	0	0	-0.0	-0.0	-0.02	0.0	0.0	0.0	0	0	0	0.0	0	0.0	0.01	0.0	-0.01	0	0	0.0	0	0	0	0	0	0	0	0	0	0	0	0	0	0.01	0	0	-0.04	0.0	0.0	0	0	0.0	0	0	0	0	0.0	0	0	0	0.0	0	0.0	0.0	0	-0.0	-0.02	-0.03	0	0	0	0.0	0	0	0	0	-0.02	0.0	0	0	0	0	0	0	-0.03	0.05	0.0	0	-0.09	0.02	0.0	-0.02	0.0	0	0.0	0	0.03	0.0	-0.0	0.03	0.0	0	-0.0	0	0	0	-0.04	0	0	0	0	-0.04	0	0	0	-0.0	-0.02	0	0.0	0	0.02	0.0	0.0	-0.04	0	0	0	0	0.0	0.0	0	0	0.0	0.05	0.0	0	0.01	0.04	0.0	0	0	0	0	-0.01	0	0	0	0	0	0.0	0.01	0	0	0.03	0.01	0	0	0.0	0.01	0.0	0.0	0.0	0	0	-0.05	0	0.0	0	0	0	0	0	0.0	0	0	0	0.0	-0.0	0	0	0	0.0	0.0	0	0	0.07	0	0	0	0.01	0.0	-0.04	0.02	-0.01	0.0	0	0	0.0	-0.07	0.0	0	0	0	0.0	-0.05	0.0	0	0	0	0.0	0	0.0	-0.02	0.0	0	0	0	0	0	0	0	0.0	0	0.0	0	0.0	0	0	0	0.0	0	0	0.0	0	0.0	0	0	0	-0.02	0.0	0	0	0.01	0.04	0	0.09	0	0	0	0	0.0	-0.02	0	0.06	0	-0.03	0.06	0	0.0	0	0.01	0.0	0	0	0	0	0	0.0	0	0	0	0	0	0.0	0	0	0.0	0	0	0.06	0	-0.01	0	0	0	0	0	0	0	0	0	0	0.03	0	0	0.0	0	0.0	0	0	0	0	0	0	-0.03	0.0	0.0	0.0	0	0	0	-0.03	0.0	0.0	0	0	-0.01	0	0.01	-0.01	-0.02	0.0	0	0.05	0.0	0	0.0	0	0.09	-0.02	0	0	0	0	0.0	0.0	-0.04	0	0.0	0	0.0	0	0	0	0	0	-0.0	-0.0	0.0	0.0	0	0.0	0.01	0	0	0	0	0	0	0	0	-0.01	-0.01	0	0	0	0	0.0	-0.01	0	0	0	0	0	0	0.05	0	0	-0.07	0.0	-0.02	0	0.0	0.0	0	-0.06	0	0	0	0.02	0.01	0	-0.01	0	0	0	0.05	0.0	0.0	0	0	0.0	0	0	0	0	0	0	0	0	0	0	0	0	0	0	0.0	0.03	0.0	0	0	0	0	0.02	-0.07	0	0	0.01	0.0	0	0.0	0.0	0	0	0	-0.04	0	0	0	0	0.02	0.0	0	0	0	0.01	-0.01	0.0	0	0	0.0	0	0	0	-0.02	0	0	0	-0.02	0	0.0	0	0	0	0.04	0	0	0	-0.01	0	0	0	0.0	0	0	0	0	0.0	0	0	0.0	0.06	0	0	-0.02	0.0	0.0	0	0	-0.02	0	0	0	0	0.0	0	0.0	0.01	-0.09	0.0	0	0	-0.08	-0.02	0	0.0	0	0	0	0	0.0	0	0.02	0	0.03	0	0	0	0	0	-0.02	0	0	0	0	0	-0.0	0	0.0	0	0	0	0.0	0.0	0.06	0.0	0	0	0	0	0	0	0	-0.01	0.0	-0.01	0	0.0	0.02	0.0	0.01	0.03	0.01	0.04	0.0	0	0	0	0	0.0	-0.03	0.0	0.0	0	0.0	0	0	-0.04	0	0.0	0	0.0	0.0	0	0	0	0.04	-0.04	0	0	-0.04	0	0.0	0	0.05	0	0	0	0	0.0	0.0	0.02	0	0	0	0	0.03	0.0	0.01	0	0	0.0	-0.01	0	0	0.01	0.0	0.0	0	0	0	0	0.05	0.0	0	0	0	-0.01	0	0	0.0	-0.08	0.0	-0.02	0	0	0.03	0	0.03	-0.02	0.0	0	0	0	0	0	0	0	0.0	0	-0.01	0.0	0	0.01	0	0	0.0	0	0	0	0.0	0.03	0.0	-0.03	0	0	0	0	0	-0.01	0	0	0	-0.03	0	0	0	0	0	0.0	0.0	0.0	0	0	0	0.0	0	0	0.0	0	0	0	0	0	0	-0.03	0.05	0	0	-0.05	0.0	0.0	0	0	0	0.0	0	0	0	0	0	0.0	0.0	0.03	0.0	0	0	0	0	0	0.01	0.05	0	0	0	0	0	0	0.0	0	0.0	0	-0.3	0.04	0	0	0	0.05	0	0	0.0	-0.01	0.04	0	0.04	0.0	0	0	0	0	0.0	0.0	0	0	0.04	0.0	-0.02	0.0	0.0	0.01	0.04	0	0	0	0.04	5	0.0	-0.11	-0.03	0	0	0.0	-0.05	0.0	0	-0.02	0.0	0	0.0	-0.0	0	0.0	-0.02	0.0	0	0.0	0.0	0	0	0	0.0	0	0.0	0	0	0.0	0	0	0	0	0	0.02	0	-0.02	0	0	-0.04	0.0	0	0	-0.01	0.03	-0.06	0.0	0	0	0	0	0.02	0	-0.01	-0.06	0.05	0.05	0	0.0	0	0	0.0	0.04	0	0.0	0	0.02	0	0	0	0	0.01	-0.0	0.0	0	-0.02	0.09	0.0	0	0	0.03	-0.04	0.02	0.0	0	0	0.0	-0.01	0	0	0.0	0.0	0.0	0	0	0	0	0	0	0	-0.03	0	-0.0	0	0	0.0	0.0	0	0	0	0	-0.01	0.03	0.06	-0.04	0.0	0	0	-0.02	0.02	0	0	0.04	0.0	0	-0.04	0	0	0	-0.0	0	0	0	0	0	0	-0.03	0	0.04	0	0	0.02	0.0	0.0	0.0	0	-0.0	-0.03	-0.04	-0.02	0	0	0	0	0	0	0	0.0	0	0.03	0.06	0	0	0	-0.03	0.0	0	0	0.0	0	0	-0.02	-0.02	0.0	-0.01	0.0	0	0	0.0	0	-0.06	0	0	0.0	0	0	0	0	0.07	0.06	0.0	0.01	-0.09	0.06	0	0	0.01	0.0	0	-0.04	0.0	-0.0	0.0	0	0	0	0	0	0.0	0.04	0	0	0.0	0.01	0.0	0	0.0	0	0	0.0	0.04	0	0	0.05	0	0.0	0	-0.05	0	0.04	0	0.0	0	0	0	0	0	0	0.03	0.06	0	-0.02	0	0	0	0	0.04	0.04	0	0.0	0.0	0	0	0	-0.09	0	0	0	0	0	0.04	0.0	-0.0	0	-0.01	-0.09	0	0.05	0.0	0.0	0	0	0.0	0	-0.01	0.0	0.0	-0.03	0.03	0.02	0.0	0	-0.03	0	-0.0	0	0	1	0.78
monosomy 21	0	0	0.0	0	0.0	-0.0	0	0.04	0	0	0	0.05	0	0.0	0	0	0.12	0.0	0.0	-0.01	0.0	0	0.01	0	0	0.0	0.03	0	0	-0.02	-0.0	0	0	0	0	0	0	0	0	0	-0.01	0	0.0	0.03	0.02	0	-0.04	-0.03	-0.01	-0.01	0.0	0	0.08	-0.01	0	-0.05	0.0	0.04	0	0	0	0	-0.03	-0.0	0.0	0	0	0	0	0	0	0	0	0.0	0	-0.02	0	0.0	-0.05	0.0	0.0	0	0	0	0	0	-0.0	0	-0.06	-0.01	0	0	0.0	0	-0.03	0	0	0	0.0	-0.09	0	-0.01	0.0	0.0	0	0.04	0	0.0	0.0	0	0	0.0	0	-0.05	0.02	0.1	0	0.06	0	0.02	0	0	0.0	0.0	0	0	0	0.02	-0.03	0	0.0	0.03	-0.01	0.0	0.04	0	0	0.0	0	0	0	0.0	0	-0.01	0	-0.03	-0.06	0	0	-0.01	0	0	0.0	0	0.03	0	0.0	-0.02	0	0	0.0	0	0	0.0	0	0	0.0	0.0	0	0	0	-0.01	-0.03	0	0	0	0	0	0	0	0	0.0	0	0.0	-0.04	-0.01	0	0	0	0.0	0	-0.03	0	0.03	0	-0.01	0	0	0.01	-0.05	0.0	0	-0.04	0.0	0.0	0	0	0.0	0.01	0	0	-0.01	0	0	0	0	0	0	0	0	0	0	0	0.02	0	0	0	-0.01	-0.02	0	0.0	0	0.0	0.0	0	-0.04	0.02	0.02	0.0	0	0	0	0	0	0	0.0	0	0	0.0	0.0	-0.03	0	0.03	0.0	0.01	0	0	0	0	0.0	0	0	0.0	-0.07	0.1	0.0	0.0	0.09	0	0.01	0	0.0	0	0	0	-0.02	0.0	0	0	0	0.0	0	0.0	0	0.01	0.0	0	0	0	0.0	0	0	0.01	0.04	0	0	0.02	0.0	0	0.08	0	0	0.0	0	0	0.03	0	0	0	0	0.0	0	0	0.0	0	0	0.0	0	0	0.02	0.04	0	0.04	0	0	0.04	0	0.03	0	0.0	0.0	0	0	0	0.0	0	0.0	0	0	0	0.0	0	0.0	0	-0.04	-0.03	0	0	-0.01	0.0	0	0	0	0	-0.04	5	0.03	0.0	0	0	0	0.0	-0.03	0.02	0	-0.02	0	0.0	0.03	0	0.02	0	0	-0.04	-0.03	0	0	-0.03	0	-0.02	0	0	0	0	0	0	0.0	0	-0.03	0.0	0.0	0.03	0.0	0	0.06	0.0	0	0	0	0	0	0	0	0	0.0	0	0	0	0	0	0	0.0	0	0.0	0	0	0	-0.03	-0.04	0.0	-0.01	0	0.05	0	0.0	0	-0.0	-0.01	0.03	0	0.02	0	0	0.04	0.01	-0.03	0.0	0.0	0	0	0	0.01	0.0	0	0.0	0	0.0	0.02	0	0.11	0	-0.01	0	0	0	0	0	0	-0.03	0.05	0	0	0	0	0.0	0.0	0	0.04	0	0	0	0.04	0.0	0	-0.05	0	0	0	0	0.0	0.0	0	0.01	0.0	0.01	0.0	0.0	0	0.0	0	0	0	0.0	0	-0.01	0	0	0	-0.02	0	0	0	0	0.02	0.07	0	0	0	-0.02	-0.02	0	0.0	0.0	0	0	0	0.0	0.0	0	0	0	0	-0.04	0	0.02	0	0.0	0	0.0	0.07	0.0	-0.02	0	0	0	0.0	-0.01	-0.07	0	0	0	0	0	0	0	0.0	0	0	0	0	0	0	0.0	0.01	0	0	0	0	0	0	0.0	0	0	0	0.0	0.0	0.0	0	0	0	0	-0.03	0.0	0	0.0	0.02	0	0	-0.02	0.01	0	0	0.0	0	0.0	0.0	-0.02	0	0	0	0	0	0	0	0	-0.01	0	0	0.0	0	0	0	0	0	0.0	0	-0.01	0.0	0.03	0	0.0	0	0.02	0	0.0	0	0	0	0	0	0.03	-0.03	0	0	0.06	0	0	0	0.0	0.0	0	0	0	0	0.0	0	0.05	0	-0.06	0	0	0.03	-0.04	-0.03	-0.01	0.0	0	0.01	0	0.02	0	0.0	0	0	0.0	0.0	0	0.0	0.0	0.02	-0.06	0	0	0.0	0	-0.07	-0.02	0.0	0	0.01	0.0	0	-0.05	0.0	-0.07	0.06	0.0	0.02	0.0	0.04	0	0	-0.06	0	0	0	0.0	-0.03	0.0	0	0.0	0	0	0.0	0	0.0	0.0	0	0.0	0	0.0	0.0	0	0	0	0	0	0.0	0	0	0	0	0.0	0.0	0.0	0	0.0	0	0	0	0	0.02	0	0.0	0	0	0	0.0	0.0	0	0	0	-0.01	0	0	0	0.0	0.0	0	0	0	0	0	0	0	-0.01	-0.04	0.0	0.0	0	0	0.01	-0.01	0.0	0	0	0.07	-0.02	0.0	0	-0.03	0	0.02	0.0	0.0	0.01	-0.09	0	0.06	-0.03	0.0	0.0	-0.02	0	0.0	0	0	0.0	0.07	-0.07	0	-0.01	0.0	0	0	0.0	0.05	0	0.0	0	0.0	0.02	0	0.0	0	0	0.03	0	-0.02	0	5	0	0.0	0.0	0	0.0	0	0.02	0.0	0	0.0	0.0	0.01	0.0	0	0.0	0	0	0	0	0.06	-0.01	0.13	0.0	0	0	0.0	0.0	0	0	0	0.01	0	0.0	0.04	0.0	0.08	0	0	0	0	0	0	0.0	0	0.0	0.07	0	0.0	0	-0.03	0.01	0.0	0	0.0	0	0.01	0.0	0	0	-0.07	0.0	-0.04	0	0.0	0	0	0.03	0.0	0	0	0	-0.03	0	0	0	0	0	0.0	0.0	0.0	0	0	0	-0.01	0	0.01	0.0	0.0	0.0	0.01	-0.05	0	0	0.0	0	0	0	-0.03	0.0	-0.01	0	0	0.0	-0.05	0.0	0	0.0	0	0	0	0.0	0.02	0.0	0	0	0	0	0	0.0	0.06	0	0	0.02	0	0.0	-0.04	0	0	0.0	0	0.0	-0.01	0.0	0	0	0	0	0	0	0	0	0	-0.02	-0.01	-0.06	0	0	0.03	0.03	0.0	0	0	0	0	0	0.0	0	0	0.0	0.0	0	0.0	0	0	0	-0.02	0.0	-0.04	0	0	0.0	0.0	0.0	0	0	-0.09	0.0	0.0	-0.01	0	0	-0.0	0.0	0	0.01	0	0	0.0	0	0	0.0	0.01	0.0	0.0	0	-0.01	0.0	0.0	0.0	-0.03	0.01	0	0	0.03	0	0.0	0	0	-0.0	0.01	0	0.02	0.0	0.0	0	0	0	0.0	0	0.07	0.0	0.02	0	0.05	0.0	0	-0.01	-0.06	0	0	0	0	0	0	-0.02	0	0	-0.02	0	0	0	0.02	0	-0.06	-0.01	0	0	0	0	0	0.0	0	0.0	0	0.0	0	0	0	0.0	0.0	0	-0.03	0.0	0.02	0	0.0	0.0	0	0	0	0	0.04	-0.04	-0.02	0.0	0	0	0.0	0	0	0	0	0	0	0	0	0	0	0.0	0	0	0	0	0	0.01	0	0	0.0	0	0.04	0.0	0.0	0	0	-0.02	0.0	0	0	0.02	0.0	0.0	0	-0.02	0	0.0	0	-0.01	0.0	0.0	0.0	-0.02	0.0	-0.01	-0.04	0.01	0	0	-0.01	0	0	0	0	0	0	-0.03	-0.01	-0.03	-0.01	0.0	0	-0.01	0.0	0	0.0	0	0.0	0	-0.01	0.0	0.0	0	MONDO	0.0	0	-0.01	-0.08	0.0	0	0.0	0	0	0	0.0	0	16	0.0	0.0	0	0	0	-0.03	0	0	0	0	0	0	0.0	0	-0.06	-0.02	-0.02	0.05	0	0.01	0	0	0	0.02	0	0.0	0	0	-0.01	0	0	0	-0.02	0.0	0	-0.04	-0.09	-0.07	-0.02	0	-0.04	-0.04	0	0.05	0	0.0	0	0.0	0.0	0	0.0	0.02	-0.0	0	0	-0.02	0	0	0	0	0	0.0	0.0	0	-0.09	0	0.0	0	0	0.02	0	0	0.0	0	-0.01	-0.03	0	0	0	0	0.0	0.0	0.0	-0.01	0.03	0.01	0.0	-0.04	-0.01	0	0.05	0	0.04	0	0	0.0	0.0	-0.0	0.0	-0.02	0	0	0	0	0	0.0	0	0	0	0	-0.03	0.03	0.0	0.0	0	0	0.0	0	0.0	0	0	0.0	0	0	0	0.0	0	-0.06	0	0	0	0.0	0.05	0	0.0	0	0	0	0	0	0	0	0.0	0	0	0	0.0	0	0	0.01	0	0	0.07	0	0.0	-0.02	0	0.01	0.0	0	0	0	0	0	0	0.01	0.02	-0.04	0.0	-0.01	0.0	0.0	0.0	0.0	0	0.0	0	0	0.0	0	0	0	0	0	0	-0.01	0	-0.02	0	0	0	0.11	-0.0	0	0.0	0	-0.01	0	0	0	-0.02	0	0	-0.04	0	0.02	0.03	0	0	0.0	-0.02	0	0	0	0	0	0.0	0	0.03	0	-0.06	0	0	0	0.03	0.0	0.0	0	0.0	0	0	-0.03	0	0.0	0	0	0.0	0	0.0	0.0	0	0.0	0.0	-0.05	0.0	0.0	0	-0.01	0	-0.03	0	0.07	0.03	0	0	0	0	0.0	-0.01	0	-0.04	0	0.0	0	0	0.0	0	0.0	0.08	0.0	0	0.0	-0.05	0	0.0	0.0	0	0	0	0.0	0	0	0	0.0	-0.01	0	0.0	-0.03	0.0	0	0	0	0	0.03	-0.06	0	0	0	0	-0.04	0	0.0	0	0	-0.01	0	0.02	-0.02	0	0	0.04	0	0.02	0	0.0	0.0	0	0	0	0	0	0	-0.02	0.03	0	0.0	0	0	0	0	-0.01	0	0	0	0	-0.02	0.0	0	0	0	0	0	0.0	0.0	0.0	0	0	0	0.02	0	0	0.08	0	0.0	-0.02	0.03	-0.05	0	-0.03	0	0.01	0.0	0	0	0	0	0	0	0.0	0	0	0	0	0.0	0	0	0	0.02	0	0	0	0.0	0.0	0	0	0.0	0	0.0	0	-0.04	-0.01	0.0	0	0	0.13	0.0	0.0	0.03	0.01	0	0.01	0.0	0.02	0	0	0.0	0.05	0	0	0.0	0.0	0	0.05	0	-0.0	0.07	-0.03	0.02	0	0	0	0	0	0	0.01	-0.01	0	0	0	0	0	0.0	-0.01	0.0	0.05	-0.02	0	0.02	0.0	0	0	0	0.02	0.01	-0.05	0	0	0.0	0.0	0	0.0	0.0	0	0	0	0	0	0	-0.03	0	0.0	0	0.05	0.05	0	0.02	0	0	0.03	0	-0.08	0	-0.01	0.0	-0.03	0	0	-0.02	-0.0	-0.03	0	-0.01	0.01	0	0.04	0.01	0.0	0.09	0.03	0	-0.02	0	-0.0	0	0	0	0	0	0	0	0	0	0.0	0.0	0	0	0	0	0	0	0	0	0	0	0	0	0.0	0	0.01	0	0.03	-0.02	0.0	0.0	0	0	-0.02	0	0	0	0	0.0	0.0	0	0	-0.06	0.0	0	0	0	0	-0.02	0	0.0	0	0	0	0.0	-0.0	0	0	0.0	0.05	0	0	0.08	0	0.01	-0.0	0	0.0	0.02	-0.01	0	0	0	0	0	0	0	0	0	0.0	0	0.0	0	0	0	-0.02	0.0	0	-0.06	0	-0.0	0	0.06	-0.0	0.0	0	0	0.0	0.02	0	0.0	0.0	-0.04	0	0	-0.03	0	0	0	-0.01	0.0	0.03	0	0	0	0	-0.02	0	0.02	0.05	0.0	-0.03	0	0	0	0	0	-0.01	-0.03	0	0.0	0.01	0	0	0.0	-0.03	0	0.0	0	0	0.03	0	0	0	0	0	0.0	0	0	0.0	0	0	0	-0.0	0	0	0	0	0	0	0	0.0	-0.01	0	0.01	0	0	-0.05	0.01	0.03	0	0	0	0	0.0	0	-0.06	-0.02	0	0	0	0	0	0	0	0.0	0	0.0	0	0	0.06	0	0.0	0	0.0	0	0.01	0	0	0	0	0	0	0	0	0	0.04	0	0	0.0	-0.03	0	0.0	0	0	-0.09	0	0.0	0	0	0.02	-0.02	0	0	0	0	0.0	0	-0.03	0	0	0.0	0.0	0.0	-0.05	-0.09	0	0	-0.04	0	0.04	0	0.0	0.07	0	0	0	0	0	0	0	0	0.0	0	0	0.0	0	0	-0.01	0.0	0	0	0.0	0	0	0.0	0.0	0.01	0.01	-0.03	0.02	0	-0.03	-0.0	0	0	0.03	0.07	0	0.06	0.01	0	0	0	0.0	0.03	0	0.0	0	-0.02	0.01	0.0	0	0	0.0	0	0	0	0	0	0	0	0	0.05	0	-0.04	0	0	0.0	0	0.0	0.0	0	0	0	0	0.0	0.0	0	0	-0.06	0.0	0	0.03	0	0.02	0	0	0	0.02	-0.05	0.02	0.0	0.01	0.0	0	0	0	0.0	0	0.0	0.02	0.0	-0.04	0	0	0.08	0	0	0	0	0	0	0	0	0	0	0	0	0	0.03	0	0	-0.0	-0.0	0.0	0	0	0.0	0	0	0	0	0.0	0	0	0	0.0	0	0.0	0.0	0	-0.04	0.01	-0.01	0	0	0	0.01	0	0	0	0	0.01	0.0	0	0	0	0	0	0	0.0	0.04	0.0	0	0.04	0.03	0.0	0.02	0.0	0	0.0	0	-0.01	0.0	-0.07	-0.02	0.0	0	-0.04	0	0	0	0.05	0	0	0	0	-0.04	0	0	0	-0.03	-0.02	0	0.0	0	0.01	0.0	0.0	0.02	0	0	0	0	0.0	0.0	0	0	0.0	0.0	0.0	0	0.01	0.04	0.0	0	0	0	0	0.02	0	0	0	0	0	0.0	-0.03	0	0	0.01	0.04	0	0	0.0	0.0	0.0	0.04	0.0	0	0	-0.02	0	0.0	0	0	0	0	0	0.0	0	0	0	0.0	0.03	0	0	0	0.0	0.0	0	0	0.06	0	0	0	-0.03	0.0	0.02	0.02	-0.02	0.0	0	0	0.0	0.04	0.0	0	0	0	0.0	0.02	0.0	0	0	0	0.0	0	0.0	0.02	0.0	0	0	0	0	0	0	0	0.0	0	0.0	0	0.0	0	0	0	0.0	0	0	0.0	0	0.0	0	0	0	0.01	0.01	0	0	-0.03	0.01	0	0.04	0	0	0	0	0.04	0.03	0	-0.02	0	-0.07	0.04	0	0.0	0	-0.02	0.0	0	0	0	0	0	0.0	0	0	0	0	0	0.0	0	0	0.0	0	0	-0.02	0	-0.07	0	0	0	0	0	0	0	0	0	0	-0.01	0	0	0.0	0	0.0	0	0	0	0	0	0	-0.02	0.0	0.0	-0.01	0	0	0	0.03	0.0	0.0	0	0	-0.07	0	-0.05	-0.01	-0.02	0.0	0	0.0	0.0	0	0.0	0	0.03	-0.01	0	0	0	0	0.0	0.0	0.03	0	0.0	0	0.0	0	0	0	0	0	-0.03	-0.02	0.0	0.0	0	0.0	0.06	0	0	0	0	0	0	0	0	-0.04	-0.01	0	0	0	0	0.0	0.05	0	0	0	0	0	0	-0.06	0	0	0.03	0.0	-0.01	0	0.0	0.0	0	0.02	0	0	0	-0.08	0.04	0	-0.02	0	0	0	-0.01	0.0	0.0	0	0	0.0	0	0	0	0	0	0	0	0	0	0	0	0	0	0	0.0	0.02	-0.0	0	0	0	0	0.01	-0.04	0	0	-0.01	0.0	0	0.0	0.0	0	0	0	0.03	0	0	0	0	-0.03	0.0	0	0	0	-0.06	-0.01	0.0	0	0	0.04	0	0	0	-0.01	0	0	0	-0.0	0	0.0	0	0	0	-0.06	0	0	0	-0.02	0	0	0	-0.08	0	0	0	0	0.0	0	0	0.0	-0.03	0	0	-0.02	0.02	0.0	0	0	-0.02	0	0	0	0	0.0	0	0.0	0.05	0.03	0.0	0	0	0.01	-0.11	0	0.0	0	0	0	0	0.0	0	0.01	0	0.01	0	0	0	0	0	0.01	0	0	0	0	0	-0.03	0	-0.01	0	0	0	0.0	0.0	-0.02	0.0	0	0	0	0	0	0	0	0.03	0.0	-0.04	0	0.0	-0.01	0.0	-0.02	-0.03	0.04	0.02	0.0	0	0	0	0	0.0	-0.03	0.0	0.0	0	0.0	0	0	-0.01	0	0.0	0	0.0	0.0	0	0	0	-0.01	0.04	0	0	-0.03	0	0.0	0	0.01	0	0	0	0	0.0	0.0	-0.04	0	0	0	0	-0.02	0.0	0.08	0	0	0.0	0.0	0	0	-0.04	0.0	0.0	0	0	0	0	0.06	0.0	0	0	0	0.0	0	0	-0.0	-0.02	0.0	0.0	0	0	0.01	0	0.01	0.03	0.0	0	0	0	0	0	0	0	0.0	0	0.05	0.0	0	0.04	0	0	0.0	0	0	0	0.0	-0.01	0.0	0.06	0	0	0	0	0	0.02	0	0	0	0.02	0	0	0	0	0	0.0	0.0	0.0	0	0	0	0.0	0	0	0.0	0	0	0	0	0	0	-0.04	-0.01	0	0	-0.05	0.0	0.0	0	0	0	0.0	0	0	0	0	0	0.0	0.0	0.02	0.0	0	0	0	0	0	-0.04	-0.05	0	0	0	0	0	0	0.0	0	0.0	0	-0.3	0.04	0	0	0	0.03	0	0	0.0	-0.05	0.02	0	-0.02	0.0	0	0	0	0	0.0	0.0	0	0	-0.08	0.0	-0.06	0.0	0.0	-0.01	-0.08	0	0	0	-0.04	2	0.0	0.01	-0.0	0	0	0.0	0.03	0.0	0	-0.02	0.0	0	0.0	0.05	0	0.0	0.0	0.0	0	0.04	0.0	0	0	0	0.0	0	0.0	0	0	0.0	0	0	0	0	0	0.02	0	0.01	0	0	0.02	0.0	0	0	-0.02	-0.05	0.01	0.0	0	0	0	0	-0.01	0	0.04	-0.03	-0.04	-0.03	0	0.0	0	0	0.0	-0.03	0	0.0	0	-0.04	0	0	0	0	-0.02	0.08	0.0	0	0.02	0.1	0.0	0	0	0.04	-0.01	-0.0	0.0	0	0	0.0	-0.02	0	0	0.0	0.0	0.0	0	0	10	0	0	0	0	0.03	0	0.02	0	0	0.0	0.0	0	0	0	0	0.04	-0.08	-0.02	-0.0	0.0	0	0	0.01	0.02	0	0	0.0	0.0	0	-0.04	0	0	0	0.03	0	0	0	0	0	0	0.0	0	0.02	0	0	-0.02	-0.01	0.0	0.0	0	0.01	-0.04	-0.08	0.06	0	0	0	0	0	0	0	0.0	0	-0.0	-0.05	0	0	0	0.04	0.0	0	0	0.0	0	0	-0.05	0.02	0.0	-0.0	0.0	0	0	0.0	0	0.01	0	0	0.0	0	0	0	0	0.12	0.03	0.0	0.03	0.01	0.03	0	0	-0.04	0.0	0	-0.01	0.0	-0.01	0.0	0	0	0	0	0	0.0	-0.02	0	0	0.0	-0.09	0.0	0	0.0	0	0	0.02	-0.02	0	0	-0.05	0	0.0	0	0.05	0	-0.03	0	0.0	0	0	0	0	0	0	-0.01	-0.07	0	0.02	0	0	0	0	-0.05	-0.02	0	0.0	0.0	0	0	0	0.0	0	0	0	0	0	0.04	-0.03	-0.02	0	-0.02	0.01	0	0.0	0.0	0.0	0	0	0.0	0	-0.01	0.0	0.0	-0.03	0.04	-0.0	0.0	0	0.02	0	0.01	0	0	1	0.78
disseminated sporotrichosis	0	0	0.0	0	0.0	0.02	0	0.01	0	0	0	0.07	0	0.0	0	0	0.03	0.0	0.0	0.01	0.0	0	-0.04	0	0	0.0	-0.06	0	0	0.04	-0.02	0	0	0	0	0	0	0	0	0	-0.0	0	0.0	-0.03	0.0	0	0.03	-0.09	-0.0	0.0	0.0	0	0.01	-0.01	0	0.04	0.0	-0.01	0	0	0	0	0.04	-0.03	0.0	0	0	0	0	0	0	0	0	0.0	0	0.01	0	0.0	0.02	0.0	0.0	0	0	0	0	0	0.0	0	-0.01	0.01	0	0	0.0	0	0.01	0	0	0	0.0	0.01	0	0.02	0.0	0.0	0	0.0	0	0.0	0.0	0	0	0.0	0	-0.02	0.05	0.01	0	-0.04	0	0.01	0	0	0.0	0.0	0	0	0	0.02	-0.05	0	0.0	-0.0	-0.07	0.0	-0.02	0	0	0.0	0	0	0	0.0	0	-0.01	0	0.01	0.03	0	0	-0.02	0	0	0.0	0	0.02	0	0.0	-0.08	0	0	0.0	0	0	0.0	0	0	0.0	0.0	0	0	0	-0.08	-0.03	0	0	0	0	0	0	0	0	0.0	0	0.0	-0.04	-0.06	0	0	0	0.0	0	-0.01	0	0.03	0	-0.02	0	0	-0.04	0.04	0.0	0	0.02	0.0	0.0	0	0	0.0	-0.05	0	0	0.01	0	0	0	0	0	0	0	0	0	0	0	0.03	0	0	0	0.03	0.06	0	0.0	0	0.0	0.0	0	-0.03	0.01	-0.02	0.0	0	0	0	0	0	0	0.01	0	0	0.07	-0.03	0.02	0	0.01	0.0	-0.04	0	0	0	0	0.0	0	0	0.0	0.02	-0.07	0.0	0.0	-0.0	0	0.01	0	0.0	0	0	0	-0.06	0.0	0	0	0	0.0	0	0.0	0	-0.02	0.0	0	0	0	0.0	0	0	0.03	0.07	0	0	-0.0	0.0	0	-0.03	0	0	0.0	0	0	0.03	0	0	0	0	0.0	0	0	0.0	0	0	-0.02	0	0	-0.06	-0.01	0	-0.01	0	0	-0.07	0	0.04	0	0.0	0.0	0	0	0	0.0	0	0.0	0	0	0	0.0	0	0.0	0	-0.01	0.01	0	0	0.05	0.0	0	0	0	0	0.1	3	0.05	0.0	0	0	0	0.0	0.01	-0.07	0	-0.02	0	0.0	-0.03	0	0.01	0	0	0.03	0.03	0	0	-0.06	0	0.03	0	0	0	0	0	0	0.01	0	0.01	0.0	0.0	-0.02	0.0	0	-0.04	0.0	0	0	0	0	0	0	0	0	0.03	0	0	0	0	0	0	0.0	0	0.0	0	0	0	0.0	0.0	0.0	0.02	0	0.0	0	0.0	0	0.05	-0.01	0.01	0	0.0	0	0	0.03	0.02	0.02	0.0	0.0	0	0	0	-0.02	0.0	0	0.0	0	0.0	0.08	0	0.05	0	-0.03	0	0	0	0	0	0	-0.05	-0.09	0	0	0	0	0.1	0.0	0	0.02	0	0	0	-0.02	0.0	0	0.05	0	0	0	0	0.0	0.0	0	-0.02	0.0	0.05	0.0	0.0	0	0.0	0	0	0	0.0	0	0.01	0	0	0	-0.01	0	0	0	0	-0.01	-0.03	0	0	0	0.03	-0.03	0	0.0	0.0	0	0	0	0.0	0.0	0	0	0	0	-0.02	0	-0.05	0	0.0	0	0.0	0.06	0.0	-0.05	0	0	0	0.0	-0.0	-0.03	0	0	0	0	0	0	0	0.0	0	0	0	0	0	0	0.0	0.03	0	0	6	0	0	0	0.0	0	0	0	0.0	0.0	0.0	0	0	0	0	-0.03	0.0	0	0.0	0.05	0	0	-0.04	0.03	0	0	0.0	0	0.0	0.0	0.04	0	0	0	0	0	0	0	0	0.04	0	0	0.0	0	0	0	0	0	0.0	0	0.05	0.0	-0.01	0	0.0	0	0.02	0	0.0	0	0	0	0	0	-0.03	0.09	0	0	0.04	0	0	0	0.0	0.0	0	0	0	0	0.0	0	-0.01	0	0.04	0	0	0.01	-0.04	-0.03	-0.01	0.0	0	0.04	0	-0.0	0	0.0	0	0	0.0	0.0	0	0.0	0.0	-0.02	0.02	0	0	0.0	0	-0.02	-0.01	0.0	0	0.08	0.0	0	0.04	0.0	0.01	0.02	0.0	-0.03	0.0	-0.02	0	0	-0.07	0	0	0	0.0	-0.03	0.0	0	0.0	0	0	0.0	0	0.0	0.0	0	0.0	0	0.0	0.0	0	0	0	0	0	0.0	0	0	0	0	0.0	0.03	0.0	0	0.0	0	0	0	0	0.02	0	0.0	0	0	0	0.0	0.0	0	0	0	-0.03	0	0	0	0.0	0.0	0	0	0	0	0	0	0	-0.02	0.05	0.0	0.0	0	0	0.01	0.01	0.0	0	0	-0.01	0.02	0.0	0	0.06	0	-0.05	0.0	0.0	0.03	0.07	0	-0.03	-0.05	0.0	0.0	-0.01	0	0.0	0	0	0.0	0.01	-0.09	0	-0.01	0.0	0	0	0.0	0.06	0	0.05	0	0.0	0.01	0	0.0	0	0	0.04	0	-0.06	0	4	0	0.0	0.0	0	0.0	0	0.04	0.0	0	0.0	1.0	-0.06	0.0	0	0.0	0	0	0	0	0.06	-0.02	0.0	0.0	0	0	0.0	0.0	0	0	0	-0.04	0	0.04	0.07	0.0	0.06	0	0	0	0	0	0	0.0	0	0.0	-0.02	0	0.0	0	0.03	-0.01	0.0	0	0.0	0	0.01	0.0	0	0	0.04	0.0	0.03	0	0.0	0	0	0.02	0.0	0	0	0	-0.06	0	0	0	0	0	0.0	0.0	0.0	0	0	0	0.02	0	0.02	0.0	0.0	0.0	-0.03	0.03	0	0	0.0	0	0	0	-0.03	0.0	-0.02	0	0	0.0	0.03	0.0	0	0.0	0	0	0	0.0	0.04	0.0	0	0	0	0	0	0.0	0.0	0	0	-0.03	0	0.0	0.02	0	0	0.0	0	0.0	-0.02	0.0	0	0	0	0	0	0	0	0	0	0.04	0.03	0.02	0	0	0.01	0.02	0.0	0	0	0	0	0	0.03	0	0	0.0	0.0	0	0.0	0	0	0	0.01	0.0	-0.04	0	0	0.11	0.0	0.0	0	0	0.01	0.0	0.0	0.04	0	0	0.0	0.0	0	0.0	0	0	0.0	0	0	0.0	0.03	0.02	0.0	0	-0.04	0.0	0.0	0.02	-0.06	0.02	0	0	-0.03	0	0.03	0	0	-0.01	-0.02	0	-0.06	0.0	0.0	0	0	0	0.0	0	0.06	0.0	-0.06	0	0.04	0.0	0	-0.01	0.06	0	0	0	0	0	0	0.05	0	0	-0.03	0	0	0	0.02	0	0.03	-0.05	0	0	0	0	0	0.0	0	0.0	0	0.0	0	0	0	0.0	0.0	0	-0.02	0.0	-0.02	0	-0.02	0.0	0	0	0	0	-0.0	-0.01	-0.04	0.0	0	0	0.0	0	0	0	0	0	0	0	0	0	0	0.0	0	0	0	0	0	0.04	0	0	0.0	0	0.0	0.0	-0.01	0	0	-0.01	0.0	0	0	-0.01	0.0	0.0	0	-0.05	0	0.0	0	-0.03	0.0	0.0	0.0	-0.08	0.0	0.06	0.01	-0.03	0	0	0.04	0	0	0	0	0	0	-0.01	-0.04	0.04	0.04	0.0	0	-0.04	0.0	0	0.0	0	0.0	0	-0.0	0.0	0.0	0	MONDO	0.0	0	-0.02	-0.02	0.0	0	0.0	0	0	0	0.0	0	32	0.0	0.0	0	0	0	0.02	0	0	0	0	0	0	0.0	0	-0.0	-0.03	0.02	0.0	0	-0.08	0	0	0	0.02	0	0.0	0	0	-0.01	0	0	0	0.02	0.0	0	0.04	0.02	0.06	-0.03	0	0.02	-0.03	0	0.03	0	0.0	0	0.0	0.0	0	0.0	-0.02	0.06	0	0	-0.0	0	0	0	0	0	0.0	0.0	0	0.0	0	0.0	0	0	0.0	0	0	0.0	0	-0.02	0.01	0	0	0	0	0.0	0.0	0.0	0.01	-0.0	0.03	0.0	0.04	-0.01	0	0.01	0	-0.02	0	0	0.0	0.0	0.04	0.0	-0.0	0	0	0	0	0	-0.0	0	0	0	0	0.04	-0.0	0.0	0.0	0	0	0.0	0	0.0	0	0	0.0	0	0	0	0.0	0	-0.03	0	0	0	0.0	0.02	0	0.0	0	0	0	0	0	0	0	-0.04	0	0	0	0.0	0	0	0.01	0	0	0.08	0	0.0	-0.02	0	-0.02	0.0	0	0	0	0	0	0	0.01	-0.04	0.02	0.0	0.06	0.0	0.0	0.0	0.0	0	0.0	0	0	0.0	0	0	0	0	0	0	-0.07	0	0.02	0	0	0	0.03	-0.07	0	0.0	0	0.01	0	0	0	0.01	0	0	0.01	0	0.0	0.06	0	0	0.0	-0.04	0	0	0	0	0	0.0	0	0.02	0	0.02	0	0	0	-0.02	0.0	0.0	0	0.0	0	0	-0.01	0	0.0	0	0	0.25	0	0.0	-0.01	0	0.0	-0.02	0.03	0.0	0.0	0	0.03	0	0.02	0	-0.06	-0.0	0	0	0	0	0.0	-0.01	0	-0.07	0	0.0	0	0	0.0	0	0.0	0.04	0.0	0	0.0	-0.03	0	0.0	0.0	0	0	0	0.0	0	0	0	0.0	-0.0	0	0.0	-0.03	0.0	0	0	0	0	0.01	-0.01	0	0	0	0	-0.01	0	0.0	0	0	0.01	0	0.02	-0.02	0	0	-0.0	0	0.01	0	0.0	0.0	0	0	0	0	0	0	0.06	0.0	0	0.0	0	0	0	0	0.05	0	0	0	0	-0.04	0.0	0	0	0	0	0	0.0	0.0	0.0	0	0	0	-0.02	0	0	-0.04	0	0.0	-0.04	-0.02	0.01	0	-0.04	0	-0.02	0.0	0	0	0	0	0	0	0.0	0	0	0	0	0.0	0	0	0	-0.03	0	0	0	0.0	0.0	0	0	0.0	0	0.0	0	0.07	-0.0	0.0	0	0	-0.0	0.0	0.0	0.1	0.01	0	-0.04	0.0	0.04	0	0	-0.03	0.03	0	0	0.0	0.0	0	0.02	0	-0.01	0.04	-0.02	-0.02	0	0	0	0	0	0	0.0	-0.02	0	0	0	0	0	0.0	-0.0	0.0	0.04	-0.01	0	-0.07	0.0	0	0	0	0.03	-0.03	0.01	0	0	0.0	0.0	0	0.0	0.0	0	0	0	0	0	0	-0.01	0	0.0	0	-0.05	0.04	0	-0.05	0	0	0.01	0	0.01	0	0.06	0.0	-0.0	0	0	0.05	0.0	-0.02	0	-0.06	0.02	0	0.01	-0.01	0.0	0.08	0.05	0	-0.02	0	0.01	0	0	0	0	0	0	0	0	0	0.05	0.0	0	2	0	0	0	0	0	0	0	0	0	0	0.02	0	0.04	0	0.01	0.0	-0.0	-0.0	0	0	0.04	0	0	0	0	0.0	0.0	0	0	0.0	0.0	0	0	0	0	-0.01	0	0.0	0	0	0	0.0	0.06	0	0	0.0	-0.02	0	0	0.09	0	-0.02	0.02	0	0.0	0.04	-0.0	0	0	0	0	0	0	0	0	0	0.0	0	0.0	0	0	0	-0.03	0.0	0	0.01	0	-0.01	0	-0.01	0.01	0.0	0	0	0.0	-0.01	0	0.0	0.0	0.03	0	0	-0.0	0	0	0	-0.02	0.0	0.06	0	0	0	0	-0.07	0	-0.0	0.01	0.0	0.02	0	0	0	0	0	0.05	-0.0	0	0.0	-0.04	0	0	0.0	-0.04	0	0.0	0	0	0.05	0	0	0	0	0	0.0	0	0	0.0	0	0	0	-0.02	0	0	0	0	0	0	0	0.0	-0.01	0	0.01	0	0	-0.04	0.04	-0.01	0	0	0	0	0.0	0	0.05	0.0	0	0	0	0	0	0	0	0.0	0	0.0	0	0	-0.01	0	0.0	0	0.0	0	-0.04	0	0	0	0	0	0	0	0	0	-0.0	0	0	-0.07	0.06	0	0.0	0	0	-0.04	0	0.09	0	0	0.0	0.0	0	0	0	0	0.0	0	-0.0	0	0	0.0	0.0	0.0	-0.01	-0.02	0	0	0.05	0	-0.05	0	0.0	0.0	0	0	0	0	0	0	0	0	100.0	0	0	0.0	0	0	-0.01	0.0	0	0	0.0	0	0	0.0	0.0	0.05	-0.01	-0.07	-0.08	0	0.04	0.0	0	0	-0.07	0.03	0	-0.03	-0.05	0	0	0	0.0	0.05	0	0.0	0	0.02	0.02	0.0	0	0	0.0	0	0	0	0	0	0	0	0	0.03	0	-0.0	0	0	0.0	0	0.0	0.0	0	0	0	0	0.0	0.0	0	0	-0.06	0.0	0	-0.01	0	0.02	0	0	0	0.06	0.0	0.02	0.0	-0.02	0.0	0	0	2	0.0	0	0.0	0.03	0.0	0.04	0	0	-0.01	0	0	0	0	0	0	0	0	0	0	0	0	0	0.0	0	0	-0.03	0.03	0.0	0	0	0.0	0	0	0	0	0.0	0	0	0	0.0	0	0.0	0.0	0	-0.01	-0.02	-0.06	0	0	0	0.02	0	0	0	0	-0.03	0.0	0	0	0	0	0	0	0.09	-0.08	0.0	0	-0.03	-0.02	0.0	-0.01	0.0	0	0.0	0	-0.01	0.0	-0.01	-0.04	0.0	0	0.02	0	0	0	0.02	0	0	0	0	-0.06	0	0	0	-0.04	-0.01	0	0.0	0	0.01	0.0	0.0	-0.08	0	0	0	0	0.0	0.0	0	0	0.0	-0.0	0.0	0	0.03	-0.06	0.0	0	0	0	0	0.03	0	0	0	0	0	0.0	-0.03	0	0	-0.05	-0.02	0	0	0.0	-0.05	0.0	0.0	0.0	0	0	0.13	0	0.0	0	0	0	0	0	0.0	0	0	0	0.0	0.02	0	0	0	0.0	0.0	0	0	-0.04	0	0	0	-0.03	0.0	0.03	-0.01	-0.05	0.0	0	0	0.0	-0.01	0.0	0	0	0	0.0	0.01	0.0	0	0	0	0.0	0	0.0	0.04	0.0	0	0	0	0	0	0	0	0.0	0	0.0	0	0.0	0	0	0	0.0	0	0	0.0	0	0.0	0	0	0	-0.02	-0.02	0	0	-0.02	0.06	0	0.04	0	0	0	0	-0.0	0.02	0	0.01	0	-0.0	-0.01	0	0.0	0	-0.02	0.0	0	0	0	0	0	0.0	0	0	0	0	0	0.0	0	0	0.0	0	0	-0.02	0	-0.02	0	0	0	0	0	0	0	0	0	0	-0.01	0	0	0.0	0	0.0	0	0	0	0	0	0	0.06	0.0	0.0	0.05	0	0	0	0.03	0.0	0.0	0	0	0.02	0	0.02	-0.01	0.02	0.0	0	-0.02	0.0	0	0.0	0	-0.01	0.01	1	0	0	0	0.0	0.0	-0.0	0	0.0	0	0.0	0	0	0	0	0	0.04	-0.05	0.0	0.0	0	0.0	-0.02	0	0	0	0	0	0	0	0	0.02	0.02	0	0	0	0	0.0	0.01	0	0	0	0	0	1	-0.05	0	0	-0.0	0.0	-0.0	0	0.0	0.0	0	0.01	0	0	0	-0.03	-0.0	0	-0.0	1	0	0	-0.03	0.0	0.0	0	0	0.0	0	0	0	0	0	0	0	0	0	0	0	0	0	0	0.0	-0.01	0.02	0	0	0	0	0.04	-0.06	0	0	-0.02	0.0	0	0.0	0.0	0	0	2	-0.02	0	0	0	0	-0.01	0.0	0	0	0	-0.03	0.01	0.0	0	0	0.04	0	2	0	-0.0	0	0	0	-0.02	0	0.0	0	0	0	-0.08	0	0	0	-0.07	0	0	0	0.01	0	0	0	0	0.0	0	0	0.0	-0.09	0	0	0.03	0.01	0.0	0	0	0.04	0	0	0	0	0.0	0	0.0	-0.07	0.03	3.0	0	0	-0.04	-0.02	0	0.0	0	0	0	0	0.0	0	-0.05	0	-0.08	0	0	0	0	0	-0.01	0	0	0	0	0	0.07	0	-0.05	0	0	0	0.0	0.01	-0.06	0.0	0	0	0	0	0	0	0	0.0	0.0	-0.03	0	0.0	0.05	0.0	-0.0	-0.06	0.02	-0.05	0.0	0	0	0	0	0.0	0.02	0.0	0.0	0	0.0	0	0	-0.06	0	0.0	0	0.0	0.0	0	0	0	-0.02	-0.03	0	0	0.03	0	0.0	0	-0.03	0	0	0	0	0.0	0.0	-0.0	0	0	0	0	0.05	0.0	0.04	0	0	0.0	0.01	0	0	-0.03	0.0	0.0	0	0	0	0	0.01	0.0	0	0	0	0.08	0	0	0.02	0.0	0.0	-0.01	0	0	-0.0	0	-0.01	0.03	0.0	0	0	0	0	0	0	0	0.0	0	0.03	0.0	0	-0.02	0	0	0.0	0	0	0	0.0	-0.05	0.0	0.03	0	0	0	0	0	-0.01	0	0	0	-0.04	0	0	0	0	0	0.0	0.0	0.0	0	0	0	0.0	0	0	0.0	0	0	0	0	0	0	-0.03	0.02	0	0	0.02	0.0	0.0	0	0	0	0.0	0	0	0	0	0	0.0	0.0	0.04	0.0	0	0	0	0	0	0.01	-0.01	0	0	0	0	0	0	0.0	0	0.0	0	-0.29	0.03	0	0	0	0.01	0	0	0.0	0.05	-0.06	0	-0.04	0.0	0	0	0	0	0.0	0.0	0	0	-0.03	1.0	-0.0	0.0	0.0	-0.09	-0.04	0	0	0	-0.04	1	0.0	-0.04	0.08	0	0	0.0	0.02	0.0	0	0.02	0.0	0	0.0	-0.02	0	0.0	0.01	0.0	0	-0.05	0.0	0	0	0	0.0	0	0.0	0	0	0.0	0	0	0	0	0	0.0	0	0.02	0	0	0.03	0.0	0	0	-0.0	-0.01	0.02	0.0	0	0	0	0	-0.06	0	-0.02	-0.01	-0.02	0.04	0	0.0	2	0	0.0	-0.03	0	0.0	0	0.02	0	0	0	0	-0.0	0.03	0.0	0	0.04	-0.01	0.0	0	0	0.02	0.02	-0.04	0.0	0	0	0.0	-0.02	0	0	0.0	0.0	0.0	0	0	1	0	0	0	0	0.05	0	0.0	0	0	0.0	0.0	2	0	0	0	-0.01	-0.02	-0.01	-0.03	0.0	0	0	-0.02	0.02	0	0	-0.01	0.0	0	-0.04	0	0	0	0.05	0	0	0	0	0	0	-0.03	0	-0.04	0	0	0.0	0.04	0.0	0.0	0	0.0	0.02	0.0	0.05	0	0	0	0	0	0	0	0.0	0	-0.03	0.02	0	0	0	0.03	0.0	0	0	0.0	0	0	-0.02	0.06	0.0	-0.03	0.0	0	0	0.0	0	0.04	0	0	0.0	0	0	0	0	-0.06	-0.01	0.0	-0.0	0.05	-0.01	0	0	-0.02	0.0	0	-0.06	0.0	-0.08	0.0	0	0	0	0	0	0.0	0.01	0	0	0.0	-0.02	0.0	0	0.0	0	0	0.04	-0.0	0	0	0.0	0	0.0	0	-0.0	0	-0.03	0	0.0	0	0	0	0	0	0	0.06	-0.07	0	0.02	0	0	0	0	-0.05	-0.05	0	0.0	0.0	0	0	0	0.07	0	0	1	0	0	-0.01	0.04	0.02	0	-0.07	0.02	0	-0.04	0.0	0.0	0	0	0.0	0	0.02	0.0	0.0	-0.05	-0.01	0.02	0.0	0	0.02	0	-0.04	0	0	1	0.78
small intestine enteropathy	0	0	0.0	0	0.0	-0.02	0	-0.0	0	0	0	-0.05	0	0.0	0	0	0.05	0.0	0.0	0.0	0.0	0	0.01	0	0	0.0	0.02	0	0	0.03	-0.04	0	0	0	0	0	0	0	0	0	0.0	0	0.0	0.0	0.0	0	0.08	0.05	-0.04	0.02	0.0	0	0.04	0.01	0	0.02	0.0	-0.02	0	0	0	0	0.01	0.01	0.0	0	0	0	0	0	0	0	0	0.0	0	0.01	0	0.0	-0.08	0.0	0.0	0	0	0	0	0	0.01	0	-0.03	0.06	0	0	0.0	0	-0.01	0	0	0	0.0	0.01	0	-0.01	0.0	0.0	0	0.0	0	0.0	0.0	0	0	0.0	0	0.04	-0.03	0.01	0	0.01	0	0.06	0	0	0.0	0.0	0	0	0	0.01	0.01	0	0.0	0.01	-0.03	0.0	0.01	0	0	0.0	0	0	0	0.0	0	0.01	0	-0.03	0.13	0	0	-0.02	0	0	0.0	0	0.0	0	0.0	0.01	0	0	0.0	0	0	0.0	0	0	0.0	0.0	0	0	0	0.0	0.02	0	0	0	0	0	0	0	0	0.0	0	0.0	-0.02	-0.01	0	0	0	0.0	0	0.03	0	0.04	0	0.02	0	0	0.02	0.04	0.0	0	-0.07	0.0	0.0	0	0	0.0	-0.02	0	0	-0.02	0	0	0	0	0	0	0	0	0	0	0	0.0	0	0	0	-0.0	0.03	0	0.0	0	0.0	0.0	0	-0.03	-0.09	0.02	0.0	0	0	0	0	0	0	-0.01	0	0	0.01	-0.04	0.02	0	0.04	0.0	0.01	0	0	0	0	0.0	0	0	0.0	0.01	0.01	0.0	0.0	-0.0	0	0.02	0	0.0	0	0	0	-0.03	0.0	0	0	0	0.0	0	-0.0	0	0.05	0.0	0	0	0	0.0	0	0	-0.07	0.01	0	0	-0.0	0.0	0	0.06	0	0	0.0	0	0	-0.04	0	0	0	0	0.0	0	0	0.0	0	0	-0.01	0	0	-0.04	0.05	0	-0.01	0	0	0.04	0	-0.04	0	0.0	0.0	0	0	0	0.0	0	0.0	0	0	0	0.0	0	0.0	0	-0.01	0.02	0	0	0.09	0.0	0	0	0	0	-0.03	0	0.03	0.0	0	0	0	0.0	-0.05	-0.01	0	0.01	0	0.0	-0.01	0	0.05	0	0	0.02	0.02	0	0	-0.01	0	-0.01	0	0	0	0	0	0	-0.01	0	0.04	0.0	0.0	-0.0	0.0	0	-0.03	0.0	0	0	0	0	0	0	0	0	-0.04	0	0	0	0	0	0	0.0	0	0.0	0	0	0	0.03	0.01	0.0	0.05	0	0.03	0	0.0	0	0.01	-0.01	-0.0	0	0.0	0	0	-0.03	0.02	-0.01	0.0	0.0	0	0	0	0.02	0.0	0	0.0	0	0.0	-0.02	0	0.06	0	-0.05	0	0	0	0	0	0	0.03	-0.01	0	0	0	0	-0.05	0.0	0	-0.01	0	0	0	0.04	0.0	0	-0.01	0	0	0	0	0.0	0.0	0	-0.01	0.0	-0.02	0.0	0.0	0	0.0	0	0	0	0.0	0	0.02	0	0	0	-0.02	0	0	0	0	-0.01	-0.02	0	0	0	0.01	-0.01	0	0.0	0.0	0	0	0	0.0	0.0	0	0	0	0	-0.0	0	-0.03	0	0.0	0	0.0	0.03	0.0	-0.01	0	0	0	0.0	0.0	0.01	0	0	0	0	0	0	0	0.0	0	0	0	0	0	0	0.0	0.07	0	0	5	0	0	0	0.0	0	0	0	0.0	0.0	0.0	0	0	0	0	-0.01	0.0	0	0.0	-0.04	0	0	-0.05	-0.01	0	0	0.0	0	0.0	0.0	0.01	0	0	0	0	0	0	0	0	0.01	0	0	0.0	0	0	0	0	0	0.0	0	-0.03	0.0	-0.03	0	0.0	0	-0.01	0	0.0	0	0	0	0	0	-0.03	-0.04	0	0	0.06	0	0	0	0.0	0.0	0	0	0	0	0.0	0	-0.01	0	0.05	0	0	-0.02	0.09	0.01	-0.03	0.0	0	-0.02	0	0.02	0	0.0	0	0	0.0	0.0	0	0.0	0.0	0.05	0.02	0	0	0.0	0	0.03	-0.03	0.0	0	-0.03	0.0	0	0.01	0.0	-0.05	-0.04	0.0	-0.09	0.0	-0.01	0	0	-0.04	0	0	0	0.0	0.02	0.0	0	0.0	0	0	0.0	0	0.0	0.0	0	0.0	0	0.0	0.0	0	0	0	0	0	0.0	0	0	0	0	0.0	-0.02	0.0	0	0.0	0	0	0	0	-0.03	0	0.0	0	0	0	0.0	0.0	0	0	0	-0.03	0	0	0	0.0	0.0	0	0	0	0	0	0	0	0.0	-0.04	0.0	0.0	0	0	-0.0	0.03	0.0	0	0	0.01	-0.04	0.0	0	0.0	0	-0.0	0.0	0.0	0.01	-0.02	0	-0.06	0.0	0.0	0.0	-0.03	0	0.0	0	0	0.0	0.0	-0.04	0	0.02	0.0	0	0	0.0	-0.1	0	0.01	0	0.0	-0.03	0	0.0	0	0	0.05	0	-0.01	0	0	0	0.0	0.0	0	0.0	0	0.03	0.0	0	0.0	1.0	0.01	0.0	0	0.0	0	0	0	0	0.03	-0.04	-0.02	0.0	0	0	0.0	0.0	0	0	0	-0.05	0	-0.01	0.01	0.0	-0.04	0	0	0	0	0	0	0.0	0	0.0	0.01	0	0.0	0	-0.04	0.04	0.0	0	0.0	0	-0.0	0.0	0	0	-0.04	0.0	0.02	0	0.0	0	0	0.01	0.0	0	0	0	-0.01	0	0	0	0	0	0.0	0.0	0.0	0	0	0	0.01	0	0.04	0.0	0.0	0.0	0.03	-0.04	0	0	0.0	0	0	0	-0.04	0.0	0.03	0	0	0.0	0.02	0.0	0	0.0	0	0	0	0.0	-0.05	0.0	0	0	0	0	0	0.0	0.0	0	0	-0.03	0	0.0	-0.02	0	0	0.0	0	0.0	0.0	0.0	0	0	0	0	0	0	0	0	0	-0.07	0.01	0.06	0	0	-0.02	-0.02	0.0	0	0	0	0	0	0.01	0	0	0.0	0.0	0	0.0	0	0	0	0.02	0.0	0.04	0	0	-0.08	0.0	0.0	0	0	0.01	0.0	0.0	0.02	0	0	0.04	0.0	0	0.02	0	0	0.0	0	0	0.0	-0.02	-0.02	0.0	0	0.02	0.0	0.0	0.03	-0.04	0.0	0	0	-0.08	0	0.01	0	0	0.06	-0.11	0	-0.01	0.0	0.0	0	0	0	0.0	0	0.03	0.0	-0.01	0	-0.0	0.0	0	-0.04	0.05	0	0	0	0	0	0	-0.02	0	0	-0.01	0	0	0	-0.06	0	-0.04	0.03	0	0	0	0	0	0.0	0	0.0	0	0.0	0	0	0	0.0	0.0	0	-0.04	0.0	-0.05	0	0.04	0.0	0	0	0	0	-0.04	0.04	-0.02	0.0	0	0	0.0	0	0	0	0	0	0	0	0	0	0	0.0	0	0	0	0	0	0.06	0	0	0.0	0	0.04	0.0	-0.03	0	0	0.01	0.0	0	0	-0.02	0.0	0.0	0	0.0	0	0.0	0	0.04	0.0	0.0	0.0	0.01	0.0	0.01	0.05	0.02	0	0	-0.06	0	0	0	0	0	0	0.05	-0.03	0.04	0.0	0.0	0	0.02	0.0	0	0.0	0	0.0	0	0.01	0.0	0.0	0	EFO	0.0	0	0.06	-0.01	0.01	0	0.0	0	0	0	0.0	0	15	0.0	0.0	0	0	0	-0.01	0	0	0	0	0	0	0.0	0	0.02	0.01	0.02	-0.0	0	-0.01	0	0	0	0.0	0	0.0	0	0	0.03	0	0	0	-0.01	0.0	0	0.02	0.04	-0.05	0.02	0	0.03	0.05	0	-0.02	0	0.0	0	0.0	0.0	0	0.0	0.04	0.04	0	0	0.01	0	0	0	0	0	0.0	0.0	0	-0.02	0	0.0	0	0	0.03	0	0	0.0	0	0.03	0.03	0	0	0	0	0.0	0.0	0.0	0.0	0.08	-0.04	0.0	0.02	-0.02	0	0.0	0	0.02	0	0	0.0	0.0	-0.07	0.0	0.02	0	0	0	0	0	-0.03	0	0	0	0	0.04	-0.01	0.0	0.0	0	0	0.0	0	0.0	0	0	0.0	0	0	0	0.0	0	-0.0	0	0	0	0.0	-0.01	0	0.0	0	0	0	0	0	0	0	-0.07	0	0	0	0.0	0	0	-0.04	0	0	0.0	0	0.0	0.05	0	-0.03	0.0	0	0	0	0	0	0	0.0	-0.07	0.01	0.0	-0.02	0.0	0.0	0.0	0.0	0	0.0	0	0	0.0	0	0	0	0	0	0	-0.03	0	0.02	0	0	0	0.0	-0.07	0	0.0	0	-0.02	0	0	0	-0.02	0	0	-0.05	0	-0.06	0.03	0	0	0.0	0.02	0	0	0	0	0	0.0	0	-0.07	0	0.01	0	0	0	0.02	0.0	0.0	0	0.0	0	0	-0.03	0	0.0	0	0	0.0	0	0.0	0.04	0	0.0	0.01	0.02	0.0	0.0	0	0.0	0	-0.01	0	-0.01	0.01	0	0	0	0	0.0	0.04	0	0.01	0	0.0	0	0	0.0	0	0.0	0.02	0.0	0	0.0	0.01	0	0.0	0.0	0	0	0	0.0	0	0	0	0.0	-0.04	0	0.0	-0.06	0.0	0	0	0	0	-0.02	0.01	0	0	0	0	0.01	0	0.0	0	0	-0.06	0	-0.02	-0.02	0	0	0.04	0	-0.04	0	0.0	0.0	0	0	0	0	0	0	-0.0	0.02	0	0.0	0	0	0	0	0.02	0	0	0	0	-0.07	0.0	0	0	0	0	0	0.0	0.0	0.0	0	0	0	0.05	0	0	-0.02	0	0.0	-0.01	-0.01	-0.04	0	0.02	0	0.05	0.0	0	0	0	0	0	0	0.0	0	0	0	0	0.0	0	0	0	0.01	0	0	0	0.0	0.0	0	0	0.0	0	0.0	0	0.03	0.12	0.0	0	0	0.01	0.0	0.0	-0.02	0.03	0	0.05	0.0	0.03	0	0	-0.01	0.06	0	0	0.0	0.0	0	-0.01	0	-0.0	0.03	-0.02	0.0	0	0	0	0	0	0	0.01	-0.02	0	0	0	0	0	0.0	0.0	0.0	-0.02	-0.01	0	-0.0	0.0	0	0	0	0.04	-0.02	0.03	0	0	0.0	0.0	0	0.0	0.0	0	0	0	0	0	0	0.05	0	0.0	0	-0.02	0.03	0	-0.02	0	0	0.02	0	0.06	0	0.02	0.0	-0.02	0	0	-0.01	-0.02	0.07	0	-0.01	-0.05	0	0.02	0.0	0.0	-0.07	-0.04	0	0.03	0	-0.04	0	0	0	0	0	0	0	0	0	-0.02	0.0	0	4	0	0	0	0	0	0	0	0	0	0	-0.09	0	0.01	0	0.04	0.05	0.04	0.0	0	0	-0.02	0	0	0	0	0.0	0.0	0	0	-0.01	0.0	0	0	0	0	-0.0	0	0.0	0	0	0	0.0	-0.02	0	0	0.0	-0.03	0	0	-0.09	0	-0.02	-0.02	0	0.0	-0.0	0.01	0	0	0	0	0	0	0	0	0	0.0	0	0.0	0	0	0	-0.0	0.0	0	-0.02	0	0.02	0	-0.02	0.03	0.0	0	0	0.0	-0.06	0	0.0	0.0	-0.02	0	0	-0.07	0	0	0	0.03	0.0	0.02	0	0	0	0	0.01	0	-0.02	-0.01	0.0	0.02	0	0	0	0	0	0.06	-0.01	0	0.0	-0.01	0	0	0.0	0.01	0	0.0	0	0	-0.03	0	0	0	0	0	0.0	0	0	0.0	0	0	0	-0.03	0	0	0	0	0	0	0	0.0	-0.02	0	-0.01	0	0	0.03	0.07	-0.03	0	0	0	0	0.0	0	-0.04	0.07	0	0	0	0	0	0	0	0.0	0	0.0	0	0	-0.01	0	0.0	0	0.0	0	-0.01	0	0	0	0	0	0	0	0	0	0.02	0	0	-0.01	0.02	0	0.0	0	0	-0.01	0	0.05	0	0	0.03	0.03	0	0	0	0	0.0	0	-0.03	0	0	0.0	0.0	0.0	0.04	0.0	0	0	-0.02	0	-0.04	0	0.0	0.04	0	0	0	0	0	0	0	0	100.0	0	0	0.0	0	0	0.01	0.0	0	0	0.0	0	0	0.0	0.0	0.01	0.01	0.02	0.01	0	-0.04	-0.03	0	0	-0.01	-0.08	0	0.01	0.03	0	0	0	0.0	0.03	0	0.0	0	-0.06	-0.03	0.0	0	0	0.0	0	0	0	0	0	0	0	0	0.04	0	0.01	0	0	0.0	0	0.0	0.0	0	0	0	0	0.0	0.0	0	0	0.01	0.0	0	0.02	0	-0.01	0	0	0	0.01	0.01	-0.0	0.0	0.04	0.0	0	0	4	0.0	0	0.0	0.02	0.0	-0.02	0	0	-0.01	0	0	0	0	0	0	0	0	0	0	0	0	0	-0.0	0	0	-0.03	0.01	0.0	0	0	0.0	0	0	0	0	0.0	0	0	0	0.0	0	0.0	0.0	0	0.03	0.04	0.0	0	0	0	-0.06	0	0	0	0	-0.08	0.0	0	0	0	0	0	0	-0.04	0.03	0.0	0	0.02	-0.02	0.0	0.06	0.0	0	0.0	0	-0.04	0.0	0.01	0.08	0.0	0	-0.04	0	0	0	0.08	0	0	0	0	-0.01	0	0	0	0.02	0.07	0	0.0	0	0.01	0.0	0.0	0.03	0	0	0	0	0.0	0.0	0	0	0.0	-0.04	0.0	0	-0.0	0.03	0.0	0	0	0	0	0.02	0	0	0	0	0	0.0	-0.03	0	0	0.03	0.0	0	0	0.0	-0.01	0.0	-0.03	0.0	0	0	0.04	0	0.0	0	0	0	0	0	0.0	0	0	0	0.0	0.01	0	0	0	0.0	0.0	0	0	0.06	0	0	0	-0.05	0.0	0.02	-0.02	-0.01	0.0	0	0	0.0	-0.02	0.0	0	0	0	0.0	0.01	0.0	0	0	0	0.0	0	0.0	0.0	0.0	0	0	0	0	0	0	0	0.0	0	0.0	0	0.0	0	0	0	0.0	0	0	0.0	0	0.0	0	0	0	0.06	-0.0	0	0	-0.06	-0.0	0	0.05	0	0	0	0	-0.05	0.05	0	0.03	0	-0.01	-0.08	0	0.0	0	0.02	0.0	0	0	0	0	0	0.0	0	0	0	0	0	0.0	0	0	0.0	0	0	0.02	0	0.07	0	0	0	0	0	0	0	0	0	0	0.01	0	0	0.0	0	0.0	0	0	0	0	0	0	0.01	0.0	0.0	0.02	0	0	0	0.04	0.0	0.0	0	0	0.0	0	-0.0	0.07	0.01	0.0	0	-0.0	0.0	0	0.0	0	-0.01	-0.03	0	0	0	0	0.0	0.0	0.01	0	0.0	0	0.0	0	0	0	0	0	-0.05	-0.01	0.0	0.0	0	0.0	0.05	0	0	0	0	0	0	0	0	0.03	-0.07	0	0	0	0	0.0	0.03	0	0	0	0	0	1	-0.11	0	0	-0.03	0.0	0.01	0	0.0	0.0	0	0.02	0	0	0	0.01	-0.0	0	-0.05	1	0	0	0.06	0.0	0.0	0	0	0.0	0	0	0	0	0	0	0	0	0	0	0	0	0	0	0.0	-0.05	-0.01	0	0	0	0	0.0	-0.02	0	0	0.01	0.0	0	0.0	0.0	0	0	4	-0.14	0	0	0	0	-0.04	0.0	0	0	0	0.03	-0.01	0.0	0	0	0.0	0	4	0	0.01	0	0	0	-0.01	0	0.0	0	0	0	0.03	0	0	0	-0.02	0	0	0	0.01	0	0	0	0	0.0	0	0	0.0	-0.04	0	0	0.04	-0.05	0.0	0	0	-0.07	0	0	0	0	0.0	0	0.0	-0.08	0.01	1.25	0	0	0.0	0.04	0	0.0	0	0	0	0	0.0	0	-0.05	0	0.07	0	0	0	0	0	0.04	0	0	0	0	0	0.04	0	0.02	0	0	0	0.0	0.0	0.04	0.0	0	0	0	0	0	0	0	-0.08	0.0	-0.12	0	0.0	0.01	0.0	0.08	-0.04	0.02	0.02	0.0	0	0	0	0	0.0	-0.02	0.0	0.0	0	0.0	0	0	-0.01	0	0.0	0	0.0	0.0	0	0	0	-0.06	-0.05	0	0	-0.04	0	0.0	0	0.05	0	0	0	0	0.0	0.0	0.05	0	0	0	0	0.0	0.0	0.02	0	0	0.0	0.06	0	0	0.03	0.0	0.0	0	0	0	0	-0.03	0.0	0	0	0	0.01	0	0	0.02	0.08	0.0	0.04	0	0	0.07	0	0.01	-0.01	0.0	0	0	0	0	0	0	0	0.0	0	0.03	0.0	0	-0.0	0	0	0.0	0	0	0	0.0	0.02	0.0	0.03	0	0	0	0	0	-0.01	0	0	0	0.02	0	0	0	0	0	0.0	0.0	0.0	0	0	0	0.0	0	0	0.0	0	0	0	0	0	0	-0.05	-0.03	0	0	-0.02	0.0	0.0	0	0	0	0.0	0	0	0	0	0	0.0	0.0	0.05	0.0	0	0	0	0	0	-0.02	0.05	0	0	0	0	0	0	0.0	0	0.0	0	-0.3	0.02	0	0	0	-0.04	0	0	0.0	0.05	-0.0	0	-0.02	0.0	0	0	0	0	0.0	0.0	0	0	-0.06	1.0	0.05	0.0	0.0	0.03	0.04	0	0	0	0.0	15	0.0	-0.06	0.09	0	0	0.0	-0.01	0.0	0	0.02	0.0	0	0.0	-0.01	0	0.0	0.06	0.0	0	0.01	0.0	0	0	0	0.0	0	0.0	0	0	0.0	0	0	0	0	0	-0.05	0	0.05	0	0	-0.04	0.0	0	0	0.04	0.03	-0.06	0.0	0	0	0	0	-0.01	0	-0.01	0.05	0.05	-0.04	0	0.0	4	0	0.0	0.02	0	0.0	0	-0.03	0	0	0	0	0.0	-0.01	0.0	0	-0.01	0.02	0.0	0	0	-0.09	0.03	0.0	0.0	0	0	0.0	-0.01	0	0	0.0	0.0	0.0	0	0	1	0	0	0	0	0.01	0	0.0	0	0	0.0	0.0	4	0	0	0	-0.07	-0.06	-0.0	-0.01	0.0	0	0	-0.02	0.04	0	0	-0.0	0.0	0	0.04	0	0	0	-0.02	0	0	0	0	0	0	-0.03	0	-0.08	0	0	0.01	-0.04	0.0	0.0	0	-0.0	-0.03	-0.0	0.07	0	0	0	0	0	0	0	0.0	0	0.0	-0.08	0	0	0	-0.02	0.0	0	0	0.0	0	0	-0.01	0.03	0.0	-0.02	0.0	0	0	0.0	0	-0.02	0	0	0.0	0	0	0	0	-0.03	0.0	0.0	-0.03	0.0	-0.03	0	0	0.08	0.0	0	-0.02	0.0	-0.09	0.0	0	0	0	0	0	0.0	0.03	0	0	0.0	0.05	0.0	0	0.0	0	0	0.01	0.02	0	0	0.05	0	0.0	0	-0.03	0	0.01	0	0.0	0	0	0	0	0	0	0.06	-0.04	0	-0.0	0	0	0	0	0.01	0.03	0	0.0	0.0	0	0	0	-0.06	0	0	1	0	0	-0.06	0.01	0.03	0	0.0	-0.04	0	0.02	0.0	0.0	0	0	0.0	0	0.04	0.0	0.0	-0.03	-0.07	-0.02	0.0	0	-0.01	0	-0.07	0	0	1	0.78
migraine without aura	0	0	0.0	0	0.0	0.02	0	0.01	0	0	0	-0.03	0	0.0	0	0	0.02	0.0	0.0	-0.02	0.0	0	0.03	0	0	0.0	-0.01	0	0	0.02	-0.05	0	0	0	0	0	0	0	0	0	0.0	0	0.0	-0.02	-0.0	0	-0.01	-0.04	0.02	-0.0	0.0	0	-0.04	0.04	0	0.02	0.0	0.03	0	0	0	0	-0.05	0.04	0.0	0	0	0	0	0	0	0	0	0.0	0	-0.04	0	0.0	0.02	0.0	0.0	0	0	0	0	0	0.03	0	-0.03	-0.04	0	0	0.0	0	-0.03	0	0	0	0.0	0.07	0	0.02	0.0	0.0	0	-0.03	0	0.0	0.0	0	0	0.0	0	-0.0	0.01	0.09	0	-0.04	0	-0.01	0	0	0.0	0.0	0	0	0	0.02	0.0	0	0.0	0.02	0.05	0.0	0.02	0	0	0.0	0	0	0	0.0	0	0.01	0	0.03	0.0	0	0	-0.02	0	0	0.0	0	0.03	0	0.0	-0.03	0	0	0.0	0	0	0.0	0	0	0.0	0.0	0	0	0	0.04	0.07	0	0	0	0	0	0	0	0	0.0	0	0.0	-0.04	0.04	0	0	0	0.0	0	0.0	0	-0.01	0	0.07	0	0	-0.01	0.03	0.0	0	-0.0	0.0	0.0	0	0	0.0	-0.0	0	0	-0.01	0	0	0	0	0	0	0	0	0	0	0	0.0	0	0	0	-0.0	0.02	0	0.0	0	0.0	0.0	0	0.07	0.0	0.02	0.0	0	0	0	0	0	0	-0.08	0	0	0.04	0.07	-0.09	0	-0.09	0.0	0.02	0	0	0	0	0.0	0	0	0.32	0.01	0.01	0.0	0.0	-0.03	0	-0.05	0	0.0	0	0	0	0.02	0.0	0	0	0	0.0	0	0.03	0	-0.03	0.0	0	0	0	0.0	0	0	0.01	-0.04	0	0	-0.01	0.0	0	0.01	0	0	0.0	0	0	-0.06	0	0	0	0	0.0	0	0	0.0	0	0	-0.0	0	0	0.03	0.05	0	0.02	0	0	0.01	0	-0.0	0	0.0	0.0	0	0	0	0.0	0	0.0	0	0	0	0.0	0	0.0	0	-0.01	0.02	0	0	0.13	0.0	0	0	0	0	0.02	9	-0.02	0.0	0	0	0	0.0	-0.04	0.02	0	-0.01	0	0.0	-0.06	0	-0.03	0	0	-0.05	0.06	0	0	0.02	0	-0.07	0	0	0	0	0	0	-0.03	0	-0.0	0.0	0.0	0.0	0.0	0	0.02	0.0	0	0	0	0	0	0	0	0	0.03	0	0	0	0	0	0	0.0	0	0.0	0	0	0	-0.04	0.02	0.0	-0.03	0	0.04	0	0.0	0	0.02	-0.05	0.01	0	-0.02	0	0	0.01	-0.02	-0.01	0.0	0.0	0	0	0	0.02	0.0	0	0.0	0	0.0	-0.11	0	0.04	0	0.02	0	0	0	0	0	0	0.03	0.07	0	0	0	0	0.02	0.0	0	-0.02	0	0	0	-0.02	0.0	0	0.06	0	0	0	0	0.0	0.0	0	0.02	0.0	0.01	0.0	0.0	0	0.0	0	0	0	0.0	0	0.01	0	0	0	-0.01	0	0	0	0	-0.03	-0.04	0	0	0	0.04	-0.03	0	0.0	0.0	0	0	0	0.32	0.0	0	0	0	0	-0.01	0	-0.02	0	0.0	0	0.0	-0.02	0.0	0.01	0	0	0	0.0	-0.01	0.05	0	0	0	0	0	0	0	0.0	0	0	0	0	0	0	0.0	-0.02	0	0	76	0	0	0	0.55	0	0	0	0.0	0.0	0.0	0	0	0	0	-0.01	0.0	0	0.0	0.02	0	0	-0.01	0.01	0	0	0.0	0	0.0	0.0	0.03	0	0	0	0	0	0	0	0	0.01	0	0	0.0	0	0	0	0	0	0.04	0	0.03	0.0	0.01	0	0.04	0	-0.01	34	0.0	0	0	0	0	0	-0.03	0.01	0	0	-0.03	0	0	0	0.0	0.0	0	0	0	0	0.0	0	0.03	0	-0.01	0	0	-0.04	0.05	-0.02	0.1	0.0	0	0.04	0	-0.02	0	0.0	0	0	0.0	0.0	0	0.0	0.0	0.01	0.06	0	0	0.0	0	0.02	-0.05	0.0	0	0.01	0.0	0	-0.04	0.0	-0.07	0.03	0.0	-0.01	0.0	0.04	0	0	-0.0	0	0	0	0.0	-0.07	0.0	0	0.0	0	0	0.0	0	0.0	0.0	0	0.0	0	0.0	0.0	0	0	0	0	0	0.0	0	0	0	0	0.0	-0.01	0.0	0	0.0	0	0	0	0	0.05	0	0.0	0	0	0	0.0	0.0	0	0	0	0.02	0	0	0	0.0	0.0	0	0	0	0	0	0	0	0.01	-0.02	0.0	0.0	0	0	0.06	0.02	0.0	0	0	0.02	-0.08	0.0	0	0.01	0	0.04	0.0	0.0	0.0	0.03	0	0.02	0.01	0.0	0.0	0.01	0	0.0	0	0	0.0	0.01	-0.03	0	-0.0	0.0	0	0	0.0	0.01	0	-0.05	0	0.0	0.0	0	0.0	0	0	-0.0	0	-0.05	0	9	0	0.0	0.0	0	0.04	0	-0.01	0.0	0	0.0	0.09	0.03	0.0	0	0.0	0	0	0	0	-0.05	-0.01	0.08	0.0	0	0	0.37	0.33	0	0	0	0.03	0	-0.01	0.01	22.92	0.02	0	0	0	0	0	0	0.0	0	0.0	0.02	0	0.0	0	0.05	-0.0	0.0	0	0.0	0	0.03	0.0	0	0	-0.04	0.0	-0.02	0	0.0	0	0	-0.01	0.0	0	0	0	-0.02	0	0	0	0	0	0.0	0.0	0.0	0	0	0	-0.01	0	0.03	0.0	0.0	0.0	0.01	-0.04	0	0	0.0	0	0	0	0.0	0.0	-0.0	0	0	0.0	-0.01	0.0	0	0.0	0	0	0	0.0	0.02	0.0	0	0	0	0	0	0.0	-0.02	11	0	-0.02	0	0.0	0.1	0	0	0.0	0	0.0	0.05	0.0	0	0	0	0	0	0	0	0	0	0.04	0.0	-0.0	0	0	0.01	-0.01	0.0	0	0	0	0	0	-0.03	0	0	0.0	0.0	0	0.0	0	0	0	0.04	0.37	0.03	0	0	-0.05	0.0	0.0	0	0	-0.03	0.0	0.0	0.0	0	0	-0.02	0.55	0	0.04	0	0	0.0	0	0	0.0	-0.05	-0.06	0.0	0	-0.03	0.0	0.0	-0.03	0.07	0.0	0	0	-0.0	0	0.05	0	0	-0.01	0.03	0	0.01	0.0	0.0	0	0	0	0.0	0	0.05	0.0	0.01	0	0.04	0.0	0	0.0	0.04	0	0	0	0	0	0	0.05	0	0	0.06	0	0	0	0.02	0	-0.04	0.06	0	0	0	0	0	0.0	0	0.0	0	0.0	0	0	0	0.0	0.04	0	0.02	0.0	0.02	0	-0.04	0.0	0	0	0	0	-0.04	0.04	0.03	0.04	0	0	0.0	0	0	0	0	0	0	0	0	0	0	0.33	0	0	0	0	0	0.03	0	0	0.0	0	-0.03	0.0	-0.02	0	0	0.01	0.0	0	0	-0.04	0.0	0.0	0	-0.01	0	0.0	0	0.01	0.0	0.0	0.26	-0.06	0.0	0.0	-0.03	-0.0	0	0	-0.03	0	0	0	0	0	0	-0.02	-0.01	0.06	0.02	0.33	0	0.05	0.0	0	0.0	0	0.0	0	-0.04	0.0	0.0	0	MONDO	0.0	0	0.01	-0.05	-0.01	0	0.26	0	0	0	0.0	0	30	0.0	0.0	0	0	0	-0.03	0	0	0	0	0	0	0.0	0	-0.01	0.06	0.04	-0.01	0	-0.01	0	0	0	0.02	0	0.0	0	0	-0.0	0	0	0	0.01	0.0	0	0.01	-0.02	-0.0	0.02	0	-0.01	-0.01	0	0.02	0	0.0	0	0.0	0.0	0	0.0	-0.05	0.03	0	0	0.01	0	0	0	0	0	0.0	0.0	0	-0.02	0	0.04	0	0	0.03	0	0	0.0	0	-0.07	-0.05	0	0	0	0	0.0	0.0	0.04	-0.01	0.0	-0.04	0.0	0.0	-0.01	0	-0.02	0	0.05	0	0	0.0	0.0	0.01	0.0	0.02	0	0	0	0	0	-0.01	0	0	0	0	0.03	-0.02	0.26	0.0	0	0	0.0	0	0.0	0	0	0.0	0	0	0	0.0	0	0.03	0	0	0	0.0	-0.02	0	0.0	0	0	0	0	0	0	0	-0.03	0	0	0	0.0	0	0	0.04	0	0	-0.01	0	0.0	-0.04	0	0.02	0.0	0	0	0	0	0	0	0.02	0.03	0.02	0.0	-0.01	0.0	0.0	0.0	0.0	0	0.0	0	0	0.0	0	0	0	0	0	0	0.02	0	0.02	0	0	0	0.0	0.06	0	0.0	0	0.0	0	0	0	-0.01	0	0	0.04	0	0.01	-0.05	0	0	0.0	-0.01	0	0	0	0	0	0.0	0	-0.02	0	-0.05	0	0	0	0.0	0.0	3.67	0	0.04	0	0	-0.03	0	0.0	0	0	0.0	0	0.0	0.01	0	0.0	0.01	0.03	0.0	0.0	0	-0.04	0	-0.0	0	-0.0	0.01	0	0	0	0	0.0	-0.04	0	0.04	0	0.0	0	0	0.0	0	0.0	0.07	0.0	0	0.0	-0.01	0	0.0	0.0	0	0	0	0.0	0	0	0	0.0	0.08	0	0.0	-0.02	0.0	0	0	0	0	-0.06	0.02	0	0	0	0	0.06	0	0.04	0	0	-0.04	0	0.04	0.02	0	0	-0.0	0	0.05	0	0.0	0.0	0	0	0	0	0	0	0.01	-0.0	0	0.0	0	0	0	0	0.02	0	0	0	0	-0.01	0.0	0	0	0	0	0	0.0	0.0	0.0	0	0	0	0.05	0	0	0.01	0	0.0	-0.05	-0.0	0.05	0	-0.04	0	0.08	0.0	0	0	0	0	0	0	0.0	0	0	0	0	0.0	0	0	0	0.0	0	0	0	0.0	0.0	0	0	0.0	0	0.0	0	-0.01	-0.01	0.0	0	0	-0.07	0.0	0.0	-0.0	0.03	0	-0.01	0.0	-0.01	0	0	-0.01	0.03	0	0	0.0	0.0	0	0.01	0	0.0	0.07	0.05	0.01	0	0	0	0	0	0	0.03	0.05	0	0	0	0	0	0.0	-0.06	0.0	-0.06	-0.05	0	0.06	0.0	0	0	0	-0.02	-0.06	-0.0	0	0	0.37	0.0	0	0.0	0.0	0	0	0	0	0	0	0.06	0	0.0	0	-0.01	-0.03	0	-0.04	0	0	-0.01	0	0.0	0	0.0	0.0	0.05	0	0	0.03	0.03	0.01	0	-0.0	0.01	0	0.04	-0.01	0.0	-0.05	-0.03	0	0.05	0	0.02	0	0	0	0	0	0	0	0	0	-0.01	0.0	0	48	0	0	0	0	0	0	0	0	0	0	0.04	0	0.01	0	-0.05	-0.05	-0.06	0.03	0	0	0.03	0	0	0	0	0.0	0.0	0	0	0.01	0.0	0	0	0	0	-0.06	0	0.0	0	0	0	0.0	-0.04	0	0	0.0	0.05	0	0	0.01	0	0.02	0.0	0	0.0	-0.04	0.05	0	0	0	0	0	0	0	0	0	0.0	0	0.0	0	0	0	0.01	0.0	0	0.0	0	0.01	0	0.01	0.03	0.0	0	0	0.0	-0.01	0	0.0	0.0	-0.0	0	0	-0.04	0	0	0	0.03	0.0	0.02	0	0	0	0	-0.01	0	-0.0	0.0	0.0	-0.05	0	0	0	0	0	-0.04	-0.03	0	0.0	-0.03	0	0	0.0	-0.04	0	0.0	0	0	0.0	0	0	0	0	0	0.0	0	0	0.0	0	0	0	0.05	0	0	0	0	0	0	0	0.0	-0.04	0	-0.03	0	0	-0.06	-0.04	-0.07	0	0	0	0	0.0	0	0.01	-0.04	0	0	0	0	0	0	0	0.0	0	0.0	0	0	0.02	0	0.0	0	0.26	0	0.03	0	0	0	0	0	0	0	0	0	0.06	0	0	0.05	-0.01	0	0.0	0	0	0.03	0	-0.01	0	0	0.03	0.01	0	0	0	0	0.0	0	-0.0	0	0	0.0	0.0	0.0	-0.01	0.03	0	0	-0.01	0	-0.02	0	0.0	0.06	0	0	0	0	0	0	0	0	6.25	0	0	0.0	0	0	0.01	0.0	0	0	0.0	0	0	0.0	0.0	0.0	0.02	-0.06	0.03	0	0.01	-0.05	0	0	0.01	-0.02	0	0.01	0.0	0	1	0	0.0	-0.04	0	0.0	0	-0.03	-0.01	0.0	0	0	0.0	0	0	0	0	0	0	0	0	0.02	0	0.04	0	0	0.0	0	0.0	0.0	0	0	0	0	0.0	0.0	0	0	-0.03	0.0	0	0.04	0	-0.05	0	0	0	0.0	0.06	-0.02	0.0	0.05	0.0	0	0	34	0.0	0	0.0	0.02	0.0	-0.07	0	0	0.05	0	0	0	0	0	0	0	0	0	0	0	0	0	-0.04	0	0	-0.04	-0.0	0.0	0	0	0.0	0	0	0	0	0.0	0	0	0	0.0	0	0.0	0.0	0	0.07	0.0	-0.03	0	0	0	-0.02	0	0	0	0	0.05	0.0	0	0	0	0	0	0	0.04	-0.05	0.0	0	-0.02	-0.01	0.0	-0.04	0.0	0	0.0	0	0.01	0.0	-0.01	-0.0	0.0	0	-0.04	0	0	0	0.04	0	0	0	0	0.03	0	0	0	0.03	-0.02	0	0.0	0	-0.02	0.22	0.0	0.02	0	0	0	0	0.0	0.0	0	0	0.0	-0.01	0.0	0	-0.01	-0.03	0.0	0	0	0	0	0.02	0	0	0	0	0	0.0	-0.04	0	0	0.07	-0.02	0	0	0.0	0.01	0.0	-0.01	0.0	0	0	-0.04	0	0.0	0	0	0	0	0	0.0	0	0	0	0.0	0.05	0	0	0	0.0	0.0	0	0	0.02	0	0	0	-0.03	70.83	-0.01	0.07	-0.02	0.0	0	0	0.0	0.03	0.0	0	0	0	0.0	0.0	0.0	0	0	0	0.0	0	0.07	0.03	0.0	0	0	0	0	0	0	0	0.0	0	0.0	0	0.0	0	0	0	0.0	0	0	0.0	0	0.0	0	0	0	0.02	0.0	0	0	-0.04	-0.0	0	-0.05	0	0	0	0	0.04	0.06	0	-0.02	0	-0.04	-0.06	0	0.0	0	0.0	0.0	0	0	0	0	0	0.0	0	0	0	0	0	0.0	0	0	0.07	0	0	-0.04	0	0.05	0	0	0	0	0	0	0	0	0	0	0.01	0	0	0.0	0	0.0	0	0	0	0	0	0	0.01	0.0	0.0	0.01	0	0	0	-0.02	0.0	0.0	0	0	-0.04	0	-0.02	0.04	-0.01	0.0	0	-0.03	0.0	0	0.0	0	0.01	-0.06	0	0	0	0	0.0	0.0	0.01	0	0.0	0	0.0	0	0	0	0	0	0.07	-0.02	0.0	0.0	0	0.0	0.02	0	0	0	0	0	0	0	0	0.01	0.05	0	0	0	0	0.0	0.03	0	0	0	0	0	5	-0.06	0	0	0.08	0.0	0.01	0	0.0	0.37	0	0.05	0	0	0	0.04	0.01	0	-0.0	0	0	0	0.02	0.0	0.0	0	0	0.0	0	0	0	0	0	0	0	0	0	0	0	0	0	0	0.0	-0.01	-0.03	0	0	0	0	-0.06	-0.08	0	0	-0.0	0.0	0	0.0	0.0	0	0	48	0.08	0	0	0	0	0.01	0.0	0	0	0	-0.05	-0.01	0.0	0	0	-0.0	0	48	0	0.06	0	0	0	-0.01	0	0.0	0	0	0	-0.01	0	0	0	0.03	0	0	0	-0.06	0	0	0	0	0.0	0	0	0.0	0.03	0	0	0.04	0.04	0.0	0	0	0.06	0	0	0	0	0.0	0	0.0	-0.08	-0.03	1.58	0	0	-0.03	-0.08	0	0.04	0	0	0	0	0.0	0	-0.0	0	0.05	0	0	0	0	0	0.03	0	0	0	0	0	-0.02	0	0.04	0	0	0	0.0	0.55	0.02	0.0	0	0	0	0	0	0	0	0.06	0.0	-0.02	0	0.0	0.01	0.0	0.01	0.08	-0.01	0.01	0.0	0	0	0	0	0.0	-0.07	0.0	0.0	0	0.0	0	0	0.03	0	0.04	0	0.0	0.0	0	0	0	-0.06	0.07	0	0	-0.03	0	0.0	0	0.03	0	0	0	0	0.37	0.0	-0.0	0	0	0	0	-0.0	0.0	0.08	0	0	0.0	-0.03	0	0	-0.08	0.0	0.0	0	0	0	0	0.04	0.0	0	0	0	-0.06	0	0	0.01	-0.03	0.0	-0.03	0	0	-0.04	0	-0.03	0.03	0.0	0	0	0	0	0	0	0	0.0	0	0.04	0.0	0	0.05	0	0	0.0	0	0	0	11.33	-0.01	0.0	0.01	0	0	0	0	0	-0.03	0	0	0	0.03	0	0	0	0	0	0.0	0.0	0.0	0	0	0	0.0	0	0	0.0	0	0	0	0	0	0	-0.03	0.03	0	0	0.04	0.0	0.0	0	0	0	0.0	0	0	0	0	0	0.0	0.0	0.02	0.0	0	0	0	0	0	-0.02	0.05	0	0	0	0	0	0	0.0	0	0.07	0	-0.33	-0.03	0	0	0	-0.01	0	0	0.0	0.03	-0.01	0	0.03	0.0	0	0	0	0	0.0	0.0	0	0	-0.01	1.0	0.01	0.0	0.0	0.12	0.04	0	0	0	-0.0	2	0.0	-0.0	0.0	0	0	0.0	0.01	0.0	0	-0.08	0.0	0	0.0	-0.02	0	0.0	-0.01	0.0	0	-0.03	0.0	0	0	0	0.0	0	0.0	0	0	0.0	0	0	0	0	0	-0.01	0	-0.01	0	0	0.01	0.0	0	0	0.01	-0.02	-0.07	0.0	0	0	0	0	0.0	0	0.05	0.01	0.01	0.01	0	0.0	3	0	0.0	-0.06	0	0.0	0	0.02	0	0	0	0	-0.04	0.05	0.0	0	-0.07	-0.0	0.0	0	0	0.0	-0.0	-0.01	0.0	0	0	0.0	-0.0	0	0	0.0	0.0	0.0	0	0	1	0	0	0	0	-0.05	0	-0.05	0	0	0.0	0.0	3	0	0	0	-0.09	-0.01	-0.03	-0.02	1.0	0	0	-0.08	-0.05	0	0	0.01	0.0	0	0.05	0	0	0	-0.02	0	0	0	0	0	0	-0.07	0	0.03	0	0	-0.03	-0.06	0.0	0.0	0	0.04	0.01	-0.09	0.03	0	0	0	0	0	0	0	0.0	0	-0.01	-0.06	0	0	0	-0.03	0.0	0	0	0.0	0	0	-0.0	-0.01	0.0	0.03	0.0	0	0	0.0	0	-0.08	0	0	0.0	0	0	0	0	-0.02	0.05	0.0	-0.03	0.03	-0.01	0	0	-0.02	0.0	0	0.0	0.0	0.01	0.0	0	0	0	0	0	0.0	-0.01	0	0	0.07	0.0	0.0	0	0.0	0	0	0.01	-0.03	0	0	0.0	0	0.0	0	-0.01	0	-0.01	0	0.0	0	0	0	0	0	0	0.03	0.07	0	0.04	0	0	0	0	-0.07	-0.0	0	0.0	0.0	0	0	0	-0.1	0	0	3	0	0	0.01	-0.05	-0.04	0	0.03	-0.1	0	-0.03	0.0	0.0	0	0	0.0	0	0.01	0.0	0.0	-0.09	-0.02	0.01	0.0	0	-0.04	0	-0.01	0	0	1	0.78
congenital gerbode defect	0	0	0.0	0	0.0	-0.05	0	0.04	0	0	0	0.02	0	0.0	0	0	0.07	0.0	0.0	0.03	0.0	0	0.01	0	0	0.0	-0.05	0	0	0.06	-0.05	0	0	0	0	0	0	0	0	0	-0.01	0	0.0	-0.02	0.04	0	0.06	-0.03	0.03	-0.02	0.0	0	-0.06	-0.07	0	-0.0	0.0	0.03	0	0	0	0	0.03	0.04	0.0	0	0	0	0	0	0	0	0	0.0	0	-0.06	0	0.0	-0.01	0.0	0.0	0	0	0	0	0	-0.06	0	0.04	0.03	0	0	0.0	0	-0.04	0	0	0	0.0	-0.03	0	0.02	0.0	0.0	0	0.01	0	0.0	0.0	0	0	0.0	0	-0.06	0.05	0.04	0	0.08	0	0.02	0	0	0.0	0.0	0	0	0	-0.05	-0.05	0	0.0	0.05	0.03	0.0	0.06	0	0	0.0	0	0	0	0.0	0	0.01	0	0.02	-0.06	0	0	0.01	0	0	0.0	0	0.05	0	0.0	-0.02	0	0	0.0	0	0	0.0	0	0	0.0	0.0	0	0	0	-0.14	-0.02	0	0	0	0	0	0	0	0	0.0	0	0.0	-0.02	-0.01	0	0	0	0.0	0	0.03	0	0.02	0	-0.0	0	0	-0.02	0.03	0.0	0	-0.02	0.0	0.0	0	0	0.0	-0.02	0	0	0.03	0	0	0	0	0	0	0	0	0	0	0	0.04	0	0	0	-0.01	-0.0	0	0.0	0	0.0	0.0	0	-0.0	0.02	0.02	0.0	0	0	0	0	0	0	0.03	0	0	-0.0	-0.01	0.04	0	0.04	0.0	-0.03	0	0	0	0	0.0	0	0	0.0	0.03	0.03	0.0	0.0	0.04	0	-0.05	0	0.0	0	0	0	-0.06	0.0	0	0	0	0.0	0	-0.03	0	0.01	0.0	0	0	0	0.0	0	0	0.01	0.06	0	0	0.02	0.0	0	0.06	0	0	0.0	0	0	0.01	0	0	0	0	0.0	0	0	0.0	0	0	-0.04	0	0	0.0	-0.0	0	0.05	0	0	0.02	0	-0.03	0	0.0	0.0	0	0	0	0.0	0	0.0	0	0	0	0.0	0	0.0	0	-0.03	-0.03	0	0	0.06	0.0	0	0	0	0	0.01	6	0.02	0.0	0	0	0	0.0	-0.01	-0.0	0	0.05	0	0.0	0.03	0	0.06	0	0	-0.04	0.02	0	0	-0.06	0	-0.0	0	0	0	0	0	0	0.05	0	0.01	0.0	0.0	-0.0	0.0	0	-0.01	0.0	0	0	0	0	0	0	0	0	-0.0	0	0	0	0	0	0	0.0	0	0.0	0	0	0	-0.01	-0.03	0.0	-0.04	0	-0.04	0	0.0	0	0.01	-0.05	-0.02	0	0.04	0	0	0.04	0.05	-0.01	0.0	0.0	0	0	0	0.02	0.0	0	0.0	0	0.0	-0.0	0	-0.01	0	0.01	0	0	0	0	0	0	-0.06	0.01	0	0	0	0	0.01	0.0	0	0.03	0	0	0	0.05	0.0	0	-0.07	0	0	0	0	0.0	0.0	0	-0.01	0.0	-0.01	0.0	0.0	0	0.0	0	0	0	0.0	0	-0.0	0	0	0	0.01	0	0	0	0	0.05	0.09	0	0	0	0.02	0.02	0	0.0	0.0	0	0	0	0.0	0.0	0	0	0	0	-0.07	0	0.01	0	0.0	0	0.0	0.0	0.0	0.01	0	0	0	0.0	0.03	-0.01	0	0	0	0	0	0	0	0.0	0	0	0	0	0	0	0.0	0.04	0	0	0	0	0	0	0.0	0	0	0	0.0	0.0	0.0	0	0	0	0	0.01	0.0	0	0.0	0.08	0	0	-0.03	0.04	0	0	0.0	0	0.0	0.0	-0.06	0	0	0	0	0	0	0	0	-0.01	0	0	0.0	0	0	0	0	0	0.0	0	0.03	0.0	-0.07	0	0.0	0	-0.07	0	0.0	0	0	0	0	0	-0.03	0.02	0	0	0.03	0	0	0	0.0	0.0	0	0	0	0	0.0	0	-0.03	0	-0.03	0	0	-0.03	0.05	-0.04	-0.03	0.0	0	0.05	0	-0.03	0	0.0	0	0	0.0	0.0	0	0.0	0.0	-0.01	-0.04	0	0	0.0	0	0.02	0.0	0.0	0	-0.0	0.0	0	0.01	0.0	-0.05	0.01	0.0	-0.04	0.0	0.05	0	0	0.02	0	0	0	0.0	0.02	0.0	0	0.0	0	0	0.0	0	0.0	0.0	0	0.0	0	0.0	0.0	0	0	0	0	0	0.0	0	0	0	0	0.0	-0.0	0.0	0	0.0	0	0	0	0	-0.01	0	0.0	0	0	0	0.0	0.0	0	0	0	-0.03	0	0	0	0.0	0.0	0	0	0	0	0	0	0	0.03	0.0	0.0	0.0	0	0	0.04	-0.01	0.0	0	0	0.03	0.0	0.0	0	-0.03	0	0.08	0.0	0.0	0.01	-0.06	0	-0.03	-0.02	0.0	0.0	0.02	0	0.0	0	0	0.0	-0.03	-0.03	0	0.03	0.0	0	0	0.0	0.02	0	0.02	0	0.0	-0.02	0	0.0	0	0	0.03	0	-0.0	0	6	0	0.0	0.0	0	0.0	0	0.02	0.0	0	0.0	0.0	0.02	0.0	0	0.0	0	0	0	0	0.01	0.01	0.04	0.0	0	0	0.0	0.0	0	0	0	-0.0	0	-0.04	-0.01	0.0	0.01	0	0	0	0	0	0	0.0	0	0.0	0.04	0	0.0	0	0.03	0.03	0.0	0	0.0	0	-0.03	0.0	0	0	-0.02	0.0	0.02	0	0.0	0	0	0.06	0.0	0	0	0	-0.04	0	0	0	0	0	0.0	0.0	0.0	0	0	0	-0.0	0	0.01	0.0	0.0	0.0	-0.03	-0.08	0	0	0.0	0	0	0	-0.03	0.0	-0.03	0	0	0.0	-0.04	0.0	0	0.0	0	0	0	0.0	0.02	0.0	0	0	0	0	0	0.0	-0.01	0	0	-0.05	0	0.0	-0.05	0	0	0.0	0	0.0	-0.01	0.0	0	0	0	0	0	0	0	0	0	0.01	0.02	0.0	0	0	-0.01	-0.0	0.0	0	0	0	0	0	-0.04	0	0	0.0	0.0	0	0.0	0	0	0	0.04	0.0	-0.03	0	0	0.04	0.0	0.0	0	0	0.01	0.0	0.0	0.05	0	0	0.03	0.0	0	0.04	0	0	0.0	0	0	0.0	-0.0	0.02	0.0	0	-0.03	0.0	0.0	0.03	-0.04	-0.02	0	0	0.03	0	0.03	0	0	0.03	-0.05	0	-0.01	0.0	0.0	0	0	0	0.0	0	-0.04	0.0	-0.04	0	0.0	0.0	0	0.02	-0.07	0	0	0	0	0	0	0.03	0	0	0.01	0	0	0	-0.07	0	-0.08	0.03	0	0	0	0	0	0.0	0	0.0	0	0.0	0	0	0	0.0	0.0	0	-0.02	0.0	-0.04	0	0.02	0.0	0	0	0	0	0.02	0.1	-0.03	0.0	0	0	0.0	0	0	0	0	0	0	0	0	0	0	0.0	0	0	0	0	0	-0.01	0	0	0.0	0	-0.05	0.0	-0.06	0	0	-0.03	0.0	0	0	0.13	0.0	0.0	0	0.01	0	0.0	0	0.01	0.0	0.0	0.0	0.01	0.0	-0.03	0.06	-0.0	0	0	0.01	0	0	0	0	0	0	-0.05	0.01	0.01	0.02	0.0	0	0.04	0.0	0	0.0	0	0.0	0	0.02	0.0	0.0	0	MONDO	0.0	0	-0.02	0.07	0.0	0	0.0	0	0	0	0.0	0	31	0.0	0.0	0	0	0	-0.01	0	0	0	0	0	0	0.0	0	-0.03	0.01	-0.0	0.02	0	-0.02	0	0	0	0.01	0	0.0	0	0	0.02	0	0	0	-0.02	0.0	0	0.03	-0.04	-0.09	0.01	0	-0.02	-0.01	0	-0.02	0	0.0	0	0.0	0.0	0	0.0	0.02	-0.04	0	0	0.0	0	0	0	0	0	0.0	0.0	0	-0.09	0	0.0	0	0	-0.02	0	0	0.0	0	0.04	-0.03	0	0	0	0	0.0	0.0	0.0	-0.0	0.01	0.03	0.0	-0.03	-0.03	0	0.04	0	-0.03	0	0	0.0	0.0	0.06	0.0	0.01	0	0	0	0	0	0.03	0	0	0	0	0.04	0.0	0.0	0.0	0	0	0.0	0	0.0	0	0	0.0	0	0	0	0.0	0	-0.06	0	0	0	0.0	0.01	0	0.0	0	0	0	0	0	0	0	0.01	0	0	0	0.0	0	0	0.04	0	0	-0.02	0	0.0	0.01	0	0.02	0.0	0	0	0	0	0	0	0.01	-0.01	0.06	0.0	0.01	0.0	0.0	0.0	0.0	0	0.0	0	0	0.0	0	0	0	0	0	0	-0.05	0	0.03	0	0	0	0.01	-0.06	0	0.0	0	-0.03	0	0	0	-0.0	0	0	-0.06	0	-0.07	0.08	0	0	0.0	0.01	0	0	0	0	0	0.0	0	-0.02	0	0.04	0	0	0	-0.01	0.0	0.0	0	0.0	0	0	-0.02	0	0.0	0	0	0.0	0	0.0	0.06	0	0.0	0.03	-0.02	0.0	0.0	0	-0.03	0	0.01	0	0.0	0.04	0	0	0	0	0.0	0.04	0	0.02	0	0.0	0	0	0.0	0	0.0	0.04	0.0	0	0.0	0.03	0	0.0	0.0	0	0	0	0.0	0	0	0	0.0	0.0	0	0.0	-0.06	0.0	0	0	0	0	0.04	-0.05	0	0	0	0	-0.07	0	0.0	0	0	0.05	0	0.01	0.03	0	0	0.0	0	0.01	0	0.0	0.0	0	0	0	0	0	0	0.02	0.01	0	0.0	0	0	0	0	0.05	0	0	0	0	-0.03	0.0	0	0	0	0	0	0.0	0.0	0.0	0	0	0	0.01	0	0	0.03	0	0.0	-0.08	-0.02	-0.02	0	-0.06	0	0.01	0.0	0	0	0	0	0	0	0.0	0	0	0	0	0.0	0	0	0	0.01	0	0	0	0.0	0.0	0	0	0.0	0	0.0	0	0.02	0.0	0.0	0	0	0.04	0.0	0.0	-0.02	0.03	0	-0.02	0.0	0.02	0	0	-0.03	0.02	0	0	0.0	0.0	0	0.07	0	0.03	-0.04	-0.0	-0.01	0	0	0	0	0	0	0.02	-0.01	0	0	0	0	0	0.0	0.01	0.0	-0.04	0.02	0	-0.04	0.0	0	0	0	0.02	0.02	0.09	0	0	0.0	0.0	0	0.0	0.0	0	0	0	0	0	0	0.06	0	0.0	0	-0.06	-0.0	0	-0.01	0	0	0.03	0	-0.07	0	0.0	0.0	-0.04	0	0	0.02	-0.04	0.05	0	-0.01	0.0	0	0.03	0.0	0.0	-0.0	0.02	0	-0.0	0	-0.04	0	0	0	0	0	0	0	0	0	0.01	0.0	0	0	0	0	0	0	0	0	0	0	0	0	0.01	0	-0.02	0	-0.03	0.04	-0.01	-0.05	0	0	0.03	0	0	0	0	0.0	0.0	0	0	-0.04	0.0	0	0	0	0	-0.01	0	0.0	0	0	0	0.0	0.02	0	0	0.0	0.01	0	0	-0.02	0	-0.01	-0.01	0	0.0	0.11	0.02	0	0	0	0	0	0	0	0	0	0.0	0	0.0	0	0	0	-0.02	0.0	0	-0.06	0	0.02	0	-0.0	0.08	0.0	0	0	0.0	0.05	0	0.0	0.0	-0.03	0	0	-0.04	0	0	0	-0.02	0.0	0.05	0	0	0	0	-0.02	0	-0.02	-0.0	0.0	-0.02	0	0	0	0	0	-0.03	0.01	0	0.0	-0.02	0	0	0.0	0.03	0	0.0	0	0	-0.02	0	0	0	0	0	0.0	0	0	0.0	0	0	0	0.01	0	0	0	0	0	0	0	0.0	-0.03	0	-0.05	0	0	-0.04	0.02	0.06	0	0	0	0	0.0	0	-0.0	-0.04	0	0	0	0	0	0	0	0.0	0	0.0	0	0	0.05	0	0.0	0	0.0	0	0.06	0	0	0	0	0	0	0	0	0	0.04	0	0	-0.07	0.05	0	0.0	0	0	-0.01	0	-0.01	0	0	0.01	-0.02	0	0	0	0	0.0	0	-0.03	0	0	0.0	0.0	0.0	0.02	-0.05	0	0	0.0	0	-0.02	0	0.0	0.07	0	0	0	0	0	0	0	0	0.0	0	0	0.0	0	0	0.02	0.0	0	0	0.0	0	0	0.0	0.0	-0.05	0.02	-0.03	-0.05	0	-0.01	-0.04	0	0	-0.01	-0.02	0	0.01	-0.08	0	0	0	0.0	0.03	0	0.0	0	-0.08	0.05	0.0	0	0	0.0	0	0	0	0	0	0	0	0	0.0	0	-0.01	0	0	0.0	0	0.0	0.0	0	0	0	0	0.0	0.0	0	0	0.01	0.0	0	0.02	0	0.01	0	0	0	-0.01	0.05	-0.02	0.0	0.0	0.0	0	0	0	0.0	0	0.0	0.05	0.0	0.02	0	0	0.02	0	0	0	0	0	0	0	0	0	0	0	0	0	0.01	0	0	0.03	-0.06	0.0	0	0	0.0	0	0	0	0	0.0	0	0	0	0.0	0	0.0	0.0	0	0.04	0.0	-0.08	0	0	0	0.0	0	0	0	0	-0.03	0.0	0	0	0	0	0	0	-0.01	-0.01	0.0	0	0.01	-0.04	0.0	0.05	0.0	0	0.0	0	-0.06	0.0	-0.06	-0.04	0.0	0	-0.04	0	0	0	-0.03	0	0	0	0	-0.0	0	0	0	-0.03	0.01	0	0.0	0	0.0	0.0	0.0	0.02	0	0	0	0	0.0	0.0	0	0	0.0	0.03	0.0	0	0.08	-0.0	0.0	0	0	0	0	0.0	0	0	0	0	0	0.0	-0.02	0	0	-0.03	-0.05	0	0	0.0	-0.01	0.0	-0.02	0.0	0	0	0.02	0	0.0	0	0	0	0	0	0.0	0	0	0	0.0	-0.0	0	0	0	0.0	0.0	0	0	0.08	0	0	0	-0.08	0.0	0.03	-0.02	-0.01	0.0	0	0	0.0	-0.04	0.0	0	0	0	0.0	0.04	0.0	0	0	0	0.0	0	0.0	-0.03	0.0	0	0	0	0	0	0	0	0.0	0	0.0	0	0.0	0	0	0	0.0	0	0	0.0	0	0.0	0	0	0	0.01	-0.06	0	0	-0.01	0.05	0	0.04	0	0	0	0	-0.04	0.01	0	-0.05	0	-0.03	-0.03	0	0.0	0	0.02	0.0	0	0	0	0	0	0.0	0	0	0	0	0	0.0	0	0	0.0	0	0	-0.06	0	0.03	0	0	0	0	0	0	0	0	0	0	-0.0	0	0	0.0	0	0.0	0	0	0	0	0	0	0.04	0.0	0.0	0.03	0	0	0	0.03	0.0	0.0	0	0	-0.02	0	-0.01	-0.01	-0.04	0.0	0	0.02	0.0	0	0.0	0	-0.07	0.08	0	0	0	0	0.0	0.0	-0.05	0	0.0	0	0.0	0	0	0	0	0	-0.03	-0.0	0.0	0.0	0	0.0	0.01	0	0	0	0	0	0	0	0	-0.04	0.0	0	0	0	0	0.0	0.04	0	0	0	0	0	0	-0.07	0	0	-0.01	0.0	0.02	0	0.0	0.0	0	0.01	0	0	0	0.01	-0.01	0	-0.05	0	0	0	0.07	0.0	0.0	0	0	0.0	0	0	0	0	0	0	0	0	0	0	0	0	0	0	0.0	-0.01	-0.03	0	0	0	0	-0.01	0.02	0	0	-0.04	0.0	0	0.0	0.0	0	0	0	0.02	0	0	0	0	0.0	0.0	0	0	0	0.01	0.04	0.0	0	0	0.01	0	0	0	-0.05	0	0	0	-0.02	0	0.0	0	0	0	-0.1	0	0	0	-0.05	0	0	0	-0.04	0	0	0	0	0.0	0	0	0.0	-0.03	0	0	-0.01	-0.01	0.0	0	0	0.08	0	0	0	0	0.0	0	0.0	0.0	0.01	0.0	0	0	0.03	-0.09	0	0.0	0	0	0	0	0.0	0	-0.0	0	-0.04	0	0	0	0	0	0.05	0	0	0	0	0	0.04	0	0.04	0	0	0	0.0	0.0	-0.03	0.0	0	0	0	0	0	0	0	-0.03	0.0	0.09	0	0.0	-0.04	0.0	-0.02	-0.0	0.0	0.07	0.0	0	0	0	0	0.0	0.04	0.0	0.0	0	0.0	0	0	0.03	0	0.0	0	0.0	0.0	0	0	0	0.02	-0.04	0	0	-0.06	0	0.0	0	0.02	0	0	0	0	0.0	0.0	-0.03	0	0	0	0	-0.03	0.0	0.01	0	0	0.0	-0.04	0	0	0.03	0.0	0.0	0	0	0	0	-0.01	0.0	0	0	0	-0.01	0	0	-0.01	0.04	0.0	0.03	0	0	0.01	0	0.03	0.07	0.0	0	0	0	0	0	0	0	0.0	0	-0.01	0.0	0	-0.0	0	0	0.0	0	0	0	0.0	-0.03	0.0	0.05	0	0	0	0	0	-0.01	0	0	0	-0.0	0	0	0	0	0	0.0	0.0	0.0	0	0	0	0.0	0	0	0.0	0	0	0	0	0	0	0.03	-0.07	0	0	-0.04	0.0	0.0	0	0	0	0.0	0	0	0	0	0	0.0	0.0	-0.01	0.0	0	0	0	0	0	-0.01	-0.01	0	0	0	0	0	0	0.0	0	0.0	0	-0.3	0.01	0	0	0	0.01	0	0	0.0	0.02	0.0	0	0.0	0.0	0	0	0	0	0.0	0.0	0	0	-0.05	0.0	-0.02	0.0	0.0	-0.08	0.02	0	0	0	-0.02	9	0.0	0.01	-0.04	0	0	0.0	0.05	0.0	0	-0.01	0.0	0	0.0	0.02	0	0.0	0.01	0.0	0	0.03	0.0	0	0	0	0.0	0	0.0	0	0	0.0	0	0	0	0	0	-0.03	0	0.05	0	0	-0.03	0.0	0	0	0.03	0.03	0.04	0.0	0	0	0	0	0.02	0	-0.01	0.03	0.01	-0.01	0	0.0	0	0	0.0	-0.0	0	0.0	0	-0.04	0	0	0	0	0.01	0.02	0.0	0	0.05	-0.01	0.0	0	0	0.01	0.01	-0.05	0.0	0	0	0.0	-0.03	0	0	0.0	0.0	0.0	0	0	2	0	0	0	0	0.03	0	0.01	0	0	0.0	0.0	0	0	0	0	0.06	-0.06	0.05	-0.01	0.0	0	0	0.06	-0.11	0	0	-0.02	0.0	0	-0.03	0	0	0	0.05	0	0	0	0	0	0	-0.03	0	0.03	0	0	-0.01	0.02	0.0	0.0	0	0.02	-0.01	0.02	0.08	0	0	0	0	0	0	0	0.0	0	0.0	-0.05	0	0	0	-0.0	0.0	0	0	0.0	0	0	0.02	0.05	0.0	-0.05	0.0	0	0	0.0	0	-0.03	0	0	0.0	0	0	0	0	0.04	-0.04	0.0	0.01	-0.01	0.04	0	0	0.03	0.0	0	0.02	0.0	-0.02	0.0	0	0	0	0	0	0.0	-0.02	0	0	0.0	0.02	0.0	0	0.0	0	0	-0.04	-0.01	0	0	-0.0	0	0.0	0	0.02	0	-0.03	0	0.0	0	0	0	0	0	0	0.01	-0.05	0	-0.03	0	0	0	0	-0.02	0.03	0	0.0	0.0	0	0	0	-0.02	0	0	0	0	0	0.0	-0.04	0.02	0	0.04	-0.01	0	0.04	0.0	0.0	0	0	0.0	0	0.02	0.0	0.0	0.04	0.01	0.03	0.0	0	-0.06	0	-0.01	0	0	1	0.78
spondylosis	0	0	0.0	0	0.0	0.07	0	0.07	0	0	0	-0.02	0	0.0	0	0	0.05	0.0	0.0	-0.01	0.0	0	-0.0	0	0	0.0	0.03	0	0	0.01	0.03	0	0	0	0	0	0	0	0	0	-0.03	0	0.0	-0.06	-0.03	0	0.02	-0.01	-0.02	-0.04	0.0	0	0.0	-0.05	0	0.01	0.0	-0.01	0	0	0	0	-0.01	-0.05	0.0	0	0	0	0	0	0	0	0	0.0	0	0.01	0	0.0	-0.01	0.0	0.0	0	0	0	0	0	0.04	0	-0.02	0.01	0	0	0.0	0	-0.04	0	0	0	0.0	0.01	0	0.03	0.0	0.0	0	-0.04	0	0.0	0.0	0	0	0.0	0	0.01	0.01	-0.02	0	-0.01	0	0.02	0	0	0.0	0.0	0	0	0	0.02	0.01	0	0.0	0.0	-0.06	0.0	-0.01	0	0	0.0	0	0	0	0.0	0	-0.04	0	0.07	0.09	0	0	0.01	0	0	0.0	0	-0.03	0	0.0	-0.03	0	0	0.0	0	0	0.0	0	0	0.0	0.0	0	0	0	-0.06	0.0	0	0	0	0	0	0	0	0	0.0	0	0.0	-0.05	-0.05	0	0	0	0.0	0	-0.04	0	-0.0	0	0.03	0	0	-0.03	-0.06	0.0	0	-0.02	0.0	0.0	0	0	0.0	-0.0	0	0	-0.03	0	0	0	0	0	0	0	0	0	0	0	0.01	0	0	0	0.03	-0.01	0	0.0	0	0.0	0.0	0	0.03	0.0	-0.0	0.0	0	0	0	0	0	0	0.01	0	0	0.07	-0.06	-0.02	0	0.02	0.0	-0.01	0	0	0	0	0.0	0	0	0.12	0.04	-0.04	0.0	0.0	-0.03	0	-0.08	0	0.0	0	0	0	-0.02	0.0	0	0	0	0.0	0	0.01	0	0.04	0.0	0	0	0	0.0	0	0	-0.08	0.06	0	0	-0.02	0.0	0	0.06	0	0	0.0	0	0	0.05	0	0	0	0	0.0	0	0	0.0	0	0	-0.05	0	0	0.03	-0.06	0	-0.0	0	0	0.0	0	-0.0	0	0.0	0.0	0	0	0	0.0	0	0.0	0	0	0	0.0	0	0.0	0	0.02	-0.04	0	0	0.02	0.0	0	0	0	0	0.02	4	-0.06	0.0	0	0	0	0.0	-0.01	0.03	0	-0.02	0	0.0	0.01	0	0.02	0	0	0.02	0.02	0	0	-0.02	0	0.05	0	0	0	0	0	0	-0.0	0	0.02	0.0	0.0	-0.04	0.0	0	-0.03	0.0	0	0	0	0	0	0	0	0	-0.0	0	0	0	0	0	0	0.0	0	0.0	0	0	0	-0.03	0.04	0.0	0.01	0	-0.01	0	0.0	0	-0.01	0.01	0.0	0	0.04	0	0	-0.02	-0.0	0.02	0.0	0.0	0	0	0	-0.03	0.0	0	0.0	0	0.0	0.01	0	-0.02	0	-0.03	0	0	0	0	0	0	-0.01	-0.02	0	0	0	0	-0.05	0.0	0	0.05	0	0	0	0.05	0.0	0	0.04	0	0	0	0	0.0	0.0	0	0.04	0.0	0.01	0.0	0.0	0	0.0	0	0	0	0.0	0	-0.01	0	0	0	-0.04	0	0	0	0	0.02	-0.07	0	0	0	0.02	0.03	0	0.0	0.0	0	0	0	0.0	0.0	0	0	0	0	0.0	0	-0.04	0	0.0	0	0.0	0.05	0.0	-0.06	0	0	0	0.0	0.01	0.03	0	0	0	0	0	0	0	0.0	0	0	0	0	0	0	0.0	0.03	0	0	36	0	0	0	0.0	0	0	0	0.0	0.0	0.0	0	0	0	0	-0.04	0.0	0	0.0	-0.08	0	0	0.0	0.04	0	0	0.0	0	0.0	0.0	-0.03	0	0	0	0	0	0	0	0	0.01	0	0	0.0	0	0	0	0	0	0.0	0	0.03	0.0	-0.0	0	0.0	0	0.05	0	0.0	0	0	0	0	0	-0.03	0.01	0	0	0.05	0	0	0	0.0	0.0	0	0	0	0	0.0	0	-0.01	0	0.04	0	0	0.08	0.02	0.01	0.01	0.0	0	-0.0	0	-0.0	0	0.0	0	0	0.0	0.0	0	0.0	0.0	-0.01	-0.0	0	0	0.0	0	-0.02	0.01	0.0	0	0.0	0.0	0	-0.08	0.01	0.01	-0.06	0.0	0.0	0.0	-0.02	0	0	-0.05	0	0	0	0.0	-0.02	0.0	0	0.0	0	0	0.0	0	0.0	0.0	0	0.0	0	0.0	0.0	0	0	0	0	0	0.0	0	0	0	0	0.0	0.05	0.0	0	0.0	0	0	0	0	0.03	0	0.0	0	0	0	0.0	0.0	0	0	0	-0.03	0	0	0	0.0	0.0	0	0	0	0	0	0	0	0.04	-0.02	0.0	0.0	0	0	0.05	0.03	0.0	0	0	-0.01	-0.03	0.0	0	-0.02	0	-0.03	0.0	0.0	-0.01	0.03	0	-0.01	-0.05	0.0	0.0	0.0	0	0.0	0	0	0.0	0.04	-0.08	0	-0.06	0.0	0	0	0.0	0.01	0	0.03	0	0.0	-0.02	0	0.0	0	0	0.01	0	0.02	0	4	0	0.0	0.0	0	0.0	0	0.03	0.0	0	0.0	1.0	-0.07	0.0	0	0.0	0	0	0	0	0.01	-0.01	-0.01	0.0	0	0	0.0	0.0	0	0	0	-0.02	0	-0.01	0.0	11.11	-0.09	0	0	0	0	0	0	0.0	0	0.0	-0.04	0	0.0	0	-0.03	0.0	0.0	0	0.0	0	0.03	0.0	0	0	0.03	0.0	0.03	0	0.0	0	0	-0.07	0.0	0	0	0	-0.0	0	0	0	0	0	0.0	0.0	0.0	0	0	0	-0.01	0	-0.01	0.0	0.0	0.0	-0.04	0.03	0	0	0.0	0	0	0	-0.01	0.0	0.03	0	0	0.0	0.0	0.0	0	0.0	0	0	0	0.0	-0.02	0.0	0	0	0	0	0	0.0	0.0	3	0	-0.04	0	0.0	0.01	0	0	0.0	0	0.0	0.02	0.0	0	0	0	0	0	0	0	0	0	-0.05	-0.04	0.01	0	0	0.02	-0.01	0.0	0	0	0	0	0	0.05	0	0	0.0	0.0	0	0.0	0	0	0	-0.01	0.0	-0.03	0	0	0.01	0.0	0.0	0	0	0.06	0.0	0.0	-0.0	0	0	-0.0	0.0	0	-0.03	0	0	0.0	0	0	0.0	-0.03	-0.09	0.0	0	-0.06	0.0	0.0	0.04	0.02	-0.02	0	0	-0.02	0	0.04	0	0	-0.0	-0.03	0	-0.01	0.0	0.0	0	0	0	0.0	0	0.03	0.0	-0.02	0	0.07	0.0	0	-0.04	0.13	0	0	0	0	0	0	0.05	0	0	-0.07	0	0	0	0.01	0	0.01	0.04	0	0	0	0	0	0.0	0	0.0	0	0.0	0	0	0	0.0	0.0	0	0.02	0.0	-0.0	0	-0.02	0.0	0	0	0	0	-0.05	-0.03	-0.02	0.0	0	0	0.0	0	0	0	0	0	0	0	0	0	0	0.0	0	0	0	0	0	0.1	0	0	0.0	0	0.04	0.0	0.03	0	0	-0.03	0.0	0	0	0.0	0.0	0.0	0	-0.11	0	0.0	0	0.04	0.0	0.0	0.0	-0.03	0.0	-0.01	-0.02	-0.03	0	0	-0.02	0	0	0	0	0	0	-0.01	-0.04	0.05	0.01	0.0	0	0.05	0.0	0	0.0	0	0.0	0	0.04	0.0	0.0	0	MONDO	0.0	0	-0.02	-0.03	0.03	0	0.0	0	0	0	0.0	0	16	0.0	0.0	0	0	0	-0.0	0	0	0	0	0	0	0.0	0	0.0	0.03	0.05	-0.05	0	-0.04	0	0	0	0.02	0	0.0	0	0	0.03	0	0	0	0.04	0.0	0	0.02	0.08	-0.04	0.06	0	0.05	0.04	0	-0.0	0	0.0	0	0.0	0.0	0	0.0	0.0	0.03	0	0	0.07	0	0	0	0	0	0.0	0.0	0	-0.06	0	0.0	0	0	0.02	0	0	0.0	0	0.0	0.03	0	0	0	0	0.0	0.0	0.0	-0.04	-0.01	0.06	0.0	0.07	-0.03	0	0.0	0	-0.0	0	0	0.0	0.0	-0.02	0.0	0.05	0	0	0	0	0	0.02	0	0	0	0	-0.02	0.0	0.0	0.0	0	0	0.0	0	0.0	0	0	0.0	0	0	0	0.0	0	-0.0	0	0	0	0.0	0.01	0	0.0	0	0	0	0	0	0	0	0.02	0	0	0	0.0	0	0	-0.0	0	0	0.05	0	0.0	0.01	0	0.01	0.0	0	0	0	0	0	0	-0.0	0.0	0.03	0.0	0.02	0.0	0.0	0.0	0.0	0	0.0	0	0	0.0	0	0	0	0	0	0	0.01	0	0.0	0	0	0	-0.06	-0.08	0	0.0	0	-0.06	0	0	0	-0.01	0	0	0.05	0	0.02	0.07	0	0	0.0	0.03	0	0	0	0	0	0.0	0	-0.02	0	-0.04	0	0	0	0.04	0.0	1.0	0	0.0	0	0	-0.01	0	0.0	0	0	0.0	0	0.0	0.02	0	0.0	0.03	0.05	0.0	0.0	0	0.02	0	-0.05	0	0.04	-0.0	0	0	0	0	0.0	0.01	0	-0.01	0	0.0	0	0	0.0	0	0.0	0.03	0.0	0	0.0	-0.02	0	0.0	0.0	0	0	0	0.0	0	0	0	0.0	-0.02	0	0.0	0.07	0.0	0	0	0	0	-0.04	-0.03	0	0	0	0	-0.02	0	0.0	0	0	0.02	0	-0.03	0.01	0	0	0.07	0	0.01	0	0.0	0.0	0	0	0	0	0	0	-0.0	-0.01	0	0.0	0	0	0	0	0.03	0	0	0	0	0.07	0.0	0	0	0	0	0	0.0	0.0	0.0	0	0	0	0.01	0	0	-0.04	0	0.0	0.01	-0.03	-0.04	0	0.03	0	0.03	0.0	0	0	0	0	0	0	0.0	0	0	0	0	0.0	0	0	0	-0.02	0	0	0	0.0	0.0	0	0	0.0	0	0.0	0	0.01	0.03	0.0	0	0	0.05	0.0	0.0	-0.01	0.01	0	-0.03	0.0	0.04	0	0	-0.02	-0.0	0	0	0.0	0.0	0	-0.03	0	-0.05	0.06	-0.06	-0.03	0	0	0	0	0	0	-0.07	0.02	0	0	0	0	0	0.0	0.02	0.0	-0.01	0.02	0	-0.06	0.0	0	0	0	0.04	0.04	-0.02	0	0	0.0	0.0	0	0.0	0.0	0	0	0	0	0	0	-0.02	0	0.0	0	0.06	0.0	0	-0.03	0	0	-0.0	0	0.01	0	0.04	0.0	-0.03	0	0	0.02	-0.06	0.06	0	-0.02	-0.02	0	-0.01	0.05	0.0	-0.03	0.04	0	0.01	0	-0.05	0	0	0	0	0	0	0	0	0	-0.0	0.0	0	26	0	0	0	0	0	0	0	0	0	0	-0.09	0	0.07	0	-0.05	-0.06	0.02	-0.03	0	0	-0.05	0	0	0	0	0.0	0.0	0	0	0.01	0.0	0	0	0	0	-0.01	0	0.0	0	0	0	0.0	0.01	0	0	0.0	-0.04	0	0	0.04	0	0.03	0.0	0	0.0	0.02	-0.01	0	0	0	0	0	0	0	0	0	0.0	0	0.0	0	0	0	-0.01	0.0	0	-0.03	0	0.04	0	0.01	0.01	0.0	0	0	0.0	-0.07	0	0.0	0.0	0.04	0	0	0.05	0	0	0	-0.01	0.0	0.06	0	0	0	0	-0.01	0	-0.02	-0.03	0.0	0.01	0	0	0	0	0	0.01	0.05	0	0.0	-0.02	0	0	0.0	-0.03	0	0.0	0	0	0.09	0	0	0	0	0	0.0	0	0	0.0	0	0	0	-0.05	0	0	0	0	0	0	0	0.0	-0.03	0	0.0	0	0	0.07	0.1	0.02	0	0	0	0	0.0	0	0.0	0.01	0	0	0	0	0	0	0	0.0	0	0.0	0	0	0.04	0	0.0	0	0.0	0	-0.02	0	0	0	0	0	0	0	0	0	-0.02	0	0	0.03	-0.02	0	0.0	0	0	0.01	0	0.02	0	0	-0.04	-0.02	0	0	0	0	0.0	0	0.01	0	0	0.0	0.0	0.0	0.02	0.03	0	0	-0.01	0	-0.0	0	0.0	-0.01	0	0	0	0	0	0	0	0	88.89	0	0	0.0	0	0	-0.03	0.0	0	0	0.0	0	0	0.0	0.0	-0.01	-0.02	0.01	-0.1	0	-0.02	-0.01	0	0	-0.0	0.02	0	-0.01	-0.04	0	0	0	0.0	0.01	0	0.0	0	-0.03	0.04	0.0	0	0	0.0	0	0	0	0	0	0	0	0	0.01	0	0.02	0	0	0.0	0	0.0	0.0	0	0	0	0	0.0	0.0	0	0	-0.03	0.0	0	-0.03	0	-0.03	0	0	0	-0.03	0.04	-0.02	0.0	0.04	0.0	0	0	24	0.0	0	0.0	0.02	0.0	0.02	0	0	-0.01	0	0	0	0	0	0	0	0	0	0	0	0	0	0.11	0	0	0.01	0.04	0.0	0	0	0.0	0	0	0	0	0.0	0	0	0	0.0	0	0.0	0.0	0	0.02	-0.03	-0.02	0	0	0	-0.07	0	0	0	0	-0.05	0.0	0	0	0	0	0	0	0.02	-0.02	0.0	0	-0.05	0.02	0.0	-0.02	0.0	0	0.0	0	0.07	0.0	0.03	-0.05	0.0	0	0.03	0	0	0	0.07	0	0	0	0	-0.01	0	0	0	0.0	-0.01	0	0.0	0	-0.02	0.03	0.0	-0.02	0	0	0	0	0.0	0.0	0	0	0.0	-0.0	0.0	0	-0.01	-0.03	0.0	0	0	0	0	0.05	0	0	0	0	0	0.0	-0.03	0	0	0.01	0.01	0	0	0.0	-0.03	0.0	0.01	0.0	0	0	0.08	0	0.0	0	0	0	0	0	0.0	0	0	0	0.0	0.05	0	0	0	0.0	0.0	0	0	0.01	0	0	0	-0.03	0.0	-0.01	-0.01	-0.04	0.0	0	0	0.0	0.04	0.0	0	0	0	0.0	0.01	0.0	0	0	0	0.0	0	0.0	0.04	0.0	0	0	0	0	0	0	0	0.0	0	0.0	0	0.0	0	0	0	0.0	0	0	0.0	0	0.0	0	0	0	-0.01	0.01	0	0	-0.06	0.0	0	0.04	0	0	0	0	-0.03	0.04	0	0.07	0	0.03	0.04	0	0.0	0	0.02	0.0	0	0	0	0	0	0.0	0	0	0	0	0	0.0	0	0	0.0	0	0	0.01	0	0.03	0	0	0	0	0	0	0	0	0	0	0.0	0	0	0.0	0	0.0	0	0	0	0	0	0	0.02	0.0	0.0	0.03	0	0	0	-0.1	0.0	0.0	0	0	0.02	0	0.02	0.01	0.02	0.0	0	-0.07	0.0	0	0.0	0	-0.03	0.01	0	0	0	0	0.0	0.0	0.04	0	0.0	0	0.0	0	0	0	0	0	-0.06	-0.04	0.0	0.0	0	0.0	-0.04	0	0	0	0	0	0	0	0	0.02	-0.04	0	0	0	0	0.0	0.02	0	0	0	0	0	3	0.0	0	0	0.1	0.0	0.01	0	0.0	0.0	0	-0.02	0	0	0	0.02	-0.04	0	0.02	1	0	0	-0.05	0.0	0.0	0	0	0.0	0	0	0	0	0	0	0	0	0	0	0	0	0	0	0.0	-0.06	-0.02	0	0	0	0	0.01	-0.0	0	0	0.04	0.0	0	0.0	0.0	0	0	27	0.04	0	0	0	0	0.0	0.0	0	0	0	-0.0	0.05	0.0	0	0	0.01	0	27	0	0.05	0	0	0	0.1	0	0.0	0	0	0	0.02	0	0	0	-0.01	0	0	0	-0.01	0	0	0	0	0.0	0	0	0.0	0.0	0	0	0.05	-0.01	0.0	0	0	-0.04	0	0	0	0	0.0	0	0.0	-0.03	-0.02	1.33	0	0	-0.02	-0.0	0	0.0	0	0	0	0	0.0	0	-0.02	0	-0.05	0	0	0	0	0	0.0	0	0	0	0	0	0.08	0	-0.01	0	0	0	0.0	0.33	-0.01	0.0	0	0	0	0	0	0	0	-0.05	0.0	-0.08	0	0.0	0.02	0.0	0.04	0.03	0.02	-0.02	0.0	0	0	0	0	0.0	-0.03	0.0	0.0	0	0.0	0	0	-0.03	0	0.0	0	0.0	0.0	0	0	0	-0.07	0.0	0	0	0.04	0	0.0	0	0.04	0	0	0	0	0.0	0.0	0.0	0	0	0	0	0.02	0.0	-0.02	0	0	0.0	0.02	0	0	-0.01	0.0	0.0	0	0	0	0	-0.03	0.0	0	0	0	0.01	0	0	0.08	-0.07	0.0	0.08	0	0	0.05	0	-0.05	-0.01	0.0	0	0	0	0	0	0	0	0.0	0	-0.04	0.0	0	-0.02	0	0	0.0	0	0	0	0.0	0.01	0.0	0.02	0	0	0	0	0	0.0	0	0	0	-0.02	0	0	0	0	0	0.0	0.0	0.0	0	0	0	0.0	0	0	0.0	0	0	0	0	0	0	-0.05	0.01	0	0	-0.05	0.0	0.0	0	0	0	0.0	0	0	0	0	0	0.0	0.0	0.01	0.0	0	0	0	0	0	0.02	0.07	0	0	0	0	0	0	0.0	0	0.0	0	-0.3	-0.01	0	0	0	-0.03	0	0	0.0	0.03	-0.05	0	0.0	0.0	0	0	0	0	0.0	0.0	0	0	-0.06	8.0	0.01	0.0	0.0	-0.07	-0.01	0	0	0	-0.01	2	0.0	-0.02	0.02	0	0	0.0	0.01	0.0	0	0.02	0.0	0	0.0	-0.06	0	0.0	0.04	0.0	0	-0.02	0.0	0	0	0	0.0	0	0.0	0	0	0.0	0	0	0	0	0	-0.02	0	-0.0	0	0	0.0	0.0	0	0	-0.03	-0.02	-0.01	0.0	0	0	0	0	-0.0	0	-0.02	0.03	0.0	0.02	0	0.0	3	0	0.0	-0.04	0	0.0	0	0.04	0	0	0	0	-0.0	0.0	0.0	0	0.0	0.03	0.0	0	0	-0.02	-0.01	-0.0	0.0	0	0	0.0	0.01	0	0	0.0	0.0	0.0	0	0	6	0	0	0	0	-0.02	0	0.04	0	0	0.0	0.0	24	0	0	0	0.01	-0.03	0.0	0.01	0.0	0	0	-0.02	0.01	0	0	-0.03	0.0	0	-0.01	0	0	0	0.01	0	0	0	0	0	0	0.0	0	-0.03	0	0	0.06	-0.04	0.0	0.0	0	0.03	0.06	0.01	0.07	0	0	0	0	0	0	0	0.0	0	-0.03	-0.03	0	0	0	-0.08	0.0	0	0	0.0	0	0	-0.01	0.05	0.0	0.04	0.0	0	0	0.0	0	0.03	0	0	0.0	0	0	0	0	0.02	-0.0	0.0	-0.03	0.01	-0.02	0	0	-0.0	0.0	0	-0.05	0.0	-0.02	0.0	0	0	0	0	0	0.0	-0.05	0	0	0.0	-0.04	0.0	0	0.0	0	0	0.05	0.08	0	0	0.01	0	0.0	0	0.01	0	-0.05	0	0.0	0	0	0	0	0	0	0.06	-0.01	0	-0.0	0	0	0	0	0.03	0.01	0	0.0	0.0	0	0	0	-0.06	0	0	2	0	0	0.01	-0.03	0.0	0	-0.03	-0.0	0	-0.09	0.0	0.0	0	0	0.0	0	0.01	0.0	0.0	-0.06	-0.02	-0.02	0.0	0	-0.01	0	0.01	0	0	1	0.78
46,xy disorder of sex development due to a defect in testosterone metabolism by peripheral tissue	0	0	0.0	0	0.0	0.03	0	0.03	0	0	0	0.02	0	0.0	0	0	0.03	0.0	0.0	-0.0	0.0	0	-0.0	0	0	0.0	0.03	0	0	-0.02	-0.02	0	0	0	0	0	0	0	0	0	-0.01	0	0.0	0.03	-0.01	0	-0.03	0.05	0.03	0.01	0.0	0	-0.05	-0.05	0	-0.01	0.0	-0.02	0	0	0	0	0.02	0.01	0.0	0	0	0	0	0	0	0	0	0.0	0	0.02	0	0.0	-0.12	0.0	0.0	0	0	0	0	0	-0.03	0	-0.02	0.01	0	0	0.0	0	-0.03	0	0	0	0.0	-0.02	0	0.02	0.0	0.0	0	0.06	0	0.0	0.0	0	0	0.0	0	0.06	0.02	0.07	0	0.06	0	-0.04	0	0	0.0	0.0	0	0	0	-0.05	-0.05	0	0.0	-0.03	0.02	0.0	0.01	0	0	0.0	0	0	0	0.0	0	0.04	0	0.09	-0.03	0	0	-0.02	0	0	0.0	0	0.0	0	0.0	-0.03	0	0	0.0	0	0	0.0	0	0	0.0	0.0	0	0	0	0.01	-0.06	0	0	0	0	0	0	0	0	0.0	0	0.0	-0.03	0.01	0	0	0	0.0	0	-0.06	0	0.04	0	-0.01	0	0	0.01	-0.02	0.0	0	-0.02	0.0	0.0	0	0	0.0	-0.01	0	0	0.02	0	0	0	0	0	0	0	0	0	0	0	0.03	0	0	0	-0.03	-0.06	0	0.0	0	0.0	0.0	0	-0.04	-0.02	0.03	0.0	0	0	0	0	0	0	0.02	0	0	0.01	0.01	-0.01	0	-0.01	0.0	-0.06	0	0	0	0	0.0	0	0	0.0	-0.04	0.07	0.0	0.0	-0.03	0	-0.01	0	0.0	0	0	0	0.03	0.0	0	0	0	0.0	0	0.03	0	-0.01	0.0	0	0	0	0.0	0	0	-0.01	0.0	0	0	0.03	0.0	0	0.08	0	0	0.0	0	0	-0.01	0	0	0	0	0.0	0	0	0.0	0	0	-0.04	0	0	0.06	-0.04	0	-0.01	0	0	0.01	0	-0.03	0	0.0	0.0	0	0	0	0.0	0	0.0	0	0	0	0.0	0	0.0	0	0.03	-0.04	0	0	0.02	0.0	0	0	0	0	0.0	15	0.0	0.0	0	0	0	0.0	0.04	0.02	0	0.01	0	0.0	0.02	0	0.01	0	0	-0.0	-0.04	0	0	-0.02	0	0.03	0	0	0	0	0	0	0.02	0	-0.01	0.0	0.0	-0.03	0.0	0	0.01	0.0	0	0	0	0	0	0	0	0	-0.04	0	0	0	0	0	0	0.0	0	0.0	0	0	0	0.01	-0.03	0.0	-0.01	0	0.03	0	0.0	0	0.02	0.01	0.03	0	0.03	0	0	0.04	-0.01	0.05	0.0	0.0	0	0	0	0.02	0.0	0	0.0	0	0.0	0.0	0	0.0	0	-0.01	0	0	0	0	0	0	-0.08	-0.01	0	0	0	0	0.02	0.0	0	0.06	0	0	0	-0.05	0.0	0	0.05	0	0	0	0	0.0	0.0	0	0.01	0.0	0.01	0.0	0.0	0	0.0	0	0	0	0.0	0	0.06	0	0	0	-0.03	0	0	0	0	0.07	0.04	0	0	0	-0.05	0.03	0	0.0	0.0	0	0	0	0.0	0.0	0	0	0	0	-0.03	0	-0.02	0	0.0	0	0.0	0.0	0.0	0.02	0	0	0	0.0	0.05	-0.04	0	0	0	0	0	0	0	0.0	0	0	0	0	0	0	0.0	0.01	0	0	0	0	0	0	0.0	0	0	0	0.0	0.0	0.0	0	0	0	0	-0.01	0.0	0	0.0	0.02	0	0	0.05	0.01	0	0	0.0	0	0.0	0.0	0.01	0	0	0	0	0	0	0	0	0.01	0	0	0.0	0	0	0	0	0	0.0	0	-0.02	0.0	-0.01	0	0.0	0	-0.06	0	0.0	0	0	0	0	0	0.0	-0.01	0	0	0.01	0	0	0	0.0	0.0	0	0	0	0	0.0	0	0.03	0	-0.0	0	0	0.01	-0.02	0.04	-0.01	0.0	0	-0.02	0	0.02	0	0.0	0	0	0.0	0.0	0	0.0	0.0	-0.04	-0.02	0	0	0.0	0	0.05	0.03	0.0	0	0.01	0.0	0	-0.09	0.0	-0.11	0.03	0.0	0.04	0.0	0.1	0	0	-0.0	0	0	0	0.0	-0.07	0.0	0	0.0	0	0	0.0	0	0.0	0.0	0	0.0	0	0.0	0.0	0	0	0	0	0	0.0	0	0	0	0	0.0	-0.01	0.0	0	0.0	0	0	0	0	0.02	0	0.0	0	0	0	0.0	0.0	0	0	0	-0.01	0	0	0	0.0	0.0	0	0	0	0	0	0	0	-0.03	-0.01	0.0	0.0	0	0	0.03	-0.0	0.0	0	0	0.05	0.02	0.0	0	0.02	0	-0.03	0.0	0.0	0.01	0.01	0	0.03	0.0	0.0	0.0	0.04	0	0.0	0	0	0.0	-0.02	0.01	0	-0.01	0.0	0	0	0.0	0.03	0	0.01	0	0.0	-0.04	0	0.0	0	0	0.01	0	0.03	0	16	0	0.0	0.0	0	0.0	0	0.05	0.0	0	0.0	0.0	-0.0	0.0	0	0.0	0	0	0	0	-0.01	-0.01	-0.03	0.0	0	0	0.0	0.0	0	0	0	-0.02	0	-0.01	-0.02	0.0	0.06	0	0	0	0	0	0	0.0	0	0.0	-0.03	0	0.0	0	-0.01	-0.01	0.0	0	0.0	0	-0.01	0.0	0	0	-0.01	0.0	-0.02	0	0.0	0	0	-0.0	0.0	0	0	0	0.01	0	0	0	0	0	0.0	0.0	0.0	0	0	0	0.0	0	0.02	0.0	0.0	0.0	-0.01	-0.11	0	0	0.0	0	0	0	-0.04	0.0	0.01	0	0	0.0	-0.02	0.0	0	0.0	0	0	0	0.0	0.03	0.0	0	0	0	0	0	0.0	-0.01	0	0	-0.02	0	0.0	-0.0	0	0	0.0	0	0.0	0.06	0.0	0	0	0	0	0	0	0	0	0	0.0	-0.0	-0.02	0	0	0.07	-0.02	0.0	0	0	0	0	0	-0.07	0	0	0.0	0.0	0	0.0	0	0	0	0.06	0.0	-0.0	0	0	0.02	0.0	0.0	0	0	0.02	0.0	0.0	-0.01	0	0	0.01	0.0	0	-0.04	0	0	0.0	0	0	0.0	0.02	-0.02	0.0	0	-0.01	0.0	0.0	-0.0	0.02	0.0	0	0	0.09	0	0.05	0	0	-0.07	-0.05	0	0.03	0.0	0.0	0	0	0	0.0	0	-0.09	0.0	0.04	0	-0.05	0.0	0	0.02	-0.03	0	0	0	0	0	0	0.02	0	0	0.05	0	0	0	0.01	0	-0.06	0.05	0	0	0	0	0	0.0	0	0.0	0	0.0	0	0	0	0.0	0.0	0	-0.06	0.0	-0.02	0	-0.03	0.0	0	0	0	0	0.03	0.0	0.0	0.0	0	0	0.0	0	0	0	0	0	0	0	0	0	0	0.0	0	0	0	0	0	-0.04	0	0	0.0	0	-0.09	0.0	0.01	0	0	-0.02	0.0	0	0	0.08	0.0	0.0	0	-0.07	0	0.0	0	0.01	0.0	0.0	0.0	-0.07	0.0	0.06	0.02	0.01	0	0	-0.0	0	0	0	0	0	0	-0.04	-0.04	0.0	0.01	0.0	0	0.02	0.0	0	0.0	0	0.0	0	-0.04	0.0	0.0	0	Orphanet	0.0	0	-0.02	0.06	-0.04	0	0.0	0	0	0	0.0	0	62	0.0	0.0	0	0	0	-0.05	0	0	0	0	0	0	0.0	0	0.01	-0.01	-0.04	0.01	0	0.01	0	0	0	0.04	0	0.0	0	0	-0.02	0	0	0	0.04	0.0	0	-0.01	-0.07	0.0	-0.01	0	-0.05	-0.0	0	-0.0	0	0.0	0	0.0	0.0	0	0.0	0.05	0.02	0	0	-0.0	0	0	0	0	0	0.0	0.0	0	-0.05	0	0.0	0	0	-0.0	0	0	0.0	0	0.01	-0.03	0	0	0	0	0.0	0.0	0.0	0.01	0.01	0.02	0.0	0.03	-0.01	0	0.03	0	-0.02	0	0	0.0	0.0	0.01	0.0	0.02	0	0	0	0	0	0.02	0	0	0	0	0.02	-0.0	0.0	0.0	0	0	0.0	0	0.0	0	0	0.0	0	0	0	0.0	0	-0.04	0	0	0	0.0	0.02	0	0.0	0	0	0	0	0	0	0	-0.02	0	0	0	0.0	0	0	-0.02	0	0	-0.0	0	0.0	-0.02	0	0.04	0.0	0	0	0	0	0	0	-0.01	0.01	-0.01	0.0	-0.05	0.0	0.0	0.0	0.0	0	0.0	0	0	0.0	0	0	0	0	0	0	-0.02	0	0.02	0	0	0	0.0	-0.1	0	0.0	0	-0.02	0	0	0	0.04	0	0	0.03	0	-0.05	0.06	0	0	0.0	0.02	0	0	0	0	0	0.0	0	-0.04	0	-0.0	0	0	0	0.01	0.0	0.0	0	0.0	0	0	0.03	0	0.0	0	0	0.06	0	0.0	0.02	0	0.0	-0.0	0.06	0.0	0.0	0	-0.01	0	-0.05	0	-0.03	-0.0	0	0	0	0	0.0	0.06	0	-0.04	0	0.0	0	0	0.0	0	0.0	-0.01	0.0	0	0.0	0.01	0	0.0	0.0	0	0	0	0.0	0	0	0	0.0	0.04	0	0.0	0.04	0.0	0	0	0	0	0.0	-0.06	0	0	0	0	-0.08	0	0.0	0	0	-0.03	0	0.02	0.0	0	0	0.05	0	0.02	0	0.0	0.0	0	0	0	0	0	0	-0.02	0.06	0	0.0	0	0	0	0	0.05	0	0	0	0	-0.01	0.0	0	0	0	0	0	0.0	0.0	0.0	0	0	0	0.01	0	0	0.01	0	0.0	-0.03	-0.01	-0.04	0	-0.01	0	-0.01	0.0	0	0	0	0	0	0	0.0	0	0	0	0	0.0	0	0	0	0.04	0	0	0	0.0	0.0	0	0	0.0	0	0.0	0	-0.0	-0.06	0.0	0	0	0.04	0.0	0.0	0.06	-0.0	0	0.01	0.0	0.0	0	0	0.05	0.03	0	0	0.0	0.0	0	0.01	0	0.0	0.02	0.01	0.03	0	0	0	0	0	0	-0.02	-0.02	0	0	0	0	0	0.0	-0.01	0.0	0.05	-0.0	0	0.02	0.0	0	0	0	0.02	-0.04	0.0	0	0	0.0	0.0	0	0.0	0.0	0	0	0	0	0	0	-0.07	0	0.0	0	0.03	0.02	0	0.02	0	0	-0.07	0	-0.03	0	-0.04	0.0	0.01	0	0	0.0	-0.0	0.01	0	-0.03	0.01	0	-0.01	-0.02	0.0	0.02	0.01	0	-0.04	0	0.04	0	0	0	0	0	0	0	0	0	0.0	0.0	0	0	0	0	0	0	0	0	0	0	0	0	-0.01	0	0.02	0	-0.05	0.01	0.02	-0.02	0	0	0.04	0	0	0	0	0.0	0.0	0	0	0.03	0.0	0	0	0	0	0.03	0	0.0	0	0	0	0.0	-0.02	0	0	0.0	0.03	0	0	-0.02	0	-0.04	0.05	0	0.0	0.0	-0.06	0	0	0	0	0	0	0	0	0	0.0	0	0.0	0	0	0	-0.01	0.0	0	-0.0	0	-0.02	0	0.01	0.0	0.0	0	0	0.0	0.02	0	0.0	0.0	-0.01	0	0	0.05	0	0	0	-0.05	0.0	-0.01	0	0	0	0	-0.03	0	-0.0	0.01	0.0	0.02	0	0	0	0	0	0.06	-0.06	0	0.0	0.05	0	0	0.0	0.08	0	0.0	0	0	0.02	0	0	0	0	0	0.0	0	0	0.0	0	0	0	0.02	0	0	0	0	0	0	0	0.0	-0.01	0	-0.02	0	0	0.01	0.05	0.03	0	0	0	0	0.0	0	0.0	-0.02	0	0	0	0	0	0	0	0.0	0	0.0	0	0	0.03	0	0.0	0	0.0	0	0.01	0	0	0	0	0	0	0	0	0	0.04	0	0	-0.06	0.03	0	0.0	0	0	0.03	0	0.01	0	0	0.07	0.03	0	0	0	0	0.0	0	0.01	0	0	0.0	0.0	0.0	-0.03	-0.01	0	0	0.03	0	-0.0	0	0.0	0.04	0	0	0	0	0	0	0	0	0.0	0	0	0.0	0	0	0.03	0.0	0	0	0.0	0	0	0.0	0.0	-0.02	0.02	-0.01	-0.06	0	-0.02	0.01	0	0	0.07	0.02	0	-0.02	-0.02	0	0	0	0.0	-0.02	0	0.0	0	-0.01	0.04	0.0	0	0	0.0	0	0	0	0	0	0	0	0	0.02	0	0.07	0	0	0.0	0	0.0	0.0	0	0	0	0	0.0	0.0	0	0	-0.04	0.0	0	0.01	0	-0.03	0	0	0	0.08	0.04	0.03	0.0	0.05	0.0	0	0	0	0.0	0	0.0	-0.05	0.0	0.01	0	0	0.02	0	0	0	0	0	0	0	0	0	0	0	0	0	-0.02	0	0	0.01	0.0	0.0	0	0	0.0	0	0	0	0	0.0	0	0	0	0.0	0	0.0	0.0	0	0.03	0.01	0.02	0	0	0	0.05	0	0	0	0	-0.02	0.0	0	0	0	0	0	0	-0.03	0.0	0.0	0	-0.01	-0.0	0.0	-0.01	0.0	0	0.0	0	0.03	0.0	-0.03	-0.03	0.0	0	-0.01	0	0	0	-0.03	0	0	0	0	0.02	0	0	0	-0.0	-0.06	0	0.0	0	-0.03	0.0	0.0	-0.01	0	0	0	0	0.0	0.0	0	0	0.0	-0.01	0.0	0	0.04	0.01	0.0	0	0	0	0	-0.03	0	0	0	0	0	0.0	-0.01	0	0	-0.05	0.09	0	0	0.0	-0.07	0.0	0.0	0.0	0	0	-0.0	0	0.0	0	0	0	0	0	0.0	0	0	0	0.0	0.02	0	0	0	0.0	0.0	0	0	0.06	0	0	0	-0.06	0.0	0.02	-0.05	-0.03	0.0	0	0	0.0	0.0	0.0	0	0	0	0.0	0.02	0.0	0	0	0	0.0	0	0.0	0.01	0.0	0	0	0	0	0	0	0	0.0	0	0.0	0	0.0	0	0	0	0.0	0	0	0.0	0	0.0	0	0	0	0.09	-0.02	0	0	0.03	0.01	0	-0.02	0	0	0	0	-0.08	-0.0	0	-0.01	0	0.11	0.02	0	0.0	0	-0.01	0.0	0	0	0	0	0	0.0	0	0	0	0	0	0.0	0	0	0.0	0	0	-0.0	0	0.05	0	0	0	0	0	0	0	0	0	0	-0.04	0	0	0.0	0	0.0	0	0	0	0	0	0	-0.03	0.0	0.0	-0.02	0	0	0	0.02	0.0	0.0	0	0	0.05	0	0.04	0.03	0.01	0.0	0	-0.02	0.0	0	0.0	0	-0.03	0.08	1	0	0	0	0.0	0.0	-0.01	0	0.0	0	0.0	0	0	0	0	0	-0.03	0.01	0.0	0.0	0	0.0	-0.01	0	0	0	0	0	0	0	0	-0.04	-0.01	0	0	0	0	0.0	0.0	0	0	0	0	0	0	-0.06	0	0	0.02	0.0	0.01	0	0.0	0.0	0	-0.0	0	0	0	-0.06	-0.03	0	0.02	0	0	0	0.02	0.0	0.0	0	0	0.0	0	0	0	0	0	0	0	0	0	0	0	0	0	0	0.0	-0.06	0.01	0	0	0	0	-0.06	-0.03	0	0	-0.0	0.0	0	0.0	0.0	0	0	0	-0.02	0	0	0	0	-0.03	0.0	0	0	0	-0.04	0.05	0.0	0	0	0.02	0	0	0	-0.06	0	0	0	-0.09	0	0.0	0	0	0	0.01	0	0	0	-0.07	0	0	0	-0.03	0	0	0	0	0.0	0	0	0.0	-0.06	0	0	0.02	0.05	0.0	0	0	-0.03	0	0	0	0	0.0	0	0.0	0.07	-0.07	0.0	0	0	0.02	0.04	0	0.0	0	0	0	0	0.0	0	-0.04	0	-0.05	0	0	0	0	0	0.01	0	0	0	0	0	-0.01	0	-0.09	0	0	0	0.0	0.0	-0.03	0.0	0	0	0	0	0	0	0	0.0	0.0	0.02	0	0.0	-0.04	0.0	-0.06	-0.0	-0.0	0.09	0.0	0	0	0	0	0.0	0.01	0.0	0.0	0	0.0	0	0	0.01	0	0.0	0	0.0	0.0	0	0	0	0.02	-0.01	0	0	-0.03	0	0.0	0	-0.03	0	0	0	0	0.0	0.0	0.01	0	0	0	0	-0.04	0.0	0.03	0	0	0.0	0.01	0	0	0.05	0.0	0.0	0	0	0	0	-0.05	0.0	0	0	0	0.05	0	0	-0.01	0.03	0.0	0.05	0	0	0.01	0	0.03	-0.02	0.0	0	0	0	0	0	0	0	0.0	0	0.03	0.0	0	0.01	0	0	0.0	0	0	0	0.0	-0.05	0.0	0.05	0	0	0	0	0	-0.02	0	0	0	0.02	0	0	0	0	0	0.0	0.0	0.0	0	0	0	0.0	0	0	0.0	0	0	0	0	0	0	0.12	-0.01	0	0	0.01	0.0	0.0	0	0	0	0.0	0	0	0	0	0	0.0	0.0	0.06	0.0	0	0	0	0	0	-0.06	-0.01	0	0	0	0	0	0	0.0	0	0.0	0	-0.3	0.01	0	0	0	0.0	0	0	0.0	0.05	-0.01	0	-0.02	0.0	0	0	0	0	0.0	0.0	0	0	-0.1	0.0	-0.01	0.0	0.0	0.03	-0.02	0	0	0	0.02	1	0.0	0.04	0.01	0	0	0.0	0.04	0.0	0	0.02	0.0	0	0.0	-0.09	0	0.0	-0.03	0.0	0	-0.0	0.0	0	0	0	0.0	0	0.0	0	0	0.0	0	0	0	0	0	0.0	0	0.04	0	0	-0.04	0.0	0	0	-0.03	-0.04	0.03	0.0	0	0	0	0	-0.02	0	-0.02	0.02	0.02	-0.03	0	0.0	0	0	0.0	0.01	0	0.0	0	-0.02	0	0	0	0	-0.01	-0.1	0.0	0	-0.06	0.04	0.0	0	0	-0.06	-0.03	-0.03	0.0	0	0	0.0	-0.04	0	0	0.0	0.0	0.0	0	0	0	0	0	0	0	0.02	0	0.02	0	0	0.0	0.0	0	0	0	0	-0.01	-0.03	0.04	0.02	0.0	0	0	0.06	-0.03	0	0	-0.01	0.0	0	0.04	0	0	0	-0.0	0	0	0	0	0	0	-0.02	0	0.07	0	0	-0.02	-0.04	0.0	0.0	0	-0.01	-0.04	-0.03	0.08	0	0	0	0	0	0	0	0.0	0	0.02	-0.07	0	0	0	0.01	0.0	0	0	0.0	0	0	-0.04	0.02	0.0	0.0	0.0	0	0	0.0	0	0.01	0	0	0.0	0	0	0	0	0.05	-0.04	0.0	-0.02	0.03	0.01	0	0	-0.04	0.0	0	-0.01	0.0	0.01	0.0	0	0	0	0	0	0.0	0.03	0	0	0.0	0.01	0.0	0	0.0	0	0	-0.02	0.04	0	0	-0.07	0	0.0	0	0.04	0	-0.01	0	0.0	0	0	0	0	0	0	0.01	-0.02	0	-0.06	0	0	0	0	-0.05	-0.1	0	0.0	0.0	0	0	0	-0.0	0	0	0	0	0	-0.03	-0.02	-0.06	0	0.04	0.01	0	0.12	0.0	0.0	0	0	0.0	0	0.05	0.0	0.0	-0.02	-0.03	0.04	0.0	0	0.05	0	0.01	0	0	1	0.77
chronic polyradiculoneuropathy	0	0	0.0	0	0.0	0.03	0	-0.07	0	0	0	0.01	0	0.0	0	0	0.03	0.0	0.0	-0.06	0.0	0	0.02	0	0	0.0	0.01	0	0	-0.04	-0.03	0	0	0	0	0	0	0	0	0	0.01	0	0.0	0.05	0.02	0	-0.03	-0.03	0.0	-0.02	0.0	0	-0.06	-0.06	0	0.01	0.0	-0.03	0	0	0	0	0.03	0.0	0.0	0	0	0	0	0	0	0	0	0.0	0	-0.05	0	0.0	0.09	0.0	0.0	0	0	0	0	0	0.02	0	-0.01	0.02	0	0	0.0	0	0.04	0	0	0	0.0	0.03	0	0.03	0.0	0.0	0	-0.06	0	0.0	0.0	0	0	0.0	0	0.02	0.02	-0.03	0	0.03	0	0.05	0	0	0.0	0.0	0	0	0	-0.05	-0.02	0	0.0	-0.01	-0.01	0.0	-0.02	0	0	0.0	0	0	0	0.0	0	-0.05	0	0.02	-0.0	0	0	0.01	0	0	0.0	0	0.02	0	0.0	0.07	0	0	0.0	0	0	0.0	0	0	0.0	0.0	0	0	0	0.06	-0.02	0	0	0	0	0	0	0	0	0.0	0	0.0	-0.03	0.05	0	0	0	0.0	0	-0.06	0	-0.01	0	0.0	0	0	0.02	0.05	0.0	0	0.0	0.0	0.0	0	0	0.0	0.04	0	0	0.01	0	0	0	0	0	0	0	0	0	0	0	0.03	0	0	0	-0.04	0.03	0	0.0	0	0.0	0.0	0	0.06	0.04	-0.03	0.0	0	0	0	0	0	0	-0.06	0	0	0.0	-0.02	0.03	0	0.03	0.0	0.02	0	0	0	0	0.0	0	0	0.0	0.03	-0.07	0.0	0.0	-0.02	0	-0.05	0	0.0	0	0	0	-0.02	0.0	0	0	0	0.0	0	-0.02	0	0.06	0.0	0	0	0	0.0	0	0	-0.04	-0.0	0	0	0.04	0.0	0	-0.01	0	0	0.0	0	0	-0.05	0	0	0	0	0.0	0	0	0.0	0	0	0.02	0	0	0.03	-0.04	0	-0.0	0	0	0.02	0	-0.03	0	0.0	0.0	0	0	0	0.0	0	0.0	0	0	0	0.0	0	0.0	0	-0.03	-0.06	0	0	0.05	0.0	0	0	0	0	0.09	10	-0.01	0.0	0	0	0	0.0	0.08	0.0	0	0.0	0	0.0	0.01	0	0.01	0	0	0.07	0.03	0	0	-0.04	0	0.01	0	0	0	0	0	0	-0.05	0	0.0	0.0	0.0	0.01	0.0	0	0.04	0.0	0	0	0	0	0	0	0	0	-0.01	0	0	0	0	0	0	0.0	0	0.0	0	0	0	-0.0	-0.05	0.0	-0.0	0	-0.01	0	0.0	0	-0.04	0.02	-0.02	0	0.01	0	0	-0.05	0.01	0.02	0.0	0.0	0	0	0	0.01	0.0	0	0.0	0	0.0	-0.07	0	0.02	0	0.02	0	0	0	0	0	0	-0.04	-0.03	0	0	0	0	0.0	0.0	0	0.05	0	0	0	-0.01	0.0	0	0.06	0	0	0	0	0.0	0.0	0	-0.02	0.0	-0.02	0.0	0.0	0	0.0	0	0	0	0.0	0	0.06	0	0	0	0.0	0	0	0	0	-0.01	0.01	0	0	0	-0.03	-0.03	0	0.0	0.0	0	0	0	0.0	0.0	0	0	0	0	0.03	0	-0.01	0	0.0	0	0.0	-0.01	0.0	-0.04	0	0	0	0.0	0.01	0.02	0	0	0	0	0	0	0	0.0	0	0	0	0	0	0	0.0	0.05	0	0	0	0	0	0	0.0	0	0	0	0.0	0.0	0.0	0	0	0	0	-0.0	0.0	0	0.0	-0.04	0	0	-0.01	-0.02	0	0	0.0	0	0.0	0.0	0.01	0	0	0	0	0	0	0	0	0.03	0	0	0.0	0	0	0	0	0	0.0	0	-0.04	0.0	-0.03	0	0.0	0	0.01	0	0.0	0	0	0	0	0	-0.06	-0.01	0	0	0.05	0	0	0	0.0	0.0	0	0	0	0	0.0	0	-0.1	0	0.0	0	0	0.0	-0.02	-0.02	0.07	0.0	0	-0.04	0	0.01	0	0.0	0	0	0.0	0.0	0	0.0	0.0	-0.03	-0.04	0	0	0.0	0	0.06	-0.0	0.0	0	0.0	0.0	0	-0.07	0.0	-0.03	-0.02	0.0	-0.03	0.0	-0.04	0	0	0.03	0	0	0	0.0	0.02	0.0	0	0.0	0	0	0.0	0	0.0	0.0	0	0.0	0	0.0	0.0	0	0	0	0	0	0.0	0	0	0	0	0.0	-0.02	0.0	0	0.0	0	0	0	0	-0.02	0	0.0	0	0	0	0.0	0.0	0	0	0	-0.02	0	0	0	0.0	0.0	0	0	0	0	0	0	0	0.01	0.02	0.0	0.0	0	0	-0.01	0.01	0.0	0	0	-0.01	0.02	0.0	0	-0.05	0	0.01	0.0	0.0	-0.0	0.0	0	-0.02	-0.03	0.0	0.0	-0.02	0	0.0	0	0	0.0	0.01	-0.04	0	-0.01	0.0	0	0	0.0	0.06	0	-0.02	0	0.0	-0.07	0	0.0	0	0	0.04	0	-0.02	0	12	0	0.0	0.0	0	0.0	0	0.03	0.0	0	0.0	0.0	-0.0	0.0	0	0.0	0	0	0	0	0.01	-0.02	0.04	0.0	0	0	0.0	0.0	0	0	0	-0.03	0	-0.06	0.02	0.0	0.1	0	0	0	0	0	0	0.0	0	0.0	0.02	0	0.0	0	0.0	0.02	0.0	0	0.0	0	-0.0	0.0	0	0	0.02	0.0	0.01	0	0.0	0	0	-0.01	0.0	0	0	0	-0.04	0	0	0	0	0	0.0	0.0	0.0	0	0	0	-0.02	0	0.03	0.0	0.0	0.0	-0.03	0.08	0	0	0.0	0	0	0	-0.01	0.0	0.06	0	0	0.0	-0.0	0.0	0	0.0	0	0	0	0.0	-0.02	0.0	0	0	0	0	0	0.0	-0.04	0	0	0.0	0	0.0	-0.01	0	0	0.0	0	0.0	0.02	0.0	0	0	0	0	0	0	0	0	0	-0.04	-0.06	-0.01	0	0	-0.02	-0.0	0.0	0	0	0	0	0	-0.04	0	0	0.0	0.0	0	0.0	0	0	0	0.03	0.0	0.01	0	0	-0.02	0.0	0.0	0	0	-0.02	0.0	0.0	-0.0	0	0	0.01	0.0	0	-0.02	0	0	0.0	0	0	0.0	0.08	-0.05	0.0	0	-0.04	0.0	0.0	0.01	-0.02	0.01	0	0	-0.05	0	0.01	0	0	0.01	-0.09	0	-0.04	0.0	0.0	0	0	0	0.0	0	0.02	0.0	-0.02	0	0.0	0.0	0	-0.01	0.0	0	0	0	0	0	0	0.04	0	0	0.01	0	0	0	-0.08	0	0.02	-0.0	0	0	0	0	0	0.0	0	0.0	0	0.0	0	0	0	0.0	0.0	0	0.04	0.0	0.04	0	-0.02	0.0	0	0	0	0	0.03	-0.07	-0.05	0.0	0	0	0.0	0	0	0	0	0	0	0	0	0	0	0.0	0	0	0	0	0	0.07	0	0	0.0	0	0.02	0.0	0.05	0	0	-0.01	0.0	0	0	0.05	0.0	0.0	0	0.01	0	0.0	0	0.05	0.0	0.0	0.0	-0.01	0.0	-0.05	0.03	-0.02	0	0	0.0	0	0	0	0	0	0	-0.0	-0.01	0.0	-0.04	0.0	0	0.03	0.0	0	0.0	0	0.0	0	-0.03	0.0	0.0	0	MONDO	0.0	0	0.09	-0.06	0.02	0	0.0	0	0	0	0.0	0	15	0.0	0.0	0	0	0	-0.02	0	0	0	0	0	0	0.0	0	-0.07	-0.06	-0.05	-0.01	0	-0.01	0	0	0	0.06	0	0.0	0	0	-0.01	0	0	0	0.0	0.0	0	-0.0	-0.05	-0.02	0.01	0	0.02	-0.03	0	0.02	0	0.0	0	0.0	0.0	0	0.0	0.01	0.0	0	0	0.01	0	0	0	0	0	0.0	0.0	0	0.01	0	0.0	0	0	0.01	0	0	0.0	0	0.07	0.03	0	0	0	0	0.0	0.0	0.0	0.0	0.01	0.05	0.0	-0.06	-0.04	0	0.05	0	0.02	0	0	0.0	0.0	-0.0	0.0	-0.0	0	0	0	0	0	-0.08	0	0	0	0	0.03	-0.04	0.0	0.0	0	0	0.0	0	0.0	0	0	0.0	0	0	0	0.0	0	-0.02	0	0	0	0.0	0.02	0	0.0	0	0	0	0	0	0	0	-0.01	0	0	0	0.0	0	0	0.05	0	0	0.0	0	0.0	0.01	0	0.02	0.0	0	0	0	0	0	0	0.03	0.01	-0.0	0.0	0.05	0.0	0.0	0.0	0.0	0	0.0	0	0	0.0	0	0	0	0	0	0	-0.04	0	0.0	0	0	0	-0.09	0.01	0	0.0	0	0.02	0	0	0	-0.0	0	0	-0.03	0	0.02	-0.06	0	0	0.0	0.05	0	0	0	0	0	0.0	0	-0.05	0	0.02	0	0	0	0.02	0.0	0.0	0	0.0	0	0	0.01	0	0.0	0	0	0.17	0	0.0	-0.01	0	0.0	0.08	-0.01	0.0	0.0	0	0.04	0	0.02	0	-0.0	0.03	0	0	0	0	0.0	0.06	0	-0.02	0	0.0	0	0	0.0	0	0.0	-0.09	0.0	0	0.0	-0.05	0	0.0	0.0	0	0	0	0.0	0	0	0	0.0	0.05	0	0.0	-0.04	0.0	0	0	0	0	0.0	-0.05	0	0	0	0	-0.01	0	0.0	0	0	-0.03	0	0.01	0.02	0	0	0.01	0	0.0	0	0.0	0.0	0	0	0	0	0	0	0.04	-0.02	0	0.0	0	0	0	0	-0.01	0	0	0	0	0.01	0.0	0	0	0	0	0	0.0	0.0	0.0	0	0	0	0.06	0	0	-0.03	0	0.0	-0.02	-0.02	0.0	0	-0.01	0	0.0	0.0	0	0	0	0	0	0	0.0	0	0	0	0	0.0	0	0	0	-0.01	0	0	0	0.0	0.0	0	0	0.0	0	0.0	0	0.0	0.11	0.0	0	0	-0.01	0.0	0.0	0.02	0.02	0	0.0	0.0	-0.01	0	0	0.04	0.06	0	0	0.0	0.0	0	0.04	0	0.0	-0.04	0.02	0.0	0	0	0	0	0	0	0.05	-0.0	0	0	0	0	0	0.0	-0.07	0.0	0.05	0.02	0	0.02	0.0	0	0	0	0.02	0.03	0.03	0	0	0.0	0.0	0	0.0	0.0	0	0	0	0	0	0	-0.02	0	0.0	0	0.04	-0.0	0	-0.03	0	0	-0.0	0	-0.01	0	0.08	0.0	0.02	0	0	-0.01	-0.01	-0.03	0	0.03	-0.02	0	-0.0	-0.03	0.0	-0.05	0.03	0	-0.03	0	-0.05	0	0	0	0	0	0	0	0	0	0.0	0.0	0	0	0	0	0	0	0	0	0	0	0	0	0.01	0	0.04	0	0.0	0.0	0.0	0.01	0	0	0.05	0	0	0	0	0.0	0.0	0	0	0.03	0.0	0	0	0	0	-0.02	0	0.0	0	0	0	0.0	0.04	0	0	0.0	-0.03	0	0	-0.02	0	-0.02	-0.06	0	0.0	0.0	0.04	0	0	0	0	0	0	0	0	0	0.0	0	0.0	0	0	0	-0.01	0.0	0	0.0	0	0.07	0	0.0	-0.03	0.0	0	0	0.0	0.01	0	0.0	0.0	-0.0	0	0	-0.01	0	0	0	-0.01	0.0	0.08	0	0	0	0	0.05	0	0.03	-0.04	0.0	-0.06	0	0	0	0	0	-0.0	-0.0	0	0.0	0.0	0	0	0.0	-0.03	0	0.0	0	0	-0.01	0	0	0	0	0	0.0	0	0	0.0	0	0	0	-0.0	0	0	0	0	0	0	0	0.0	0.03	0	-0.01	0	0	0.06	0.06	0.0	0	0	0	0	0.0	0	-0.06	-0.07	0	0	0	0	0	0	0	0.0	0	0.0	0	0	0.07	0	0.0	0	0.0	0	0.04	0	0	0	0	0	0	0	0	0	0.02	0	0	0.02	0.01	0	0.0	0	0	0.02	0	-0.01	0	0	0.02	0.01	0	0	0	0	0.0	0	-0.0	0	0	0.0	0.0	0.0	0.01	0.01	0	0	0.06	0	0.03	0	0.0	-0.04	0	0	0	0	0	0	0	0	0.0	0	0	0.0	0	0	-0.04	0.0	0	0	0.0	0	0	0.0	0.0	0.01	-0.01	-0.05	-0.03	0	0.06	0.0	0	0	-0.03	0.02	0	0.05	-0.03	0	0	0	0.0	-0.05	0	0.0	0	-0.1	-0.01	0.0	0	0	0.0	0	0	0	0	0	0	0	0	-0.01	0	-0.0	0	0	0.0	0	0.0	0.0	0	0	0	0	0.0	0.0	0	0	-0.02	0.0	0	0.01	0	-0.01	0	0	0	-0.02	0.07	-0.0	0.0	0.01	0.0	0	0	0	0.0	0	0.0	0.12	0.0	-0.03	0	0	0.03	0	0	0	0	0	0	0	0	0	0	0	0	0	0.01	0	0	0.03	-0.0	0.0	0	0	0.0	0	0	0	0	0.0	0	0	0	0.0	0	0.0	0.0	0	0.02	0.01	0.0	0	0	0	-0.03	0	0	0	0	-0.02	0.0	0	0	0	0	0	0	-0.05	-0.01	0.0	0	-0.03	-0.03	0.0	-0.04	0.0	0	0.0	0	-0.0	0.0	0.01	-0.05	0.0	0	-0.01	0	0	0	-0.01	0	0	0	0	-0.02	0	0	0	0.06	0.01	0	0.0	0	-0.02	0.0	0.0	-0.03	0	0	0	0	0.0	0.0	0	0	0.0	0.02	0.0	0	0.07	-0.01	0.0	0	0	0	0	0.01	0	0	0	0	0	0.0	0.04	0	0	-0.0	0.1	0	0	0.0	-0.06	0.0	0.05	0.0	0	0	-0.0	0	0.0	0	0	0	0	0	0.0	0	0	0	0.0	0.05	0	0	0	0.0	0.0	0	0	0.09	0	0	0	0.05	0.0	0.03	-0.01	0.02	0.0	0	0	0.0	-0.03	0.0	0	0	0	0.0	-0.03	0.0	0	0	0	0.0	0	0.0	-0.02	0.0	0	0	0	0	0	0	0	0.0	0	0.0	0	0.0	0	0	0	0.0	0	0	0.0	0	0.0	0	0	0	0.01	-0.06	0	0	-0.01	0.01	0	0.0	0	0	0	0	0.01	0.09	0	-0.02	0	-0.02	0.07	0	0.0	0	-0.01	0.0	0	0	0	0	0	0.0	0	0	0	0	0	0.0	0	0	0.0	0	0	0.01	0	0.07	0	0	0	0	0	0	0	0	0	0	-0.02	0	0	0.0	0	0.0	0	0	0	0	0	0	0.02	0.0	0.0	-0.02	0	0	0	-0.03	0.0	0.0	0	0	-0.03	0	0.01	0.01	0.0	0.0	0	0.0	0.0	0	0.0	0	0.03	-0.01	2	0	0	0	0.0	0.0	-0.04	0	0.0	0	0.0	0	0	0	0	0	0.0	0.01	0.0	0.0	0	0.0	-0.01	0	0	0	0	0	0	0	0	-0.01	0.0	0	0	0	0	0.0	0.04	0	0	0	0	0	0	0.01	0	0	0.04	0.0	-0.01	0	0.0	0.0	0	-0.03	0	0	0	-0.03	0.01	0	-0.02	0	0	0	-0.04	0.0	0.0	0	0	0.0	0	0	0	0	0	0	0	0	0	0	0	0	0	0	0.0	0.02	0.01	0	0	0	0	0.01	0.0	0	0	-0.0	0.0	0	0.0	0.0	0	0	0	0.0	0	0	0	0	-0.04	0.0	0	0	0	0.05	0.02	0.0	0	0	0.03	0	0	0	0.03	0	0	0	-0.01	0	0.0	0	0	0	-0.03	0	0	0	-0.08	0	0	0	0.02	0	0	0	0	0.0	0	0	0.0	-0.11	0	0	-0.01	-0.05	0.0	0	0	0.01	0	0	0	0	0.0	0	0.0	-0.08	-0.06	0.0	0	0	-0.01	-0.03	0	0.0	0	0	0	0	0.0	0	-0.01	0	-0.05	0	0	0	0	0	0.02	0	0	0	0	0	0.09	0	-0.0	0	0	0	0.0	0.0	-0.02	0.0	0	0	0	0	0	0	0	-0.03	0.0	-0.0	0	0.0	0.03	0.0	0.0	0.04	-0.02	0.01	0.0	0	0	0	0	0.0	-0.0	0.0	0.0	0	0.0	0	0	0.0	0	0.0	0	0.0	0.0	0	0	0	-0.0	-0.02	0	0	0.06	0	0.0	0	0.04	0	0	0	0	0.0	0.0	0.05	0	0	0	0	0.01	0.0	-0.03	0	0	0.0	0.02	0	0	0.01	0.0	0.0	0	0	0	0	-0.06	0.0	0	0	0	-0.05	0	0	-0.01	0.01	0.0	0.05	0	0	-0.01	0	-0.0	0.06	0.0	0	0	0	0	0	0	0	0.0	0	0.03	0.0	0	0.02	0	0	0.0	0	0	0	0.0	0.06	0.0	-0.02	0	0	0	0	0	0.05	0	0	0	-0.0	0	0	0	0	0	0.0	0.0	0.0	0	0	0	0.0	0	0	0.0	0	0	0	0	0	0	-0.02	0.02	0	0	0.01	0.0	0.0	0	0	0	0.0	0	0	0	0	0	0.0	0.0	-0.1	0.0	0	0	0	0	0	0.03	0.05	0	0	0	0	0	0	0.0	0	0.0	0	-0.3	0.01	0	0	0	0.01	0	0	0.0	0.08	-0.01	0	-0.01	0.0	0	0	0	0	0.0	0.0	0	0	-0.01	0.0	-0.02	0.0	0.0	-0.03	0.02	0	0	0	0.03	1	0.0	-0.01	-0.01	0	0	0.0	-0.07	0.0	0	-0.06	0.0	0	0.0	-0.02	0	0.0	-0.02	0.0	0	-0.0	0.0	0	0	0	0.0	0	0.0	0	0	0.0	0	0	0	0	0	-0.06	0	0.03	0	0	-0.03	0.0	0	0	-0.02	-0.04	0.04	0.0	0	0	0	0	0.01	0	-0.01	0.02	0.09	0.04	0	0.0	0	0	0.0	0.05	0	0.0	0	-0.02	0	0	0	0	-0.01	0.09	0.0	0	0.05	0.01	0.0	0	0	-0.04	-0.02	0.01	0.0	0	0	0.0	0.01	0	0	0.0	0.0	0.0	0	0	2	0	0	0	0	0.07	0	-0.04	0	0	0.0	0.0	0	0	0	0	-0.04	-0.07	0.02	-0.05	0.0	0	0	-0.01	-0.13	0	0	-0.03	0.0	0	0.01	0	0	0	0.01	0	0	0	0	0	0	0.06	0	0.04	0	0	-0.0	0.02	0.0	0.0	0	0.03	0.05	0.01	-0.01	0	0	0	0	0	0	0	0.0	0	-0.01	-0.01	0	0	0	-0.01	0.0	0	0	0.0	0	0	-0.01	0.05	0.0	-0.0	0.0	0	0	0.0	0	-0.08	0	0	0.0	0	0	0	0	0.03	-0.01	0.0	0.0	-0.01	-0.04	0	0	-0.02	0.0	0	-0.03	0.0	-0.09	0.0	0	0	0	0	0	0.0	0.04	0	0	0.0	-0.02	0.0	0	0.0	0	0	-0.02	0.02	0	0	-0.08	0	0.0	0	-0.01	0	-0.0	0	0.0	0	0	0	0	0	0	0.05	-0.01	0	-0.05	0	0	0	0	-0.03	0.01	0	0.0	0.0	0	0	0	-0.02	0	0	0	0	0	-0.01	-0.05	-0.02	0	0.02	0.06	0	-0.01	0.0	0.0	0	0	0.0	0	-0.04	0.0	0.0	-0.03	-0.02	0.01	0.0	0	-0.01	0	0.01	0	0	1	0.77
radiculopathy	0	0	0.0	0	0.0	0.03	0	0.02	0	0	0	0.03	0	0.0	0	0	0.08	0.0	0.0	0.02	0.0	0	0.02	0	0	0.0	-0.02	0	0	-0.05	0.01	0	0	0	0	0	0	0	0	0	-0.01	0	0.0	0.02	0.01	0	-0.03	0.01	-0.02	-0.0	0.0	0	-0.03	-0.06	0	-0.04	0.0	0.02	0	0	0	0	0.04	-0.04	0.0	0	0	0	0	0	0	0	0	0.0	0	-0.07	0	0.0	0.03	0.0	0.0	0	0	0	0	0	-0.02	0	-0.01	0.0	0	0	0.0	0	-0.04	0	0	0	0.0	-0.0	0	-0.01	0.0	0.0	0	-0.08	0	0.0	0.43	0	0	0.0	0	0.04	0.05	-0.01	0	0.0	0	0.01	0	0	0.0	0.0	0	0	0	-0.01	-0.03	0	0.0	0.02	-0.06	0.0	0.02	0	0	0.0	0	0	0	0.0	0	-0.05	0	0.04	0.02	0	0	0.02	0	0	0.0	0	-0.02	0	0.0	0.03	0	0	0.0	0	0	0.0	0	0	0.32	0.0	0	0	0	-0.06	-0.03	0	0	0	0	0	0	0	0	0.0	0	0.0	-0.01	-0.04	0	0	0	0.0	0	-0.01	0	0.02	0	0.06	0	0	-0.06	-0.07	0.0	0	0.02	0.0	0.0	0	0	0.0	-0.03	0	0	0.02	0	0	0	0	0	0	0	0	0	0	0	0.01	0	0	0	0.02	-0.07	0	0.0	0	0.0	0.0	0	0.08	-0.03	-0.03	0.0	0	0	0	0	0	0	-0.01	0	0	0.03	-0.04	-0.0	0	0.04	0.0	-0.02	0	0	0	0	0.0	0	0	0.12	0.04	0.02	0.0	0.0	-0.05	0	-0.07	0	0.0	0	0	0	-0.0	0.0	0	0	0	0.0	0	0.0	0	0.04	0.0	0	0	0	0.0	0	0	-0.06	0.06	0	0	0.01	0.0	0	0.03	0	0	0.0	0	0	-0.01	0	0	0	0	0.0	0	0	0.0	0	0	0.1	0	0	0.03	-0.07	0	-0.02	0	0	0.04	0	0.02	0	0.0	0.0	0	0	0	0.0	0	0.0	0	0	0	0.0	0	0.0	0	-0.02	-0.04	0	0	0.03	0.0	0	0	0	0	0.01	1	-0.0	0.0	0	0	0	0.0	0.05	0.01	0	-0.04	0	0.0	-0.02	0	0.01	0	0	-0.05	0.01	0	0	0.03	0	0.09	0	0	0	0	0	0	-0.04	0	0.06	0.0	0.0	-0.01	0.0	0	-0.02	0.0	0	0	0	0	0	0	0	0	0.02	0	0	0	0	0	0	0.0	0	0.0	0	0	0	0.01	0.0	0.0	0.03	0	0.02	0	0.0	0	-0.03	0.03	-0.0	0	0.04	0	0	-0.04	0.01	0.04	0.0	0.0	0	0	0	-0.0	0.0	0	0.0	0	0.0	-0.02	0	-0.03	0	-0.06	0	0	0	0	0	0	0.02	-0.04	0	0	0	0	-0.04	0.0	0	0.04	0	0	0	-0.01	0.0	0	0.02	0	0	0	0	0.0	0.0	0	0.01	0.0	-0.05	0.0	0.0	0	0.0	0	0	0	0.0	0	0.04	0	0	0	-0.05	0	0	0	0	0.01	-0.02	0	0	0	0.0	-0.0	0	0.0	0.0	0	0	0	0.0	0.0	0	0	0	0	0.02	0	0.02	0	0.0	0	0.0	-0.07	0.0	-0.01	0	0	0	0.0	-0.01	-0.01	0	0	0	0	0	0	0	0.0	0	0	0	0	0	0	0.0	0.01	0	0	153	0	0	0	0.32	0	0	0	0.0	0.0	0.0	0	0	0	0	-0.03	0.0	0	0.0	-0.1	0	0	-0.01	0.0	0	0	0.0	0	0.0	0.0	0.04	0	0	0	0	0	0	0	0	0.03	0	0	0.0	0	0	0	0	0	0.46	0	0.04	0.0	-0.01	0	0.47	0	0.03	24	0.0	0	0	0	0	0	0.04	-0.12	0	0	0.02	0	0	0	0.0	0.0	0	0	0	0	0.0	0	-0.02	0	0.0	0	0	0.04	0.04	-0.0	0.05	0.0	0	-0.0	0	0.02	0	0.0	0	0	0.0	0.0	0	0.0	0.0	0.0	-0.02	0	0	0.0	0	0.03	0.02	0.0	0	0.01	0.0	0	0.0	0.0	0.06	-0.01	0.0	0.01	0.0	-0.03	0	0	-0.02	0	0	0	0.0	0.03	0.0	0	0.0	0	0	0.0	0	0.0	0.0	0	0.0	0	0.0	0.0	0	0	0	0	0	0.0	0	0	0	0	0.0	-0.0	0.0	0	0.0	0	0	0	0	-0.02	0	0.0	0	0	0	0.0	0.0	0	0	0	-0.03	0	0	0	0.0	0.0	0	0	0	0	0	0	0	0.02	-0.02	0.0	0.0	0	0	-0.01	-0.01	0.0	0	0	-0.04	-0.01	0.0	0	-0.07	0	0.03	0.0	0.0	-0.01	-0.07	0	-0.04	-0.06	0.0	0.0	-0.04	0	0.0	0	0	0.0	-0.01	-0.09	0	-0.04	0.0	0	0	0.0	0.05	0	0.03	0	0.0	-0.02	0	0.0	0	0	0.02	0	0.01	0	1	0	0.0	0.0	0	0.46	0	-0.02	0.0	0	0.0	1.0	-0.08	0.0	0	0.0	0	0	0	0	0.0	0.01	0.02	0.0	0	0	0.0	0.0	0	0	0	0.02	0	-0.02	-0.02	7.25	-0.0	0	0	0	0	0	0	0.0	0	0.0	0.01	0	0.0	0	-0.05	0.02	0.0	0	0.0	0	0.01	0.0	0	0	0.05	0.0	0.02	0	0.0	0	0	-0.03	0.0	0	0	0	-0.01	0	0	0	0	0	0.0	0.0	0.0	0	0	0	-0.01	0	-0.01	0.0	0.0	0.0	-0.08	0.0	0	0	0.0	0	0	0	-0.04	0.0	0.01	0	0	0.0	0.04	0.0	0	0.0	0	0	0	0.0	-0.04	0.0	0	0	0	0	0	0.0	0.01	5	0	-0.01	0	0.0	0.02	0	0	0.0	0	0.0	-0.03	0.0	0	0	0	0	0	0	0	0	0	-0.02	-0.02	-0.03	0	0	-0.09	0.04	0.0	0	0	0	0	0	0.05	0	0	0.0	0.0	0	0.0	0	0	0	-0.01	0.0	0.03	0	0	0.07	0.0	0.0	0	0	0.01	0.0	0.0	-0.02	0	0	-0.02	0.32	0	-0.01	0	0	0.0	0	0	0.0	0.03	-0.04	0.0	0	-0.04	0.0	0.0	-0.01	-0.0	-0.02	0	0	-0.02	0	0.02	0	0	0.04	-0.17	0	0.03	0.0	0.0	0	0	0	0.0	0	0.02	0.0	-0.01	0	-0.01	0.0	0	-0.08	0.01	0	0	0	0	0	0	0.05	0	0	-0.0	0	0	0	-0.05	0	0.02	-0.0	0	0	0	0	0	0.0	0	0.0	0	0.0	0	0	0	0.0	0.46	0	0.01	0.0	0.07	0	0.03	0.0	0	0	0	0	-0.01	-0.06	-0.04	0.46	0	0	0.0	0	0	0	0	0	0	0	0	0	0	0.0	0	0	0	0	0	0.1	0	0	0.0	0	0.02	0.32	0.07	0	0	0.0	0.0	0	0	0.03	0.0	0.0	0	0.01	0	0.0	0	0.06	0.0	0.0	0.0	-0.03	0.0	-0.03	-0.01	0.01	0	0	-0.01	0	0	0	0	0	0	0.05	-0.01	0.02	-0.04	0.0	0	-0.04	0.0	0	0.0	0	0.0	0	-0.06	0.0	0.0	0	MONDO	0.0	0	0.03	-0.05	0.04	0	0.0	0	0	0	0.0	0	15	0.0	0.0	0	0	0	0.01	0	0	0	0	0	0	0.0	0	-0.05	0.06	0.0	0.05	0	-0.05	0	0	0	0.05	0	0.0	0	0	0.04	0	0	0	0.04	0.0	0	0.02	0.05	-0.02	0.0	0	0.02	-0.04	0	-0.04	0	0.0	0	0.0	0.0	0	0.0	-0.01	0.0	0	0	0.07	0	0	0	0	0	0.0	0.0	0	-0.05	0	0.46	0	0	-0.02	0	0	0.0	0	0.01	0.04	0	0	0	0	0.0	0.0	0.46	-0.03	0.01	0.04	0.0	0.03	-0.02	0	0.02	0	-0.02	0	0	0.0	0.0	-0.02	0.32	0.04	0	0	0	0	0	-0.0	0	0	0	0	0.01	-0.01	0.0	0.0	0	0	0.0	0	0.0	0	0	0.0	0	0	0	0.0	0	-0.0	0	0	0	0.0	-0.01	0	0.0	0	0	0	0	0	0	0	0.04	0	0	0	0.0	0	0	0.02	0	0	0.05	0	0.0	0.01	0	0.02	0.0	0	0	0	0	0	0	-0.04	0.04	-0.03	0.0	-0.02	0.0	0.0	0.0	0.0	0	0.0	0	0	0.0	0	0	0	0	0	0	-0.05	0	0.03	0	0	0	-0.05	0.01	0	0.0	0	-0.02	0	0	0	-0.05	0	0	0.04	0	-0.01	-0.03	0	0	0.0	0.05	0	0	0	0	0	0.0	0	0.02	0	0.01	0	0	0	0.03	0.0	1.0	0	0.53	0	0	-0.0	0	0.0	0	0	0.0	0	0.0	0.01	0	0.0	0.05	-0.04	0.0	0.0	0	0.04	0	-0.01	0	0.06	0.03	0	0	0	0	0.0	0.01	0	0.01	0	0.0	0	0	0.0	0	0.0	0.02	0.0	0	0.0	-0.06	0	0.0	0.0	0	0	0	0.0	0	0	0	0.0	0.02	0	0.0	0.02	0.0	0	0	0	0	0.02	-0.01	0	0	0	0	-0.0	0	0.57	0	0	0.03	0	-0.05	0.03	0	0	0.04	0	0.05	0	0.0	0.0	0	0	0	0	0	0	0.05	-0.03	0	0.0	0	0	0	0	0.05	0	0	0	0	0.05	0.0	0	0	0	0	0	0.0	0.0	0.0	0	0	0	-0.01	0	0	0.02	0	0.0	0.02	0.01	-0.0	0	-0.01	0	0.01	0.0	0	0	0	0	0	0	0.0	0	0	0	0	0.0	0	0	0	0.01	0	0	0	0.0	0.0	0	0	0.0	0	0.0	0	0.03	-0.01	0.0	0	0	0.08	0.0	0.0	-0.01	-0.03	0	-0.01	0.0	-0.0	0	0	-0.01	-0.01	0	0	0.0	0.0	0	-0.01	0	-0.01	-0.05	-0.01	-0.06	0	0	0	0	0	0	-0.02	0.01	0	0	0	0	0	0.0	-0.02	0.0	0.03	0.0	0	-0.04	0.0	0	0	0	0.03	0.03	0.02	0	0	0.0	0.0	0	0.0	0.0	0	0	0	0	0	0	-0.02	0	0.0	0	0.03	-0.02	0	0.02	0	0	0.02	0	-0.02	0	0.01	0.08	-0.04	0	0	-0.02	-0.05	0.07	0	-0.02	-0.01	0	-0.03	-0.0	0.0	-0.03	0.02	0	0.0	0	-0.02	0	0	0	0	0	0	0	0	0	-0.02	0.0	0	66	0	0	0	0	0	0	0	0	0	0	-0.09	0	0.04	0	-0.03	0.03	0.02	-0.03	0	0	-0.07	0	0	0	0	0.0	0.0	0	0	-0.03	0.0	0	0	0	0	0.01	0	0.0	0	0	0	0.0	0.03	0	0	0.0	-0.01	0	0	-0.01	0	-0.01	-0.06	0	0.0	0.08	-0.03	0	0	0	0	0	0	0	0	0	0.0	0	0.0	0	0	0	0.02	0.0	0	0.02	0	0.02	0	-0.02	-0.01	0.0	0	0	0.0	-0.02	0	0.0	0.0	0.02	0	0	0.05	0	0	0	-0.04	0.0	0.04	0	0	0	0	0.03	0	0.0	-0.07	0.0	-0.06	0	0	0	0	0	0.01	-0.01	0	0.0	-0.02	0	0	0.0	0.02	0	0.0	0	0	-0.0	0	0	0	0	0	0.0	0	0	0.0	0	0	0	-0.01	0	0	0	0	0	0	0	0.0	-0.0	0	-0.01	0	0	0.03	0.09	-0.04	0	0	0	0	0.0	0	-0.01	-0.04	0	0	0	0	0	0	0	0.0	0	0.0	0	0	0.06	0	0.0	0	0.0	0	-0.01	0	0	0	0	0	0	0	0	0	-0.05	0	0	0.0	-0.01	0	0.0	0	0	0.05	0	-0.01	0	0	0.0	-0.01	0	0	0	0	0.0	0	0.02	0	0	0.0	0.0	0.0	0.05	0.04	0	0	0.02	0	0.02	0	0.0	-0.06	0	0	0	0	0	0	0	0	57.97	0	0	0.0	0	0	-0.01	0.0	0	0	0.0	0	0	0.0	0.0	-0.0	-0.02	0.02	-0.07	0	0.06	-0.01	0	0	-0.0	-0.01	0	0.03	-0.03	0	0	0	0.0	-0.02	0	0.0	0	-0.02	-0.02	0.0	0	0	0.0	0	0	0	0	0	0	0	0	0.02	0	-0.0	0	0	0.0	0	0.0	0.0	0	0	0	0	0.0	0.0	0	0	-0.04	0.0	0	0.05	0	-0.01	0	0	0	-0.06	0.09	-0.02	0.0	-0.02	0.0	0	0	40	0.0	0	0.0	0.03	0.0	-0.03	0	0	0.01	0	0	0	0	0	0	0	0	0	0	0	0	0	0.03	0	0	-0.0	0.07	0.0	0	0	0.0	0	0	0	0	0.0	0	0	0	0.0	0	0.0	0.0	0	-0.01	0.0	0.02	0	0	0	-0.04	0	0	0	0	-0.02	0.0	0	0	0	0	0	0	0.02	0.04	0.0	0	-0.06	-0.0	0.0	0.01	0.0	0	0.0	0	0.06	0.0	0.04	-0.03	0.0	0	0.03	0	0	0	0.07	0	0	0	0	0.04	0	0	0	0.05	-0.03	0	0.0	0	-0.01	0.12	0.0	-0.04	0	0	0	0	0.0	0.0	0	0	0.0	0.03	0.0	0	-0.04	-0.04	0.0	0	0	0	0	0.0	0	0	0	0	0	0.0	0.03	0	0	-0.03	0.02	0	0	0.0	-0.06	0.0	0.01	0.0	0	0	0.03	0	0.0	0	0	0	0	0	0.0	0	0	0	0.0	0.08	0	0	0	0.0	0.0	0	0	0.02	0	0	0	-0.03	34.78	0.03	-0.03	-0.03	0.0	0	0	0.0	-0.01	0.0	0	0	0	0.0	-0.06	0.0	0	0	0	0.0	0	0.0	-0.0	0.07	0	0	0	0	0	0	0	0.0	0	0.0	0	0.0	0	0	0	0.0	0	0	0.0	0	0.0	0	0	0	0.01	-0.02	0	0	0.0	-0.03	0	-0.01	0	0	0	0	-0.04	0.07	0	0.04	0	0.04	0.0	0	0.0	0	0.03	0.0	0	0	0	0	0	0.0	0	0	0	0	0	0.0	0	0	0.0	0	0	0.02	0	0.07	0	0	0	0	0	0	0	0	0	0	0.0	0	0	0.0	0	0.0	0	0	0	0	0	0	-0.02	0.0	0.0	-0.01	0	0	0	-0.08	0.0	0.0	0	0	0.03	0	-0.01	0.01	0.04	0.0	0	-0.04	0.0	0	0.0	0	0.02	0.03	0	0	0	0	0.0	0.0	0.02	0	0.0	0	0.0	0	0	0	0	0	-0.02	0.05	0.0	0.0	0	0.0	0.01	0	0	0	0	0	0	0	0	-0.03	-0.09	0	0	0	0	0.0	0.03	0	0	0	0	0	3	-0.04	0	0	0.08	0.0	0.02	0	0.0	0.0	0	-0.02	0	0	0	-0.01	-0.01	0	0.01	1	0	0	-0.0	0.0	0.0	0	0	0.0	0	0	0	0	0	0	0	0	0	0	0	0	0	0	0.0	-0.02	0.01	0	0	0	0	-0.0	0.01	0	0	0.01	0.0	0	0.0	0.0	0	0	69	0.01	0	0	0	0	-0.03	0.0	0	0	0	0.01	0.06	0.0	0	0	-0.02	0	69	0	0.08	0	0	0	0.03	0	0.0	0	0	0	-0.0	0	0	0	-0.0	0	0	0	-0.09	0	0	0	0	0.0	0	0	0.0	-0.02	0	0	0.04	-0.04	0.0	0	0	-0.03	0	0	0	0	0.0	0	0.0	0.04	-0.07	2.22	0	0	-0.01	0.06	0	0.46	0	0	0	0	0.0	0	0.0	0	-0.08	0	0	0	0	0	0.04	0	0	0	0	0	0.08	0	-0.02	0	0	0	0.0	0.57	-0.01	0.0	0	0	0	0	0	0	0	-0.05	0.0	-0.03	0	0.0	0.03	0.0	0.03	0.05	-0.02	0.02	0.0	0	0	0	0	0.0	-0.02	0.0	0.0	0	0.0	0	0	-0.01	0	0.46	0	0.0	0.0	0	0	0	-0.05	-0.03	0	0	0.03	0	0.0	0	0.07	0	0	0	0	0.0	0.0	0.01	0	0	0	0	-0.03	0.0	0.04	0	0	0.0	0.03	0	0	-0.0	0.0	0.0	0	0	0	0	0.02	0.0	0	0	0	-0.07	0	0	0.05	-0.04	0.0	0.01	0	0	0.01	0	0.02	0.01	0.0	0	0	0	0	0	0	0	0.0	0	0.03	0.0	0	0.0	0	0	0.0	0	0	0	4.8	-0.04	0.0	0.01	0	0	0	0	0	0.06	0	0	0	-0.0	0	0	0	0	0	0.0	0.0	0.0	0	0	0	0.0	0	0	0.0	0	0	0	0	0	0	0.0	-0.0	0	0	-0.01	0.0	0.0	0	0	0	0.0	0	0	0	0	0	0.0	0.0	0.01	0.0	0	0	0	0	0	0.01	0.0	0	0	0	0	0	0	0.0	0	0.0	0	-0.34	0.07	0	0	0	-0.02	0	0	0.0	0.03	0.01	0	-0.01	0.0	0	0	0	0	0.0	0.0	0	0	-0.01	8.0	-0.02	0.0	0.0	-0.07	-0.01	0	0	0	0.02	6	0.0	-0.03	0.03	0	0	0.0	-0.07	0.0	0	-0.01	0.0	0	0.0	-0.05	0	0.0	-0.0	0.0	0	-0.01	0.0	0	0	0	0.0	0	0.0	0	0	0.0	0	0	0	0	0	-0.03	0	0.01	0	0	0.0	0.0	0	0	-0.04	0.0	-0.01	0.0	0	0	0	0	0.1	0	-0.03	-0.03	0.05	0.07	0	0.0	5	0	0.0	0.0	0	0.0	0	0.04	0	0	0	0	0.03	-0.01	0.0	0	0.04	0.04	0.0	0	0	0.0	0.01	-0.03	0.0	0	0	0.0	0.01	0	0	0.0	0.0	0.0	0	0	1	0	0	0	0	0.08	0	0.06	0	0	0.0	0.0	40	0	0	0	-0.02	-0.03	-0.01	-0.07	0.6	0	0	-0.03	-0.04	0	0	-0.07	0.0	0	0.01	0	0	0	-0.02	0	0	0	0	0	0	0.04	0	0.02	0	0	0.02	-0.01	0.0	0.0	0	-0.01	-0.03	0.02	-0.02	0	0	0	0	0	0	0	0.0	0	0.01	-0.0	0	0	0	0.0	0.0	0	0	0.0	0	0	-0.01	0.04	0.0	0.03	0.0	0	0	0.0	0	-0.02	0	0	0.0	0	0	0	0	0.04	0.02	0.0	-0.01	0.03	0.01	0	0	-0.04	0.0	0	-0.05	0.0	0.01	0.0	0	0	0	0	0	0.0	0.04	0	0	0.0	-0.05	0.0	0	0.0	0	0	-0.04	0.08	0	0	0.04	0	0.0	0	0.04	0	-0.02	0	0.0	0	0	0	0	0	0	0.06	0.01	0	-0.05	0	0	0	0	0.01	0.01	0	0.0	0.0	0	0	0	-0.07	0	0	3	0	0	-0.01	-0.0	-0.03	0	-0.05	0.05	0	-0.03	0.0	0.0	0	0	0.0	0	-0.04	0.0	0.0	-0.04	0.01	-0.01	0.0	0	-0.04	0	0.01	0	0	1	0.77
gonadal tissue neoplasm	0	0	0.0	0	0.0	0.01	0	0.06	0	0	0	-0.01	0	0.0	0	0	-0.06	0.0	0.0	-0.05	0.0	0	0.0	0	0	0.0	0.04	0	0	0.05	0.04	0	0	0	0	0	0	0	0	0	-0.01	0	0.0	0.01	-0.03	0	-0.02	0.01	0.03	0.01	0.0	0	-0.01	0.05	0	0.02	0.0	-0.02	0	0	0	0	-0.05	-0.0	0.0	0	0	0	0	0	0	0	0	0.0	0	0.0	0	0.0	-0.06	0.0	0.0	0	0	0	0	0	0.01	0	-0.07	0.02	0	0	0.0	0	-0.0	0	0	0	0.0	0.01	0	0.01	0.0	0.0	0	-0.02	0	0.0	0.0	0	0	0.0	0	0.01	0.01	0.05	0	0.1	0	0.0	0	0	0.0	0.0	0	0	0	0.01	-0.04	0	0.0	-0.07	-0.04	0.0	-0.03	0	0	0.0	0	0	0	0.0	0	0.02	0	0.02	-0.04	0	0	-0.01	0	0	0.0	0	0.01	0	0.0	-0.01	0	0	0.0	0	0	0.0	0	0	0.0	0.0	0	0	0	0.02	0.01	0	0	0	0	0	0	0	0	0.0	0	0.0	0.0	0.03	0	0	0	0.0	0	-0.03	0	0.02	0	-0.01	0	0	0.02	-0.0	0.0	0	0.0	0.0	0.0	0	0	0.0	0.04	0	0	0.02	0	0	0	0	0	0	0	0	0	0	0	0.07	0	0	0	0.06	-0.02	0	0.0	0	0.0	0.0	0	0.03	-0.04	0.01	0.0	0	0	0	0	0	0	0.06	0	0	0.02	-0.0	0.0	0	-0.0	0.0	0.01	0	0	0	0	0.0	0	0	0.0	0.07	-0.02	0.0	0.0	-0.01	0	-0.03	0	0.0	0	0	0	0.01	0.0	0	0	0	0.0	0	-0.05	0	0.02	0.0	0	0	0	0.0	0	0	-0.01	-0.06	0	0	-0.02	0.0	0	0.03	0	0	0.0	0	0	-0.02	0	0	0	0	0.0	0	0	0.0	0	0	0.07	0	0	0.01	-0.04	0	-0.02	0	0	0.02	0	0.01	0	0.0	0.0	0	0	0	0.0	0	0.0	0	0	0	0.0	0	0.0	0	0.02	-0.04	0	0	0.02	0.0	0	0	0	0	0.03	8	-0.05	0.0	0	0	0	0.0	0.08	0.04	0	-0.01	0	0.0	-0.02	0	0.06	0	0	0.02	-0.02	0	0	0.03	0	-0.04	0	0	0	0	0	0	-0.02	0	-0.07	0.0	0.0	0.03	0.0	0	0.03	0.0	0	0	0	0	0	0	0	0	-0.02	0	0	0	0	0	0	0.0	0	0.0	0	0	0	-0.01	0.02	0.0	0.04	0	-0.01	0	0.0	0	-0.0	-0.01	0.06	0	-0.01	0	0	0.04	-0.04	-0.05	0.0	0.0	0	0	0	-0.02	0.0	0	0.0	0	0.0	-0.03	0	-0.04	0	0.02	0	0	0	0	0	0	-0.02	0.07	0	0	0	0	-0.05	0.0	0	0.02	0	0	0	0.02	0.0	0	0.03	0	0	0	0	0.0	0.0	0	0.03	0.0	0.07	0.0	0.0	0	0.0	0	0	0	0.0	0	0.06	0	0	0	0.01	0	0	0	0	0.07	-0.01	0	0	0	0.07	0.02	0	0.0	0.0	0	0	0	0.0	0.0	0	0	0	0	-0.06	0	-0.02	0	0.0	0	0.0	0.04	0.0	-0.0	0	0	0	0.0	-0.0	-0.02	0	0	0	0	0	0	0	0.0	0	0	0	0	0	0	0.0	0.03	0	0	0	0	0	0	0.0	0	0	0	0.0	0.0	0.0	0	0	0	0	-0.02	0.0	0	0.0	0.09	0	0	0.04	-0.01	0	0	0.0	0	0.0	0.0	0.01	0	0	0	0	0	0	0	0	-0.0	0	0	0.0	0	0	0	0	0	0.0	0	-0.0	0.0	0.01	0	0.0	0	0.01	0	0.0	0	0	0	0	0	0.02	-0.03	0	0	0.06	0	0	0	0.0	0.0	0	0	0	0	0.0	0	0.03	0	-0.01	0	0	0.01	-0.01	0.01	-0.0	0.0	0	0.01	0	0.0	0	0.0	0	0	0.0	0.0	0	0.0	0.0	0.01	0.06	0	0	0.0	0	0.01	0.03	0.0	0	-0.01	0.0	0	-0.02	0.0	0.04	-0.01	0.0	0.0	0.0	-0.0	0	0	-0.04	0	0	0	0.0	0.0	0.0	0	0.0	0	0	0.0	0	0.0	0.0	0	0.0	0	0.0	0.0	0	0	0	0	0	0.0	0	0	0	0	0.0	0.01	0.0	0	0.0	0	0	0	0	0.04	0	0.0	0	0	0	0.0	0.0	0	0	0	-0.01	0	0	0	0.0	0.0	0	0	0	0	0	0	0	0.03	-0.03	0.0	0.0	0	0	0.03	-0.04	0.0	0	0	0.02	0.06	0.0	0	-0.02	0	-0.06	0.0	0.0	0.01	-0.08	0	0.01	0.06	0.0	0.0	0.03	0	0.0	0	0	0.0	0.02	0.02	0	0.06	0.0	0	0	0.0	0.07	0	0.03	0	0.0	0.06	0	0.0	0	0	-0.0	0	0.05	0	8	0	0.0	0.0	0	0.0	0	-0.05	0.0	0	0.0	0.0	0.05	0.0	0	0.0	0	0	0	0	-0.0	0.03	-0.02	0.0	0	0	0.0	0.0	0	0	0	0.01	0	-0.05	0.0	0.0	0.07	0	0	0	0	0	0	0.0	0	0.0	0.02	0	0.0	0	0.02	0.04	0.0	0	0.0	0	0.02	0.0	0	0	-0.07	0.0	-0.02	0	0.0	0	0	-0.05	0.0	0	0	0	-0.04	0	0	0	0	0	0.0	0.0	0.0	0	0	0	-0.01	0	-0.04	0.0	0.0	0.0	0.04	-0.08	0	0	0.0	0	0	0	-0.08	0.0	-0.05	0	0	0.0	-0.01	0.0	0	0.0	0	0	0	0.0	0.02	0.0	0	0	0	0	0	0.0	-0.03	0	0	-0.03	0	0.0	-0.01	0	0	0.0	0	0.0	0.04	0.0	0	0	0	0	0	0	0	0	0	-0.04	-0.01	-0.0	0	0	0.0	0.0	0.0	0	0	0	0	0	-0.01	0	0	0.0	0.0	0	0.0	0	0	0	0.06	0.0	-0.04	0	0	-0.01	0.0	0.0	0	0	0.03	0.0	0.0	0.03	0	0	0.01	0.0	0	-0.02	0	0	0.0	0	0	0.0	-0.05	-0.06	0.0	0	0.02	0.0	0.0	0.0	0.03	-0.04	0	0	0.04	0	0.02	0	0	0.03	-0.1	0	0.02	0.0	0.0	0	0	0	0.0	0	-0.0	0.0	-0.02	0	0.02	0.0	0	-0.0	-0.08	0	0	0	0	0	0	-0.01	0	0	0.05	0	0	0	0.0	0	-0.03	0.0	0	0	0	0	0	0.0	0	0.0	0	0.0	0	0	0	0.0	0.0	0	0.01	0.0	-0.09	0	-0.01	0.0	0	0	0	0	-0.0	-0.04	-0.0	0.0	0	0	0.0	0	0	0	0	0	0	0	0	0	0	0.0	0	0	0	0	0	0.0	0	0	0.0	0	-0.0	0.0	-0.02	0	0	-0.04	0.0	0	0	0.06	0.0	0.0	0	0.01	0	0.0	0	-0.0	0.0	0.0	0.0	-0.01	0.0	0.05	0.07	0.03	0	0	-0.03	0	0	0	0	0	0	-0.05	-0.0	-0.05	0.01	0.0	0	0.05	0.0	0	0.0	0	0.0	0	0.01	0.0	0.0	0	EFO	0.0	0	-0.1	0.01	-0.01	0	0.0	0	0	0	0.0	0	48	0.0	0.0	0	0	0	-0.01	0	0	0	0	0	0	0.0	0	-0.02	-0.0	0.05	0.01	0	-0.03	0	0	0	0.03	0	0.0	0	0	-0.02	0	0	0	0.04	0.0	0	0.04	-0.0	0.01	0.0	0	-0.06	0.04	0	0.01	0	0.0	0	0.0	0.0	0	0.0	0.03	-0.0	0	0	0.04	0	0	0	0	0	0.0	0.0	0	-0.02	0	0.0	0	0	0.03	0	0	0.0	0	-0.04	-0.04	0	0	0	0	0.0	0.0	0.0	-0.03	0.07	-0.0	0.0	-0.0	0.08	0	0.01	0	-0.02	0	0	0.0	0.0	-0.01	0.0	0.02	0	0	0	0	0	-0.03	0	0	0	0	0.06	0.02	0.0	0.0	0	0	0.0	0	0.0	0	0	0.0	0	0	0	0.0	0	0.0	0	0	0	0.0	0.0	0	0.0	0	0	0	0	0	0	0	0.01	0	0	0	0.0	0	0	0.08	0	0	0.01	0	0.0	0.01	0	-0.03	0.0	0	0	0	0	0	0	0.01	-0.02	-0.03	0.0	0.07	0.0	0.0	0.0	0.0	0	0.0	0	0	0.0	0	0	0	0	0	0	-0.0	0	0.05	0	0	0	-0.03	-0.05	0	0.0	0	-0.05	0	0	0	0.05	0	0	-0.02	0	-0.05	0.0	0	0	0.0	-0.06	0	0	0	0	0	0.0	0	-0.01	0	-0.01	0	0	0	-0.01	0.0	0.0	0	0.0	0	0	-0.01	0	0.0	0	0	0.0	0	0.0	-0.03	0	0.0	0.01	-0.0	0.0	0.0	0	-0.01	0	-0.06	0	0.03	0.0	0	0	0	0	0.0	0.06	0	0.07	0	0.0	0	0	0.0	0	0.0	0.0	0.0	0	0.0	-0.0	0	0.0	0.0	0	0	0	0.0	0	0	0	0.0	0.01	0	0.0	0.03	0.0	0	0	0	0	-0.04	-0.01	0	0	0	0	0.0	0	0.0	0	0	-0.09	0	0.03	0.01	0	0	0.01	0	0.0	0	0.0	0.0	0	0	0	0	0	0	-0.07	0.04	0	0.0	0	0	0	0	-0.04	0	0	0	0	0.05	0.0	0	0	0	0	0	0.0	0.0	0.0	0	0	0	0.05	0	0	0.02	0	0.0	0.01	-0.04	-0.01	0	-0.01	0	0.06	0.0	0	0	0	0	0	0	0.0	0	0	0	0	0.0	0	0	0	0.0	0	0	0	0.0	0.0	0	0	0.0	0	0.0	0	0.06	0.01	0.0	0	0	0.06	0.0	0.0	0.05	-0.0	0	-0.01	0.0	0.02	0	0	-0.0	0.01	0	0	0.0	0.0	0	-0.04	0	0.06	0.14	-0.0	0.06	0	0	0	0	0	0	-0.08	-0.02	0	0	0	0	0	0.0	0.06	0.0	0.0	-0.06	0	-0.02	0.0	0	0	0	0.06	-0.01	0.02	0	0	0.0	0.0	0	0.0	0.0	0	0	0	0	0	0	-0.01	0	0.0	0	-0.04	-0.04	0	-0.03	0	0	-0.04	0	-0.01	0	0.0	0.0	-0.02	0	0	0.03	-0.02	0.07	0	0.01	-0.06	0	-0.01	0.0	0.0	-0.01	-0.01	0	0.01	0	-0.09	0	0	0	0	0	0	0	0	0	-0.09	0.0	0	0	0	0	0	0	0	0	0	0	0	0	0.01	0	0.02	0	-0.02	-0.05	0.02	-0.0	0	0	-0.01	0	0	0	0	0.0	0.0	0	0	0.01	0.0	0	0	0	0	-0.02	0	0.0	0	0	0	0.0	-0.04	0	0	0.0	-0.0	0	0	0.03	0	0.03	0.03	0	0.0	0.01	-0.01	0	0	0	0	0	0	0	0	0	0.0	0	0.0	0	0	0	0.03	0.0	0	-0.06	0	0.01	0	-0.04	-0.04	0.0	0	0	0.0	0.05	0	0.0	0.0	-0.0	0	0	0.01	0	0	0	-0.0	0.0	0.02	0	0	0	0	-0.01	0	0.0	-0.02	0.0	0.02	0	0	0	0	0	0.07	-0.03	0	0.0	-0.01	0	0	0.0	0.07	0	0.0	0	0	0.02	0	0	0	0	0	0.0	0	0	0.0	0	0	0	-0.03	0	0	0	0	0	0	0	0.0	0.05	0	0.03	0	0	0.03	-0.01	0.04	0	0	0	0	0.0	0	-0.07	-0.04	0	0	0	0	0	0	0	0.0	0	0.0	0	0	-0.02	0	0.0	0	0.0	0	0.02	0	0	0	0	0	0	0	0	0	0.01	0	0	0.03	0.04	0	0.0	0	0	0.01	0	-0.02	0	0	0.02	-0.03	0	0	0	0	0.0	0	0.03	0	0	0.0	0.0	0.0	-0.13	0.01	0	0	0.04	0	0.0	0	0.0	0.06	0	0	0	0	0	0	0	0	0.0	0	0	0.0	0	0	0.01	0.0	0	0	0.0	0	0	0.0	0.0	-0.01	-0.0	0.01	-0.09	0	0.03	-0.02	0	0	-0.02	-0.02	0	-0.05	-0.03	0	0	0	0.0	0.03	0	0.0	0	0.03	0.02	0.0	0	0	0.0	0	0	0	0	0	0	0	0	-0.02	0	0.04	0	0	0.0	0	0.0	0.0	0	0	0	0	0.0	0.0	0	0	-0.06	0.0	0	-0.01	0	-0.08	0	0	0	0.01	-0.02	-0.02	0.0	0.06	0.0	0	0	0	0.0	0	0.0	-0.0	0.0	0.03	0	0	-0.04	0	0	0	0	0	0	0	0	0	0	0	0	0	-0.03	0	0	-0.01	0.02	0.0	0	0	0.0	0	0	0	0	0.0	0	0	0	0.0	0	0.0	0.0	0	0.01	0.09	0.0	0	0	0	0.05	0	0	0	0	0.04	0.0	0	0	0	0	0	0	0.01	0.03	0.0	0	0.01	0.04	0.0	-0.04	0.0	0	0.0	0	0.06	0.0	0.03	0.08	0.0	0	0.02	0	0	0	-0.01	0	0	0	0	-0.02	0	0	0	-0.04	-0.06	0	0.0	0	0.02	0.0	0.0	-0.04	0	0	0	0	0.0	0.0	0	0	0.0	0.01	0.0	0	-0.03	-0.01	0.0	0	0	0	0	-0.08	0	0	0	0	0	0.0	-0.06	0	0	-0.0	0.04	0	0	0.0	-0.02	0.0	0.03	0.0	0	0	-0.08	0	0.0	0	0	0	0	0	0.0	0	0	0	0.0	-0.02	0	0	0	0.0	0.0	0	0	0.06	0	0	0	-0.0	0.0	-0.02	0.0	0.01	0.0	0	0	0.0	0.04	0.0	0	0	0	0.0	0.05	0.0	0	0	0	0.0	0	0.0	-0.04	0.0	0	0	0	0	0	0	0	0.0	0	0.0	0	0.0	0	0	0	0.0	0	0	0.0	0	0.0	0	0	0	0.05	-0.02	0	0	0.04	0.01	0	0.0	0	0	0	0	-0.05	-0.01	0	0.01	0	-0.02	-0.01	0	0.0	0	-0.04	0.0	0	0	0	0	0	0.0	0	0	0	0	0	0.0	0	0	0.0	0	0	-0.04	0	-0.01	0	0	0	0	0	0	0	0	0	0	0.01	0	0	0.0	0	0.0	0	0	0	0	0	0	-0.09	0.0	0.0	0.03	0	0	0	-0.01	0.0	0.0	0	0	-0.01	0	0.02	-0.05	0.02	0.0	0	-0.01	0.0	0	0.0	0	-0.01	-0.05	0	0	0	0	0.0	0.0	-0.06	0	0.0	0	0.0	0	0	0	0	0	0.05	-0.01	0.0	0.0	0	0.0	0.04	0	0	0	0	0	0	0	0	0.02	-0.04	0	0	0	0	0.0	-0.01	0	0	0	0	0	0	-0.02	0	0	-0.06	0.0	0.04	0	0.0	0.0	0	-0.03	0	0	0	0.03	0.02	0	-0.07	0	0	0	0.05	0.0	0.0	0	0	0.0	0	0	0	0	0	0	0	0	0	0	0	0	0	0	0.0	-0.04	0.04	0	0	0	0	0.03	-0.08	0	0	0.06	0.0	0	0.0	0.0	0	0	0	0.04	0	0	0	0	-0.02	0.0	0	0	0	-0.04	0.02	0.0	0	0	0.01	0	0	0	0.01	0	0	0	-0.04	0	0.0	0	0	0	-0.0	0	0	0	-0.04	0	0	0	-0.03	0	0	0	0	0.0	0	0	0.0	0.07	0	0	0.01	-0.02	0.0	0	0	-0.02	0	0	0	0	0.0	0	0.0	0.0	0.0	0.0	0	0	-0.02	-0.0	0	0.0	0	0	0	0	0.0	0	-0.01	0	-0.03	0	0	0	0	0	-0.03	0	0	0	0	0	0.0	0	-0.02	0	0	0	0.0	0.0	0.02	0.0	0	0	0	0	0	0	0	0.0	0.0	0.01	0	0.0	0.01	0.0	-0.06	-0.0	-0.04	0.06	0.0	0	0	0	0	0.0	-0.03	0.0	0.0	0	0.0	0	0	0.01	0	0.0	0	0.0	0.0	0	0	0	-0.01	0.06	0	0	-0.07	0	0.0	0	-0.0	0	0	0	0	0.0	0.0	0.0	0	0	0	0	-0.0	0.0	0.06	0	0	0.0	-0.0	0	0	0.04	0.0	0.0	0	0	0	0	0.0	0.0	0	0	0	0.03	0	0	-0.01	-0.02	0.0	0.01	0	0	-0.03	0	0.06	-0.02	0.0	0	0	0	0	0	0	0	0.0	0	0.01	0.0	0	-0.03	0	0	0.0	0	0	0	0.0	-0.02	0.0	0.02	0	0	0	0	0	-0.07	0	0	0	-0.04	0	0	0	0	0	0.0	0.0	0.0	0	0	0	0.0	0	0	0.0	0	0	0	0	0	0	0.02	0.03	0	0	-0.04	0.0	0.0	0	0	0	0.0	0	0	0	0	0	0.0	0.0	0.01	0.0	0	0	0	0	0	-0.0	0.01	0	0	0	0	0	0	0.0	0	0.0	0	-0.3	-0.0	0	0	0	-0.02	0	0	0.0	-0.04	0.03	0	-0.05	0.0	0	0	0	0	0.0	0.0	0	0	-0.07	0.0	0.05	0.0	0.0	0.03	0.03	0	0	0	0.01	3	0.0	-0.04	-0.03	0	0	0.0	-0.0	0.0	0	0.01	0.0	0	0.0	-0.05	0	0.0	0.07	0.0	0	0.04	0.0	0	0	0	0.0	0	0.0	0	0	0.0	0	0	0	0	0	0.0	0	-0.02	0	0	0.0	0.0	0	0	-0.03	0.02	-0.0	0.0	0	0	0	0	-0.0	0	0.02	-0.03	-0.0	-0.07	0	0.0	0	0	0.0	0.02	0	0.0	0	-0.04	0	0	0	0	0.03	-0.01	0.0	0	-0.03	0.02	0.0	0	0	-0.01	-0.03	0.04	0.0	0	0	0.0	-0.04	0	0	0.0	0.0	0.0	0	0	1	0	0	0	0	0.01	0	0.03	0	0	0.0	0.0	0	0	0	0	0.02	0.01	0.02	0.03	0.0	0	0	0.03	0.0	0	0	-0.06	0.0	0	-0.03	0	0	0	-0.01	0	0	0	0	0	0	-0.08	0	-0.02	0	0	-0.02	0.05	0.0	0.0	0	-0.02	-0.06	0.0	0.1	0	0	0	0	0	0	0	0.0	0	-0.02	0.03	0	0	0	-0.06	0.0	0	0	0.0	0	0	-0.01	0.01	0.0	0.03	0.0	0	0	0.0	0	-0.04	0	0	0.0	0	0	0	0	0.01	-0.0	0.0	-0.05	-0.01	-0.03	0	0	-0.01	0.0	0	-0.0	0.0	0.03	0.0	0	0	0	0	0	0.0	0.0	0	0	0.0	-0.0	0.0	0	0.0	0	0	0.03	0.05	0	0	-0.05	0	0.0	0	0.01	0	-0.03	0	0.0	0	0	0	0	0	0	0.03	-0.02	0	-0.04	0	0	0	0	-0.01	-0.07	0	0.0	0.0	0	0	0	-0.06	0	0	0	0	0	-0.01	-0.03	-0.04	0	0.04	-0.0	0	0.04	0.0	0.0	0	0	0.0	0	0.03	0.0	0.0	0.0	-0.02	-0.04	0.0	0	-0.01	0	0.03	0	0	1	0.77
myopericytoma	0	0	0.0	0	0.0	-0.02	0	0.01	0	0	0	0.02	0	0.0	0	0	0.0	0.0	0.0	-0.04	0.0	0	-0.02	0	0	0.0	0.07	0	0	0.04	0.02	0	0	0	0	0	0	0	0	0	0.02	0	0.0	0.02	0.04	0	0.01	-0.03	-0.0	-0.01	0.0	0	0.01	-0.09	0	-0.04	0.0	-0.06	0	0	0	0	-0.01	0.04	0.0	0	0	0	0	0	0	0	0	0.0	0	0.07	0	1.0	-0.04	0.0	0.0	0	0	0	0	0	0.05	0	-0.02	0.04	0	0	0.0	0	0.05	0	0	0	0.0	-0.05	0	-0.02	0.0	0.0	0	-0.07	0	0.0	0.0	0	0	0.0	0	0.02	0.01	0.07	0	-0.02	0	0.01	0	0	0.0	0.0	0	0	0	0.03	0.01	0	0.0	-0.06	0.01	0.0	-0.03	0	0	0.0	0	0	0	0.0	0	0.03	0	-0.11	-0.0	0	0	-0.02	0	0	0.0	0	0.02	0	0.0	0.06	0	0	0.0	0	0	0.0	0	0	0.0	0.0	0	0	0	-0.02	0.02	0	0	0	0	0	0	0	0	0.0	0	0.0	0.0	-0.01	0	0	0	0.0	0	-0.05	0	0.05	0	-0.01	0	0	-0.0	0.03	0.0	0	0.01	0.0	0.0	0	0	0.0	0.0	0	0	-0.03	0	0	0	0	0	0	0	0	0	0	0	0.03	0	0	0	0.03	0.02	0	0.0	0	0.0	0.0	0	0.05	-0.01	0.02	0.0	0	0	0	0	0	0	0.02	0	0	-0.03	0.03	0.0	0	-0.06	0.0	0.02	0	0	0	0	0.0	0	0	0.0	0.02	-0.0	0.0	0.0	-0.02	0	-0.05	0	0.0	0	0	0	0.03	0.0	0	0	0	0.0	0	0.02	0	-0.02	0.0	0	0	0	0.0	0	0	0.02	-0.01	0	0	0.02	0.0	0	-0.04	0	0	0.0	0	0	-0.01	0	0	0	0	0.0	0	0	0.0	0	0	0.02	0	0	-0.02	0.01	0	0.01	0	0	-0.01	0	0.0	0	0.0	0.0	0	0	0	0.0	0	0.0	0	0	0	0.0	0	0.0	0	-0.0	0.04	0	0	-0.06	0.0	0	0	0	0	0.02	10	-0.03	0.0	0	0	0	0.0	0.01	-0.07	0	-0.03	0	0.0	-0.02	0	0.05	0	0	-0.07	-0.04	0	0	0.07	0	-0.05	0	0	0	0	0	0	-0.0	0	0.0	0.0	0.0	0.08	0.0	0	0.03	0.0	0	0	0	0	0	0	0	0	-0.04	0	0	0	0	0	0	0.0	0	0.0	0	0	0	0.02	0.02	0.0	0.03	0	-0.01	0	0.0	0	-0.02	-0.07	0.0	0	-0.05	0	0	-0.06	0.02	-0.03	0.0	0.0	0	0	0	0.02	0.0	0	0.0	0	0.0	0.06	0	-0.04	0	0.02	0	0	0	0	0	0	-0.05	0.01	0	0	0	0	0.06	0.0	0	0.01	0	0	0	-0.06	0.0	0	0.03	0	0	0	0	0.0	0.01	0	-0.05	0.0	0.03	0.0	0.0	0	0.0	0	0	0	0.0	0	-0.02	0	0	0	-0.01	0	0	0	0	-0.04	0.0	0	0	0	0.04	-0.02	0	0.0	0.0	0	0	0	0.0	0.0	0	0	0	0	0.01	0	-0.02	0	0.0	0	0.0	0.07	0.0	-0.04	0	0	0	0.0	-0.04	0.03	0	0	0	0	0	0	0	0.0	0	0	0	0	0	0	0.0	0.01	0	0	168	0	0	0	0.0	0	0	0	0.0	0.0	0.0	0	0	0	0	0.03	0.0	0	0.0	0.02	0	0	-0.04	-0.01	0	0	0.0	0	0.0	0.0	0.01	0	0	0	0	0	0	0	0	-0.03	0	0	0.0	0	0	0	0	0	0.0	0	-0.01	0.0	-0.04	0	0.0	0	0.06	0	0.0	0	0	0	0	0	-0.01	0.0	0	0	0.02	0	0	0	0.0	0.0	0	0	0	0	0.0	0	-0.03	0	0.03	0	0	-0.02	0.01	-0.06	-0.06	0.0	0	-0.02	0	0.05	0	0.0	0	0	0.0	0.0	0	0.0	0.0	0.03	-0.04	0	0	0.0	0	-0.02	-0.01	0.0	0	0.04	0.0	0	-0.01	0.0	-0.03	0.06	0.0	0.01	0.0	-0.05	0	0	-0.02	0	0	0	0.0	0.04	0.0	0	0.0	0	0	0.0	0	0.0	0.0	0	0.0	0	0.0	0.0	0	0	0	0	0	0.0	0	0	0	0	0.0	0.02	0.0	0	0.0	0	0	0	0	-0.01	0	0.0	0	0	0	0.0	0.0	0	0	0	0.02	0	0	0	0.0	0.0	0	0	0	0	0	0	0	-0.01	0.05	0.0	0.0	0	0	-0.02	-0.01	0.0	0	0	0.01	-0.01	0.0	0	0.05	0	-0.02	0.0	0.0	0.05	0.0	0	0.01	0.05	0.0	0.0	0.02	0	0.0	0	0	0.0	0.0	0.03	0	0.03	0.0	0	0	0.0	-0.02	0	0.01	0	0.19	-0.04	0	0.0	0	0	0.02	0	0.07	0	11	0	0.0	0.0	0	0.0	0	-0.02	0.0	0	0.0	1.0	0.02	0.0	0	0.0	0	0	0	0	-0.02	0.0	0.01	0.0	0	0	0.0	0.0	0	0	0	0.01	0	-0.06	-0.03	0.0	0.02	0	0	0	0	0	0	0.0	0	0.0	0.01	0	0.0	0	0.1	0.01	0.0	0	0.0	0	-0.09	0.0	0	0	-0.02	0.0	-0.0	0	0.0	0	0	-0.03	0.0	0	0	0	0.0	0	0	0	0	0	0.0	0.0	0.0	0	0	0	0.02	0	0.0	0.0	0.0	0.0	0.05	0.01	0	0	0.0	0	0	0	-0.04	0.0	0.06	0	0	0.0	0.03	0.01	0	0.0	0	0	0	0.0	-0.01	0.0	0	0	0	0	0	0.0	-0.02	0	0	0.01	0	0.0	-0.05	0	0	0.0	0	0.0	-0.02	0.0	0	0	0	0	0	0	0	0	0	0.01	-0.01	-0.03	0	0	-0.01	-0.04	0.0	0	0	0	0	0	0.0	0	0	0.0	0.0	0	0.0	0	0	0	0.04	0.0	0.03	0	0	0.01	0.0	0.0	0	0	0.04	0.0	0.01	0.0	0	0	0.04	0.0	0	-0.01	0	0	0.0	0	0	0.0	-0.11	-0.04	0.0	0	0.01	0.0	0.0	-0.03	0.03	-0.01	0	0	0.07	0	-0.05	0	0	0.04	0.01	0	-0.0	0.0	0.0	0	0	0	0.0	0	-0.04	0.0	-0.06	0	-0.02	0.0	0	-0.05	-0.03	0	0	0	0	0	0	0.0	0	0	0.02	0	0	0	0.02	0	0.02	-0.02	0	0	0	0	0	0.0	0	0.0	0	0.0	0	0	0	0.01	0.0	0	0.02	0.0	-0.06	0	-0.0	0.0	0	0	0	0	0.03	0.03	-0.03	0.0	0	0	0.0	0	0	0	0	0	0	0	0	0	0	0.0	0	0	0	0	0	0.07	0	0	0.0	0	-0.04	0.0	0.01	0	0	-0.01	0.0	0	0	0.02	0.0	0.0	0	0.04	0	0.0	0	0.02	0.0	0.0	0.0	-0.02	0.0	-0.02	-0.01	-0.04	0	0	0.01	0	0	0	0	0	0	-0.06	0.05	-0.04	0.04	0.0	0	0.04	0.0	0	0.0	0	0.0	0	-0.0	0.0	0.0	0	MONDO	0.0	0	0.04	-0.03	0.03	0	0.0	0	0	0	0.0	0	49	0.0	0.0	0	0	0	-0.02	0	0	0	0	0	0	0.0	0	-0.02	0.01	0.04	0.02	0	-0.0	0	0	0	0.03	0	0.0	0	0	-0.02	0	0	0	0.01	0.0	0	-0.0	0.04	-0.05	-0.01	0	0.01	0.05	0	0.0	0	0.0	0	0.0	0.0	0	0.0	-0.03	0.02	0	0	0.05	0	0	0	0	0	0.0	0.0	0	0.04	0	0.0	0	0	-0.02	0	0	0.0	0	0.0	0.04	0	0	0	0	0.0	0.0	0.0	-0.04	0.01	-0.01	0.0	-0.04	-0.03	0	0.0	0	0.01	0	0	0.0	0.0	-0.01	0.0	-0.01	0	0	0	0	0	-0.08	0	0	0	0	0.0	0.01	0.0	0.0	0	0	0.0	0	0.0	0	0	0.0	0	0	0	0.0	0	0.02	0	0	0	0.0	0.02	0	0.0	0	0	0	0	0	0	0	-0.05	0	0	0	0.0	0	0	0.02	0	0	0.08	0	0.0	0.0	0	-0.02	0.0	0	0	0	0	0	0	-0.02	0.02	-0.04	0.0	-0.03	0.0	0.0	0.0	0.0	0	0.0	0	0	0.0	0	0	0	0	0	0	0.01	0	-0.0	0	0	0	-0.03	0.05	0	0.0	0	-0.0	0	0	0	-0.0	0	0	-0.04	0	-0.03	0.03	0	0	0.0	-0.0	0	0	0	0	0	0.0	0	-0.04	0	-0.01	0	0	0	0.02	0.0	0.0	0	0.0	0	0	0.05	0	0.93	0	0	0.09	0	0.0	-0.05	0	0.02	0.01	-0.02	0.0	0.0	0	0.09	0	-0.0	0	0.03	-0.03	0	0	0	0	0.0	0.08	0	-0.06	0	0.0	0	0	0.0	0	0.0	0.01	0.0	0	0.0	-0.0	0	0.0	0.0	0	0	0	0.0	0	0	0	0.0	-0.05	0	0.0	0.03	0.0	0	0	0	0	-0.03	-0.01	0	0	0	0	0.02	0	0.0	0	0	-0.02	0	-0.03	0.04	0	0	-0.01	0	0.03	0	0.0	0.0	0	0	0	0	0	0	0.0	0.03	0	0.0	0	0	0	0	0.06	0	0	0	0	0.03	0.0	0	0	0	0	0	0.0	0.0	0.0	0	0	0	0.01	0	0	0.04	0	0.0	0.03	0.0	-0.03	0	-0.0	0	-0.01	0.0	0	0	0	0	0	0	0.0	0	0	0	0	0.0	0	0	0	0.01	0	0	0	0.0	0.0	0	0	0.0	0	0.0	0	0.06	0.03	0.0	0	0	-0.02	0.0	0.0	-0.06	-0.02	0	0.05	0.0	0.01	0	0	0.03	-0.0	0	0	0.0	0.0	0	0.04	0	0.03	0.06	-0.0	0.05	0	0	0	0	0	0	0.0	-0.01	0	0	0	0	0	0.0	0.03	0.0	0.06	0.02	0	-0.01	0.0	0	0	0	-0.03	-0.01	0.02	0	0	0.0	0.0	0	0.0	0.0	0	0	0	0	0	0	-0.04	0	0.0	0	-0.01	0.01	0	-0.05	0	0	0.03	0	-0.01	0	-0.02	0.0	-0.0	0	0	-0.01	0.0	-0.01	0	0.03	-0.05	0	-0.02	-0.02	0.0	-0.01	0.04	0	0.06	0	-0.08	0	0	0	0	0	0	0	0	0	0.0	0.0	0	106	0	0	0	0	0	0	0	0	0	0	0.08	0	-0.02	0	-0.0	0.02	0.01	-0.01	0	0	-0.0	0	0	0	0	0.0	0.0	0	0	0.08	0.0	0	0	0	0	-0.01	0	0.0	0	0	0	0.0	-0.01	0	0	0.0	0.03	0	0	-0.01	0	-0.05	0.01	0	0.0	-0.02	0.04	0	0	0	0	0	0	0	0	0	0.0	0	0.0	0	0	0	-0.01	0.0	0	0.03	0	-0.01	0	-0.02	-0.01	0.0	0	0	0.0	-0.05	0	0.0	0.0	0.05	0	0	-0.05	0	0	0	-0.01	0.0	0.02	0	0	0	0	-0.01	0	-0.02	-0.02	0.0	0.04	0	0	0	0	0	0.03	0.05	0	0.0	-0.01	0	0	0.0	0.09	0	0.0	0	0	-0.06	0	0	0	0	0	0.0	0	0	0.0	0	0	0	-0.04	0	0	0	0	0	0	0	0.0	-0.02	0	0.04	0	0	0.01	-0.03	-0.03	0	0	0	0	0.0	0	-0.02	-0.02	0	0	0	0	0	0	0	0.0	0	0.0	0	0	-0.06	0	0.0	0	0.0	0	0.09	0	0	0	0	0	0	0	0	0	-0.08	0	0	0.06	-0.01	0	0.0	0	0	0.03	0	-0.01	0	0	-0.03	0.01	0	0	0	0	0.0	0	0.04	0	0	0.0	0.0	0.0	-0.05	-0.01	0	0	-0.01	0	0.04	0	0.0	0.0	0	0	0	0	0	0	0	0	99.07	0	0	0.0	0	0	-0.02	0.0	0	0	0.0	0	0	0.0	0.0	0.0	-0.02	0.06	0.02	0	-0.01	-0.01	0	0	-0.04	-0.01	0	-0.02	-0.07	0	0	0	0.0	0.01	0	0.0	0	0.01	-0.0	0.0	0	0	0.0	0	0	0	0	0	0	0	0	0.04	0	-0.02	0	0	0.0	0	0.0	0.0	0	0	0	0	0.0	0.0	0	0	-0.02	0.0	0	0.05	0	-0.0	0	0	0	-0.01	-0.06	0.02	0.01	0.02	0.0	0	0	106	0.0	0	0.0	0.02	0.0	-0.01	0	0	0.04	0	0	0	0	0	0	0	0	0	0	0	0	0	-0.02	0	0	-0.06	-0.0	0.0	0	0	0.0	0	0	0	0	0.0	0	0	0	0.0	0	0.0	0.0	0	0.06	0.05	-0.01	0	0	0	0.03	0	0	0	0	0.02	0.0	0	0	0	0	0	0	0.02	-0.02	0.0	0	-0.05	-0.01	0.0	-0.02	0.0	0	0.0	0	0.11	0.0	0.02	0.04	0.0	0	0.0	0	0	0	-0.05	0	0	0	0	-0.03	0	0	0	-0.03	0.01	0	0.0	0	0.03	0.01	0.0	-0.0	0	0	0	0	0.0	0.0	0	0	0.0	-0.02	0.0	0	-0.03	0.03	0.0	0	0	0	0	-0.02	0	0	0	0	0	0.0	-0.04	0	0	0.06	-0.05	0	0	0.0	-0.02	0.0	0.15	0.0	0	0	0.03	0	0.0	0	0	0	0	0	0.0	0	0	0	0.0	-0.0	0	0	0	0.0	0.0	0	0	0.06	0	0	0	-0.02	0.0	0.02	0.06	0.03	0.0	0	0	0.0	-0.04	0.0	0	0	0	0.01	0.01	0.0	0	0	0	0.0	0	0.0	-0.03	0.0	0	0	0	0	0	0	0	0.0	0	0.0	0	0.0	0	0	0	0.0	0	0	0.0	0	0.0	0	0	0	-0.0	-0.02	0	0	0.01	0.01	0	0.07	0	0	0	0	0.02	-0.07	0	0.09	0	0.02	0.05	0	0.0	0	0.03	0.0	0	0	0	0	0	0.0	0	0	0	0	0	0.0	0	0	0.0	0	0	-0.0	0	-0.02	0	0	0	0	0	0	0	0	0	0	0.04	0	0	0.0	0	0.0	0	0	0	0	0	0	-0.0	0.0	0.0	-0.01	0	0	0	0.04	0.0	0.0	0	0	-0.02	0	-0.01	-0.04	0.01	0.0	0	0.03	0.0	0	0.0	0	0.01	-0.07	1	0	0	0	0.0	0.0	-0.11	0	0.0	0	0.0	0	0	0	0	0	-0.08	0.01	0.0	0.0	0	0.0	-0.01	0	0	0	0	0	0	0	0	0.01	-0.08	0	0	0	0	0.0	0.05	0	0	0	0	0	2	-0.05	0	0	-0.03	0.0	-0.02	0	0.0	0.0	0	-0.07	0	0	0	-0.03	0.03	0	0.02	1	0	0	-0.01	0.0	0.0	0	0	0.0	0	0	0	0	0	0	0	0	0	0	0	0	0	0	0.0	-0.0	0.02	0	0	0	0	0.08	-0.07	0	0	-0.02	0.0	0	0.0	0.0	1	0	107	0.03	0	0	0	0	0.0	0.0	0	0	0	0.05	-0.0	0.0	0	0	0.04	0	107	0	-0.04	0	0	0	-0.0	0	0.0	0	0	0	-0.0	0	0	0	-0.09	0	0	0	0.02	0	0	0	0	0.0	0	0	0.0	0.0	0	0	-0.01	-0.04	0.0	0	0	0.07	0	0	0	0	0.0	0	0.0	-0.06	-0.01	1.57	0	0	-0.06	0.06	0	0.0	0	0	0	0	0.01	0	-0.0	0	0.05	0	0	0	0	0	-0.03	0	0	0	0	0	-0.01	0	-0.02	0	0	0	0.0	0.19	0.0	0.0	0	0	0	0	0	0	0	-0.01	0.0	0.01	0	0.0	0.03	0.0	0.04	-0.03	-0.04	0.02	0.0	0	0	0	0	0.0	-0.0	0.0	0.0	0	0.0	0	0	-0.04	0	0.0	0	0.0	0.0	0	0	0	0.03	-0.04	0	0	-0.06	0	0.0	0	-0.02	0	0	0	0	0.0	0.0	0.04	0	0	0	0	-0.06	0.0	0.06	0	0	0.0	0.02	0	0	-0.0	0.0	0.0	0	0	0	0	0.02	0.0	0	0	0	-0.07	0	0	-0.08	0.02	0.0	-0.04	0	0	-0.02	0	0.01	-0.02	0.0	0	0	0	0	0	0	0	0.0	0	-0.03	0.0	0	-0.03	0	0	0.0	0	0	0	0.0	0.03	0.0	0.07	0	0	0	0	0	0.06	0	0	0	-0.08	0	0	0	0	0	0.0	0.0	0.0	0	0	0	0.0	0	0	0.0	0	0	0	0	0	0	-0.03	-0.03	0	0	-0.02	0.0	0.0	0	0	0	0.0	0	0	0	0	0	0.0	0.0	-0.01	0.0	0	0	0	0	0	0.04	0.01	0	0	0	0	0	0	0.0	0	0.0	0	-0.29	0.01	0	0	0	0.01	0	0	0.0	0.02	-0.01	0	-0.03	0.0	0	0	0	0	0.0	0.0	0	0	0.01	106.0	0.01	0.0	0.0	-0.02	0.08	0	0	0	-0.02	1	0.02	-0.05	0.04	0	0	0.0	0.01	0.0	0	0.03	0.0	0	0.0	-0.02	0	0.0	0.01	0.0	0	-0.01	0.0	0	0	0	0.0	0	0.0	0	0	0.0	0	0	0	0	0	0.07	0	-0.06	0	0	-0.03	0.0	0	0	0.05	0.02	-0.03	0.0	0	0	0	0	0.04	0	0.03	-0.0	-0.01	0.05	0	0.0	1	0	0.0	-0.02	0	0.0	0	-0.06	0	0	0	0	-0.0	0.09	0.0	0	0.01	-0.01	0.0	0	0	0.01	-0.03	0.0	0.0	0	0	0.0	0.01	0	0	0.0	0.0	0.0	0	0	3	0	0	0	0	-0.03	0	0.03	0	0	0.0	0.0	106	0	0	0	0.0	0.01	0.03	0.01	0.0	0	0	0.05	-0.02	0	0	-0.04	0.0	0	-0.06	0	0	0	-0.01	0	0	0	0	0	0	-0.04	0	0.02	0	0	0.03	-0.05	0.0	0.0	0	0.04	-0.0	-0.0	-0.05	0	0	0	0	0	0	0	0.0	0	-0.01	0.09	0	0	0	-0.04	0.0	0	0	0.0	0	0	-0.01	-0.01	0.0	0.02	0.0	0	0	0.0	0	-0.01	0	0	0.0	0	0	0	0	-0.02	0.01	0.0	0.01	-0.0	0.02	0	0	0.02	0.0	0	-0.04	0.0	0.01	0.0	0	0	0	0	0	0.0	-0.01	0	0	0.0	-0.03	0.0	0	0.0	0	0	0.02	-0.02	0	0	0.03	0	0.0	0	0.03	0	0.02	0	0.0	0	0	0	0	0	0	-0.06	0.0	0	0.02	0	0	0	0	0.02	-0.09	0	0.0	0.0	0	0	0	0.02	0	0	2	0	0	-0.03	-0.02	0.01	0	-0.08	-0.01	0	0.03	0.0	0.0	0	0	0.0	0	0.05	0.0	0.0	-0.04	-0.03	-0.07	0.0	0	0.03	0	-0.02	0	0	1	0.77
subarachnoid hemorrhage	0	0	0.0	0	0.0	0.01	0	0.06	0	0	0	-0.01	0	0.0	0	0	0.04	0.0	0.0	-0.02	0.0	0	-0.01	0	0	0.11	0.03	0	0	0.11	0.04	0	0	0	0	0	0	0	0	0	0.03	0	0.0	0.02	0.05	0	-0.01	-0.02	0.01	-0.01	0.0	0	0.01	-0.03	0	-0.01	0.0	-0.04	0	0	0	0	0.02	0.04	0.0	0	0	0	0	0	0	0	0	0.0	0	0.0	0	0.0	0.03	0.0	0.0	0	0	0	0	0	0.01	0	-0.06	0.03	0	0	0.0	0	-0.05	0	0	0	0.0	-0.01	0	0.04	0.0	0.0	0	-0.05	0	0.0	0.37	0	0	0.0	0	-0.06	-0.01	0.06	0	-0.02	0	-0.01	0	0	0.0	0.0	0	0	0	-0.01	0.01	0	0.0	-0.01	0.05	0.0	0.06	0	0	0.0	0	0	0	0.0	0	0.0	0	0.04	0.0	0	0	0.03	0	0	0.0	0	0.01	0	0.16	-0.03	0	0	0.02	0	0	0.0	0	0	0.13	0.0	0	0	0	-0.05	0.08	0	0	0	0	0	0	0	0	0.0	0	0.0	0.02	0.06	0	0	0	0.16	0	0.02	0	0.07	0	0.0	0	0	0.02	-0.1	0.0	0	-0.03	0.0	0.09	0	0	0.0	0.03	0	0	0.0	0	0	0	0	0	0	0	0	0	0	0	0.02	0	0	0	0.01	0.0	0	0.0	0	0.07	0.0	0	0.05	0.01	-0.03	0.0	0	0	0	0	0	0	-0.05	0	0	0.06	0.01	0.0	0	0.02	0.0	-0.07	0	0	0	0	0.0	0	0	0.01	0.01	0.09	0.0	0.0	-0.01	0	0.03	0	0.0	0	0	0	-0.07	0.0	0	0	0	0.0	0	0.01	0	0.02	0.02	0	0	0	0.16	0	0	-0.01	-0.01	0	0	-0.0	0.0	0	-0.0	0	0	0.0	0	0	-0.04	0	0	0	0	0.0	0	0	0.0	0	0	0.05	0	0	0.01	0.02	0	0.02	0	0	-0.03	0	-0.05	0	0.0	0.0	0	0	0	0.0	0	0.0	0	0	0	0.0	0	0.0	0	-0.03	-0.01	0	0	-0.01	0.0	0	0	0	0	-0.03	7	0.01	0.0	0	0	0	0.0	-0.06	0.01	0	0.02	0	0.0	-0.02	0	0.1	0	0	-0.07	0.03	0	0	0.0	0	-0.01	0	0	0	0	0	0	-0.06	0	0.04	0.0	0.0	-0.02	0.0	0	-0.0	0.0	0	0	0	0	0	0	0	0	-0.06	0	0	0	0	0	0	0.0	0	0.01	0	0	0	-0.0	-0.04	0.01	0.01	0	0.01	0	0.0	0	0.01	0.01	-0.01	0	-0.05	0	0	0.01	-0.02	-0.0	0.02	0.09	0	0	0	0.01	0.01	0	0.02	0	0.0	0.01	0	0.06	0	0.01	0	0	0	0	0	0	0.02	0.03	0	0	0	0	0.01	0.0	0	-0.07	0	0	0	-0.0	0.09	0	0.01	0	0	0	0	0.0	0.0	0	0.01	0.0	-0.02	0.0	0.0	0	0.01	0	0	0	0.0	0	-0.01	0	0	0	-0.02	0	0	0	0	-0.04	-0.01	0	0	0	0.03	-0.04	0	0.0	0.0	0	0	0	0.0	0.0	0	0	0	0	-0.01	0	-0.06	0	0.0	0	0.0	-0.0	0.0	0.01	0	0	0	0.01	-0.03	-0.04	0	0	0	0	0	0	0	0.0	0	0	0	0	0	0	0.0	-0.01	0	0	6343	0	0	0	0.01	0	0	0	0.0	0.0	0.0	0	0	0	0	0.01	0.16	0	0.0	-0.0	0	0	0.01	-0.02	0	0	0.0	0	0.0	0.0	0.05	0	0	0	0	0	0	0	0	-0.02	0	0	0.0	0	0	0	0	0	0.0	0	0.05	0.0	0.0	0	0.0	0	0.0	54	0.0	0	0	0	0	0	0.01	-0.02	0	0	0.03	0	0	0	0.0	0.0	0	0	0	0	0.0	0	0.04	0	-0.02	0	0	-0.02	0.08	-0.03	0.01	0.0	0	-0.0	0	-0.03	0	0.0	0	0	0.0	0.0	0	0.02	0.02	-0.01	-0.01	0	0	0.0	0	0.05	-0.0	0.0	0	0.01	0.0	0	-0.06	0.0	-0.01	-0.01	0.0	0.01	0.0	0.06	0	0	-0.01	0	0	0	0.0	-0.03	0.39	0	0.0	0	0	0.0	0	0.0	0.09	0	0.0	0	0.0	0.0	0	0	0	0	0	0.0	0	0	0	0	0.0	0.0	0.0	0	0.0	0	0	0	0	0.01	0	0.0	0	0	0	0.0	0.1	0	0	0	-0.01	0	0	0	0.02	0.0	0	0	0	0	0	0	0	0.06	-0.01	0.0	0.0	0	0	0.01	0.07	0.0	0	0	0.05	0.02	0.0	0	0.02	0	0.02	0.03	0.0	-0.01	-0.05	0	0.05	-0.06	0.1	0.0	-0.02	0	0.0	0	0	0.28	-0.04	-0.03	0	-0.05	0.0	0	0	0.01	-0.02	0	0.02	0	0.0	-0.0	0	0.0	0	0	-0.01	0	-0.01	0	7	0	0.0	0.0	0	0.0	0	-0.05	0.0	0	0.0	1.0	-0.04	0.01	0	0.0	0	0	0	0	-0.05	0.0	-0.02	0.0	0	0	0.0	0.0	0	0	0	0.03	0	0.07	0.05	0.9	0.06	0	0	0	0	0	0	0.0	0	0.0	-0.05	0	0.0	0	0.03	0.01	0.0	0	0.0	0	-0.02	0.0	0	0	0.02	0.0	-0.0	0	0.0	0	0	0.07	0.0	0	0	0	-0.05	0	0	0	0	0	0.0	0.0	0.0	0	0	0	-0.02	0	0.05	0.0	0.0	0.0	0.0	-0.01	0	0	0.0	0	0	0	-0.08	0.04	-0.01	0	0	0.0	0.01	0.0	0	0.15	0	0	0	0.0	0.0	0.0	0	0	0	0	0	0.01	-0.02	7	0	0.0	0	0.0	-0.04	0	0	0.0	0	0.0	-0.02	0.0	0	0	0	0	0	0	0	0	0	0.03	-0.02	-0.03	0	0	0.03	0.01	0.0	0	0	0	0	0	-0.03	0	0	0.0	0.0	0	0.0	0	0	0	0.03	0.0	-0.01	0	0	-0.01	0.0	0.01	0	0	0.04	0.02	0.02	0.08	0	0	0.01	0.0	0	-0.03	0	0	0.0	0	0	0.0	-0.01	-0.04	0.0	0	-0.02	0.0	0.0	-0.01	-0.02	-0.02	0	0	-0.06	0	-0.03	0	0	-0.01	-0.05	0	-0.02	0.0	0.0	0	0	0	0.0	0	0.05	0.0	0.0	0	-0.03	0.1	0	0.02	0.0	0	0	0	0	0	0	0.04	0	0	-0.01	0	0	0	0.08	0	0.0	0.02	0	0	0	0	0	0.0	0	0.26	0	0.0	0	0	0	0.0	0.0	0	0.01	0.0	0.06	0	-0.02	0.0	0	0	0	0	-0.0	0.03	0.02	0.0	0	0	0.0	0	0	0	0	0	0	0	0	0	0	0.0	0	0	0	0	0	-0.0	0	0	0.01	0	0.01	0.13	0.04	0	0	0.01	0.0	0	0	-0.03	0.0	0.0	0	-0.01	0	0.09	0	0.08	0.0	0.0	0.0	-0.06	0.0	-0.01	-0.03	-0.04	0	0	0.03	0	0	0	0	0	0	-0.01	0.01	0.02	0.05	0.0	0	-0.03	0.0	0	0.0	0	0.01	0	0.02	0.0	0.0	0	EFO	0.17	0	0.07	-0.01	-0.02	0	0.01	0	0	0	0.0	0	30	0.0	0.0	0	0	0	0.02	0	0	0	0	0	0	0.0	0	0.05	-0.01	0.02	-0.02	0	-0.02	0	0	0	0.04	0	0.0	0	0	0.04	0	0	0	-0.03	0.0	0	0.01	0.01	0.05	0.02	0	0.0	-0.02	0	0.05	0	0.0	0	0.0	0.0	0	0.0	-0.01	0.05	0	0	-0.01	0	0	0	0	0	0.0	0.0	0	0.04	0	0.0	0	0	-0.01	0	0	0.0	0	-0.02	-0.01	0	0	0	0	0.0	0.0	0.0	-0.03	0.02	-0.05	0.17	0.02	0.0	0	-0.01	0	-0.02	0	0	0.0	0.17	0.04	0.13	-0.05	0	0	0	0	0	0.02	0	0	0	0	0.03	0.02	0.02	0.01	0	0	0.0	0	0.0	0	0	0.0	0	0	0	0.0	0	-0.05	0	0	0	0.0	0.01	0	0.0	0	0	0	0	0	0	0	-0.06	0	0	0	0.0	0	0	-0.01	0	0	0.06	0	0.0	-0.0	0	-0.01	0.0	0	0	0	0	0	0	-0.02	-0.07	0.08	0.17	0.02	0.0	0.0	0.17	0.0	0	0.0	0	0	0.0	0	0	0	0	0	0	-0.01	0	0.02	0	0	0	0.02	0.01	0	0.0	0	-0.05	0	0	0	-0.02	0	0	-0.04	0	0.01	0.05	0	0	0.0	-0.06	0	0	0	0	0	0.01	0	-0.06	0	-0.03	0	0	0	0.03	0.0	1.0	0	0.0	0	0	-0.03	0	0.0	0	0	0.0	0	0.0	0.01	0	0.0	0.04	0.02	0.0	0.0	0	-0.0	0	-0.04	0	-0.03	0.0	0	0	0	0	0.0	-0.04	0	0.09	0	0.0	0	0	0.0	0	0.0	0.05	0.0	0	0.0	-0.08	0	0.0	0.0	0	0	0	0.0	0	0	0	0.0	0.01	0	0.17	-0.07	0.35	0	0	0	0	-0.05	-0.01	0	0	0	0	0.05	0	0.26	0	0	0.01	0	0.02	-0.0	0	0	-0.01	0	0.01	0	0.0	0.0	0	0	0	0	0	0	-0.03	-0.0	0	0.0	0	0	0	0	-0.04	0	0	0	0	-0.01	0.01	0	0	0	0	0	0.0	0.0	0.0	0	0	0	-0.02	0	0	0.05	0	0.0	0.04	-0.0	-0.01	0	0.03	0	0.07	0.0	0	0	0	0	0	0	0.16	0	0	0	0	0.07	0	0	0	0.02	0	0	0	0.0	0.0	0	0	0.1	0	0.0	0	0.06	-0.0	0.04	0	0	0.04	0.0	0.0	0.04	0.02	0	-0.02	0.16	0.01	0	0	-0.03	0.06	0	0	0.0	0.01	0	-0.01	0	-0.02	0.02	0.01	0.02	0	0	0	0	0	0	-0.01	0.01	0	0	0	0	0	0.03	0.03	0.0	0.05	0.01	0	-0.01	0.0	0	0	0	0.05	-0.01	-0.03	0	0	0.0	0.0	0	0.0	0.0	0	0	0	0	0	0	-0.04	0	0.0	0	0.02	0.01	0	-0.0	0	0	0.02	0	-0.0	0	0.02	0.05	0.05	0	0	0.05	-0.01	-0.0	0	-0.02	0.0	0	0.05	-0.03	0.0	-0.03	0.02	0	-0.03	0	0.01	0	0	0	0	0	0	0	0	0	0.07	0.09	0	767	0	0	0	0	0	0	0	0	0	0	-0.05	0	-0.0	0	0.01	-0.03	0.05	0.03	0	0	0.01	0	0	0	0	0.01	0.0	0	0	-0.02	0.03	0	0	0	0	-0.07	0	0.0	0	0	0	0.0	-0.05	0	0	0.0	-0.01	0	0	-0.01	0	-0.01	-0.01	0	0.0	-0.01	0.02	0	0	0	0	0	0	0	0	0	0.0	0	0.0	0	0	0	0.01	0.0	0	-0.02	0	-0.0	0	-0.0	-0.07	0.0	0	0	0.0	-0.01	0	0.0	0.0	-0.01	0	0	0.01	0	0	0	-0.01	0.0	0.04	0	0	0	0	-0.05	0	0.03	-0.03	0.0	-0.02	0	0	0	0	0	0.01	-0.07	0	0.0	-0.04	0	0	0.0	0.01	0	0.0	0	0	-0.01	0	0	0	0	0	0.0	0	0	0.0	0	0	0	-0.01	0	0	0	0	0	0	0	0.0	-0.02	0	-0.03	0	0	-0.04	-0.0	0.03	0	0	0	0	0.0	0	-0.05	0.02	0	0	0	0	0	0	0	0.0	0	0.0	0	0	0.05	0	0.02	0	0.01	0	-0.04	0	0	0	0	0	0	0	0	0	-0.0	0	0	0.04	0.02	0	0.16	0	0	0.02	0	0.03	0	0	0.02	0.02	0	0	0	0	0.0	0	0.0	0	0	0.0	0.0	0.0	0.02	-0.01	0	0	0.02	0	-0.06	0	0.03	0.07	0	0	0	0	0	0	0	0	92.17	0	0	0.02	0	0	0.03	0.0	0	0	0.0	0	0	0.0	0.0	0.01	0.0	-0.0	-0.07	0	-0.03	-0.08	0	0	-0.01	0.03	0	0.02	-0.02	0	0	0	0.0	-0.03	0	0.0	0	-0.03	-0.04	0.0	0	0	0.0	0	0	0	0	0	0	0	0	0.07	0	-0.02	0	0	0.0	0	0.0	0.0	0	0	0	0	0.0	0.0	0	0	-0.01	0.0	0	-0.05	0	-0.03	0	0	0	0.03	0.05	-0.05	0.02	0.07	0.0	0	0	718	0.0	0	0.0	-0.06	0.0	-0.01	0	0	0.01	0	0	0	0	0	0	0	0	0	0	0	0	0	0.01	0	0	-0.04	0.1	0.16	0	0	0.37	0	0	0	0	0.0	0	0	0	0.0	0	0.0	0.01	0	0.07	0.03	-0.02	0	0	0	-0.01	0	0	0	0	-0.01	0.0	0	0	0	0	0	0	0.01	0.04	0.03	0	0.04	-0.05	0.0	0.04	0.0	0	0.0	0	-0.09	0.0	0.03	-0.03	0.0	0	-0.04	0	0	0	0.03	0	0	0	0	0.05	0	0	0	-0.01	0.07	0	0.0	0	-0.04	0.03	0.0	0.02	0	0	0	0	0.0	0.0	0	0	0.0	0.04	0.0	0	0.01	-0.04	0.17	0	0	0	0	0.03	0	0	0	0	0	0.0	0.02	0	0	0.01	0.01	0	0	0.46	0.03	0.0	0.06	0.0	0	0	0.08	0	0.01	0	0	0	0	0	0.0	0	0	0	0.0	0.06	0	0	0	0.0	0.0	0	0	0.02	0	0	0	0.02	6.93	0.01	0.03	-0.0	0.1	0	0	0.0	-0.04	0.0	0	0	0	0.0	-0.03	0.0	0	0	0	0.0	0	0.0	-0.03	0.0	0	0	0	0	0	0	0	0.0	0	0.0	0	0.0	0	0	0	0.0	0	0	0.0	0	0.02	0	0	0	0.02	0.01	0	0	-0.0	0.01	0	-0.09	0	0	0	0	-0.04	0.04	0	0.01	0	-0.04	-0.03	0	0.16	0	0.01	0.28	0	0	0	0	0	0.0	0	0	0	0	0	0.0	0	0	0.0	0	0	-0.0	0	0.01	0	0	0	0	0	0	0	0	0	0	-0.01	0	0	0.0	0	0.0	0	0	0	0	0	0	0.04	0.0	0.0	0.02	0	0	0	-0.01	0.01	0.0	0	0	0.08	0	-0.01	-0.05	0.03	0.0	0	-0.09	0.0	0	0.0	0	0.03	-0.04	0	0	0	0	0.0	0.0	0.07	0	0.0	0	0.0	0	0	0	0	0	-0.0	-0.02	0.0	0.16	0	0.0	-0.01	0	0	0	0	0	0	0	0	0.07	-0.02	0	0	0	0	0.0	-0.03	0	0	0	0	0	4	-0.0	0	0	-0.01	0.04	-0.0	0	0.0	0.0	0	0.01	0	0	0	-0.02	0.02	0	-0.04	1	0	0	-0.03	0.0	0.0	0	0	0.0	0	0	0	0	0	0	0	0	0	0	0	0	0	0	0.0	0.01	-0.06	0	0	0	0	0.0	-0.01	0	0	-0.04	0.0	0	0.0	0.46	0	0	779	0.05	0	0	0	0	-0.02	0.0	0	0	0	-0.04	-0.02	0.0	0	0	0.04	0	779	0	0.04	0	0	0	0.03	0	0.0	0	0	0	-0.06	0	0	0	0.02	0	0	0	-0.07	0	0	0	0	0.0	0	0	0.0	0.05	0	0	-0.0	-0.07	0.0	0	0	0.07	0	0	0	0	0.0	0	0.0	-0.11	-0.03	8.14	0	0	0.02	-0.01	0	0.0	0	0	0	0	0.0	0	-0.06	0	0.01	0	0	0	0	0	0.06	0	0	0	0	0	0.04	0	0.02	0	0	0	0.0	0.46	-0.01	0.0	0	0	0	0	0	0	0	-0.05	0.0	-0.03	0	0.16	0.08	0.0	-0.07	-0.0	0.07	-0.03	0.28	0	0	0	0	0.0	-0.07	0.0	0.0	0	0.0	0	0	0.0	0	0.0	0	0.0	0.0	0	0	0	-0.08	0.04	0	0	0.02	0	0.0	0	0.06	0	0	0	0	0.0	0.0	-0.01	0	0	0	0	0.03	0.0	0.0	0	0	0.0	-0.05	0	0	0.01	0.0	0.0	0	0	0	0	-0.02	0.0	0	0	0	-0.0	0	0	-0.0	-0.01	0.0	0.04	0	0	0.0	0	0.01	0.02	0.0	0	0	0	0	0	0	0	0.0	0	0.03	0.0	0	0.04	0	0	0.0	0	0	0	7.71	0.01	0.0	-0.05	0	0	0	0	0	-0.0	0	0	0	0.03	0	0	0	0	0	0.16	0.0	0.0	0	0	0	0.0	0	0	0.01	0	0	0	0	0	0	-0.03	0.01	0	0	-0.03	0.0	0.0	0	0	0	0.1	0	0	0	0	0	0.16	0.0	0.06	0.0	0	0	0	0	0	-0.04	-0.03	0	0	0	0	0	0	0.0	0	0.01	0	-0.39	0.02	0	0	0	-0.01	0	0	0.0	0.12	0.0	0	0.02	0.0	0	0	0	0	0.0	0.0	0	0	0.0	102.57	-0.07	0.0	0.0	-0.02	-0.1	0	0	0	0.09	10	0.0	0.04	-0.01	0	0	0.0	-0.03	0.01	0	0.02	0.0	0	0.0	0.01	0	0.03	0.02	0.0	0	-0.03	0.01	0	0	0	0.0	0	0.0	0	0	0.0	0	0	0	0	0	-0.02	0	0.04	0	0	0.01	0.0	0	0	-0.06	0.03	-0.04	0.0	0	0	0	0	-0.03	0	0.0	-0.03	0.02	0.02	0	0.0	7	0	0.0	-0.03	0	0.26	0	0.04	0	0	0	0	0.05	0.06	0.0	0	0.0	0.02	0.0	0	0	0.05	0.0	0.03	0.0	0	0	0.02	0.01	0	0	0.0	0.0	0.0	0	0	58	0	0	0	0	0.03	0	0.0	0	0	0.0	0.0	718	0	0	0	-0.04	0.0	-0.01	-0.01	0.08	0	0	-0.01	-0.1	0	0	-0.03	0.0	0	0.02	0	0	0	-0.01	0	0	0	0	0	0	-0.06	0	0.02	0	0	0.01	-0.04	0.02	0.0	0	0.02	0.03	0.03	0.03	0	0	0	0	0	0	0	0.0	0	0.03	-0.04	0	0	0	-0.04	0.0	0	0	0.0	0	0	-0.07	0.03	0.0	-0.07	0.0	0	0	0.0	0	-0.01	0	0	0.0	0	0	0	0	0.0	0.03	0.0	-0.04	0.07	-0.0	0	0	-0.02	0.02	0	-0.01	0.0	-0.02	0.0	0	0	0	0	0	0.0	0.01	0	0	0.0	-0.01	0.0	0	0.0	0	0	-0.03	0.03	0	0	0.03	0	0.0	0	-0.08	0	-0.05	0	0.0	0	0	0	0	0	0	0.01	-0.06	0	-0.02	0	0	0	0	0.02	0.05	0	0.0	0.0	0	0	0	-0.01	0	0	3	0	0	-0.02	-0.0	-0.0	0	0.02	-0.07	0	0.01	0.0	0.0	0	0	0.0	0	0.02	0.0	0.0	0.02	-0.04	-0.02	0.0	0	-0.03	0	0.06	0	0	1	0.77
metastatic melanoma	0	0	0.0	0	0.03	0.04	0	-0.01	0	0	0	-0.0	0	0.0	0	0	-0.01	0.1	0.0	0.02	0.0	0	-0.02	0	0	0.0	0.04	0	0	0.05	-0.0	0	0	0	0	0	0	0	0	0	0.09	0	0.0	-0.03	0.02	0	-0.01	-0.02	0.03	0.06	0.0	0	0.02	0.03	0	0.02	0.29	-0.06	0	0	0	0	0.02	0.04	0.0	0	0	0	0	0	0	0	0	0.01	0	-0.0	0	0.0	-0.06	0.07	0.3	0	0	0	0	0	0.02	0	0.0	-0.03	0	0	0.0	0	0.05	0	0	0	0.0	-0.0	0	0.01	0.0	0.0	0	0.05	0	0.0	0.0	0	0	0.0	0	0.03	-0.04	-0.02	0	-0.01	0	-0.02	0	0	0.0	0.0	0	0	0	-0.0	-0.02	0	0.01	0.08	-0.06	0.0	-0.08	0	0	0.0	0	0	0	0.01	0	0.03	0	-0.05	-0.02	0	0	-0.04	0	0	0.0	0	0.01	0	0.0	-0.05	0	0	0.01	0	0	0.01	0	0	0.0	0.05	0	0	0	-0.04	0.03	0	0	0	0	0	0	0	0	0.0	0	0.0	-0.01	0.03	0	0	0	0.0	0	-0.07	0	0.03	0	0.04	0	0	-0.06	0.01	0.0	0	0.06	0.0	0.0	0	0	0.0	-0.04	0	0	-0.03	0	0	0	0	0	0	0	0	0	0	0	0.01	0	0	0	0.0	-0.02	0	0.0	0	0.0	0.0	0	-0.03	0.04	0.04	0.0	0	0	0	0	0	0	-0.01	0	0	0.02	0.03	0.05	0	0.02	0.0	-0.03	0	0	0	0	0.0	0	0	0.0	0.03	0.02	0.0	0.0	-0.04	0	0.09	0	0.0	0	0	0	-0.03	0.01	0	0	0	0.01	0	0.03	0	-0.0	0.01	0	0	0	0.0	0	0	0.04	0.0	0	0	0.02	0.07	0	-0.06	0	0	0.0	0	0	0.0	0	0	0	0	0.0	0	0	0.07	0	0	-0.0	0	0	-0.02	0.04	0	-0.01	0	0	-0.01	0	-0.02	0	0.0	0.0	0	0	0	0.0	0	0.0	0	0	0	0.07	0	0.0	0	0.05	0.02	0	0	-0.05	0.04	0	0	0	0	-0.03	7	0.01	0.0	0	0	0	0.3	-0.01	-0.01	0	-0.03	0	0.0	0.04	0	-0.03	0	0	0.02	0.06	0	0	-0.02	0	0.03	0	0	0	0	0	0	-0.03	0	0.01	0.07	0.07	0.06	0.0	0	-0.05	0.0	0	0	0	0	0	0	0	0	-0.03	0	0	0	0	0	0	0.07	0	0.0	0	0	0	-0.02	-0.02	0.04	0.05	0	0.02	0	0.0	0	0.07	0.01	0.02	0	-0.01	0	0	-0.05	-0.02	0.05	0.01	0.0	0	0	0	0.01	0.0	0	0.02	0	0.07	0.03	0	0.01	0	-0.09	0	0	0	0	0	0	0.0	0.02	0	0	0	0	0.03	0.01	0	-0.03	0	0	0	-0.0	0.0	0	0.04	0	0	0	0	0.0	0.01	0	0.01	0.0	-0.01	0.0	0.0	0	0.0	0	0	0	0.0	0	-0.0	0	0	0	0.02	0	0	0	0	-0.01	0.05	0	0	0	0.01	-0.01	0	0.0	0.0	0	0	0	0.0	0.0	0	0	0	0	0.01	0	-0.03	0	0.01	0	0.0	-0.0	0.01	-0.06	0	0	0	0.01	0.02	0.0	0	0	0	0	0	0	0	0.0	0	0	0	0	0	0	0.02	0.01	0	0	17688	0	0	0	0.02	0	0	0	0.0	0.0	0.0	0	0	0	0	-0.01	0.0	0	0.3	-0.12	0	0	0.05	0.07	0	0	0.0	0	0.01	0.3	0.05	0	0	0	0	0	0	0	0	0.02	0	0	0.0	0	0	0	0	0	0.0	0	-0.0	0.07	-0.04	0	0.0	0	0.03	187	0.07	0	0	0	0	0	-0.04	0.01	0	0	0.03	0	0	0	0.0	0.07	0	0	0	0	0.0	0	-0.05	0	-0.02	0	0	-0.03	-0.0	0.04	0.04	0.0	0	0.05	0	-0.01	0	0.0	0	0	0.0	0.0	0	0.0	0.01	0.0	0.0	0	0	0.0	0	0.02	0.02	0.0	0	0.02	0.08	0	0.0	0.0	-0.04	0.05	0.3	-0.07	0.0	-0.05	0	0	0.04	0	0	0	0.3	0.01	0.0	0	0.01	0	0	0.07	0	0.07	0.0	0	0.0	0	0.0	0.07	0	0	0	0	0	0.0	0	0	0	0	0.01	0.05	0.0	0	0.01	0	0	0	0	0.02	0	0.0	0	0	0	0.0	0.0	0	0	0	-0.03	0	0	0	0.05	0.07	0	0	0	0	0	0	0	-0.01	0.08	0.0	0.07	0	0	-0.02	0.02	0.0	0	0	-0.02	0.01	0.0	0	0.01	0	-0.02	0.01	0.07	0.0	0.02	0	0.01	0.01	0.0	0.0	0.02	0	0.0	0	0	0.04	0.02	0.01	0	0.01	0.07	0	0	0.01	-0.01	0	-0.01	0	0.57	-0.0	0	0.0	0	0	-0.02	0	0.03	0	7	0	0.02	0.0	0	0.0	0	0.07	0.0	0	0.0	0.89	-0.04	0.0	0	0.0	0	0	0	0	-0.06	0.04	-0.04	0.3	0	0	0.0	0.0	0	0	0	0.01	0	0.01	-0.03	0.0	0.02	0	0	0	0	0	0	0.3	0	0.0	0.02	0	0.01	0	0.02	-0.05	0.0	0	0.0	0	-0.02	0.04	0	0	-0.04	0.0	-0.04	0	0.01	0	0	0.04	0.07	0	0	0	-0.04	0	0	0	0	0	0.0	0.1	0.0	0	0	0	0.05	0	-0.04	0.0	0.0	0.53	-0.01	-0.04	0	0	0.0	0	0	0	-0.01	0.12	-0.04	0	0	0.0	-0.01	0.03	0	0.0	0	0	0	0.07	-0.02	0.0	0	0	0	0	0	0.0	0.04	0	0	-0.01	0	0.0	0.01	0	0	0.0	0	0.0	0.03	0.0	0	0	0	0	0	0	0	0	0	0.0	0.02	0.02	0	0	-0.08	-0.01	0.01	0	0	0	0	0	0.02	0	0	0.0	0.0	0	0.0	0	0	0	-0.04	0.0	-0.04	0	0	0.02	0.0	0.0	0	0	-0.02	0.01	0.03	-0.04	0	0	-0.03	0.0	0	-0.01	0	0	0.0	0	0	0.0	-0.04	0.02	0.0	0	-0.02	0.0	0.07	0.04	0.03	0.0	0	0	0.03	0	-0.04	0	0	0.0	0.04	0	0.05	0.03	0.07	0	0	0	0.53	0	-0.01	0.0	-0.01	0	0.01	0.0	0	-0.06	0.1	0	0	0	0	0	0	-0.04	0	0	-0.03	0	0	0	-0.0	0	-0.04	0.02	0	0	0	0	0	0.01	0	0.0	0	0.01	0	0	0	0.0	0.0	0	-0.0	0.0	0.0	0	0.02	0.0	0	0	0	0	-0.01	-0.0	-0.0	0.0	0	0	0.0	0	0	0	0	0	0	0	0	0	0	0.07	0	0	0	0	0	0.02	0	0	0.0	0	0.0	0.0	-0.02	0	0	0.02	0.0	0	0	-0.02	0.0	0.07	0	0.03	0	0.0	0	0.05	0.0	0.01	0.04	-0.01	0.0	-0.03	-0.01	-0.03	0	0	-0.07	0	0	0	0	0	0	-0.01	0.08	-0.05	-0.03	0.0	0	0.02	0.0	0	0.0	0	0.0	0	-0.05	0.07	0.01	0	EFO	0.04	0	-0.02	-0.08	0.05	0	0.04	0	0	0	0.07	0	32	0.0	0.01	0	0	0	-0.03	0	0	0	0	0	0	0.0	0	-0.01	-0.01	-0.05	-0.04	0	0.02	0	0	0	0.0	0	0.05	0	0	-0.05	0	0	0	-0.02	0.0	0	0.01	-0.01	0.07	0.01	0	0.03	-0.0	0	-0.02	0	0.0	0	0.0	0.11	0	0.11	0.01	-0.0	0	0	0.03	0	0	0	0	0	0.0	0.0	0	0.03	0	0.0	0	0	0.05	0	0	0.3	0	0.07	0.11	0	0	0	0	0.56	0.0	0.0	0.05	-0.0	-0.01	0.04	-0.04	-0.06	0	-0.02	0	0.08	0	0	0.01	0.04	-0.04	0.0	-0.05	0	0	0	0	0	0.02	0	0	0	0	-0.05	0.0	0.0	0.0	0	0	0.0	0	0.0	0	0	0.02	0	0	0	0.0	0	0.04	0	0	0	0.0	0.06	0	0.0	0	0	0	0	0	0	0	0.06	0	0	0	0.0	0	0	0.02	0	0	0.02	0	0.0	0.0	0	0.01	0.07	0	0	0	0	0	0	-0.0	0.01	-0.04	0.04	0.06	0.01	0.0	0.04	0.0	0	0.3	0	0	0.07	0	0	0	0	0	0	-0.02	0	-0.04	0	0	0	0.04	-0.01	0	0.0	0	0.02	0	0	0	-0.02	0	0	-0.0	0	0.02	-0.07	0	0	0.0	-0.03	0	0	0	0	0	0.0	0	-0.01	0	0.01	0	0	0	0.01	0.0	0.0	0	0.0	0	0	0.0	0	0.0	0	0	0.0	0	0.0	0.01	0	0.0	-0.04	-0.03	0.03	0.02	0	-0.01	0	-0.02	0	-0.04	-0.05	0	0	0	0	0.07	-0.01	0	0.05	0	0.0	0	0	0.3	0	0.09	0.03	0.0	0	0.0	0.02	0	0.0	0.0	0	0	0	0.0	0	0	0	0.07	0.06	0	0.04	-0.01	0.0	0	0	0	0	-0.02	-0.02	0	0	0	0	-0.03	0	0.0	0	0	0.0	0	0.04	-0.01	0	0	-0.06	0	0.12	0	0.0	0.0	0	0	0	0	0	0	-0.03	0.01	0	0.0	0	0	0	0	-0.04	0	0	0	0	-0.01	0.0	0	0	0	0	0	0.3	0.0	0.0	0	0	0	0.0	0	0	0.01	0	0.04	0.02	-0.03	0.03	0	0.06	0	0.08	0.01	0	0	0	0	0	0	0.0	0	0	0	0	0.01	0	0	0	0.04	0	0	0	0.1	0.07	0	0	0.04	0	0.01	0	0.06	-0.05	0.01	0	0	0.01	0.0	0.07	-0.04	-0.02	0	-0.05	0.0	-0.02	0	0	-0.04	0.02	0	0	0.0	0.0	0	-0.02	0	0.02	0.02	0.05	-0.03	0	0	0	0	0	0	0.01	-0.04	0	0	0	0	0	0.03	-0.02	0.07	-0.02	-0.03	0	0.05	0.0	0	0	0	-0.01	0.03	0.05	0	0	0.04	0.0	0	0.0	0.04	0	0	0	0	0	0	0.02	0	0.0	0	0.06	-0.06	0	-0.02	0	0	-0.04	0	-0.01	0	0.01	0.08	0.04	0	0	0.0	-0.01	-0.03	0	-0.04	0.01	0	0.04	-0.02	0.0	-0.01	0.0	0	0.0	0	0.01	0	0	0	0	0	0	0	0	0	-0.07	0.0	0	2516	0	0	0	0	0	0	0	0	0	0	0.04	0	0.02	0	-0.03	-0.06	0.02	0.01	0	0	0.03	0	0	0	0	0.0	0.01	0	0	0.03	0.01	0	0	0	0	0.08	0	0.3	0	0	0	0.0	0.01	0	0	0.0	0.0	0	0	-0.04	0	-0.03	0.06	0	0.0	0.01	0.01	0	0	0	0	0	0	0	0	0	0.0	0	0.0	0	0	0	-0.02	0.0	0	-0.02	0	0.01	0	0.02	-0.04	0.07	0	0	0.01	-0.01	0	0.0	0.0	-0.01	0	0	0.0	0	0	0	0.02	0.0	0.02	0	0	0	0	-0.02	0	0.01	0.06	0.0	0.0	0	0	0	0	0	-0.06	0.02	0	0.0	-0.01	0	0	0.0	0.07	0	0.0	0	0	-0.06	0	0	0	0	0	0.0	0	0	0.0	0	0	0	-0.02	0	0	0	0	0	0	0	0.0	-0.01	0	-0.03	0	0	-0.0	0.05	-0.05	0	0	0	0	0.0	0	0.0	0.07	0	0	0	0	0	0	0	0.0	0	0.09	0	0	-0.05	0	0.01	0	0.04	0	0.01	0	0	0	0	0	0	0	0	0	-0.06	0	0	-0.01	0.01	0	0.0	0	0	-0.05	0	0.02	0	0	0.01	0.02	0	0	0	0	0.0	0	0.03	0	0	0.0	0.0	0.07	-0.02	0.03	0	0	0.0	0	0.01	0	0.0	0.0	0	0	0	0	0	0	0	0	43.81	0	0	0.0	0	0	0.02	0.0	0	0	49.26	0	0	0.0	0.0	0.02	-0.03	0.06	-0.02	0	-0.05	0.01	0	0	0.03	0.02	0	0.02	-0.03	0	0	0	0.02	0.04	0	0.0	0	-0.02	0.05	0.0	0	0	7.11	0	0	0	0	0	0	0	0	0.01	0	0.05	1330	0	0.0	0	0.0	0.0	0	0	0	0	0.0	0.0	0	0	-0.08	0.3	0	-0.02	0	-0.1	0	0	0	0.09	0.05	-0.01	0.01	0.01	0.0	0	0	1330	0.0	0	0.0	0.01	0.02	0.02	0	0	0.01	0	0	0	0	0	0	0	0	0	0	0	0	0	-0.07	0	0	-0.03	-0.05	0.0	0	0	0.0	0	0	0	0	0.04	0	0	0	0.0	0	0.0	0.0	0	0.04	0.05	-0.04	0	0	0	0.02	0	0	0	0	-0.05	0.0	0	0	0	0	0	0	0.08	0.07	0.02	0	0.02	0.09	0.0	-0.03	0.0	0	0.0	0	0.01	0.0	0.04	-0.07	0.0	1	-0.02	0	0	0	0.05	0	0	0	0	0.03	0	0	0	0.01	-0.02	0	0.01	0	0.02	0.01	0.0	-0.0	0	0	0	0	0.0	0.0	0	0	0.0	0.01	0.3	0	-0.05	0.03	0.04	0	0	0	0	0.03	0	0	0	0	0	0.07	-0.01	0	0	0.0	0.01	0	0	0.0	-0.01	0.0	-0.03	0.0	0	0	0.06	0	0.01	0	0	0	0	0	0.0	0	0	0	0.0	0.04	0	0	0	0.0	0.0	0	0	-0.04	0	0	0	0.06	6.93	-0.01	0.03	0.06	0.0	0	0	0.3	-0.01	0.0	0	0	0	0.0	-0.05	0.0	0	0	0	0.0	0	0.0	0.03	0.0	0	0	0	0	0	0	0	0.0	0	0.07	0	0.0	0	0	0	0.3	0	0	0.3	0	0.0	0	0	0	-0.0	-0.0	0	0	0.05	-0.03	0	-0.02	0	0	0	0	-0.02	0.02	0	-0.02	0	0.0	-0.04	0	0.0	0	0.04	0.02	0	0	0	0	0	0.0	0	0	0	0	0	0.0	0	0	0.0	0	0	-0.01	0	-0.02	0	0	0	0	0	0	0	0	0	0	-0.02	0	0	0.0	0	0.07	0	0	0	0	0	0	-0.07	0.0	0.0	-0.02	0	0	0	-0.01	0.02	0.01	0	0	-0.01	0	-0.02	-0.02	-0.0	0.08	0	-0.07	0.0	0	0.08	0	0.01	-0.0	0	0	0	0	0.0	0.0	-0.01	0	0.0	0	0.07	0	0	0	0	0	0.04	0.04	0.0	0.0	0	0.0	-0.01	0	0	0	0	0	0	0	0	0.02	-0.02	0	0	0	0	0.07	0.03	0	0	0	0	0	3	-0.01	0	0	-0.05	0.0	-0.04	0	0.0	0.0	0	-0.03	0	0	0	-0.02	0.02	0	-0.06	0	0	0	-0.01	0.07	0.0	0	0	0.0	0	0	0	0	0	0	0	0	0	0	0	0	0	0	0.0	-0.03	0.02	0	0	0	0	0.02	-0.05	0	0	0.06	0.0	0	0.0	0.0	0	0	2700	0.02	0	0	0	0	0.04	0.01	0	0	0	-0.05	-0.03	0.0	0	0	-0.03	0	2700	0	-0.03	0	0	0	-0.05	0	0.54	0	0	0	0.02	0	0	0	-0.06	0	0	0	-0.03	0	0	0	0	0.0	0	0	0.0	-0.09	0	0	-0.01	-0.03	0.0	0	0	-0.05	0	0	0	0	1.0	0	0.0	-0.01	-0.07	6.55	0	0	-0.01	0.0	0	0.0	0	0	0	0	0.0	0	0.06	0	-0.02	0	0	0	0	0	-0.0	0	0	0	0	0	0.02	0	-0.06	0	0	0	0.0	0.57	0.04	0.02	0	0	0	0	0	0	0	0.05	0.0	-0.04	0	0.0	0.03	0.0	0.04	-0.03	-0.01	-0.01	0.0	0	0	0	0	0.07	-0.02	0.0	0.02	0	0.02	0	0	0.03	0	0.0	0	0.0	0.0	0	0	0	-0.04	-0.02	0	0	0.05	0	0.05	0	-0.01	0	0	0	0	0.0	0.07	0.01	0	0	0	0	-0.02	0.01	0.0	0	0	0.0	-0.03	0	0	-0.03	0.0	0.07	0	0	0	0	-0.06	0.0	0	0	0	0.01	0	0	0.05	-0.04	0.01	-0.07	0	0	-0.08	0	-0.03	-0.05	0.0	0	0	0	0	0	0	0	0.09	0	0.02	0.0	0	0.11	0	0	0.3	0	0	0	1.0	-0.07	0.26	-0.01	0	0	0	0	0	0.0	0	0	0	0.02	0	0	0	0	0	0.0	0.0	0.0	0	0	0	0.04	0	0	0.1	0	0	0	0	0	0	-0.02	0.04	0	0	-0.03	0.0	0.0	0	0	0	0.0	0	0	0	0	0	0.0	0.0	-0.0	0.0	0	0	0	0	0	-0.02	-0.01	0	0	0	0	0	0	0.0	0	0.04	0	-0.4	0.03	0	0	0	-0.01	0	0	0.0	0.03	-0.01	0	-0.06	0.07	0	0	0	0	0.0	0.0	0	0	-0.02	6.33	0.01	0.0	0.09	0.05	0.01	0	0	0	-0.03	4	0.29	-0.02	0.05	0	0	0.3	-0.03	0.09	0	-0.02	0.0	0	0.0	0.11	0	0.0	-0.06	0.0	0	0.02	0.0	0	0	0	0.09	0	0.0	0	0	0.01	0	0	0	0	0	-0.01	0	-0.02	0	0	0.0	0.02	0	0	0.04	0.05	0.07	0.0	0	0	0	0	0.03	0	0.04	-0.03	-0.04	-0.03	0	0.0	187	0	0.07	0.02	0	0.0	0	0.02	0	0	0	0	0.0	-0.04	0.01	0	-0.01	0.01	0.04	0	0	-0.09	0.01	-0.02	0.0	0	0	0.0	0.01	0	0	0.3	0.0	0.0	0	0	2	0	0	0	0	-0.0	0	0.06	0	0	0.0	0.11	1183	0	0	0	0.05	0.08	0.0	0.0	0.14	0	0	-0.03	0.02	0	0	-0.01	0.0	0	-0.03	0	0	0	0.0	0	0	0	0	0	0	-0.07	0	0.0	0	0	-0.02	-0.05	0.01	0.0	0	-0.0	0.01	-0.08	0.02	0	0	0	0	0	0	0	0.0	0	-0.03	0.02	0	0	0	-0.06	0.0	0	0	0.0	0	0	-0.06	-0.01	0.0	0.04	0.01	0	0	0.07	0	-0.03	0	0	0.0	0	0	0	0	-0.02	0.02	0.0	0.02	-0.02	0.01	0	0	-0.04	0.54	0	0.01	0.0	0.04	0.01	0	0	0	0	0	0.07	0.05	0	0	0.0	0.01	0.04	0	0.0	0	0	0.06	-0.01	0	0	0.03	0	0.0	0	-0.02	0	0.0	0	0.07	0	0	0	0	0	0	0.01	0.04	0	0.06	0	0	0	0	-0.02	-0.06	0	0.0	0.3	0	0	0	0.01	0	0	3	0	0	-0.03	0.06	-0.03	0	0.07	-0.0	0	0.0	0.0	0.0	0	0	0.07	0	-0.0	0.07	0.0	-0.04	-0.04	-0.04	0.0	0	0.01	0	-0.01	0	0	1	0.77
irritable bowel syndrome	0	0	0.0	0	0.37	0.02	0	0.04	0	0	0	-0.03	0	0.0	0	0	0.02	0.0	0.51	0.04	0.0	0	-0.05	0	0	0.02	-0.02	0	0	0.08	0.0	0	0	0	0	0	0	0	0	0	0.0	0	0.0	0.0	0.01	0	0.05	-0.01	-0.03	-0.01	0.0	0	0.02	0.0	0	-0.0	0.0	-0.0	0	0	0	0	-0.03	0.03	0.29	0	0	0	0	0	0	0	0	0.0	0	-0.03	0	0.0	-0.0	0.0	0.0	0	0	0	0	0	0.0	0	0.02	0.04	0	0	0.0	0	0.05	0	0	0	0.0	0.02	0	0.02	0.0	0.0	0	-0.04	0	0.0	0.39	0	0	0.0	0	0.07	-0.03	0.03	0	-0.02	0	0.08	0	0	0.0	0.0	0	0	0	0.01	-0.02	0	0.0	0.02	-0.0	0.0	0.04	0	0	0.0	0	0	0	0.0	0	-0.04	0	-0.07	0.03	0	0	-0.02	0	0	0.0	0	0.03	0	0.0	0.05	0	0	0.0	0	0	0.0	0	0	0.05	0.0	0	0	0	-0.05	0.01	0	0	0	0	0	0	0	0	0.0	0	0.0	-0.1	0.0	0	0	0	0.0	0	-0.0	0	0.06	0	-0.04	0	0	-0.03	0.02	0.0	0	-0.03	0.0	0.0	0	0	0.0	-0.04	0	0	-0.02	0	0	0	0	0	0	0	0	0	0	0	-0.03	0	0	0	0.08	0.04	0	0.0	0	0.54	0.0	0	-0.01	-0.07	0.02	0.0	0	0	0	0	0	0	-0.03	0	0	0.05	0.0	-0.02	0	-0.0	0.0	0.05	0	0	0	0	0.0	0	0	0.03	0.04	0.02	0.0	0.0	0.03	0	-0.03	0	0.03	0	0	0	0.04	0.0	0	0	0	0.0	0	-0.03	0	0.01	0.0	0	0	0	0.0	0	0	-0.04	-0.02	0	0	0.01	0.0	0	0.04	0	0	0.0	0	0	-0.02	0	0	0	0	0.0	0	0	0.0	0	0	0.05	0	0	-0.07	0.05	0	0.0	0	0	0.03	0	-0.05	0	0.0	0.0	0	0	0	0.0	0	0.0	0	0	0	0.0	0	0.0	0	-0.02	-0.04	0	0	0.07	0.0	0	0	0	0	0.05	1	0.0	0.0	0	0	0	0.0	-0.02	0.03	0	-0.02	0	0.0	0.01	0	0.05	0	0	0.0	0.01	0	0	0.04	0	-0.01	0	0	0	0	0	0	0.01	0	0.02	0.0	0.0	0.02	0.0	0	0.01	0.37	0	0	0	0	0	0	0	0	0.0	0	0	0	0	0	0	0.0	0	0.38	0	0	0	0.04	-0.01	0.0	0.02	0	0.04	0	0.0	0	-0.02	-0.02	-0.01	0	0.05	0	0	0.01	0.05	-0.08	0.52	0.0	0	0	0	0.0	0.0	0	0.0	0	0.0	-0.03	0	-0.01	0	-0.05	0	0	0	0	0	0	0.04	0.0	0	0	0	0	0.04	0.0	0	0.0	0	0	0	-0.02	0.0	0	0.01	0	0	0	0	0.0	0.0	0	-0.01	0.0	-0.01	0.0	0.0	0	0.0	0	0	0	0.0	0	-0.02	0	0	0	0.01	0	0	0	0	-0.03	-0.07	0	0	0	0.0	-0.04	0	0.0	0.0	0	0	0	0.47	0.37	0	0	0	0	0.06	0	0.02	0	0.0	0	0.0	-0.01	0.0	0.0	0	0	0	0.0	-0.07	0.02	0	0	0	0	0	0	0	0.0	0	0	0	0	0	0	0.0	0.03	0	0	3356	0	0	0	0.53	0	0	0	0.07	0.0	0.0	0	0	0	0	0.03	0.0	0	0.0	0.03	0	0	-0.04	-0.04	0	0	0.0	0	0.0	0.0	0.02	0	0	0	0	0	0	0	0	0.06	0	0	0.0	0	0	0	0	0	0.08	0	-0.03	0.0	-0.04	0	0.08	0	-0.06	92	0.0	0	0	0	0	0	-0.01	0.05	0	0	0.04	0	0	0	0.0	0.0	0	0	0	0	0.0	0	-0.02	0	0.04	0	0	-0.03	0.0	-0.01	-0.03	0.0	0	0.07	0	0.06	0	0.0	0	0	0.0	0.0	0	0.02	0.0	0.05	-0.0	0	0	0.0	0	0.04	-0.06	0.0	0	-0.05	0.0	0	0.01	0.0	-0.04	-0.02	0.0	-0.02	0.0	0.02	0	0	-0.03	0	0	0	0.0	-0.04	0.37	0	0.0	0	0	0.0	0	0.0	0.0	0	0.0	0	0.0	0.0	0	0	0	0	0	0.0	0	0	0	0	0.0	0.01	0.0	0	0.0	0	0	0	0	0.02	0	0.0	0	0	0	0.0	0.0	0	0	0	0.0	0	0	0	0.0	0.0	0	0	0	0	0	0	0	-0.04	0.03	0.0	0.0	0	0	0.04	0.01	0.0	0	0	0.02	-0.06	0.0	0	0.02	0	0.01	0.0	0.0	0.03	0.02	0	-0.05	0.02	0.0	0.0	-0.08	0	0.0	0	0	0.0	0.04	-0.01	0	0.05	0.0	0	0	0.0	-0.09	0	-0.02	0	0.0	0.01	0	0.0	0	0	0.02	0	0.01	0	1	0	0.0	0.0	0	0.08	0	-0.03	0.0	0	0.0	1.0	0.03	0.03	0	0.0	0	0	0	0	-0.0	-0.01	-0.05	0.0	0	0	0.07	0.0	0	0	0	-0.09	0	-0.09	0.01	2.47	0.01	0	0	0	0	0	0	0.0	0	0.0	0.0	0	0.0	0	-0.02	-0.02	0.0	0	0.0	0	0.01	0.0	0	0	-0.03	0.0	0.02	0	0.0	0	0	0.0	0.0	0	0	0	0.0	0	0	0	0	0	0.0	0.0	0.0	0	0	0	0.01	0	0.02	0.0	0.0	0.0	-0.05	-0.02	0	0	0.0	0	0	0	-0.08	0.03	0.03	0	0	0.0	0.01	0.02	0	0.0	0	0	0	0.0	-0.04	0.0	0	0	0	0	0	0.0	0.02	16	0	-0.01	0	0.0	0.01	0	0	0.0	0	0.0	0.03	0.0	0	0	0	0	0	0	0	0	0	-0.06	0.02	0.01	0	0	-0.07	-0.0	0.0	0	0	0	0	0	-0.01	0	0	0.0	0.02	0	0.0	0	0	0	0.02	0.54	-0.03	0	0	-0.04	0.0	0.0	0	0	-0.06	0.0	0.0	0.05	0	0	0.03	0.51	0	0.02	0	0	0.0	0	0	0.0	0.02	-0.04	0.0	0	-0.05	0.0	0.0	-0.01	0.01	-0.01	0	0	-0.11	0	-0.01	0	0	0.07	-0.02	0	-0.01	0.0	0.0	0	0	0	0.0	0	0.11	0.0	0.02	0	0.03	0.0	0	-0.03	-0.01	0	0	0	0	0	0	0.02	0	0	-0.01	0	0	0	-0.03	0	-0.1	0.04	0	0	0	0	0	0.0	0	0.0	0	0.0	0	0	0	0.0	0.08	0	-0.01	0.0	-0.05	0	0.04	0.0	0	0	0	0	-0.01	-0.03	-0.02	0.08	0	0	0.0	0	0	0	0	0	0	0	0	0	0	0.0	0	0	0	0	0	0.09	0	0	0.0	0	0.01	0.0	-0.03	0	0	-0.02	0.0	0	0	0.01	0.0	0.0	0	0.04	0	0.0	0	0.01	0.0	0.0	0.37	0.01	0.0	0.01	0.03	0.03	0	0	-0.05	0	0	0	0	0	0	0.02	0.01	0.01	-0.01	0.0	0	0.01	0.0	0	0.0	0	0.01	0	0.02	0.0	0.0	0	EFO	0.0	0	0.06	-0.02	0.02	0	0.37	0	0	0	0.0	0	15	0.0	0.0	0	0	0	-0.02	0	0	0	0	0	0	0.0	0	-0.06	0.0	0.04	-0.04	0	-0.01	0	0	0	0.07	0	0.0	0	0	0.07	0	0	0	-0.0	0.0	0	0.02	0.01	0.01	0.04	0	0.04	-0.02	0	-0.03	0	0.0	0	0.0	0.0	0	0.0	0.07	0.02	0	0	0.04	0	0	0	0	0	0.0	0.0	0	-0.0	0	0.08	0	0	0.0	0	0	0.0	0	0.07	-0.02	0	0	0	0	0.0	0.0	0.08	-0.01	-0.0	-0.01	0.0	-0.01	-0.01	0	0.03	0	0.04	0	0	0.0	0.0	-0.07	0.0	0.04	0	0	0	0	0	-0.01	0	0	0	0	0.0	-0.06	0.0	0.0	0	0	0.0	0	0.0	0	0	0.0	0	0	0	0.0	0	-0.05	0	0	0	0.02	0.01	0	0.0	0	0	0	0	0	0	0	-0.05	0	0	0	0.0	0	0	-0.08	0	0	0.08	0	0.0	0.04	0	-0.06	0.0	0	0	0	0	0	0	0.02	-0.02	-0.03	0.0	0.04	0.0	0.0	0.0	0.0	0	0.0	0	0	0.0	0	0	0	0	0	0	-0.05	0	0.02	0	0	0	0.03	-0.09	0	0.0	0	-0.03	0	0	0	-0.03	0	0	-0.01	0	0.0	-0.03	0	0	0.0	-0.02	0	0	0	0	0	0.0	0	-0.04	0	-0.05	0	0	0	-0.01	0.0	8.0	0	0.1	0	0	-0.03	0	0.0	0	0	0.0	0	0.0	0.05	0	0.0	0.1	-0.04	0.37	0.0	0	-0.01	0	-0.01	0	-0.03	0.03	0	0	0	0	0.0	-0.0	0	-0.01	0	0.0	0	0	0.0	0	0.0	0.01	0.0	0	0.37	-0.01	0	0.0	0.0	0	0	0	0.0	0	0	0	0.0	0.02	0	0.0	-0.02	0.0	0	0	0	0	-0.02	-0.01	0	0	0	0	0.03	0	0.0	0	0	-0.08	0	-0.02	-0.03	0	0	0.03	0	-0.03	0	0.37	0.0	0	0	0	0	0	0	-0.02	0.01	0	0.0	0	0	0	0	0.01	0	0	0	0	-0.03	0.0	0	0	0	0	0	0.0	0.0	0.0	0	0	0	0.02	0	0	-0.01	0	0.0	-0.0	0.03	0.0	0	0.03	0	0.01	0.0	0	0	0	0	0	0	0.0	0	0	0	0	0.0	0	0	0	0.0	0	0	0	0.0	0.0	0	0	0.07	0	0.0	0	0.05	0.05	0.0	0	0	0.05	0.0	0.0	0.02	0.03	0	0.01	0.0	0.02	0	0	-0.02	0.01	0	0	0.01	0.0	0	-0.0	0	0.02	0.04	-0.07	0.04	0	0	0	0	0	0	0.03	0.03	0	0	0	0	0	0.02	0.0	0.0	-0.01	-0.02	0	0.05	0.0	0	0	0	-0.03	-0.05	0.04	0	0	0.48	0.0	0	0.0	0.0	0	0	0	0	0	0	0.04	0	0.0	0	0.02	0.01	0	-0.04	0	0	0.03	0	0.06	0	0.0	0.09	-0.02	0	0	-0.06	0.05	0.0	0	-0.01	0.0	0	0.0	0.01	0.0	-0.0	-0.04	0	0.07	0	-0.05	0	0	0	0	0	0	0	0	0	0.04	0.0	0	609	0	0	0	0	0	0	0	0	0	0	-0.03	0	-0.06	0	0.03	0.1	-0.02	-0.0	0	0	-0.06	0	0	0	0	0.0	0.0	0	0	0.0	0.0	0	0	0	0	0.02	0	0.0	0	0	0	0.0	0.03	0	0	0.0	0.01	0	0	-0.01	0	-0.07	-0.1	0	0.0	-0.0	0.02	0	0	0	0	0	0	0	0	0	0.0	0	0.53	0	0	0	-0.0	0.0	0	-0.02	0	0.01	0	0.01	-0.0	0.0	0	0	0.0	-0.0	0	0.0	0.53	-0.02	0	0	-0.01	0	0	0	0.02	0.0	0.04	0	0	0	0	-0.02	0	0.03	0.02	0.0	0.06	0	0	0	0	0	0.04	-0.03	0	0.0	0.02	0	0	0.0	-0.01	0	0.0	0	0	-0.02	0	0	0	0	0	0.0	0	0	0.0	0	0	0	0.02	0	0	0	0	0	0	0	0.0	-0.05	0	-0.01	0	0	-0.01	0.04	-0.04	0	0	0	0	0.0	0	-0.03	-0.06	0	0	0	0	0	0	0	0.0	0	0.09	0	0	-0.04	0	0.03	0	0.0	0	0.05	0	0	0	0	0	0	0	0	0	0.03	0	0	-0.01	-0.01	0	0.01	0	0	-0.01	0	0.04	0	0	-0.0	0.05	0	0	0	0	0.0	0	-0.02	0	0	0.0	0.0	0.0	-0.0	-0.0	0	0	-0.01	0	0.03	0	0.0	-0.02	0	0	0	0	0	0	0	0	83.05	0	0	0.01	0	0	0.07	0.0	0	0	0.31	0	0	0.0	0.0	0.03	-0.0	-0.04	-0.05	0	0.01	-0.03	0	0	-0.02	0.01	0	-0.05	-0.0	0	0	0	0.0	-0.03	0	0.0	0	-0.01	-0.04	0.0	0	0	1.0	0	0	0	0	0	0	0	0	0.04	0	0.04	2	0	0.0	0	0.0	0.0	0	0	0	0	0.0	0.0	0	0	-0.03	0.0	0	0.02	0	-0.02	0	0	0	0.01	0.02	-0.01	0.0	0.03	0.0	0	0	539	0.0	0	0.0	-0.0	0.0	-0.03	0	0	0.04	0	0	0	0	0	0	0	0	0	0	0	0	0	0.05	0	0	-0.0	-0.04	0.0	0	0	0.0	0	0	0	0	0.0	0	0	0	0.0	0	0.0	0.0	0	0.04	0.07	-0.02	0	0	0	-0.01	0	0	0	0	-0.04	0.0	0	0	0	0	0	0	0.01	0.05	0.0	0	-0.05	-0.02	0.0	0.01	0.0	0	0.0	0	0.08	0.0	0.01	0.06	0.0	0	-0.01	0	0	0	-0.02	0	0	0	0	-0.03	0	0	0	0.02	0.03	0	0.0	0	-0.01	0.06	0.0	0.04	0	0	0	0	0.0	0.0	0	0	0.0	-0.03	0.02	0	0.04	0.02	0.0	0	0	0	0	0.03	0	0	0	0	0	0.0	-0.02	0	0	0.05	0.0	0	0	0.0	0.01	0.11	0.09	0.0	0	0	-0.01	0	0.0	0	0	0	0	0	0.0	0	0	0	0.0	0.03	0	0	0	0.0	0.0	0	0	0.01	0	0	0	-0.03	14.18	-0.05	0.02	-0.02	0.0	0	0	0.0	0.02	0.0	0	0	0	0.0	-0.0	0.0	0	0	0	0.0	0	0.26	0.03	0.0	0	0	0	0	0	0	0	0.07	0	0.0	0	0.0	0	0	0	0.0	0	0	0.0	0	0.0	0	0	0	0.05	0.01	0	0	-0.1	-0.0	0	0.1	0	0	0	0	-0.03	0.04	0	-0.02	0	-0.03	0.01	0	0.01	0	-0.05	0.0	0	0	0	0	0	0.0	0	0	0	0	0	0.0	0	0	0.0	0	0	0.03	0	0.06	0	0	0	0	0	0	0	0	0	0	0.03	0	0	0.0	0	0.0	0	0	0	0	0	0	0.01	0.0	0.0	0.01	0	0	0	-0.01	0.0	0.0	0	0	-0.03	0	0.02	0.05	-0.01	0.0	0	0.04	0.0	0	0.0	0	0.0	-0.02	0	0	0	0	0.0	0.0	0.04	0	0.0	0	0.0	0	0	0	0	0	-0.12	-0.04	0.0	0.0	0	0.0	0.06	0	0	0	0	0	0	0	0	-0.01	-0.08	0	0	0	0	0.0	0.02	0	0	0	0	0	5	-0.09	0	0	-0.0	0.08	-0.02	0	0.0	0.56	0	0.02	0	0	0	0.01	0.01	0	-0.01	1	0	0	0.01	0.0	0.0	0	0	0.0	0	0	0	0	0	0	0	0	0	0	0	0	0	0	0.37	-0.0	0.02	0	0	0	0	0.0	0.01	0	0	0.01	0.0	0	0.0	0.0	0	0	649	-0.09	0	0	0	0	-0.03	0.0	0	0	0	0.0	0.04	0.0	0	0	0.01	0	649	0	0.02	0	0	0	0.03	0	0.0	0	0	0	0.02	0	0	0	-0.0	0	0	0	0.02	0	0	0	0	0.0	0	0	0.0	-0.08	0	0	0.01	-0.0	0.0	0	0	-0.04	0	0	0	0	0.0	0	0.0	-0.03	-0.02	5.17	0	0	0.02	0.05	0	0.1	0	0	0	0	0.0	0	-0.01	0	0.04	0	0	0	0	0	-0.03	0	0	0	0	0	-0.01	0	0.04	0	0	0	0.0	0.59	0.01	0.0	0	0	0	0	0	0	0	-0.06	0.0	-0.09	0	0.01	0.05	0.0	0.1	0.04	-0.02	0.01	0.0	0	0	0	0	0.0	-0.01	0.0	0.0	0	0.0	0	0	-0.01	0	0.08	0	0.0	0.0	0	0	0	-0.03	-0.06	0	0	0.02	0	0.0	0	0.0	0	0	0	0	0.59	0.0	0.02	0	0	0	0	-0.03	0.0	-0.0	0	0	0.0	0.02	0	0	-0.04	0.0	0.0	0	0	0	0	0.04	0.0	0	0	0	-0.03	0	0	0.03	0.01	0.0	0.02	0	0	0.03	0	0.0	-0.03	0.0	0	0	0	0	0	0	0	0.0	0	-0.02	0.0	0	-0.02	0	0	0.0	0	0	0	46.0	0.05	0.01	0.03	0	0	0	0	0	-0.02	0	0	0	-0.05	0	0	0	0	0	0.0	0.0	0.0	0	0	0	0.38	0	0	0.01	0	0	0	0	0	0	0.0	-0.07	0	0	-0.02	0.0	0.0	0	0	0	0.0	0	0	0	0	0	0.0	0.0	0.0	0.0	0	0	0	0	0	-0.04	0.03	0	0	0	0	0	0	0.0	0	0.0	0	-0.36	0.04	0	0	0	0.0	0	0	0.0	0.02	0.02	0	-0.03	0.0	0	0	0	0	0.0	0.0	0	0	-0.04	269.5	0.03	0.0	0.0	0.02	0.01	0	0	0	0.01	23	0.0	-0.02	0.03	0	0	0.0	0.02	0.0	0	-0.03	0.0	0	0.0	-0.04	0	0.0	0.04	0.0	0	0.0	0.0	0	0	0	0.0	0	0.0	0	0	0.0	0	0	0	0	0	-0.07	0	0.05	0	0	0.0	0.0	0	0	-0.04	-0.03	-0.05	0.0	0	0	0	0	-0.01	0	-0.01	0.04	0.06	0.02	0	0.0	2	0	0.0	-0.03	0	0.0	0	0.01	0	0	0	0	-0.01	0.05	0.0	0	-0.07	0.04	0.0	0	0	-0.03	0.06	0.02	0.0	0	0	0.0	-0.04	0	0	0.0	0.0	0.0	0	0	37	0	0	0	0	0.01	0	-0.01	0	0	0.0	0.0	539	0	0	0	-0.04	-0.1	-0.02	0.0	0.17	0	0	-0.04	0.06	0	0	-0.06	0.0	0	0.03	0	0	0	0.01	0	0	0	0	0	0	-0.05	0	-0.05	0	0	0.01	-0.08	0.0	0.0	0	-0.05	0.03	-0.02	-0.02	0	0	0	0	0	0	0	0.0	0	-0.04	-0.05	0	0	0	0.02	0.0	0	0	0.0	0	0	-0.01	0.05	0.0	0.04	0.0	0	0	0.0	0	-0.02	0	0	0.03	0	0	0	0	0.02	-0.01	0.0	-0.0	0.0	-0.03	0	0	0.02	0.0	0	-0.04	0.0	-0.04	0.0	0	0	0	0	0	0.0	0.03	0	0	0.0	0.04	0.0	0	0.0	0	0	0.03	-0.0	0	0	0.01	0	0.0	0	-0.02	0	-0.03	0	0.0	0	0	0	0	0	0	0.05	0.05	0	0.01	0	0	0	0	-0.03	0.02	0	0.0	0.0	0	0	0	-0.06	0	0	4	0	0	-0.03	-0.04	0.01	0	0.03	0.01	0	0.03	0.0	0.0	0	0	0.0	0	0.04	0.0	0.0	-0.02	-0.03	-0.0	0.0	0	0.02	0	-0.02	0	0	1	0.77
helicobacter pylori infectious disease	0	0	0.0	0	0.0	-0.03	0	0.0	0	0	0	-0.01	0	0.02	0	0	0.01	0.0	0.0	-0.03	0.0	0	-0.0	0	0	0.0	-0.02	0	0	0.02	-0.1	0	0	0	0	0	0	0	0	0	-0.08	0	0.0	0.01	0.04	0	0.05	-0.04	0.04	-0.04	0.02	0	-0.02	0.04	0	0.05	0.0	0.06	0	0	0	0	0.0	0.0	0.0	0	0	0	0	0	0	0	0	0.01	0	0.01	0	0.0	-0.02	0.0	0.0	0	0	0	0	0	-0.06	0	-0.0	-0.05	0	0	0.0	0	-0.03	0	0	0	0.0	0.02	0	0.0	0.0	0.0	0	-0.04	0	0.0	0.0	0	0	0.0	0	-0.02	0.01	0.02	0	0.02	0	0.04	0	0	0.0	0.0	0	0	0	-0.02	0.02	0	0.0	-0.01	-0.01	0.0	-0.01	0	0	0.0	0	0	0	0.0	0	0.06	0	0.06	0.0	0	0	0.01	0	0	0.0	0	-0.02	0	0.0	-0.02	0	0	0.0	0	0	0.0	0	0	0.0	0.01	0	0	0	-0.05	0.01	0	0	0	0	0	0	0	0	0.0	0	0.0	0.03	0.04	0	0	0	0.0	0	-0.05	0	0.04	0	-0.03	0	0	0.03	0.05	0.0	0	-0.03	0.0	0.0	0	0	0.0	-0.04	0	0	0.01	0	0	0	0	0	0	0	0	0	0	0	0.02	0	0	0	0.07	-0.03	0	0.01	0	0.0	0.0	0	0.03	-0.02	0.01	0.01	0	0	0	0	0	0	-0.03	0	0	0.01	-0.05	0.07	0	0.0	0.0	0.02	0	0	0	0	0.0	0	0	0.02	-0.01	-0.04	0.0	0.0	0.06	0	0.05	0	0.0	0	0	0	-0.05	0.0	0	0	0	0.0	0	-0.03	0	-0.02	0.01	0	0	0	0.0	0	0	-0.04	0.02	0	0	0.01	0.0	0	0.01	0	0	0.0	0	0	0.01	0	0	0	0	0.04	0	0	0.0	0	0	-0.02	0	0	0.0	0.02	0	0.03	0	0	-0.06	0	-0.04	0	0.0	0.0	0	0	0	0.0	0	0.0	0	0	0	0.0	0	0.0	0	0.03	0.05	0	0	0.02	0.0	0	0	0	0	0.03	3	0.0	0.0	0	0	0	0.0	0.05	0.02	0	0.01	0	0.0	-0.03	0	0.07	0	0	0.04	-0.04	0	0	0.02	0	0.02	0	0	0	0	0	0	0.0	0	0.01	0.0	0.0	-0.01	0.0	0	0.05	0.0	0	0	0	0	0	0	0	0	-0.01	0	0	0	0	0	0	0.0	0	0.0	0	0	0	-0.0	0.02	0.0	0.01	0	0.03	0	0.0	0	-0.02	-0.03	-0.05	0	-0.0	0	0	-0.01	-0.03	-0.04	0.03	0.0	0	0	0	0.01	0.05	0	0.59	0	0.0	0.02	0	-0.02	0	0.05	0	0	0	0	0	0	-0.01	0.02	0	0	0	0	-0.03	0.0	0	-0.03	0	0	0	0.01	0.0	0	-0.0	0	0	0	0	0.0	0.01	0	-0.01	0.0	-0.02	0.0	0.0	0	0.0	0	0	0	0.0	0	-0.01	0	0	0	0.02	0	0	0	0	-0.0	0.05	0	0	0	0.01	0.0	0	0.0	0.0	0	0	0	0.0	0.0	0	0	0	0	-0.05	0	0.01	0	0.02	0	0.0	-0.05	0.0	-0.02	0	0	0	0.0	0.03	-0.03	0	0	0	0	0	0	0	0.0	0	0	0	0	0	0	0.0	0.06	0	0	7311	0	0	0	0.45	0	0	0	0.0	0.0	0.0	0	0	0	0	-0.06	0.0	0	0.0	0.02	0	0	-0.01	0.0	0	0	0.0	0	0.02	0.0	-0.05	0	0	0	0	0	0	0	0	0.04	0	0	0.0	0	0	0	0	0	0.0	0	-0.02	0.0	-0.05	0	0.0	0	-0.04	15	0.0	0	0	0	0	0	-0.05	-0.02	0	0	0.07	0	0	0	0.0	0.0	0	0	0	0	0.02	0	0.01	0	0.06	0	0	0.03	0.01	-0.01	0.01	0.0	0	-0.02	0	0.03	0	0.0	0	0	0.0	0.0	0	0.01	0.0	0.09	0.04	0	0	0.0	0	-0.06	-0.06	0.0	0	-0.02	0.0	0	0.02	0.0	0.03	-0.04	0.0	-0.1	0.0	0.03	0	0	-0.02	0	0	0	0.0	0.07	0.0	0	0.0	0	0	0.0	0	0.0	0.0	0	0.0	0	0.0	0.0	0	0	0	0	0	0.0	0	0	0	0	0.0	0.02	0.0	0	0.06	0	0	0	0	-0.02	0	0.0	0	0	0	0.0	0.0	0	0	0	0.01	0	0	0	0.01	0.0	0	0	0	0	0	0	0	-0.01	-0.02	0.0	0.0	0	0	0.03	-0.01	0.0	0	0	0.02	-0.02	0.0	0	0.04	0	0.0	0.02	0.0	-0.01	0.01	0	-0.09	0.01	0.0	0.0	0.01	0	0.0	0	0	0.46	-0.02	-0.01	0	0.01	0.0	0	0	0.0	-0.01	0	-0.0	0	0.01	-0.0	0	0.0	0	0	0.02	0	-0.1	0	3	0	0.02	0.0	0	0.0	0	0.04	0.0	0	0.0	1.0	-0.02	0.0	0	0.0	0	0	0	0	-0.0	0.0	-0.02	0.0	0	0	0.0	0.0	0	0	0	-0.05	0	-0.03	0.01	1.45	-0.03	0	0	0	0	0	0	0.0	0	0.0	0.0	0	0.0	0	-0.05	0.03	0.0	0	0.0	0	0.0	0.0	0	0	0.0	0.0	0.05	0	0.0	0	0	-0.03	0.0	0	0	0	-0.03	0	0	0	0	0	0.07	0.0	0.0	0	0	0	0.01	0	-0.0	0.0	0.0	0.0	0.0	-0.04	0	0	0.0	0	0	0	0.05	0.02	-0.02	0	0	0.0	-0.06	0.04	0	0.0	0	0	0	0.0	-0.02	0.0	0	0	0	0	0	0.0	-0.04	16	0	-0.05	0	0.0	-0.02	0	0	0.0	0	0.0	-0.03	0.0	0	0	0	0	0	0	0	0	0	-0.02	0.0	0.0	0	0	-0.05	-0.0	0.0	0	0	0	0	0	0.01	0	0	0.0	0.0	0	0.0	0	0	0	0.06	0.0	0.03	0	0	-0.03	0.0	0.0	0	0	-0.03	0.0	0.07	0.03	0	0	-0.04	0.44	0	0.02	0	0	0.0	0	0	0.0	-0.01	0.06	0.0	0	-0.03	0.02	0.0	-0.03	-0.01	0.02	0	0	-0.13	0	-0.0	0	0	-0.01	-0.03	0	0.01	0.0	0.0	0	0	0	0.02	0	-0.05	0.01	-0.03	0	0.02	0.0	0	0.03	0.04	0	0	0	0	0	0	0.07	0	0	-0.02	0	0	0	-0.0	0	-0.01	0.02	0	0	0	0	0	0.01	0	0.0	0	0.02	0	0	0	0.0	0.0	0	-0.0	0.0	-0.02	0	-0.03	0.0	0	0	0	0	0.01	0.06	-0.03	0.0	0	0	0.0	0	0	0	0	0	0	0	0	0	0	0.0	0	0	0	0	0	0.03	0	0	0.0	0	0.02	0.0	0.01	0	0	0.03	0.0	0	0	0.05	0.0	0.0	0	0.0	0	0.0	0	0.06	0.0	0.0	0.0	0.06	0.0	-0.02	-0.0	0.01	0	0	-0.05	0	0	0	0	0	0	-0.03	-0.0	0.0	0.02	0.0	0	-0.03	0.0	0	0.0	0	0.0	0	0.03	0.0	0.0	0	EFO	0.0	0	0.0	0.08	-0.03	0	0.0	0	0	0	0.0	0	32	0.0	0.01	0	0	0	0.04	0	0	0	0	0	0	0.0	0	0.0	-0.04	0.02	-0.07	0	0.01	0	0	0	0.0	0	0.0	0	0	-0.04	0	0	0	-0.03	0.0	0	0.0	-0.08	0.02	-0.01	0	-0.04	-0.01	0	-0.03	0	0.0	0	0.0	0.0	0	0.01	-0.01	0.01	0	0	0.02	0	0	0	0	0	0.0	0.0	0	-0.08	0	0.0	0	0	-0.0	0	0	0.0	0	-0.02	-0.03	0	0	0	0	0.01	0.0	0.0	0.04	0.06	0.02	0.0	0.0	-0.01	0	-0.0	0	0.02	0	0	0.0	0.0	0.04	0.0	-0.01	0	0	0	0	0	-0.03	0	0	0	0	0.03	-0.03	0.0	0.0	0	0	0.0	0	0.0	0	0	0.0	0	0	0	0.0	0	-0.01	0	0	0	0.0	0.03	0	0.01	0	0	0	0	0	0	0	-0.1	0	0	0	0.0	0	0	-0.01	0	0	-0.03	0	0.0	-0.0	0	0.02	0.0	0	0	0	0	0	0	-0.03	-0.05	0.08	0.0	0.01	0.01	0.0	0.0	0.0	0	0.0	0	0	0.0	0	0	0	0	0	0	-0.07	0	0.07	0	0	0	-0.03	-0.0	0	0.0	0	-0.04	0	0	0	0.04	0	0	-0.04	0	-0.04	0.04	0	0	0.0	-0.05	0	0	0	0	0	0.0	0	-0.0	0	0.08	0	0	0	0.01	0.0	1.07	0	0.0	0	0	-0.05	0	0.0	0	0	0.0	0	0.0	0.05	0	0.02	-0.0	-0.02	0.0	0.0	0	-0.03	0	-0.01	0	0.08	0.02	0	0	0	0	0.0	-0.02	0	-0.01	0	0.0	0	0	0.0	0	0.0	0.08	0.0	0	0.0	0.02	0	0.0	0.0	0	0	0	0.0	0	0	0	0.0	0.0	0	0.0	-0.02	0.0	0	0	0	0	0.02	-0.01	0	0	0	0	0.0	0	0.0	0	0	-0.01	0	-0.02	0.01	0	0	-0.03	0	-0.03	0	0.0	0.02	0	0	0	0	0	0	0.03	-0.0	0	0.0	0	0	0	0	0.02	0	0	0	0	-0.01	0.0	0	0	0	0	0	0.0	0.0	0.0	0	0	0	0.05	0	0	0.02	0	0.0	-0.03	-0.01	-0.01	0	-0.06	0	0.03	0.0	0	0	0	0	0	0	0.0	0	0	0	0	0.0	0	0	0	-0.04	0	0	0	0.0	0.0	0	0	0.0	0	0.0	0	0.03	0.03	0.0	0	0	-0.05	0.0	0.0	0.02	0.01	0	0.03	0.0	0.01	0	0	-0.02	-0.0	0	0	0.0	0.0	0	-0.07	0	0.03	0.03	0.0	-0.06	0	0	0	0	0	0	0.07	0.0	0	0	0	0	0	0.04	0.06	0.0	-0.06	-0.02	0	-0.03	0.0	0	0	0	0.01	0.04	0.04	0	0	0.0	0.0	0	0.0	0.0	0	0	0	0	0	0	0.11	0	0.0	0	-0.08	0.01	0	-0.03	0	0	0.03	0	-0.02	0	0.04	0.05	-0.03	0	0	-0.01	0.01	0.0	0	0.02	-0.01	0	-0.01	0.02	0.0	-0.05	0.0	0	-0.02	0	-0.05	0	0	0	0	0	0	0	0	0	0.01	0.0	0	1096	0	0	0	0	0	0	0	0	0	0	0.02	0	0.01	0	0.04	0.01	-0.01	0.01	0	0	0.01	0	0	0	0	0.04	0.0	0	0	-0.02	0.0	0	0	0	0	-0.04	0	0.0	0	0	0	0.0	0.01	0	0	0.01	-0.03	0	0	0.04	0	-0.01	0.05	0	0.0	-0.02	0.0	0	0	0	0	0	0	0	0	0	0.0	0	0.0	0	0	0	0.02	0.0	0	0.04	0	0.01	0	-0.02	-0.0	0.01	0	0	0.0	-0.01	0	0.01	0.0	-0.0	0	0	0.05	0	0	0	0.01	0.0	0.08	0	0	0	0	-0.04	0	-0.0	-0.01	0.0	0.02	0	0	0	0	0	-0.03	-0.04	0	0.0	0.0	0	0	0.01	0.05	0	0.0	0	0	0.02	0	0	0	0	0	0.0	0	0	0.05	0	0	0	-0.02	0	0	0	0	0	0	0	0.0	0.02	0	-0.07	0	0	-0.04	-0.05	-0.04	0	0	0	0	0.0	0	-0.03	0.02	0	0	0	0	0	0	0	0.0	0	0.0	0	0	-0.02	0	0.06	0	0.0	0	0.05	0	0	0	0	0	0	0	0	0	-0.01	0	0	-0.04	0.02	0	0.0	0	0	0.0	0	0.06	0	0	0.01	-0.06	0	0	0	0	0.0	0	-0.02	0	0	0.0	0.0	0.0	-0.01	-0.03	0	0	0.01	0	-0.03	0	0.02	0.03	0	0	0	0	0	0	0	0	97.2	0	0	0.0	0	0	-0.0	0.0	0	0	0.0	0	0	0.0	0.0	0.07	-0.02	-0.07	0.01	0	-0.06	-0.01	0	0	-0.0	0.04	0	-0.01	-0.03	0	0	0	0.0	-0.02	0	0.0	0	-0.07	-0.02	0.0	0	0	0.0	0	0	0	0	0	0	0	0	0.01	0	0.07	0	0	0.0	0	0.0	0.0	0	0	0	0	0.58	0.0	0	0	-0.04	0.0	0	0.06	0	0.01	0	0	0	0.04	0.04	0.02	0.01	0.04	0.0	0	0	1076	0.0	0	0.0	0.04	0.01	-0.01	0	0	0.01	0	0	0	0	0	0	0	0	0	0	0	0	0	0.06	0	0	-0.04	-0.0	0.0	0	0	0.0	0	0	0	0	0.02	0	0	0	0.0	0	0.0	0.0	0	0.06	0.03	-0.01	0	0	0	-0.02	0	0	0	0	-0.06	0.01	0	0	0	0	0	0	0.01	-0.06	0.06	0	-0.02	-0.02	0.0	0.09	0.0	0	0.01	0	0.01	0.0	-0.04	0.04	0.0	0	-0.02	0	0	0	0.04	0	0	0	0	-0.06	0	0	0	-0.05	0.05	0	0.0	0	-0.06	0.02	0.07	0.02	0	0	0	0	0.0	0.0	0	0	0.01	-0.01	0.0	0	0.04	0.04	0.0	0	0	0	0	0.04	0	0	0	0	0	0.0	-0.02	0	0	0.04	-0.03	0	0	0.0	0.03	0.02	-0.03	0.0	0	0	-0.01	0	0.0	0	0	0	0	0	0.0	0	0	0	0.0	-0.05	0	0	0	0.01	0.0	0	0	0.06	0	0	0	0.01	1.36	0.02	0.03	-0.03	0.0	0	0	0.0	-0.01	0.0	0	0	0	0.0	-0.04	0.0	0	0	0	0.0	0	0.0	0.0	0.0	0	0	0	0	0	0	0	0.0	0	0.0	0	0.0	0	0	0	0.0	0	0	0.0	0	0.0	0	0	0	0.04	0.02	0	0	-0.05	0.05	0	0.0	0	0	0	0	-0.03	0.04	0	0.0	0	0.03	-0.05	0	0.0	0	-0.03	0.02	0	0	0	0	0	0.0	0	0	0	0	0	0.0	0	0	0.0	0	0	0.03	0	0.11	0	0	0	0	0	0	0	0	0	0	0.03	0	0	0.0	0	0.0	0	0	0	0	0	0	-0.03	0.0	0.0	0.03	0	0	0	-0.04	0.02	0.01	0	0	-0.03	0	-0.02	0.02	0.05	0.0	0	0.02	0.03	0	0.0	0	-0.01	0.0	0	0	0	0	0.0	0.0	-0.02	0	0.0	0	0.0	0	0	0	0	0	0.03	-0.02	0.0	0.0	0	0.0	0.03	0	0	0	0	0	0	0	0	0.01	0.06	0	0	0	0	0.0	0.06	0	0	0	0	0	3	-0.01	0	0	-0.08	0.0	0.03	0	0.0	0.0	0	-0.01	0	0	0	0.0	0.02	0	-0.04	1	0	0	0.04	0.0	0.0	0	0	0.0	0	0	0	0	0	0	0	0	0	0	0	0	0	0	0.0	-0.04	-0.06	0	0	0	0	0.06	-0.01	0	0	-0.05	0.0	0	0.0	0.0	0	0	1107	-0.02	0	0	0	0	0.01	0.0	0	0	0	0.0	-0.05	0.0	0	0	0.02	0	1107	0	0.07	0	0	0	-0.07	0	0.0	0	0	0	-0.08	0	0	0	-0.0	0	0	0	-0.03	0	0	0	0	0.0	0	0	0.0	-0.01	0	0	0.05	-0.04	0.0	0	0	0.06	0	0	0	0	0.0	0	0.0	0.02	0.04	6.6	0	0	-0.01	-0.0	0	0.0	0	0	0	0	0.0	0	-0.03	0	0.07	0	0	0	0	0	0.02	0	0	0	0	0	0.06	0	-0.03	0	0	0	0.0	0.61	-0.02	0.0	0	0	0	0	0	0	0	0.0	0.0	0.01	0	0.0	-0.03	0.0	-0.03	-0.01	0.01	-0.02	0.0	0	0	0	0	0.0	0.01	0.01	0.0	0	0.0	0	0	0.02	0	0.0	0	0.0	0.0	0	0	0	0.0	-0.03	0	0	0.01	0	0.0	0	0.01	0	0	0	0	0.0	0.0	0.01	0	0	0	0	-0.06	0.0	0.03	0	0	0.0	-0.01	0	0	0.03	0.01	0.0	0	0	0	0	-0.04	0.0	0	0	0	-0.04	0	0	-0.03	0.09	0.03	0.01	0	0	0.0	0	0.01	-0.0	0.0	0	0	0	0	0	0	0	0.0	0	-0.01	0.03	0	-0.06	0	0	0.0	0	0	0	1.0	-0.0	0.0	0.03	0	0	0	0	0	-0.03	0	0	0	0.01	0	0	0	0	0	0.0	0.0	0.0	0	0	0	0.26	0	0	0.0	0	0	0	0	0	0	0.03	-0.04	0	0	-0.01	0.0	0.0	0	0	0	0.0	0	0	0	0	0	0.0	0.0	0.02	0.0	0	0	0	0	0	-0.1	-0.0	0	0	0	0	0	0	0.0	0	0.01	0	-0.35	-0.02	0	0	0	0.01	0	0	0.0	0.04	-0.01	0	0.02	0.0	0	0	0	0	0.0	0.0	0	0	0.01	71.73	-0.02	0.0	0.0	0.09	-0.0	0	0	0	-0.01	12	0.0	-0.07	0.01	0	0	0.0	0.06	0.01	0	0.07	0.0	0	0.0	-0.03	0	0.01	-0.0	0.01	0	-0.01	0.0	0	0	0	0.0	0	0.0	0	0	0.0	0	0	0	0	0	-0.01	0	-0.0	0	0	-0.01	0.0	0	0	-0.01	0.0	0.0	0.0	0	0	0	0	0.07	0	0.07	0.05	0.06	-0.01	0	0.0	15	0	0.0	-0.0	0	0.0	0	-0.04	0	0	0	0	-0.03	0.05	0.0	0	-0.06	0.01	0.61	0	0	-0.03	0.01	0.0	0.0	0	0	0.0	-0.02	0	0	0.0	0.0	0.0	0	0	13	0	0	0	0	-0.01	0	0.0	0	0	0.0	0.03	1076	0	0	0	0.01	-0.04	-0.03	0.04	0.01	0	0	-0.0	-0.03	0	0	-0.05	0.0	0	0.01	0	0	0	0.05	0	0	0	0	0	0	-0.01	0	-0.04	0	0	-0.02	-0.03	0.6	0.0	0	0.07	0.05	0.02	0.05	0	0	0	0	0	0	0	0.0	0	0.0	-0.07	0	0	0	-0.03	0.0	0	0	0.01	0	0	-0.1	0.07	0.0	0.02	0.0	0	0	0.0	0	0.03	0	0	0.0	0	0	0	0	0.02	0.02	0.0	-0.02	-0.03	-0.01	0	0	0.01	0.0	0	0.06	0.0	0.0	0.0	0	0	0	0	0	0.0	-0.01	0	0	0.0	0.04	0.0	0	0.0	0	0	0.01	0.02	0	0	0.06	0	0.0	0	0.04	0	0.04	0	0.0	0	0	0	0	0	0	-0.07	0.04	0	-0.0	0	0	0	0	-0.01	0.0	0	0.58	0.0	0	0	0	-0.02	0	0	3	0	0	-0.06	-0.07	0.08	0	-0.01	-0.01	0	-0.05	0.01	0.02	0	0	0.0	0	-0.02	0.0	0.0	-0.02	-0.01	0.01	0.0	0	-0.03	0	-0.01	0	0	1	0.77
anaplastic ependymoma	0	0	0.0	0	0.0	-0.05	0	0.04	0	0	0	0.0	0	0.0	0	0	0.01	0.0	0.0	-0.0	0.0	0	0.01	0	0	0.0	-0.01	0	0	0.03	0.1	0	0	0	0	0	0	0	0	0	0.03	0	0.0	0.02	0.06	0	0.04	-0.02	-0.02	-0.03	0.0	0	-0.0	0.0	0	-0.0	0.0	-0.0	0	0	0	0	-0.0	-0.02	0.0	0	0	0	0	0	0	0	0	0.0	0	-0.04	0	11.5	-0.02	0.0	0.0	0	0	0	0	0	0.05	0	-0.06	-0.05	0	0	0.0	0	0.02	0	0	0	0.0	-0.04	0	-0.02	0.0	0.0	0	-0.02	0	0.0	0.0	0	0	0.0	0	0.01	-0.03	-0.01	0	-0.01	0	-0.0	0	0	0.0	0.0	0	0	0	-0.02	-0.02	0	0.28	-0.05	0.05	0.0	0.03	0	0	0.0	0	0	0	0.0	0	0.04	0	0.04	-0.04	0	0	0.04	0	0	0.0	0	-0.02	0	0.0	-0.02	0	0	0.0	0	0	0.0	0	0	0.0	0.0	0	0	0	-0.09	0.02	0	0	0	0	0	0	0	0	0.0	0	0.0	-0.02	0.07	0	0	0	0.0	0	-0.03	0	0.02	0	-0.01	0	0	-0.01	-0.04	0.0	0	-0.0	0.0	0.0	0	0	0.0	-0.03	0	0	0.01	0	0	0	0	0	0	0	0	0	0	0	-0.02	0	0	0	-0.02	0.03	0	0.0	0	0.0	0.0	0	0.01	0.01	0.0	0.28	0	0	0	0	0	0	-0.04	0	0	0.06	-0.06	-0.01	0	-0.05	0.0	-0.0	0	0	0	0	0.0	0	0	0.04	0.05	0.01	0.0	0.0	-0.01	0	-0.02	0	0.0	0	0	0	0.06	0.0	0	0	0	0.0	0	-0.04	0	-0.05	0.0	0	0	0	0.0	0	0	-0.04	-0.05	0	0	-0.02	0.0	0	0.06	0	0	0.0	0	0	-0.03	0	0	0	0	0.0	0	0	0.0	0	0	0.04	0	0	-0.01	-0.0	0	-0.03	0	0	-0.03	0	-0.02	0	0.0	0.0	0	0	0	0.0	0	0.0	0	0	0	0.0	0	0.0	0	-0.04	-0.02	0	0	0.08	0.0	0	0	0	0	-0.01	14	-0.03	0.0	0	0	0	0.26	-0.08	-0.05	0	0.05	0	0.0	-0.04	0	0.02	0	0	-0.03	-0.03	0	0	-0.04	0	-0.03	0	0	0	0	0	0	-0.05	0	-0.07	0.0	0.0	0.03	0.0	0	0.05	0.0	0	0	0	0	0	0	0	0	-0.05	0	0	0	0	0	0	0.0	0	0.0	0	0	0	0.01	-0.01	0.0	-0.01	0	0.04	0	0.0	0	-0.02	0.02	0.01	0	-0.03	0	0	0.0	-0.07	-0.06	0.0	0.0	0	0	0	0.05	0.0	0	0.0	0	0.0	0.01	0	0.01	0	0.07	0	0	0	0	0	0	-0.02	0.01	0	0	0	0	0.0	0.0	0	-0.02	0	0	0	0.03	0.0	0	-0.01	0	0	0	0	0.0	0.18	0	0.02	0.0	0.02	0.0	0.0	0	0.0	0	0	0	0.0	0	0.02	0	0	0	0.0	0	0	0	0	-0.07	0.03	0	0	0	0.09	0.02	0	0.0	0.0	0	0	0	0.0	0.0	0	0	0	0	-0.03	0	0.01	0	0.0	0	0.0	0.0	0.0	-0.07	0	0	0	0.0	0.03	-0.02	0	0	0	0	0	0	0	0.0	0	0	0	0	0	0	0.0	-0.05	0	0	146	0	0	0	0.0	0	0	0	0.0	0.0	0.0	0	0	0	0	0.02	0.0	0	0.0	0.04	0	0	-0.02	0.0	0	0	0.0	0	0.0	0.0	0.04	0	0	0	0	0	0	0	0	-0.05	0	0	0.0	0	0	0	0	0	0.0	0	0.03	0.0	-0.04	0	0.0	0	-0.04	31	0.0	0	0	0	0	0	0.0	-0.07	0	0	0.04	0	0	0	0.0	0.0	0	0	0	0	0.0	0	-0.01	0	0.04	0	0	0.04	-0.01	0.0	0.03	0.0	0	-0.04	0	0.01	0	0.0	0	0	0.0	0.0	0	0.0	0.18	-0.01	0.05	0	0	0.0	0	-0.06	0.01	0.0	0	0.04	0.0	0	-0.04	0.0	-0.0	0.05	0.0	-0.01	0.26	-0.01	0	0	-0.03	0	0	0	0.26	-0.01	0.0	0	0.0	0	0	0.0	0	0.0	0.0	0	0.0	0	0.0	0.0	0	0	0	0	0	0.0	0	0	0	0	0.12	-0.01	0.0	0	0.0	0	0	0	0	-0.04	0	0.0	0	0	0	0.0	0.0	0	0	0	0.02	0	0	0	0.0	0.0	0	0	0	0	0	0	0	0.05	-0.03	0.0	0.0	0	0	0.05	-0.02	0.0	0	0	0.04	-0.02	0.01	0	-0.04	0	-0.01	0.0	0.0	0.02	-0.01	0	-0.02	0.01	0.0	0.0	0.03	0	0.0	0	0	0.0	0.06	0.01	0	0.04	0.0	0	0	0.0	0.04	0	0.02	0	0.28	-0.01	0	0.0	0	0	-0.03	0	0.06	0	16	0	0.0	0.0	0	0.0	0	-0.05	0.0	0	0.0	1.0	0.04	0.0	0	0.0	0	0	0	0	-0.04	-0.0	0.01	0.0	0	0	0.0	0.0	0	0	0	0.0	0	-0.06	-0.06	1.77	-0.06	0	0	0	0	0	0	0.26	0	0.0	-0.01	0	0.0	0	-0.03	-0.03	0.0	0	0.0	0	-0.0	0.0	0	0	-0.02	0.0	-0.01	0	0.0	0	0	0.02	0.0	0	0	0	0.05	0	0	0	0	0	0.0	0.0	0.0	0	0	0	0.07	0	-0.03	0.0	0.0	0.0	-0.03	0.09	0	0	0.0	0	0	0	-0.05	0.07	-0.0	0	0	0.0	-0.03	0.0	0	0.0	0	0	0	0.0	-0.04	0.0	0	0	0	0	0	0.0	0.03	2	0	0.0	0	0.0	-0.05	0	0	0.0	0	0.0	0.04	0.0	0	0	0	0	0	0	0	0	0	0.01	-0.03	-0.1	0	0	0.08	-0.03	0.0	0	0	0	0	0	-0.02	0	0	0.0	0.0	0	0.0	0	0	0	-0.05	0.0	0.04	0	0	-0.0	0.0	0.0	0	0	0.03	0.0	0.28	0.01	0	0	-0.04	0.0	0	-0.05	0	0	0.0	0	0	0.12	-0.03	0.02	0.0	0	-0.02	0.0	0.0	-0.02	0.03	-0.0	0	0	0.04	0	-0.02	0	0	0.01	0.01	0	0.02	0.0	0.0	0	0	0	0.0	0	0.03	0.0	-0.01	0	-0.03	0.0	0	0.03	-0.0	0	0	0	0	0	0	0.03	0	0	-0.0	0	0	0	0.03	0	0.01	0.04	0	0	0	0	0	0.0	0	0.0	0	0.0	0	0	0	0.0	0.0	0	0.03	0.0	0.03	0	0.04	0.0	0	0	0	0	0.07	0.0	0.05	0.0	0	0	0.0	0	0	0	0	0	0	0	0	0	0	0.0	0	0	0	0	0	-0.01	0	0	0.0	0	-0.07	0.0	-0.03	0	0	0.03	0.0	0	0	-0.0	0.0	0.0	0	0.03	0	0.0	0	0.01	0.0	0.0	0.0	0.08	0.0	-0.02	-0.0	0.0	0	0	-0.02	0	0	0	0	0	0	0.01	0.05	-0.02	0.02	0.0	0	0.04	0.0	0	0.0	0	0.0	0	0.03	0.0	0.0	0	MONDO	0.0	0	-0.07	0.04	-0.02	0	0.0	0	0	0	0.0	0	32	0.0	0.0	0	0	0	-0.04	0	0	0	0	0	0	0.0	0	0.02	0.03	0.04	-0.02	0	0.02	0	0	0	0.02	0	0.0	0	0	0.01	0	0	0	-0.01	0.0	0	0.01	0.07	0.0	0.05	0	-0.02	0.02	0	-0.02	0	0.0	0	0.0	0.0	0	0.0	0.01	0.03	0	0	0.0	0	0	0	0	0	0.0	0.0	0	-0.03	0	0.0	0	0	0.01	0	0	0.0	0	0.01	-0.03	0	0	0	0	0.0	0.0	0.0	-0.02	0.0	-0.07	0.0	0.03	-0.02	0	0.0	0	-0.0	0	0	0.0	0.0	-0.03	0.0	0.03	0	0	0	0	0	0.0	0	0	0	0	0.06	0.04	0.0	0.0	0	0	0.0	0	0.0	0	0	0.0	0	0	0	0.0	0	0.05	0	0	0	0.0	-0.03	0	0.0	0	0	0	0	0	0	0	0.04	0	0	0	0.0	0	0	0.03	0	0	0.06	0	0.0	0.03	0	0.01	0.0	0	0	0	0	0	0	-0.02	0.05	0.12	0.0	-0.03	0.0	0.0	0.0	0.0	0	0.0	0	0	0.0	0	0	0	0	0	0	0.03	0	-0.02	0	0	0	0.0	-0.04	0	0.0	0	0.01	0	0	0	-0.03	0	0	-0.0	0	0.0	-0.01	0	0	0.0	-0.04	0	0	0	0	0	0.0	0	0.04	0	-0.06	0	0	0	-0.02	0.0	1.0	0	0.0	0	0	-0.05	0	20.35	0	0	0.12	0	0.0	0.04	0	0.0	-0.0	0.08	0.0	0.28	0	0.08	0	-0.06	0	0.03	-0.02	0	0	0	0	0.0	-0.01	0	0.08	0	0.0	0	0	0.26	0	0.18	0.04	0.0	0	0.0	0.0	0	0.0	0.0	0	0	0	0.0	0	0	0	0.0	-0.01	0	0.0	-0.02	0.0	0	0	0	0	-0.04	-0.0	0	0	0	0	-0.06	0	0.0	0	0	0.01	0	-0.0	0.01	0	0	0.04	0	0.03	0	0.0	0.0	0	0	0	0	0	0	-0.06	-0.02	0	0.0	0	0	0	0	-0.04	0	0	0	0	-0.02	0.0	0	0	0	0	0	0.26	0.0	0.0	0	0	0	0.04	0	0	0.02	0	0.0	0.05	0.01	0.07	0	-0.04	0	0.02	0.0	0	0	0	0	0	0	0.0	0	0	0	0	0.0	0	0	0	0.05	0	0	0	0.18	0.0	0	0	0.0	0	0.0	0	-0.05	-0.05	0.0	0	0	0.06	0.0	0.0	-0.02	-0.0	0	-0.02	0.0	-0.03	0	0	-0.02	0.01	0	0	0.0	0.0	0	0.01	0	-0.01	0.02	0.02	0.03	0	0	0	0	0	0	0.03	-0.03	0	0	0	0	0	0.0	-0.01	0.0	-0.0	0.05	0	-0.01	0.0	0	0	0	0.0	-0.06	0.01	0	0	0.0	0.0	0	0.0	0.0	0	0	0	0	0	0	0.05	0	0.0	0	-0.08	0.04	0	-0.01	0	0	0.01	0	0.02	0	0.02	0.0	-0.07	0	0	0.02	-0.04	0.02	0	0.02	-0.04	0	-0.03	0.02	0.0	-0.05	-0.04	0	0.0	0	-0.04	0	0	0	0	0	0	0	0	0	-0.01	0.0	0	105	0	0	0	0	0	0	0	0	0	0	-0.06	0	-0.04	0	-0.07	0.09	-0.06	0.0	0	0	-0.02	0	0	0	0	0.0	0.0	0	0	0.05	0.0	0	0	0	0	-0.06	0	0.0	0	0	0	0.0	-0.01	0	0	0.0	0.03	0	0	-0.03	0	-0.01	-0.05	0	0.0	0.01	-0.1	0	0	0	0	0	0	0	0	0	0.0	0	0.0	0	0	0	0.01	0.0	0	-0.03	0	0.05	0	-0.04	0.01	0.0	0	0	0.28	-0.01	0	0.0	0.0	-0.01	0	0	-0.03	0	0	0	0.06	0.0	-0.01	0	0	0	0	-0.02	0	-0.04	-0.01	0.0	0.06	0	0	0	0	0	0.04	0.03	0	0.0	0.03	0	0	0.0	-0.02	0	0.0	0	0	0.01	0	0	0	0	0	0.0	0	0	0.0	0	0	0	0.03	0	0	0	0	0	0	0	0.0	0.1	0	0.04	0	0	-0.06	-0.02	0.03	0	0	0	0	0.0	0	0.05	-0.03	0	0	0	0	0	0	0	0.0	0	0.19	0	0	-0.01	0	0.02	0	0.0	0	-0.0	0	0	0	0	0	0	0	0	0	0.04	0	0	-0.05	-0.02	0	0.0	0	0	0.02	0	0.01	0	0	-0.06	-0.01	0	0	0	0	0.0	0	0.04	0	0	0.0	0.0	0.0	-0.03	0.04	0	0	-0.01	0	-0.0	0	0.0	0.08	0	0	0	0	0	0	0	0	50.44	0	0	0.0	0	0	-0.0	0.0	0	0	0.0	0	0	0.0	0.0	0.01	-0.01	-0.05	0.0	0	0.02	-0.07	0	0	-0.03	-0.07	0	0.04	-0.02	0	0	0	0.0	-0.01	0	0.0	0	0.01	-0.0	0.0	0	0	0.0	0	0	0	0	0	0	0	0	-0.01	0	0.0	0	0	0.0	0	0.0	0.0	0	0	0	0	0.0	0.0	0	0	-0.06	0.26	0	0.02	0	0.0	0	0	0	0.02	-0.03	-0.0	0.19	0.02	0.0	0	0	57	0.0	0	0.0	-0.01	0.0	-0.0	0	0	0.02	0	0	0	0	0	0	0	0	0	0	0	0	0	-0.03	0	0	0.02	-0.02	0.0	0	0	0.0	0	0	0	0	0.0	0	0	0	0.0	0	0.0	0.0	0	0.04	0.05	0.04	0	0	0	-0.01	0	0	0	0	0.0	0.0	0	0	0	0	0	0	0.05	-0.06	0.28	0	0.05	-0.01	0.0	0.02	0.0	0	0.0	0	0.0	0.0	-0.02	0.02	0.0	0	-0.02	0	0	0	0.06	0	0	0	0	-0.01	0	0	0	-0.03	-0.04	0	0.0	0	0.02	0.09	0.0	-0.0	0	0	0	0	0.0	0.0	0	0	0.0	-0.08	0.0	0	-0.0	-0.04	0.0	0	0	0	0	-0.05	0	0	0	0	0	0.0	-0.07	0	0	-0.05	0.02	0	0	0.0	0.05	0.0	-0.08	0.0	0	0	0.05	0	0.0	0	0	0	0	0	0.0	0	0	0	0.0	-0.02	0	0	0	0.0	0.0	0	0	0.06	0	0	0	-0.01	27.43	-0.02	-0.01	0.05	0.0	0	0	0.0	-0.04	0.0	0	0	0	0.0	0.03	0.18	0	0	0	0.0	0	0.0	0.02	0.0	0	0	0	0	0	0	0	0.0	0	0.0	0	0.0	0	0	0	0.26	0	0	0.0	0	0.0	0	0	0	-0.01	0.01	0	0	0.02	0.01	0	-0.05	0	0	0	0	0.02	0.04	0	0.03	0	-0.04	0.0	0	0.0	0	0.04	0.28	0	0	0	0	0	0.0	0	0	0	0	0	0.0	0	0	0.0	0	0	0.0	0	0.01	0	0	0	0	0	0	0	0	0	0	0.01	0	0	0.0	0	0.0	0	0	0	0	0	0	-0.02	0.0	0.0	0.02	0	0	0	0.02	0.0	0.0	0	0	0.03	0	-0.02	-0.02	0.0	0.0	0	-0.08	0.0	0	0.0	0	0.03	-0.03	2	0	0	0	0.0	0.0	-0.06	0	0.0	0	0.0	0	0	0	0	0	-0.0	-0.01	0.0	0.0	0	0.0	0.01	0	0	0	0	0	0	0	0	-0.01	-0.06	0	0	0	0	0.0	0.04	0	0	0	0	0	5	-0.05	0	0	-0.09	0.0	0.02	0	0.0	0.0	0	0.02	0	0	0	-0.06	0.01	0	-0.0	1	0	0	0.05	0.0	0.0	0	0	0.0	0	0	0	0	0	0	0	0	0	0	0	0	0	0	0.0	0.04	0.02	0	0	0	0	-0.01	-0.02	0	0	0.01	0.0	0	0.0	0.0	23	0	113	-0.03	0	0	0	0	0.02	0.0	0	0	0	0.02	0.02	0.0	0	0	-0.01	0	113	0	-0.0	0	0	0	0.04	0	0.0	0	0	0	0.01	0	0	0	0.03	0	0	0	0.02	0	0	0	0	0.0	0	0	0.0	0.05	0	0	0.01	0.04	0.0	0	0	0.03	0	0	0	0	0.0	0	0.0	0.04	0.01	1.29	0	0	-0.02	-0.09	0	0.0	0	0	0	0	0.4	0	0.03	0	0.06	0	0	0	0	0	0.06	0	0	0	0	0	-0.02	0	-0.04	0	0	0	0.0	0.28	0.03	0.0	0	0	0	0	0	0	0	-0.0	0.0	0.01	0	0.0	0.01	0.0	0.02	0.01	0.05	0.06	0.0	0	0	0	0	0.0	-0.05	0.0	0.01	0	0.0	0	0	0.04	0	0.0	0	0.0	0.0	0	0	0	-0.05	0.02	0	0	-0.02	0	0.0	0	0.03	0	0	0	0	0.0	0.0	-0.0	0	0	0	0	-0.03	0.0	0.04	0	0	0.0	-0.02	0	0	-0.03	0.0	0.0	0	0	0	0	0.0	0.0	0	0	0	0.02	0	0	-0.01	0.04	0.0	-0.04	0	0	0.0	0	-0.04	0.02	0.0	0	0	0	0	0	0	0	0.0	0	-0.03	0.0	0	-0.04	0	0	0.0	0	0	0	15.5	0.03	0.18	-0.04	0	0	0	0	0	-0.02	0	0	0	0.08	0	0	0	0	0	0.0	0.18	0.18	0	0	0	0.0	0	0	0.0	0	0	0	0	0	0	-0.0	-0.03	0	0	-0.05	0.0	0.0	0	0	0	0.0	0	0	0	0	0	0.0	0.0	0.02	0.0	0	0	0	0	0	-0.02	0.0	0	0	0	0	0	0	0.0	0	0.0	0	-0.33	-0.05	0	0	0	-0.06	0	0	0.0	0.0	0.01	0	0.02	0.0	0	0	0	0	0.0	0.0	0	0	0.06	28.5	-0.02	0.0	0.0	0.0	0.07	0	0	0	0.05	1	0.0	0.01	0.01	0	0	0.0	-0.03	0.0	0	-0.01	0.0	0	0.0	0.04	0	0.0	-0.03	0.0	0	0.05	0.0	0	0	0	0.0	0	0.0	0	0	0.0	0	0	0	0	0	-0.02	0	-0.04	0	0	-0.06	0.0	0	0	-0.0	-0.03	-0.02	0.0	0	0	0	0	-0.0	0	0.07	0.02	-0.04	-0.03	0	0.0	2	0	0.0	0.03	0	0.0	0	-0.02	0	0	0	0	0.09	0.03	0.0	0	-0.02	0.07	0.0	0	0	0.01	0.01	0.04	0.0	0	0	0.0	-0.01	0	0	0.26	0.0	0.0	0	0	16	0	0	0	0	-0.01	0	0.06	0	0	0.0	0.0	57	0	0	0	0.02	-0.03	0.04	0.01	0.54	0	0	0.03	-0.05	0	0	-0.09	0.0	0	0.01	0	0	0	0.0	0	0	0	0	0	0	-0.1	0	-0.02	0	0	0.02	0.04	0.0	0.0	0	-0.02	0.03	-0.02	0.02	0	0	0	0	0	0	0	0.0	0	0.01	0.09	0	0	0	-0.04	0.0	0	0	0.0	0	0	-0.0	0.04	0.0	0.01	0.18	0	0	0.0	0	0.03	0	0	0.0	0	0	0	0	-0.01	-0.02	0.0	-0.03	0.0	-0.02	0	0	-0.01	0.0	0	0.03	0.0	0.06	0.0	0	0	0	0	0	0.0	0.03	0	0	0.0	0.01	0.26	0	0.0	0	0	-0.06	-0.02	0	0	0.05	0	0.0	0	-0.01	0	0.02	0	0.0	0	0	0	0	0	0	-0.03	-0.03	0	0.06	0	0	0	0	0.01	0.04	0	0.0	0.26	0	0	0	0.02	0	0	4	0	0	0.03	-0.05	-0.03	0	0.01	0.04	0	0.01	0.0	0.0	0	0	0.0	0	-0.0	0.0	0.0	-0.01	-0.04	-0.0	0.0	0	-0.01	0	-0.01	0	0	1	0.77
smallpox	0	0	0.0	0	0.0	-0.01	0	-0.04	0	0	0	-0.0	0	0.0	0	0	-0.03	0.0	0.0	0.03	0.0	0	0.01	0	0	0.0	-0.06	0	0	0.04	0.01	0	0	0	0	0	0	0	0	0	0.0	0	0.0	-0.07	0.02	0	-0.02	-0.05	0.02	-0.03	0.0	0	-0.02	-0.02	0	0.04	0.0	-0.01	0	0	0	0	-0.0	0.06	0.0	0	0	0	0	0	0	0	0	0.0	0	0.03	0	0.0	-0.08	0.0	0.0	0	0	0	0	0	-0.01	0	-0.03	0.01	0	0	0.0	0	-0.04	0	0	0	0.0	-0.02	0	-0.01	0.0	0.0	0	0.12	0	0.0	0.0	0	0	0.0	0	0.1	0.08	0.03	0	-0.01	0	-0.03	0	0	0.0	0.0	0	0	0	-0.11	-0.05	0	0.0	0.01	0.01	0.0	-0.01	0	0	0.0	0	0	0	0.0	0	0.02	0	-0.03	0.01	0	0	-0.03	0	0	0.0	0	-0.04	0	0.0	-0.03	0	0	0.0	0	0	0.0	0	0	0.0	0.0	0	0	0	-0.06	-0.05	0	0	0	0	0	0	0	0	0.0	0	0.0	-0.1	0.04	0	0	0	0.0	0	-0.05	0	0.04	0	-0.06	0	0	-0.03	0.0	0.0	0	0.04	0.0	0.0	0	0	0.0	-0.03	0	0	-0.03	0	0	0	0	0	0	0	0	0	0	0	0.02	0	0	0	0.08	0.01	0	0.0	0	0.0	0.0	0	0.0	0.03	0.06	0.0	0	0	0	0	0	0	-0.02	0	0	-0.01	0.01	0.03	0	0.02	0.0	-0.02	0	0	0	0	0.0	0	0	0.0	-0.02	-0.05	0.0	0.0	0.07	0	-0.01	0	0.0	0	0	0	0.0	0.0	0	0	0	0.0	0	-0.01	0	-0.08	0.0	0	0	0	0.0	0	0	0.02	-0.01	0	0	-0.01	0.0	0	-0.02	0	0	0.0	0	0	0.03	0	0	0	0	0.0	0	0	0.0	0	0	0.05	0	0	-0.05	0.02	0	0.02	0	0	-0.03	0	-0.03	0	0.0	0.0	0	0	0	0.0	0	0.0	0	0	0	0.0	0	0.0	0	-0.01	0.04	0	0	-0.05	0.0	0	0	0	0	0.04	4	-0.05	0.0	0	0	0	0.0	0.03	-0.09	0	-0.02	0	0.0	-0.05	0	-0.01	0	0	-0.07	0.05	0	0	0.05	0	-0.05	0	0	0	0	0	0	-0.01	0	0.07	0.0	0.0	-0.02	0.0	0	0.04	0.0	0	0	0	0	0	0	0	0	0.01	0	0	0	0	0	0	0.0	0	0.0	0	0	0	0.05	0.02	0.0	0.01	0	-0.06	0	0.0	0	0.01	-0.03	-0.09	0	-0.0	0	0	0.02	0.05	0.04	0.0	0.0	0	0	0	0.01	0.0	0	0.0	0	0.0	0.03	0	0.04	0	0.03	0	0	0	0	0	0	-0.01	0.01	0	0	0	0	0.01	0.0	0	0.02	0	0	0	0.03	0.0	0	0.05	0	0	0	0	0.0	0.0	0	-0.02	0.0	-0.0	0.0	0.0	0	0.0	0	0	0	0.0	0	-0.04	0	0	0	0.02	0	0	0	0	-0.03	-0.08	0	0	0	-0.05	-0.02	0	0.0	0.0	0	0	0	0.0	0.0	0	0	0	0	-0.03	0	-0.03	0	0.0	0	0.0	-0.01	0.0	-0.03	0	0	0	0.0	0.0	-0.04	0	0	0	0	0	0	0	0.0	0	0	0	0	0	0	0.0	0.01	0	0	347	0	0	0	0.0	0	0	0	0.0	0.0	0.0	0	0	0	0	0.01	0.0	0	0.0	0.0	0	0	0.01	0.05	0	0	0.0	0	0.0	0.0	-0.01	0	0	0	0	0	0	0	0	-0.05	0	0	0.0	0	0	0	0	0	0.0	0	0.07	0.0	-0.05	0	0.0	0	0.01	0	0.0	0	0	0	0	0	0.02	0.06	0	0	0.01	0	0	0	0.0	0.0	0	0	0	0	0.0	0	0.05	0	0.05	0	0	-0.05	-0.03	-0.05	-0.03	0.0	0	0.02	0	0.01	0	0.0	0	0	0.0	0.0	0	0.0	0.0	0.01	-0.04	0	0	0.0	0	0.02	0.01	0.0	0	0.06	0.0	0	-0.0	0.0	-0.04	0.06	0.0	-0.06	0.0	0.03	0	0	-0.03	0	0	0	0.0	0.02	0.0	0	0.0	0	0	0.0	0	0.0	0.0	0	0.0	0	0.0	0.0	0	0	0	0	0	0.0	0	0	0	0	0.0	-0.0	0.0	0	0.0	0	0	0	0	0.05	0	0.0	0	0	0	0.0	0.0	0	0	0	0.03	0	0	0	0.0	0.0	0	0	0	0	0	0	0	-0.03	0.06	0.0	0.0	0	0	0.0	-0.02	0.0	0	0	0.02	-0.05	0.0	0	0.1	0	-0.01	0.0	0.0	-0.01	0.02	0	-0.04	-0.01	0.0	0.0	-0.03	0	0.0	0	0	0.0	0.02	0.04	0	-0.01	0.0	0	0	0.0	0.07	0	-0.05	0	0.0	0.0	0	0.0	0	0	-0.01	0	-0.0	0	4	0	0.0	0.0	0	0.0	0	0.02	0.0	0	0.0	1.0	-0.08	0.0	0	0.0	0	0	0	0	0.0	0.01	0.02	0.0	0	0	0.0	0.0	0	0	0	-0.05	0	0.03	-0.02	0.0	0.05	0	0	0	0	0	0	0.0	0	0.0	0.01	0	0.0	0	0.05	-0.0	0.0	0	0.0	0	0.01	0.0	0	0	0.02	0.0	-0.0	0	0.0	0	0	-0.0	0.0	0	0	0	-0.14	0	0	0	0	0	0.0	0.0	0.0	0	0	0	-0.0	0	0.03	0.0	0.0	0.0	0.0	-0.01	0	0	0.0	0	0	0	-0.0	0.0	0.0	0	0	0.0	-0.02	0.0	0	0.0	0	0	0	0.0	-0.01	0.0	0	0	0	0	0	0.0	-0.01	0	0	0.0	0	0.0	-0.01	0	0	0.0	0	0.0	-0.01	0.0	0	0	0	0	0	0	0	0	0	0.04	0.07	0.05	0	0	-0.06	0.0	0.0	0	0	0	0	0	-0.04	0	0	0.0	0.0	0	0.0	0	0	0	0.02	0.0	-0.04	0	0	0.04	0.0	0.0	0	0	-0.0	0.0	0.0	-0.02	0	0	-0.06	0.0	0	-0.03	0	0	0.0	0	0	0.0	-0.02	-0.01	0.0	0	-0.01	0.0	0.0	-0.0	0.02	0.0	0	0	0.02	0	-0.02	0	0	0.02	0.08	0	0.01	0.0	0.0	0	0	0	0.0	0	-0.07	0.0	-0.03	0	0.03	0.0	0	-0.1	0.06	0	0	0	0	0	0	-0.03	0	0	0.04	0	0	0	-0.02	0	-0.04	-0.02	0	0	0	0	0	0.0	0	0.0	0	0.0	0	0	0	0.0	0.0	0	0.03	0.0	-0.0	0	-0.02	0.0	0	0	0	0	0.04	0.02	0.01	0.0	0	0	0.0	0	0	0	0	0	0	0	0	0	0	0.0	0	0	0	0	0	-0.05	0	0	0.0	0	0.04	0.0	0.02	0	0	-0.05	0.0	0	0	-0.01	0.0	0.0	0	0.01	0	0.0	0	-0.01	0.0	0.0	0.0	-0.07	0.0	-0.02	0.05	-0.0	0	0	0.03	0	0	0	0	0	0	-0.04	-0.01	-0.05	0.02	0.0	0	-0.01	0.0	0	0.0	0	0.0	0	-0.01	0.0	0.0	0	MONDO	0.0	0	-0.05	0.04	-0.01	0	0.0	0	0	0	0.0	0	32	0.0	0.01	0	0	0	0.03	0	0	0	0	0	0	0.0	0	0.0	-0.05	-0.0	-0.05	0	0.04	0	0	0	0.0	0	0.0	0	0	0.01	0	0	0	0.03	0.0	0	0.07	-0.03	-0.05	-0.05	0	0.01	0.01	0	0.01	0	0.0	0	0.0	0.0	0	0.0	-0.06	0.01	0	0	0.05	0	0	0	0	0	0.0	0.0	0	0.03	0	0.0	0	0	0.01	0	0	0.0	0	0.01	-0.01	0	0	0	0	0.0	0.0	0.0	-0.01	-0.02	0.06	0.0	0.03	-0.02	0	-0.04	0	-0.01	0	0	0.0	0.0	-0.0	0.0	-0.0	0	0	0	0	0	0.03	0	0	0	0	-0.02	-0.01	0.0	0.0	0	0	0.0	0	0.0	0	0	0.0	0	0	0	0.0	0	-0.04	0	0	0	0.0	-0.01	0	0.0	0	0	0	0	0	0	0	0.03	0	0	0	0.0	0	0	0.0	0	0	0.06	0	0.0	0.03	0	0.03	0.0	0	0	0	0	0	0	0.02	-0.06	0.01	0.0	0.02	0.0	0.0	0.0	0.0	0	0.0	0	0	0.0	0	0	0	0	0	0	0.04	0	0.05	0	0	0	-0.07	0.05	0	0.0	0	0.02	0	0	0	0.03	0	0	-0.0	0	-0.04	0.0	0	0	0.0	-0.04	0	0	0	0	0	0.0	0	0.01	0	0.04	0	0	0	-0.0	0.0	0.0	0	0.0	0	0	-0.01	0	0.0	0	0	0.0	0	0.0	0.06	0	0.0	-0.03	-0.02	0.0	0.0	0	0.02	0	-0.0	0	-0.0	-0.03	0	0	0	0	0.0	0.0	0	0.05	0	0.0	0	0	0.0	0	0.0	0.05	0.0	0	0.0	0.03	0	0.0	0.0	0	0	0	0.0	0	0	0	0.0	0.03	0	0.0	0.03	0.0	0	0	0	0	-0.02	-0.01	0	0	0	0	-0.01	0	0.0	0	0	-0.05	0	0.01	0.01	0	0	0.02	0	-0.01	0	0.0	0.0	0	0	0	0	0	0	0.05	-0.01	0	0.0	0	0	0	0	-0.0	0	0	0	0	-0.03	0.0	0	0	0	0	0	0.0	0.0	0.0	0	0	0	-0.01	0	0	-0.0	0	0.0	0.02	-0.02	0.0	0	0.03	0	-0.02	0.0	0	0	0	0	0	0	0.0	0	0	0	0	0.0	0	0	0	-0.02	0	0	0	0.0	0.0	0	0	0.0	0	0.0	0	0.02	0.07	0.0	0	0	-0.04	0.0	0.0	-0.01	-0.04	0	0.04	0.0	0.03	0	0	-0.02	-0.02	0	0	0.0	0.0	0	-0.04	0	0.03	0.06	0.02	-0.04	0	0	0	0	0	0	-0.01	-0.01	0	0	0	0	0	0.0	-0.0	0.0	-0.02	0.01	0	-0.01	0.0	0	0	0	-0.03	0.04	-0.04	0	0	0.0	0.0	0	0.0	0.0	0	0	0	0	0	0	0.04	0	0.0	0	0.03	0.04	0	-0.07	0	0	0.01	0	-0.02	0	0.04	0.0	0.02	0	0	0.08	-0.01	0.02	0	-0.02	0.01	0	0.03	0.0	0.0	-0.01	-0.0	0	0.04	0	0.06	0	0	0	0	0	0	0	0	0	-0.01	0.0	0	74	0	0	0	0	0	0	0	0	0	0	0.05	0	0.01	0	-0.01	-0.03	-0.02	-0.04	0	0	0.01	0	0	0	0	0.0	0.0	0	0	-0.03	0.0	0	0	0	0	-0.0	0	0.0	0	0	0	0.0	0.0	0	0	0.0	-0.05	0	0	0.0	0	0.02	-0.01	0	0.0	0.06	-0.04	0	0	0	0	0	0	0	0	0	0.0	0	0.0	0	0	0	0.0	0.0	0	-0.06	0	-0.01	0	0.06	0.01	0.0	0	0	0.0	0.01	0	0.0	0.0	0.01	0	0	-0.03	0	0	0	-0.02	0.0	0.03	0	0	0	0	0.04	0	-0.0	-0.04	0.0	0.0	0	0	0	0	0	-0.0	-0.02	0	0.0	0.0	0	0	0.0	0.05	0	0.0	0	0	0.02	0	0	0	0	0	0.0	0	0	0.0	0	0	0	-0.01	0	0	0	0	0	0	0	0.0	-0.05	0	-0.05	0	0	-0.04	-0.04	0.0	0	0	0	0	0.0	0	0.05	0.03	0	0	0	0	0	0	0	0.0	0	0.0	0	0	-0.02	0	0.0	0	0.0	0	-0.01	0	0	0	0	0	0	0	0	0	-0.02	0	0	-0.04	0.03	0	0.0	0	0	0.02	0	-0.02	0	0	-0.01	0.03	0	0	0	0	0.0	0	0.01	0	0	0.0	0.0	0.0	0.03	-0.07	0	0	0.05	0	-0.03	0	0.0	-0.01	0	0	0	0	0	0	0	0	100.0	0	0	0.0	0	0	0.0	0.0	0	0	0.0	0	0	0.0	0.0	0.02	-0.02	-0.05	0.01	0	-0.02	-0.03	0	0	-0.01	0.01	0	-0.03	-0.03	0	0	0	0.0	-0.02	0	0.0	0	0.02	0.01	0.0	0	0	0.0	0	0	0	0	0	0	0	0	0.03	0	-0.01	0	0	0.0	0	0.0	0.0	0	0	0	0	0.0	0.0	0	0	0.02	0.0	0	0.04	0	-0.04	0	0	0	0.02	0.01	-0.03	0.0	-0.0	0.0	0	0	74	0.0	0	0.0	0.02	0.0	0.05	0	0	-0.02	0	0	0	0	0	0	0	0	0	0	0	0	0	-0.0	0	0	-0.09	0.08	0.0	0	0	0.0	0	0	0	0	0.0	0	0	0	0.0	0	0.0	0.0	0	0.09	-0.03	-0.0	0	0	0	0.01	0	0	0	0	0.01	0.0	0	0	0	0	0	0	0.06	-0.07	0.0	0	0.0	0.03	0.0	-0.05	0.0	0	0.0	0	-0.01	0.0	-0.02	-0.03	0.0	0	-0.0	0	0	0	-0.08	0	0	0	0	-0.01	0	0	0	-0.04	-0.0	0	0.0	0	-0.01	0.0	0.0	-0.03	0	0	0	0	0.0	0.0	0	0	0.0	0.03	0.0	0	0.07	0.02	0.0	0	0	0	0	-0.01	0	0	0	0	0	0.0	-0.03	0	0	-0.02	-0.05	0	0	0.0	0.03	0.0	0.02	0.0	0	0	-0.02	0	0.0	0	0	0	0	0	0.0	0	0	0	0.0	-0.03	0	0	0	0.0	0.0	0	0	0.06	0	0	0	-0.07	0.0	0.02	-0.02	0.04	0.0	0	0	0.0	-0.02	0.0	0	0	0	0.0	0.04	0.0	0	0	0	0.0	0	0.0	-0.01	0.0	0	0	0	0	0	0	0	0.0	0	0.0	0	0.0	0	0	0	0.0	0	0	0.0	0	0.0	0	0	0	-0.01	-0.0	0	0	0.06	0.03	0	0.01	0	0	0	0	-0.03	0.11	0	0.04	0	-0.0	-0.06	0	0.0	0	-0.02	0.0	0	0	0	0	0	0.0	0	0	0	0	0	0.0	0	0	0.0	0	0	0.0	0	0.08	0	0	0	0	0	0	0	0	0	0	0.01	0	0	0.0	0	0.0	0	0	0	0	0	0	-0.01	0.0	0.0	-0.02	0	0	0	0.04	0.0	0.0	0	0	0.02	0	-0.04	0.03	0.0	0.0	0	0.03	0.0	0	0.0	0	-0.01	0.02	0	0	0	0	0.0	0.0	0.02	0	0.0	0	0.0	0	0	0	0	0	-0.01	-0.02	0.0	0.0	0	0.0	0.01	0	0	0	0	0	0	0	0	-0.01	-0.09	0	0	0	0	0.0	0.0	0	0	0	0	0	1	0.03	0	0	-0.03	0.0	-0.0	0	0.0	0.0	0	0.01	0	0	0	-0.05	-0.0	0	-0.02	1	0	0	-0.01	0.0	0.0	0	0	0.0	0	0	0	0	0	0	0	0	0	0	0	0	0	0	0.0	-0.01	-0.01	0	0	0	0	0.02	-0.09	0	0	-0.0	0.0	0	0.0	0.0	0	0	74	-0.03	0	0	0	0	0.02	0.0	0	0	0	0.05	-0.04	0.0	0	0	0.08	0	74	0	-0.02	0	0	0	-0.03	0	0.0	0	0	0	-0.04	0	0	0	-0.03	0	0	0	-0.02	0	0	0	0	0.0	0	0	0.0	-0.06	0	0	0.03	0.0	0.0	0	0	0.08	0	0	0	0	0.0	0	0.0	-0.04	0.03	4.69	0	0	0.0	0.03	0	0.0	0	0	0	0	0.0	0	0.0	0	-0.04	0	0	0	0	0	0.03	0	0	0	0	0	0.02	0	-0.04	0	0	0	0.0	0.04	0.01	0.0	0	0	0	0	0	0	0	-0.03	0.0	-0.05	0	0.0	-0.05	0.0	-0.11	-0.0	0.02	0.01	0.0	0	0	0	0	0.0	0.01	0.0	0.0	0	0.0	0	0	-0.03	0	0.0	0	0.0	0.0	0	0	0	0.02	0.0	0	0	0.01	0	0.0	0	0.01	0	0	0	0	0.0	0.0	-0.0	0	0	0	0	0.03	0.0	-0.01	0	0	0.0	0.01	0	0	0.03	0.0	0.0	0	0	0	0	-0.06	0.0	0	0	0	-0.01	0	0	-0.02	0.01	0.0	-0.05	0	0	0.0	0	0.01	-0.05	0.0	0	0	0	0	0	0	0	0.0	0	-0.0	0.0	0	0.04	0	0	0.0	0	0	0	0.0	0.01	0.0	-0.0	0	0	0	0	0	-0.06	0	0	0	0.01	0	0	0	0	0	0.0	0.0	0.0	0	0	0	0.0	0	0	0.0	0	0	0	0	0	0	-0.02	0.07	0	0	-0.0	0.0	0.0	0	0	0	0.0	0	0	0	0	0	0.0	0.0	0.03	0.0	0	0	0	0	0	-0.0	-0.01	0	0	0	0	0	0	0.0	0	0.0	0	-0.3	0.04	0	0	0	0.01	0	0	0.0	-0.04	0.01	0	0.04	0.0	0	0	0	0	0.0	0.0	0	0	0.01	1.0	0.0	0.0	0.0	0.02	0.02	0	0	0	-0.0	19	0.0	-0.09	-0.02	0	0	0.0	0.09	0.0	0	0.03	0.0	0	0.0	-0.03	0	0.0	-0.01	0.0	0	-0.02	0.0	0	0	0	0.0	0	0.0	0	0	0.0	0	0	0	0	0	-0.02	0	0.02	0	0	-0.01	0.0	0	0	-0.01	-0.01	0.04	0.0	0	0	0	0	0.01	0	-0.03	0.03	0.03	0.04	0	0.0	74	0	0.0	0.0	0	0.0	0	-0.03	0	0	0	0	-0.03	0.06	0.0	0	0.03	0.01	0.0	0	0	0.03	0.03	-0.03	0.0	0	0	0.0	-0.01	0	0	0.0	0.0	0.0	0	0	8	0	0	0	0	0.06	0	-0.01	0	0	0.0	0.0	74	0	0	0	-0.04	-0.04	0.05	-0.02	0.0	0	0	0.03	0.02	0	0	-0.08	0.0	0	0.02	0	0	0	-0.04	0	0	0	0	0	0	-0.03	0	0.01	0	0	-0.04	-0.02	0.0	0.0	0	0.03	-0.0	-0.0	0.05	0	0	0	0	0	0	0	0.0	0	0.01	0.09	0	0	0	0.0	0.0	0	0	0.0	0	0	0.01	0.08	0.0	0.05	0.0	0	0	0.0	0	0.05	0	0	0.0	0	0	0	0	0.01	0.01	0.0	0.01	0.05	0.0	0	0	0.05	0.0	0	0.05	0.0	0.01	0.0	0	0	0	0	0	0.0	0.03	0	0	0.0	-0.01	0.0	0	0.0	0	0	-0.04	0.02	0	0	-0.01	0	0.0	0	0.05	0	0.06	0	0.0	0	0	0	0	0	0	0.02	-0.03	0	-0.02	0	0	0	0	0.02	-0.07	0	0.0	0.0	0	0	0	0.04	0	0	1	0	0	-0.05	0.02	-0.01	0	-0.02	-0.12	0	-0.02	0.0	0.0	0	0	0.0	0	0.03	0.0	0.0	0.05	-0.02	0.06	0.0	0	-0.03	0	-0.0	0	0	1	0.77
anovulation	0	0	0.0	0	0.0	0.03	0	0.03	0	0	0	0.05	0	0.0	0	0	0.03	0.0	0.0	0.01	0.0	0	0.03	0	0	0.0	-0.03	0	0	0.0	0.02	0	0	0	0	0	0	0	0	0	-0.05	0	0.0	-0.07	0.01	0	-0.04	0.0	0.01	-0.0	0.0	0	0.01	-0.04	0	-0.05	0.0	-0.03	0	0	0	0	-0.03	0.02	0.0	0	0	0	0	0	0	0	0	0.0	0	-0.05	0	0.0	-0.06	0.0	0.0	0	0	0	0	0	-0.02	0	0.01	0.07	0	0	0.0	0	-0.05	0	0	0	0.0	-0.01	0	-0.01	0.0	0.0	0	0.0	0	0.0	0.0	0	0	0.0	0	0.06	0.05	0.01	0	0.0	0	0.01	0	0	0.0	0.0	0	0	0	0.05	-0.0	0	0.0	-0.07	0.05	0.0	0.02	0	0	0.0	0	0	0	0.0	0	-0.0	0	0.0	0.1	0	0	0.04	0	0	0.0	0	-0.01	0	0.0	-0.0	0	0	0.0	0	0	0.0	0	0	0.0	0.0	0	0	0	-0.04	0.01	0	0	0	0	0	0	0	0	0.0	0	0.0	0.0	-0.02	0	0	0	0.0	0	0.03	0	-0.03	0	0.03	0	0	0.02	0.0	0.0	0	-0.01	0.0	0.0	0	0	0.0	0.02	0	0	0.01	0	0	0	0	0	0	0	0	0	0	0	0.03	0	0	0	-0.03	-0.0	0	0.0	0	0.0	0.0	0	-0.01	0.01	-0.01	0.0	0	0	0	0	0	0	-0.01	0	0	0.03	-0.05	-0.01	0	0.03	0.0	0.0	0	0	0	0	0.0	0	0	0.0	0.04	-0.06	0.0	0.0	0.01	0	0.02	0	0.0	0	0	0	-0.0	0.0	0	0	0	0.0	0	-0.0	0	-0.0	0.0	0	0	0	0.0	0	0	0.02	0.0	0	0	0.03	0.0	0	-0.02	0	0	0.0	0	0	-0.03	0	0	0	0	0.0	0	0	0.0	0	0	-0.04	0	0	0.0	0.05	0	0.05	0	0	-0.01	0	0.01	0	0.0	0.0	0	0	0	0.0	0	0.0	0	0	0	0.0	0	0.0	0	0.04	-0.08	0	0	0.02	0.0	0	0	0	0	0.02	7	0.04	0.0	0	0	0	0.0	0.03	-0.01	0	-0.04	0	0.0	-0.03	0	-0.04	0	0	-0.02	0.01	0	0	-0.03	0	-0.03	0	0	0	0	0	0	0.03	0	-0.02	0.0	0.0	-0.0	0.0	0	0.01	0.0	0	0	0	0	0	0	0	0	-0.03	0	0	0	0	0	0	0.0	0	0.0	0	0	0	0.01	0.01	0.0	-0.01	0	-0.05	0	0.0	0	0.02	-0.01	0.05	0	0.02	0	0	0.03	-0.0	0.04	0.0	0.0	0	0	0	-0.02	0.0	0	0.0	0	0.0	-0.05	0	0.02	0	0.03	0	0	0	0	0	0	-0.02	0.08	0	0	0	0	-0.0	0.0	0	-0.0	0	0	0	-0.0	0.0	0	-0.04	0	0	0	0	0.0	0.0	0	-0.01	0.0	-0.01	0.0	0.0	0	0.0	0	0	0	0.0	0	0.05	0	0	0	-0.02	0	0	0	0	0.02	0.02	0	0	0	0.0	-0.01	0	0.4	0.0	0	0	0	0.0	0.0	0	0	0	0	-0.01	0	-0.06	0	0.0	0	0.0	0.02	0.0	-0.04	0	0	0	0.0	0.1	-0.03	0	0	0	0	0	0	0	0.0	0	0	0	0	0	0	0.0	0.03	0	0	14	0	0	0	0.0	0	0	0	0.0	0.0	0.0	0	0	0	0	-0.01	0.0	0	0.0	0.06	0	0	0.05	-0.04	0	0	0.0	0	0.0	0.0	-0.02	0	0	0	0	0	0	0	0	-0.03	0	0	0.0	0	0	0	0	0	0.0	0	0.03	0.0	0.01	0	0.0	0	-0.0	5	0.0	0	0	0	0	0	-0.02	-0.05	0	0	0.0	0	0	0	0.0	0.0	0	0	0	0	0.0	0	0.05	0	-0.04	0	0	-0.0	-0.02	0.01	0.02	0.0	0	0.03	0	0.01	0	0.0	0	0	0.0	0.0	0	0.0	0.0	-0.01	-0.05	0	0	0.0	0	0.01	0.0	0.0	0	-0.02	0.0	0	-0.01	0.0	-0.07	-0.03	0.0	-0.03	0.0	-0.01	0	0	-0.02	0	0	0	0.0	-0.06	0.0	0	0.0	0	0	0.0	0	0.0	0.0	0	0.0	0	0.0	0.0	0	0	0	0	0	0.0	0	0	0	0	0.0	0.0	0.0	0	0.0	0	0	0	0	0.04	0	0.0	0	0	0	0.0	0.0	0	0	0	0.02	0	0	0	0.0	0.0	0	0	0	0	0	0	0	-0.01	-0.05	0.0	0.0	0	0	0.01	0.08	0.0	0	0	0.03	-0.01	0.0	0	-0.01	0	0.01	0.0	0.0	0.0	0.0	0	-0.06	-0.01	0.0	0.0	0.01	0	0.0	0	0	0.0	0.04	-0.01	0	0.0	0.0	0	0	0.0	0.02	0	0.02	0	0.0	0.01	0	0.0	0	0	0.02	0	0.02	0	7	0	0.0	0.0	0	0.0	0	-0.0	0.0	0	0.0	0.0	0.09	0.0	0	0.0	0	0	0	0	0.03	-0.04	-0.0	0.0	0	0	0.0	0.0	0	0	0	0.04	0	-0.08	0.1	0.0	0.01	0	0	0	0	0	0	0.0	0	0.0	0.01	0	0.0	0	0.05	0.02	0.0	0	0.0	0	0.04	0.0	0	0	-0.04	0.0	-0.01	0	0.0	0	0	-0.04	0.0	0	0	0	-0.01	0	0	0	0	0	0.0	0.0	0.0	0	0	0	-0.04	0	-0.04	0.0	0.0	0.0	0.01	0.01	0	0	0.0	0	0	0	-0.07	0.0	-0.02	0	0	0.0	-0.02	0.0	0	0.0	0	0	0	0.0	0.01	0.0	0	0	0	0	0	0.0	0.01	0	0	-0.06	0	0.0	-0.03	0	0	0.0	0	0.0	0.02	0.0	0	0	0	0	0	0	0	0	0	-0.02	0.02	-0.03	0	0	0.06	0.03	0.0	0	0	0	0	0	0.01	0	0	0.0	0.0	0	0.0	0	0	0	-0.0	0.0	-0.06	0	0	0.0	0.0	0.0	0	0	0.04	0.0	0.0	-0.03	0	0	0.02	0.0	0	-0.02	0	0	0.0	0	0	0.0	-0.01	-0.01	0.0	0	-0.03	0.0	0.0	-0.0	0.01	-0.03	0	0	-0.03	0	0.09	0	0	-0.04	0.01	0	-0.01	0.0	0.0	0	0	0	0.0	0	-0.04	0.0	-0.06	0	0.03	0.0	0	0.0	-0.02	0	0	0	0	0	0	-0.03	0	0	0.02	0	0	0	-0.07	0	-0.03	0.06	0	0	0	0	0	0.0	0	0.0	0	0.0	0	0	0	0.0	0.0	0	0.01	0.0	-0.03	0	-0.02	0.0	0	0	0	0	-0.0	0.0	0.02	0.0	0	0	0.0	0	0	0	0	0	0	0	0	0	0	0.0	0	0	0	0	0	0.05	0	0	0.0	0	0.0	0.0	-0.03	0	0	0.01	0.0	0	0	0.02	0.0	0.0	0	0.0	0	0.0	0	0.04	0.0	0.0	0.0	-0.1	0.0	0.02	0.04	0.09	0	0	0.01	0	0	0	0	0	0	-0.01	-0.0	0.01	0.0	0.0	0	-0.0	0.0	0	0.0	0	0.0	0	0.04	0.0	0.0	0	MONDO	0.0	0	0.01	0.06	-0.0	0	0.0	0	0	0	0.0	0	46	0.0	0.0	0	0	0	-0.04	0	0	0	0	0	0	0.0	0	-0.02	-0.01	-0.01	0.01	0	-0.01	0	0	0	0.04	0	0.0	0	0	0.02	0	0	0	-0.01	0.0	0	0.03	-0.04	0.03	-0.01	0	0.04	-0.04	0	0.01	0	0.0	0	0.0	0.0	0	0.0	-0.02	-0.0	0	0	0.03	0	0	0	0	0	0.0	0.0	0	0.03	0	0.0	0	0	-0.0	0	0	0.0	0	-0.03	-0.01	0	0	0	0	0.0	0.0	0.0	-0.03	0.06	-0.02	0.0	0.06	-0.01	0	0.03	0	0.05	0	0	0.0	0.0	-0.01	0.0	0.1	0	0	0	0	0	0.05	0	0	0	0	0.08	-0.0	0.0	0.0	0	0	0.0	0	0.0	0	0	0.0	0	0	0	0.0	0	-0.05	0	0	0	0.0	-0.04	0	0.0	0	0	0	0	0	0	0	-0.0	0	0	0	0.0	0	0	0.01	0	0	0.06	0	0.0	-0.01	0	0.04	0.0	0	0	0	0	0	0	0.01	0.01	-0.02	0.0	-0.0	0.0	0.0	0.0	0.0	0	0.0	0	0	0.0	0	0	0	0	0	0	-0.09	0	0.06	0	0	0	0.01	-0.0	0	0.0	0	0.0	0	0	0	0.04	0	0	-0.01	0	-0.02	-0.02	0	0	0.0	0.03	0	0	0	0	0	0.0	0	-0.03	0	-0.03	0	0	0	0.04	0.0	0.0	0	0.0	0	0	-0.02	0	0.0	0	0	0.0	0	0.0	-0.03	0	0.0	0.01	-0.04	0.0	0.0	0	-0.04	0	-0.04	0	-0.03	-0.02	0	0	0	0	0.0	0.01	0	-0.01	0	0.0	0	0	0.0	0	0.0	0.03	0.0	0	0.0	-0.03	0	0.0	0.0	0	0	0	0.0	0	0	0	0.0	0.0	0	0.0	0.04	0.0	0	0	0	0	-0.02	-0.06	0	0	0	0	-0.05	0	0.0	0	0	-0.03	0	0.05	0.01	0	0	0.03	0	-0.05	0	0.0	0.0	0	0	0	0	0	0	-0.08	-0.01	0	0.0	0	0	0	0	0.02	0	0	0	0	-0.0	0.0	0	0	0	0	0	0.0	0.0	0.0	0	0	0	0.03	0	0	0.02	0	0.0	0.0	0.01	-0.05	0	0.04	0	0.02	0.0	0	0	0	0	0	0	0.0	0	0	0	0	0.0	0	0	0	0.03	0	0	0	0.0	0.0	0	0	0.0	0	0.0	0	0.07	0.1	0.0	0	0	-0.01	0.0	0.0	0.09	0.03	0	-0.04	0.0	0.0	0	0	-0.06	0.04	0	0	0.0	0.0	0	0.02	0	0.02	0.08	-0.01	-0.01	0	0	0	0	0	0	-0.02	-0.02	0	0	0	0	0	0.0	-0.01	0.0	-0.03	-0.01	0	-0.01	0.0	0	0	0	0.01	-0.09	0.05	0	0	0.0	0.0	0	0.0	0.0	0	0	0	0	0	0	-0.06	0	0.0	0	0.01	0.02	0	-0.03	0	0	-0.02	0	0.0	0	0.03	0.0	-0.05	0	0	0.04	-0.03	0.07	0	-0.06	-0.02	0	0.01	-0.02	0.0	0.06	-0.02	0	0.0	0	-0.04	0	0	0	0	0	0	0	0	0	-0.03	0.0	0	5	0	0	0	0	0	0	0	0	0	0	-0.04	0	0.05	0	0.01	0.06	0.02	-0.01	0	0	0.01	0	0	0	0	0.0	0.0	0	0	0.02	0.0	0	0	0	0	-0.05	0	0.0	0	0	0	0.0	0.02	0	0	0.0	0.04	0	0	0.02	0	0.04	-0.02	0	0.0	-0.02	-0.04	0	0	0	0	0	0	0	0	0	0.0	0	0.0	0	0	0	0.01	0.0	0	-0.02	0	-0.05	0	0.03	0.06	0.0	0	0	0.0	0.04	0	0.0	0.0	-0.0	0	0	-0.02	0	0	0	0.04	0.0	0.01	0	0	0	0	0.01	0	-0.01	-0.01	0.0	-0.05	0	0	0	0	0	0.01	0.01	0	0.0	0.03	0	0	0.0	0.01	0	0.0	0	0	0.01	0	0	0	0	0	0.0	0	0	0.0	0	0	0	-0.01	0	0	0	0	0	0	0	0.0	-0.04	0	-0.03	0	0	0.02	-0.04	-0.03	0	0	0	0	0.0	0	0.05	-0.09	0	0	0	0	0	0	0	0.0	0	0.0	0	0	0.03	0	0.0	0	0.0	0	0.03	0	0	0	0	0	0	0	0	0	0.04	0	0	-0.03	0.04	0	0.0	0	0	-0.01	0	-0.03	0	0	-0.0	-0.0	0	0	0	0	0.0	0	0.01	0	0	0.0	0.0	0.0	-0.06	0.05	0	0	0.06	0	0.0	0	0.0	0.09	0	0	0	0	0	0	0	0	0.0	0	0	0.51	0	0	0.07	0.0	0	0	0.0	0	0	0.0	0.0	0.0	0.0	0.0	-0.02	0	-0.02	0.08	0	0	-0.01	-0.04	0	-0.01	-0.02	0	1	0	0.0	-0.01	0	0.0	0	0.0	0.01	0.0	0	0	0.0	0	0	0	0	0	0	0	0	0.03	0	0.02	0	0	0.0	0	0.0	0.0	0	0	0	0	0.0	0.0	0	0	-0.05	0.0	0	-0.04	0	-0.03	0	0	0	0.0	0.01	-0.03	0.0	-0.04	0.0	0	0	5	0.0	0	0.0	0.03	0.0	0.0	0	0	0.0	0	0	0	0	0	0	0	0	0	0	0	0	0	-0.02	0	0	-0.01	0.01	0.0	0	0	0.0	0	0	0	0	0.0	0	0	0	0.0	0	0.0	0.0	0	-0.01	0.0	-0.02	0	0	0	0.04	0	0	0	0	0.03	0.0	0	0	0	0	0	0	0.01	0.01	0.0	0	-0.01	-0.03	0.0	-0.04	0.0	0	0.0	0	0.05	0.0	-0.02	-0.01	0.0	0	-0.01	0	0	0	0.06	0	0	0	0	-0.01	0	0	0	-0.05	-0.04	0	0.0	0	0.05	0.27	0.0	0.01	0	0	0	0	0.0	0.0	0	0	0.0	-0.04	0.0	0	0.01	0.01	0.0	0	0	0	0	0.01	0	0	0	0	0	0.0	0.01	0	0	0.04	0.03	0	0	0.0	-0.04	0.0	0.05	0.0	0	0	-0.11	0	0.0	0	0	0	0	0	0.0	0	0	0	0.0	0.03	0	0	0	0.0	0.0	0	0	0.06	0	0	0	-0.1	100.0	0.02	-0.04	-0.03	0.0	0	0	0.0	0.03	0.0	0	0	0	0.0	0.05	0.0	0	0	0	0.0	0	0.0	-0.02	0.0	0	0	0	0	0	0	0	0.0	0	0.0	0	0.0	0	0	0	0.0	0	0	0.0	0	0.0	0	0	0	0.02	0.04	0	0	-0.02	0.0	0	0.05	0	0	0	0	-0.06	0.0	0	0.03	0	0.02	0.04	0	0.0	0	-0.08	0.0	0	0	0	0	0	0.0	0	0	0	0	0	0.0	0	0	0.0	0	0	-0.04	0	0.01	0	0	0	0	0	0	0	0	0	0	-0.05	0	0	0.0	0	0.0	0	0	0	0	0	0	-0.0	0.0	0.0	0.03	0	0	0	0.0	0.0	0.0	0	0	-0.01	0	-0.01	0.01	-0.01	0.0	0	-0.04	0.0	0	0.0	0	-0.06	-0.02	0	0	0	0	0.0	0.0	-0.06	0	0.0	0	0.0	0	0	0	0	0	0.02	-0.05	0.0	0.0	0	0.0	0.02	0	0	0	0	0	0	0	0	0.04	-0.04	0	0	0	0	0.0	-0.0	0	0	0	0	0	1	-0.05	0	0	0.03	0.0	0.05	0	0.0	0.04	0	-0.03	0	0	0	-0.07	0.02	0	0.05	0	0	0	-0.01	0.0	0.0	0	0	0.0	0	0	0	0	0	0	0	0	0	0	0	0	0	0	0.0	-0.02	0.0	0	0	0	0	0.06	-0.07	0	0	0.03	0.0	0	0.0	0.0	0	0	5	-0.02	0	0	0	0	0.03	0.0	0	0	0	-0.05	0.05	0.0	0	0	-0.0	0	5	0	-0.04	0	0	0	-0.03	0	0.0	0	0	0	-0.03	0	0	0	0.0	0	0	0	-0.01	0	0	0	0	0.0	0	0	0.0	-0.01	0	0	0.02	-0.05	0.0	0	0	-0.02	0	0	0	0	0.0	0	0.0	-0.01	-0.06	2.8	0	0	0.01	-0.03	0	0.0	0	0	0	0	0.0	0	-0.03	0	-0.06	0	0	0	0	0	0.02	0	0	0	0	0	-0.05	0	0.07	0	0	0	0.0	0.51	-0.03	0.0	0	0	0	0	0	0	0	0.05	0.0	0.1	0	0.0	0.03	0.0	0.11	0.09	0.03	0.01	0.0	0	0	0	0	0.0	-0.06	0.0	0.0	0	0.0	0	0	-0.01	0	0.0	0	0.0	0.0	0	0	0	-0.01	0.06	0	0	0.03	0	0.0	0	0.01	0	0	0	0	0.0	0.0	0.04	0	0	0	0	0.03	0.0	0.01	0	0	0.0	-0.04	0	0	0.02	0.0	0.0	0	0	0	0	0.06	0.0	0	0	0	0.08	0	0	-0.03	0.01	0.0	0.03	0	0	0.03	0	-0.01	-0.07	0.0	0	0	0	0	0	0	0	0.0	0	0.03	0.0	0	0.01	0	0	0.0	0	0	0	1.0	-0.03	0.0	0.07	0	0	0	0	0	-0.04	0	0	0	0.04	0	0	0	0	0	0.0	0.0	0.0	0	0	0	0.0	0	0	0.0	0	0	0	0	0	0	0.02	-0.01	0	0	0.06	0.0	0.0	0	0	0	0.0	0	0	0	0	0	0.0	0.0	0.04	0.0	0	0	0	0	0	0.01	-0.02	0	0	0	0	0	0	0.0	0	0.0	0	-0.3	-0.01	0	0	0	-0.01	0	0	0.0	0.01	-0.0	0	0.04	0.0	0	0	0	0	0.0	0.0	0	0	-0.03	0.0	-0.05	0.0	0.0	0.03	0.03	0	0	0	-0.0	5	0.0	0.03	-0.07	0	0	0.0	0.05	0.0	0	-0.01	0.0	0	0.0	-0.0	0	0.0	0.02	0.0	0	-0.04	0.0	0	0	0	0.0	0	0.0	0	0	0.0	0	0	0	0	0	0.02	0	0.06	0	0	-0.04	0.0	0	0	0.05	-0.07	-0.0	0.0	0	0	0	0	-0.04	0	0.0	0.02	0.01	-0.07	0	0.0	5	0	0.0	-0.0	0	0.0	0	0.03	0	0	0	0	-0.03	0.0	0.0	0	0.0	-0.05	0.0	0	0	-0.06	-0.0	0.02	0.0	0	0	0.0	-0.03	0	0	0.0	0.0	0.0	0	0	0	0	0	0	0	-0.07	0	-0.02	0	0	0.0	0.0	0	0	0	0	-0.02	-0.06	0.01	0.0	1.0	0	0	-0.0	-0.03	0	0	0.03	0.0	0	0.0	0	0	0	-0.0	0	0	0	0	0	0	-0.04	0	-0.02	0	0	-0.05	-0.02	0.0	0.0	0	-0.02	-0.01	0.0	0.09	0	0	0	0	0	0	0	0.0	0	-0.01	-0.02	0	0	0	0.03	0.0	0	0	0.0	0	0	-0.05	0.01	0.0	-0.01	0.0	0	0	0.0	0	0.04	0	0	0.0	0	0	0	0	-0.05	0.04	0.0	-0.07	0.09	0.0	0	0	-0.02	0.0	0	0.05	0.0	0.02	0.0	0	0	0	0	0	0.0	-0.01	0	0	0.0	0.03	0.0	0	0.0	0	0	0.01	0.01	0	0	-0.02	0	0.0	0	-0.03	0	-0.01	0	0.0	0	0	0	0	0	0	0.1	-0.05	0	-0.0	0	0	0	0	-0.01	-0.02	0	0.0	0.0	0	0	0	-0.07	0	0	1	0	0	0.02	-0.08	-0.01	0	0.0	-0.0	0	0.03	0.0	0.0	0	0	0.0	0	0.07	0.0	0.0	-0.07	0.02	0.01	0.0	0	-0.05	0	-0.07	0	0	1	0.76
hypothyroidism due to deficient transcription factors involved in pituitary development or function	0	0	0.0	0	0.0	0.06	0	0.01	0	0	0	-0.02	0	0.0	0	0	0.06	0.0	0.0	-0.02	0.0	0	0.08	0	0	0.0	0.01	0	0	-0.05	0.02	0	0	0	0	0	0	0	0	0	0.03	0	0.0	-0.01	0.01	0	0.07	-0.03	-0.0	0.05	0.0	0	-0.03	0.02	0	0.02	0.0	0.01	0	0	0	0	-0.03	0.07	0.0	0	0	0	0	0	0	0	0	0.0	0	-0.02	0	0.0	-0.07	0.0	0.0	0	0	0	0	0	-0.0	0	-0.08	0.1	0	0	0.0	0	0.0	0	0	0	0.0	-0.02	0	-0.03	0.0	0.0	0	0.04	0	0.0	0.0	0	0	0.0	0	0.02	-0.0	-0.01	0	-0.01	0	-0.01	0	0	0.0	0.0	0	0	0	0.01	-0.04	0	0.0	0.02	0.08	0.0	-0.01	0	0	0.0	0	0	0	0.0	0	0.07	0	0.02	0.02	0	0	-0.03	0	0	0.0	0	0.01	0	0.0	0.04	0	0	0.0	0	0	0.0	0	0	0.0	0.0	0	0	0	-0.02	0.02	0	0	0	0	0	0	0	0	0.0	0	0.0	0.0	-0.01	0	0	0	0.0	0	0.04	0	-0.02	0	-0.03	0	0	0.08	-0.04	0.0	0	-0.06	0.0	0.0	0	0	0.0	0.04	0	0	0.05	0	0	0	0	0	0	0	0	0	0	0	0.04	0	0	0	-0.02	-0.01	0	0.0	0	0.0	0.0	0	-0.07	-0.04	-0.02	0.0	0	0	0	0	0	0	0.02	0	0	-0.0	0.02	-0.01	0	0.05	0.0	-0.04	0	0	0	0	0.0	0	0	1.0	-0.01	0.04	0.0	0.0	0.01	0	-0.04	0	0.0	0	0	0	0.0	0.0	0	0	0	0.0	0	0.03	0	-0.0	0.0	0	0	0	0.0	0	0	-0.08	-0.01	0	0	0.02	0.0	0	0.04	0	0	0.0	0	0	-0.02	0	0	0	0	0.0	0	0	0.0	0	0	0.03	0	0	-0.02	-0.04	0	-0.03	0	0	0.02	0	-0.0	0	0.0	0.0	0	0	0	0.0	0	0.0	0	0	0	0.0	0	0.0	0	-0.05	-0.05	0	0	0.03	0.0	0	0	0	0	-0.04	6	0.03	0.0	0	0	0	0.0	-0.07	0.03	0	0.0	0	0.0	-0.02	0	-0.02	0	0	0.02	-0.05	0	0	-0.08	0	-0.02	0	0	0	0	0	0	0.02	0	-0.0	0.0	0.0	0.01	0.0	0	-0.03	0.0	0	0	0	0	0	0	0	0	-0.0	0	0	0	0	0	0	0.0	0	0.0	0	0	0	-0.0	-0.01	0.0	-0.01	0	0.07	0	0.0	0	0.04	0.0	-0.0	0	0.05	0	0	-0.01	0.07	0.01	0.0	0.0	0	0	0	0.04	0.0	0	0.0	0	0.0	-0.02	0	0.05	0	0.02	0	0	0	0	0	0	0.01	-0.02	0	0	0	0	0.07	0.0	0	0.01	0	0	0	-0.03	0.0	0	0.04	0	0	0	0	0.0	0.0	0	0.01	0.0	0.02	0.0	0.0	0	0.0	0	0	0	0.0	0	0.04	0	0	0	0.0	0	0	0	0	0.0	-0.01	0	0	0	-0.0	0.03	0	0.0	0.0	0	0	0	0.0	0.0	0	0	0	0	0.02	0	0.05	0	0.0	0	0.0	-0.01	0.0	-0.03	0	0	0	0.0	-0.0	-0.07	0	0	0	0	0	0	0	0.0	0	0	0	0	0	0	0.0	0.06	0	0	5	0	0	0	0.0	0	0	0	0.0	0.0	0.0	0	0	0	0	-0.02	0.0	0	0.0	0.06	0	0	0.01	-0.04	0	0	0.0	0	0.0	0.0	0.03	0	0	0	0	0	0	0	0	0.0	0	0	0.0	0	0	0	0	0	0.0	0	-0.01	0.0	0.01	0	0.0	0	-0.01	0	0.0	0	0	0	0	0	-0.01	0.02	0	0	-0.02	0	0	0	0.0	0.0	0	0	0	0	0.0	0	0.01	0	-0.05	0	0	0.02	0.07	0.05	0.04	0.0	0	-0.02	0	0.03	0	0.0	0	0	0.0	0.0	0	0.0	0.0	-0.0	-0.05	0	0	0.0	0	0.01	-0.02	0.0	0	0.03	0.0	0	-0.04	0.0	-0.02	-0.03	0.0	-0.04	0.0	0.01	0	0	0.01	0	0	0	0.0	-0.01	0.0	0	0.0	0	0	0.0	0	0.0	0.0	0	0.0	0	0.0	0.0	0	0	0	0	0	0.0	0	0	0	0	0.0	0.0	0.0	0	0.0	0	0	0	0	0.02	0	0.0	0	0	0	0.0	0.0	0	0	0	-0.05	0	0	0	0.0	0.0	0	0	0	0	0	0	0	0.07	-0.01	0.0	0.0	0	0	0.06	0.01	0.0	0	0	0.07	0.01	0.0	0	-0.02	0	0.0	0.0	0.0	-0.02	-0.06	0	0.06	0.03	0.0	0.0	0.03	0	0.0	0	0	0.0	-0.01	-0.05	0	-0.0	0.0	0	0	0.0	0.05	0	0.02	0	0.0	0.03	0	0.0	0	0	-0.01	0	0.01	0	6	0	0.0	0.0	0	0.0	0	0.04	0.0	0	0.0	0.0	0.0	0.0	0	0.0	0	0	0	0	0.0	-0.0	-0.01	0.0	0	0	0.0	0.0	0	0	0	-0.06	0	0.08	-0.07	100.0	-0.03	0	0	0	0	0	0	0.0	0	0.0	-0.01	0	0.0	0	0.04	-0.0	0.0	0	0.0	0	-0.05	0.0	0	0	0.01	0.0	-0.04	0	0.0	0	0	-0.01	0.0	0	0	0	0.02	0	0	0	0	0	0.0	0.0	0.0	0	0	0	0.05	0	0.08	0.0	0.0	0.0	0.01	-0.04	0	0	0.0	0	0	0	-0.01	0.0	0.04	0	0	0.0	-0.05	0.0	0	0.0	0	0	0	0.0	0.01	0.0	0	0	0	0	0	0.0	0.0	5	0	0.02	0	0.0	-0.05	0	0	0.0	0	0.0	0.08	0.0	0	0	0	0	0	0	0	0	0	0.01	-0.05	0.0	0	0	0.12	0.01	0.0	0	0	0	0	0	0.05	0	0	0.0	0.0	0	0.0	0	0	0	0.05	0.0	-0.04	0	0	0.01	0.0	0.0	0	0	-0.02	0.0	0.0	0.03	0	0	0.01	0.0	0	-0.06	0	0	0.0	0	0	0.0	0.0	-0.02	0.0	0	0.03	0.0	0.0	-0.02	-0.05	0.01	0	0	-0.01	0	0.03	0	0	-0.02	-0.03	0	0.02	0.0	0.0	0	0	0	0.0	0	0.01	0.0	0.01	0	-0.05	0.0	0	0.05	-0.0	0	0	0	0	0	0	-0.02	0	0	-0.05	0	0	0	0.03	0	-0.06	-0.02	0	0	0	0	0	0.0	0	0.0	0	0.0	0	0	0	0.0	0.0	0	0.0	0.0	0.01	0	0.01	0.0	0	0	0	0	0.03	-0.05	-0.0	0.0	0	0	0.0	0	0	0	0	0	0	0	0	0	0	0.0	0	0	0	0	0	-0.08	0	0	0.0	0	-0.02	0.0	-0.01	0	0	-0.02	0.0	0	0	0.07	0.0	0.0	0	-0.07	0	0.0	0	0.04	0.0	0.0	0.0	-0.01	0.0	0.03	0.06	0.01	0	0	-0.03	0	0	0	0	0	0	0.0	-0.01	0.02	-0.01	0.0	0	0.03	0.0	0	0.0	0	0.0	0	-0.04	0.0	0.0	0	MONDO	0.0	0	0.06	0.03	-0.03	0	0.0	0	0	0	0.0	0	15	0.0	0.0	0	0	0	0.01	0	0	0	0	0	0	0.0	0	0.01	0.07	-0.07	0.05	0	0.05	0	0	0	-0.01	0	0.0	0	0	-0.02	0	0	0	0.02	0.0	0	-0.02	-0.06	0.02	0.05	0	-0.07	-0.02	0	0.04	0	0.0	0	0.0	0.0	0	0.0	0.0	0.01	0	0	-0.06	0	0	0	0	0	0.0	0.0	0	-0.02	0	0.0	0	0	0.02	0	0	0.0	0	0.02	0.04	0	0	0	0	0.0	0.0	0.0	0.0	-0.0	-0.03	0.0	-0.03	-0.05	0	-0.01	0	0.01	0	0	0.0	0.0	-0.0	0.0	0.03	0	0	0	0	0	-0.0	0	0	0	0	0.0	-0.03	0.0	0.0	0	0	0.0	0	0.0	0	0	0.0	0	0	0	0.0	0	0.03	0	0	0	0.0	0.05	0	0.0	0	0	0	0	0	0	0	-0.05	0	0	0	0.0	0	0	-0.02	0	0	-0.02	0	0.0	0.06	0	0.03	0.0	0	0	0	0	0	0	0.03	-0.02	-0.01	0.0	-0.0	0.0	0.0	0.0	0.0	0	0.0	0	0	0.0	0	0	0	0	0	0	-0.08	0	-0.01	0	0	0	0.06	0.03	0	0.0	0	-0.02	0	0	0	0.01	0	0	-0.06	0	-0.03	0.01	0	0	0.0	0.01	0	0	0	0	0	0.0	0	-0.0	0	-0.01	0	0	0	0.04	0.0	1.0	0	0.0	0	0	0.04	0	0.0	0	0	0.0	0	0.0	-0.03	0	0.0	0.03	0.02	0.0	0.0	0	-0.01	0	-0.03	0	-0.0	0.02	0	0	0	0	0.0	0.06	0	0.02	0	0.0	0	0	0.0	0	0.0	0.01	0.0	0	0.0	0.05	0	0.0	0.0	0	0	0	0.0	0	0	0	0.0	-0.02	0	0.0	-0.04	0.0	0	0	0	0	0.02	-0.04	0	0	0	0	-0.06	0	0.0	0	0	0.04	0	-0.01	-0.0	0	0	-0.01	0	-0.06	0	0.0	0.0	0	0	0	0	0	0	0.02	0.03	0	0.0	0	0	0	0	0.03	0	0	0	0	-0.05	0.0	0	0	0	0	0	0.0	0.0	0.0	0	0	0	0.02	0	0	0.07	0	0.0	-0.05	0.01	0.0	0	0.01	0	0.03	0.0	0	0	0	0	0	0	0.0	0	0	0	0	0.0	0	0	0	-0.0	0	0	0	0.0	0.0	0	0	0.0	0	0.0	0	-0.05	0.03	0.0	0	0	0.07	0.0	0.0	0.03	0.0	0	0.02	0.0	0.02	0	0	0.02	-0.06	0	0	0.0	0.0	0	0.07	0	-0.01	-0.05	-0.05	-0.03	0	0	0	0	0	0	-0.01	-0.02	0	0	0	0	0	0.0	-0.05	0.0	0.01	-0.02	0	-0.02	0.0	0	0	0	0.03	-0.0	0.01	0	0	0.0	0.0	0	0.0	0.0	0	0	0	0	0	0	-0.01	0	0.0	0	0.0	0.05	0	0.02	0	0	-0.01	0	-0.03	0	0.01	0.0	-0.03	0	0	-0.02	-0.03	0.01	0	-0.07	-0.02	0	-0.01	0.02	0.0	-0.03	0.03	0	0.02	0	0.01	0	0	0	0	0	0	0	0	0	0.02	0.0	0	5	0	0	0	0	0	0	0	0	0	0	-0.02	0	0.0	1	0.06	0.05	-0.03	-0.03	0	0	-0.03	0	0	0	0	0.0	0.0	0	0	-0.03	0.0	0	0	0	0	0.02	0	0.0	0	0	0	0.0	-0.02	0	0	0.0	-0.05	0	0	0.02	0	-0.01	0.01	0	0.0	-0.09	-0.05	0	0	0	0	0	0	0	0	0	0.0	0	0.0	0	0	0	-0.01	0.0	0	-0.01	0	-0.03	0	0.01	0.01	0.0	0	0	0.0	0.03	0	0.0	0.0	-0.08	0	0	-0.05	0	0	0	-0.05	0.0	0.0	0	0	0	0	-0.02	0	-0.02	0.01	0.0	-0.04	0	0	0	0	0	0.06	-0.06	0	0.0	-0.02	0	0	0.0	-0.02	0	0.0	0	0	0.01	0	0	0	0	0	0.0	0	0	0.0	0	0	0	-0.0	0	0	0	0	0	0	0	0.0	0.03	0	-0.01	0	0	-0.06	0.01	0.07	0	0	0	0	0.0	0	-0.03	-0.03	0	0	0	0	0	0	0	0.0	0	0.0	0	0	0.07	0	0.0	0	0.0	0	0.03	0	0	0	0	0	0	0	0	0	0.07	0	0	0.04	-0.01	0	0.0	0	0	-0.03	0	0.04	0	0	-0.04	0.05	0	0	0	0	0.0	0	0.0	0	0	0.0	0.0	0.0	-0.03	-0.07	0	0	0.03	0	-0.01	0	0.0	-0.02	0	0	0	0	0	0	0	0	0.0	0	0	0.0	0	0	0.02	0.0	0	0	0.0	0	0	0.0	0.0	-0.06	0.01	-0.04	0.06	0	-0.01	0.0	0	0	0.01	0.03	0	0.04	0.03	0	0	0	0.0	0.0	0	0.0	0	-0.08	0.01	0.0	0	0	0.0	0	0	0	0	0	0	0	0	0.02	0	0.03	0	0	0.0	0	0.0	0.0	0	0	0	0	0.0	0.0	0	0	-0.01	0.0	0	-0.07	0	0.01	0	0	0	-0.01	-0.02	-0.0	0.0	0.04	0.0	0	0	5	0.0	0	0.0	0.02	0.0	-0.02	0	0	-0.01	0	0	0	0	0	0	0	0	0	0	0	0	0	0.03	0	0	0.04	0.01	0.0	0	0	0.0	0	0	0	0	0.0	0	0	0	0.0	0	0.0	0.0	0	-0.0	0.03	0.03	0	0	0	0.02	0	0	0	0	-0.05	0.0	0	0	0	0	0	0	-0.04	0.03	0.0	0	0.03	-0.08	0.0	-0.02	0.0	0	0.0	0	-0.02	0.0	-0.08	0.03	0.0	0	-0.05	0	0	0	-0.02	0	0	0	0	0.0	0	0	0	-0.04	-0.03	0	0.0	0	0.01	0.37	0.0	-0.01	0	0	0	0	0.0	0.0	0	0	0.0	0.02	0.0	0	0.01	0.02	0.0	0	0	0	0	-0.03	0	0	0	0	0	0.0	-0.01	0	0	-0.06	0.08	0	0	0.0	0.03	0.0	0.01	0.0	0	0	-0.02	0	0.0	0	0	0	0	0	0.0	0	0	0	0.0	-0.02	0	0	0	0.0	0.0	0	0	0.0	0	0	0	-0.07	0.0	0.01	-0.0	0.01	0.0	0	0	0.0	-0.02	0.0	0	0	0	0.0	-0.0	0.0	0	0	0	0.0	0	0.0	0.01	0.0	0	0	0	0	0	0	0	0.0	0	0.0	0	0.0	0	0	0	0.0	0	0	0.0	0	0.0	0	0	0	0.03	-0.07	0	0	-0.0	-0.01	0	0.06	0	0	0	0	-0.03	0.04	0	-0.0	0	-0.01	0.06	0	0.0	0	-0.04	0.0	0	0	0	0	0	0.0	0	0	0	0	0	0.0	0	0	0.0	0	0	-0.0	0	-0.0	0	0	0	0	0	0	0	0	0	0	-0.07	0	0	0.0	0	0.0	0	0	0	0	0	0	0.03	0.0	0.0	0.01	0	0	0	-0.02	0.0	0.0	0	0	-0.03	0	-0.02	-0.04	-0.01	0.0	0	0.01	0.0	0	0.0	0	-0.01	0.04	0	0	0	0	0.0	0.0	0.01	0	0.0	0	0.0	0	0	0	0	0	-0.04	0.0	0.0	0.0	0	0.0	0.01	0	0	0	0	0	0	0	0	0.01	0.06	0	0	0	0	0.0	0.06	0	0	0	0	0	1	-0.02	0	0	-0.05	0.0	0.05	0	0.0	0.0	0	0.02	0	0	0	-0.0	0.01	0	-0.04	0	0	0	0.03	0.0	0.0	0	0	0.0	0	0	0	0	0	0	0	0	0	0	0	0	0	0	0.0	-0.0	-0.04	0	0	0	0	0.03	0.01	0	0	-0.03	0.0	0	0.0	0.0	0	0	5	0.02	0	0	0	0	-0.02	0.0	0	0	0	-0.04	0.01	0.0	0	0	0.0	0	5	0	-0.01	0	0	0	-0.04	0	0.0	0	0	0	0.01	0	0	0	-0.07	0	0	0	-0.06	0	0	0	0	0.0	0	0	0.0	-0.03	0	0	0.01	-0.05	0.0	0	0	0.07	0	0	0	0	0.0	0	0.0	0.06	0.01	1.0	0	0	-0.05	0.0	0	0.0	0	0	0	0	0.0	0	-0.06	0	0.03	0	0	0	0	0	0.04	0	0	0	0	0	0.03	0	0.02	0	0	0	0.0	0.37	-0.03	0.0	0	0	0	0	0	0	0	-0.0	0.0	0.03	0	0.0	-0.05	0.0	0.01	-0.02	0.06	-0.04	0.0	0	0	0	0	0.0	0.04	0.0	0.0	0	0.0	0	0	0.04	0	0.0	0	0.0	0.0	0	0	0	-0.0	0.0	0	0	0.01	0	0.0	0	0.01	0	0	0	0	0.0	0.0	-0.01	0	0	0	0	-0.03	0.0	0.01	0	0	0.0	-0.0	0	0	0.04	0.0	0.0	0	0	0	0	-0.1	0.0	0	0	0	-0.02	0	0	-0.01	0.05	0.0	0.07	0	0	-0.02	0	-0.01	0.03	0.0	0	0	0	0	0	0	0	0.0	0	0.0	0.0	0	-0.02	0	0	0.0	0	0	0	0.0	-0.06	0.0	-0.03	0	0	0	0	0	0.01	0	0	0	0.05	0	0	0	0	0	0.0	0.0	0.0	0	0	0	0.0	0	0	0.0	0	0	0	0	0	0	0.02	0.03	0	0	0.01	0.0	0.0	0	0	0	0.0	0	0	0	0	0	0.0	0.0	0.06	0.0	0	0	0	0	0	-0.0	-0.0	0	0	0	0	0	0	0.0	0	0.0	0	-0.29	0.01	0	0	0	0.02	0	0	0.0	0.05	-0.01	0	0.01	0.0	0	0	0	0	0.0	0.0	0	0	-0.01	0.0	-0.04	0.0	0.0	-0.0	0.06	0	0	0	0.04	2	0.0	-0.02	-0.02	0	0	0.0	0.04	0.0	0	0.05	0.0	0	0.0	-0.12	0	0.0	-0.08	0.0	0	0.01	0.0	0	0	0	0.0	0	0.0	0	0	0.0	0	0	0	0	0	-0.01	0	0.03	0	0	0.02	0.0	0	0	0.11	-0.03	-0.03	0.0	0	0	0	0	-0.03	0	0.03	0.03	-0.02	-0.03	0	0.0	5	0	0.0	0.02	0	0.0	0	-0.01	0	0	0	0	-0.0	0.01	0.0	0	-0.05	0.04	0.0	0	0	-0.01	-0.08	-0.02	0.0	0	0	0.0	-0.03	0	0	0.0	0.0	0.0	0	0	0	0	0	0	0	0.02	0	0.02	0	0	0.0	0.0	0	0	0	0	0.03	-0.1	0.03	0.04	0.0	0	0	0.03	-0.11	0	0	0.01	0.0	0	0.04	0	0	0	-0.0	0	0	0	0	0	0	0.01	0	-0.04	0	0	-0.02	0.02	0.0	0.0	0	0.03	-0.02	0.04	0.07	0	0	0	0	0	0	0	0.0	0	0.02	-0.09	0	0	0	-0.03	0.0	0	0	0.0	0	0	-0.04	-0.03	0.0	-0.03	0.0	0	0	0.0	0	0.03	0	0	0.0	0	0	0	0	0.0	-0.02	0.0	-0.01	-0.03	0.0	0	0	0.02	0.0	0	-0.04	0.0	0.01	0.0	0	0	0	0	0	0.0	-0.01	0	0	0.0	0.02	0.0	0	0.0	0	0	-0.07	-0.05	0	0	-0.0	0	0.0	0	0.07	0	-0.02	0	0.0	0	0	0	0	0	0	0.07	-0.01	0	-0.0	0	0	0	0	-0.02	0.03	0	0.0	0.0	0	0	0	-0.04	0	0	1	0	0	0.01	0.05	-0.01	0	-0.06	-0.03	0	0.09	0.0	0.0	0	0	0.0	0	-0.03	0.0	0.0	0.0	0.01	-0.02	0.0	0	0.02	0	-0.03	0	0	1	0.76
peroxisome biogenesis disorder, complementation group 7	0	0	0.0	0	0.0	-0.01	0	0.0	0	0	0	0.02	0	0.0	0	0	0.06	0.0	0.0	0.02	0.0	0	-0.02	0	0	0.0	0.02	0	0	-0.03	0.05	0	0	0	0	0	0	0	0	0	0.05	0	0.0	0.06	-0.0	0	-0.02	-0.01	0.0	-0.0	0.0	0	-0.03	-0.01	0	-0.01	0.0	-0.01	0	0	0	0	0.08	0.0	0.0	0	0	0	0	0	0	0	0	0.0	0	-0.01	0	0.0	0.09	0.0	0.0	0	0	0	0	0	-0.01	0	-0.07	0.0	0	0	0.0	0	-0.01	0	0	0	0.0	-0.05	0	-0.05	0.0	0.0	0	-0.03	0	0.0	0.0	0	0	0.0	0	-0.0	0.01	0.06	0	-0.0	0	0.0	0	0	0.0	0.0	0	0	0	-0.07	-0.03	0	0.0	0.04	0.01	0.0	0.02	0	0	0.0	0	0	0	0.0	0	0.02	0	0.01	-0.07	0	0	0.06	0	0	0.0	0	0.02	0	0.0	0.01	0	0	0.0	0	0	0.0	0	0	0.0	0.0	0	0	0	-0.03	0.05	0	0	0	0	0	0	0	0	0.0	0	0.0	-0.01	0.07	0	0	0	0.0	0	0.03	0	0.0	0	-0.06	0	0	0.01	0.03	0.0	0	-0.04	0.0	0.0	0	0	0.0	-0.06	0	0	0.04	0	0	0	0	0	0	0	0	0	0	0	0.02	0	0	0	0.06	-0.06	0	0.0	0	0.0	0.0	0	0.01	-0.02	-0.01	0.0	0	0	0	0	0	0	-0.0	0	0	-0.0	0.03	-0.03	0	0.07	0.0	0.01	0	0	0	0	0.0	0	0	1.0	0.03	0.03	0.0	0.0	0.01	0	-0.03	0	0.0	0	0	0	-0.03	0.0	0	0	0	0.0	0	0.03	0	-0.01	0.0	0	0	0	0.0	0	0	-0.02	-0.0	0	0	-0.02	0.0	0	-0.05	0	0	0.0	0	0	-0.04	0	0	0	0	0.0	0	0	0.0	0	0	0.03	0	0	-0.01	0.0	0	0.02	0	0	0.03	0	-0.01	0	0.0	0.0	0	0	0	0.0	0	0.0	0	0	0	0.0	0	0.0	0	0.01	-0.07	0	0	-0.02	0.0	0	0	0	0	-0.08	6	0.02	0.0	0	0	0	0.0	0.03	0.03	0	0.04	0	0.0	-0.03	0	0.05	0	0	-0.05	0.01	0	0	0.01	0	0.01	0	0	0	0	0	0	0.05	0	0.03	0.0	0.0	0.03	0.0	0	0.0	0.0	0	0	0	0	0	0	0	0	-0.02	0	0	0	0	0	0	0.0	0	0.0	0	0	0	-0.02	-0.03	0.0	-0.07	0	0.07	0	0.0	0	0.04	0.02	-0.01	0	0.06	0	0	-0.0	0.06	0.0	0.0	0.0	0	0	0	-0.0	0.0	0	0.0	0	0.0	-0.05	0	0.01	0	-0.02	0	0	0	0	0	0	-0.03	-0.02	0	0	0	0	0.0	0.0	0	0.03	0	0	0	-0.02	0.0	0	0.01	0	0	0	0	0.0	0.0	0	0.01	0.0	0.0	0.0	0.0	0	0.0	0	0	0	0.0	0	0.01	0	0	0	-0.06	0	0	0	0	-0.04	0.01	0	0	0	-0.07	-0.07	0	0.0	0.0	0	0	0	0.0	0.0	0	0	0	0	-0.07	0	0.03	0	0.0	0	0.0	-0.03	0.0	0.04	0	0	0	0.0	0.0	0.0	0	0	0	0	0	0	0	0.0	0	0	0	0	0	0	0.0	0.01	0	0	403	0	0	0	0.0	0	0	0	0.0	0.0	0.0	0	0	0	0	-0.01	0.0	0	0.0	0.0	0	0	-0.01	0.02	0	0	0.0	0	0.0	0.0	0.02	0	0	0	0	0	0	0	0	0.05	0	0	0.0	0	0	0	0	0	0.0	0	0.02	0.0	-0.04	0	0.0	0	-0.04	0	0.0	0	0	0	0	0	0.05	0.04	0	0	0.01	0	0	0	0.0	0.0	0	0	0	0	0.0	0	-0.01	0	-0.04	0	0	0.03	0.08	-0.0	0.02	0.0	0	0.03	0	-0.01	0	0.0	0	0	0.0	0.0	0	0.0	0.0	-0.04	-0.0	0	0	0.0	0	-0.04	0.03	0.0	0	-0.01	0.0	0	-0.08	0.0	-0.04	0.02	0.0	-0.03	0.0	0.05	0	0	0.01	0	0	0	0.0	0.0	0.0	0	0.0	0	0	0.0	0	0.0	0.0	0	0.0	0	0.0	0.0	0	0	0	0	0	0.0	0	0	0	0	0.0	-0.0	0.0	0	0.0	0	0	0	0	-0.02	0	0.0	0	0	0	0.0	0.0	0	0	0	-0.03	0	0	0	0.0	0.0	0	0	0	0	0	0	0	-0.0	0.02	0.0	0.0	0	0	-0.02	-0.03	0.0	0	0	0.05	-0.02	0.0	0	0.0	0	0.02	0.0	0.0	-0.01	-0.02	0	0.03	0.09	0.0	0.0	-0.02	0	0.0	0	0	0.0	0.0	0.0	0	-0.05	0.0	0	0	0.0	0.01	0	-0.02	0	0.0	-0.04	0	0.0	0	0	0.01	0	-0.07	0	6	0	0.0	0.0	0	0.0	0	0.05	0.0	0	0.0	0.0	-0.06	0.0	0	0.0	0	0	0	0	0.02	-0.05	0.03	0.0	0	0	0.0	0.0	0	0	0	-0.08	0	-0.04	0.02	100.0	0.03	0	0	0	0	0	0	0.0	0	0.0	-0.0	0	0.0	0	0.03	0.02	0.0	0	0.0	0	-0.07	0.0	0	0	-0.02	0.0	0.0	0	0.0	0	0	0.01	0.0	0	0	0	0.04	0	0	0	0	0	0.0	0.0	0.0	0	0	0	-0.02	0	0.01	0.0	0.0	0.0	0.02	0.03	0	0	0.0	0	0	0	0.07	0.0	0.04	0	0	0.0	0.0	0.0	0	0.0	0	0	0	0.0	0.02	0.0	0	0	0	0	0	0.0	-0.04	14	0	0.04	0	0.0	-0.02	0	0	0.0	0	0.0	0.03	0.0	0	0	0	0	0	0	0	0	0	-0.02	0.02	-0.02	0	0	0.05	-0.02	0.0	0	0	0	0	0	-0.03	0	0	0.0	0.0	0	0.0	0	0	0	0.05	0.0	-0.03	0	0	-0.02	0.0	0.0	0	0	-0.02	0.0	0.0	-0.0	0	0	0.01	0.0	0	-0.03	0	0	0.0	0	0	0.0	0.05	-0.09	0.0	0	0.04	0.0	0.0	-0.02	-0.03	-0.02	0	0	-0.01	0	0.07	0	0	-0.04	-0.01	0	-0.0	0.0	0.0	0	0	0	0.0	0	-0.05	0.0	0.05	0	-0.02	0.0	0	-0.02	-0.02	0	0	0	0	0	0	-0.02	0	0	0.03	0	0	0	0.01	0	-0.01	0.07	0	0	0	0	0	0.0	0	0.0	0	0.0	0	0	0	0.0	0.0	0	0.01	0.0	0.05	0	0.02	0.0	0	0	0	0	-0.06	0.02	-0.03	0.0	0	0	0.0	0	0	0	0	0	0	0	0	0	0	0.0	0	0	0	0	0	-0.03	0	0	0.0	0	0.02	0.0	0.03	0	0	-0.04	0.0	0	0	-0.05	0.0	0.0	0	0.01	0	0.0	0	0.03	0.0	0.0	0.0	0.07	0.0	0.01	0.05	-0.01	0	0	-0.0	0	0	0	0	0	0	0.04	-0.01	0.01	-0.0	0.0	0	0.05	0.0	0	0.0	0	0.0	0	-0.01	0.0	0.0	0	EFO	0.0	0	-0.04	0.03	0.01	0	0.0	0	0	0	0.0	0	32	0.0	0.0	0	0	0	-0.03	0	0	0	0	0	0	0.0	0	0.02	0.01	0.03	0.01	0	-0.04	0	0	0	-0.02	0	0.0	0	0	-0.03	0	0	0	0.02	0.0	0	-0.01	0.02	0.01	-0.01	0	0.05	-0.01	0	0.02	0	0.0	0	0.0	0.0	0	0.0	-0.08	0.03	0	0	0.03	0	0	0	0	0	0.0	0.0	0	-0.03	0	0.0	0	0	0.01	0	0	0.0	0	-0.02	0.01	0	0	0	0	0.0	0.0	0.0	0.02	0.0	-0.02	0.0	0.03	-0.01	0	-0.01	0	0.04	0	0	0.0	0.0	0.03	0.0	-0.01	0	0	0	0	0	-0.01	0	0	0	0	-0.03	-0.01	0.0	0.0	0	0	0.0	0	0.0	0	0	0.0	0	0	0	0.0	0	-0.03	0	0	0	0.0	0.02	0	0.0	0	0	0	0	0	0	0	0.03	0	0	0	0.0	0	0	-0.03	0	0	0.01	0	0.0	-0.01	0	-0.0	0.0	0	0	0	0	0	0	0.04	0.02	-0.09	0.0	0.0	0.0	0.0	0.0	0.0	0	0.0	0	0	0.0	0	0	0	0	0	0	-0.01	0	-0.02	0	0	0	0.03	-0.05	0	0.0	0	0.01	0	0	0	0.0	0	0	0.02	0	0.03	-0.02	0	0	0.0	-0.02	0	0	0	0	0	0.0	0	-0.01	0	0.07	0	0	0	-0.02	0.0	1.0	0	0.0	0	0	0.07	0	0.0	0	0	0.0	0	0.0	0.06	0	0.0	0.07	0.06	0.0	0.0	0	-0.02	0	0.02	0	-0.01	0.0	0	0	0	0	0.0	0.05	0	-0.02	0	0.0	0	0	0.0	0	0.0	-0.05	0.0	0	0.0	0.01	0	0.0	0.0	0	0	0	0.0	0	0	0	0.0	0.06	0	0.0	0.03	0.0	0	0	0	0	-0.01	-0.1	0	0	0	0	0.08	0	0.0	0	0	0.06	0	-0.01	0.01	0	0	0.06	0	0.02	0	0.0	0.0	0	0	0	0	0	0	-0.02	0.02	0	0.0	0	0	0	0	-0.01	0	0	0	0	0.02	0.0	0	0	0	0	0	0.0	0.0	0.0	0	0	0	-0.0	0	0	-0.01	0	0.0	-0.05	0.02	-0.04	0	-0.03	0	0.05	0.0	0	0	0	0	0	0	0.0	0	0	0	0	0.0	0	0	0	-0.02	0	0	0	0.0	0.0	0	0	0.0	0	0.0	0	-0.04	0.02	0.0	0	0	-0.06	0.0	0.0	0.0	-0.0	0	0.02	0.0	0.01	0	0	0.06	-0.02	0	0	0.0	0.0	0	0.02	0	0.07	0.03	-0.02	-0.01	0	0	0	0	0	0	-0.01	-0.02	0	0	0	0	0	0.0	-0.03	0.0	0.06	-0.01	0	-0.0	0.0	0	0	0	0.03	0.02	0.04	0	0	0.0	0.0	0	0.0	0.0	0	0	0	0	0	0	-0.02	0	0.0	0	0.02	-0.01	0	-0.01	0	0	-0.0	0	-0.08	0	-0.03	0.0	0.07	0	0	-0.05	-0.04	0.0	0	-0.01	-0.01	0	0.01	0.02	0.0	0.04	-0.01	0	-0.05	0	-0.03	0	0	0	0	0	0	0	0	0	0.06	0.0	0	13	0	0	0	0	0	0	0	0	0	0	0.02	0	-0.05	1	0.01	-0.02	0.02	-0.09	0	0	0.08	0	0	0	0	0.0	0.0	0	0	0.04	0.0	0	0	0	0	0.02	0	0.0	0	0	0	0.0	0.0	0	0	0.0	-0.07	0	0	0.01	0	-0.03	0.05	0	0.0	0.01	-0.01	0	0	0	0	0	0	0	0	0	0.0	0	0.0	0	0	0	-0.03	0.0	0	-0.01	0	0.06	0	0.05	0.06	0.0	0	0	0.0	-0.01	0	0.0	0.0	0.01	0	0	0.0	0	0	0	0.01	0.0	0.01	0	0	0	0	-0.02	0	-0.01	-0.03	0.0	0.02	0	0	0	0	0	-0.05	-0.02	0	0.0	0.01	0	0	0.0	0.02	0	0.0	0	0	-0.06	0	0	0	0	0	0.0	0	0	0.0	0	0	0	0.06	0	0	0	0	0	0	0	0.0	0.03	0	-0.04	0	0	0.02	0.07	0.04	0	0	0	0	0.0	0	-0.03	-0.04	0	0	0	0	0	0	0	0.0	0	0.0	0	0	-0.01	0	0.0	0	0.0	0	0.01	0	0	0	0	0	0	0	0	0	0.12	0	0	0.01	0.02	0	0.0	0	0	-0.03	0	-0.0	0	0	0.07	0.0	0	0	0	0	0.0	0	-0.07	0	0	0.0	0.0	0.0	0.02	-0.06	0	0	0.05	0	-0.03	0	0.0	0.02	0	0	0	0	0	0	0	0	0.0	0	0	0.0	0	0	0.05	0.0	0	0	0.0	0	0	0.0	0.0	-0.04	0.03	-0.1	-0.02	0	0.03	-0.02	0	0	0.04	0.02	0	0.05	-0.03	0	0	0	0.0	0.04	0	0.0	0	-0.03	0.01	0.0	0	0	0.0	0	0	0	0	0	0	0	0	-0.01	0	0.02	0	0	0.0	0	0.0	0.0	0	0	0	0	0.0	0.0	0	0	-0.01	0.0	0	-0.03	0	0.01	0	0	0	0.07	-0.01	-0.03	0.0	0.01	0.0	0	0	14	0.0	0	0.0	0.03	0.0	-0.01	0	0	-0.01	0	0	0	0	0	0	0	0	0	0	0	0	0	-0.04	0	0	-0.0	-0.01	0.0	0	0	0.0	0	0	0	0	0.0	0	0	0	0.0	0	0.0	0.0	0	0.04	0.06	-0.05	0	0	0	-0.0	0	0	0	0	-0.07	0.0	0	0	0	0	0	0	0.03	-0.06	0.0	0	0.01	-0.03	0.0	0.02	0.0	0	0.0	0	-0.01	0.0	-0.03	-0.02	0.0	0	-0.01	0	0	0	-0.04	0	0	0	0	-0.03	0	0	0	-0.06	-0.04	0	0.0	0	0.03	0.39	0.0	-0.05	0	0	0	0	0.0	0.0	0	0	0.0	0.06	0.0	0	0.02	0.04	0.0	0	0	0	0	-0.01	0	0	0	0	0	0.0	-0.04	0	0	0.02	0.03	0	0	0.0	-0.04	0.0	-0.01	0.0	0	0	0.02	0	0.0	0	0	0	0	0	0.0	0	0	0	0.0	-0.01	0	0	0	0.0	0.0	0	0	-0.02	0	0	0	0.04	0.0	-0.01	-0.07	-0.02	0.0	0	0	0.0	0.02	0.0	0	0	0	0.0	0.02	0.0	0	0	0	0.0	0	0.0	0.02	0.0	0	0	0	0	0	0	0	0.0	0	0.0	0	0.0	0	0	0	0.0	0	0	0.0	0	0.0	0	0	0	0.02	-0.07	0	0	-0.06	-0.0	0	0.02	0	0	0	0	0.04	0.05	0	-0.05	0	0.01	-0.08	0	0.0	0	-0.03	0.0	0	0	0	0	0	0.0	0	0	0	0	0	0.0	0	0	0.0	0	0	-0.01	0	0.02	0	0	0	0	0	0	0	0	0	0	-0.0	0	0	0.0	0	0.0	0	0	0	0	0	0	0.02	0.0	0.0	-0.03	0	0	0	0.02	0.0	0.0	0	0	-0.08	0	-0.04	0.03	-0.0	0.0	0	0.03	0.0	0	0.0	0	0.01	0.09	0	0	0	0	0.0	0.0	0.04	0	0.0	0	0.0	0	0	0	0	0	-0.0	0.03	0.0	0.0	0	0.0	0.0	0	0	0	0	0	0	0	0	-0.07	-0.04	0	0	0	0	0.0	-0.0	0	0	0	0	0	2	0.0	0	0	0.03	0.0	-0.02	0	0.0	0.0	0	-0.0	0	0	0	0.02	0.03	0	-0.04	0	0	0	-0.02	0.0	0.0	0	0	0.0	0	0	0	0	0	0	0	0	0	0	0	0	0	0	0.0	0.02	-0.02	0	0	0	0	-0.02	0.02	0	0	-0.06	0.0	0	0.0	0.0	0	0	14	0.02	0	0	0	0	-0.04	0.0	0	0	0	0.02	0.03	0.0	0	0	0.04	0	14	0	-0.07	0	0	0	-0.04	0	0.0	0	0	0	-0.02	0	0	0	-0.07	0	0	0	-0.06	0	0	0	0	0.0	0	0	0.0	-0.04	0	0	-0.02	0.01	0.0	0	0	-0.02	0	0	0	0	0.0	0	0.0	-0.01	-0.04	28.79	0	0	-0.03	-0.02	0	0.0	0	0	0	0	0.0	0	-0.02	0	-0.03	0	0	0	0	0	-0.01	0	0	0	0	0	0.01	0	-0.04	0	0	0	0.0	0.65	-0.03	0.0	0	0	0	0	0	0	0	0.03	0.0	-0.0	0	0.0	-0.04	0.0	-0.0	-0.0	0.02	0.04	0.0	0	0	0	0	0.0	0.0	0.0	0.0	0	0.0	0	0	-0.0	0	0.0	0	0.0	0.0	0	0	0	-0.04	0.04	0	0	0.08	0	0.0	0	0.01	0	0	0	0	0.0	0.0	-0.03	0	0	0	0	-0.02	0.0	-0.0	0	0	0.0	-0.02	0	0	-0.06	0.0	0.0	0	0	0	0	-0.03	0.0	0	0	0	-0.06	0	0	0.03	-0.03	0.0	0.03	0	0	-0.01	0	0.03	0.1	0.0	0	0	0	0	0	0	0	0.0	0	-0.04	0.0	0	0.0	0	0	0.0	0	0	0	0.0	0.03	0.0	0.01	0	0	0	0	0	-0.05	0	0	0	0.04	0	0	0	0	0	0.0	0.0	0.0	0	0	0	0.0	0	0	0.0	0	0	0	0	0	0	0.01	-0.03	0	0	-0.01	0.0	0.0	0	0	0	0.0	0	0	0	0	0	0.0	0.0	-0.04	0.0	0	0	0	0	0	-0.01	0.06	0	0	0	0	0	0	0.0	0	0.0	0	-0.29	-0.04	0	0	0	-0.02	0	0	0.0	0.06	0.0	0	-0.0	0.0	0	0	0	0	0.0	0.0	0	0	-0.08	0.0	0.03	0.0	0.0	-0.02	0.03	0	0	0	0.03	3	0.0	-0.03	0.04	0	0	0.0	-0.01	0.0	0	-0.02	0.0	0	0.0	-0.03	0	0.0	0.02	0.0	0	0.01	0.0	0	0	0	0.0	0	0.0	0	0	0.0	0	0	0	0	0	-0.02	0	0.03	0	0	-0.06	0.0	0	0	0.05	0.01	0.01	0.0	0	0	0	0	-0.04	0	0.04	0.08	0.06	0.02	0	0.0	14	0	0.0	0.02	0	0.0	0	-0.02	0	0	0	0	-0.04	0.0	0.0	0	0.07	0.03	0.0	0	0	0.04	-0.03	-0.07	0.0	0	0	0.0	-0.02	0	0	0.0	0.0	0.0	0	0	2	0	0	0	0	0.01	0	0.04	0	0	0.0	0.0	0	0	0	0	0.02	-0.11	-0.0	-0.02	0.0	0	0	-0.02	-0.0	0	0	0.0	0.0	0	0.03	0	0	0	-0.0	0	0	0	0	0	0	0.06	0	0.01	0	0	-0.02	0.04	0.0	0.0	0	-0.05	-0.09	0.01	-0.03	0	0	0	0	0	0	0	0.0	0	-0.02	-0.01	0	0	0	-0.0	0.0	0	0	0.0	0	0	-0.01	0.02	0.0	-0.02	0.0	0	0	0.0	0	-0.03	0	0	0.0	0	0	0	0	0.02	-0.07	0.0	0.05	0.03	0.03	0	0	-0.03	0.0	0	0.02	0.0	-0.05	0.0	0	0	0	0	0	0.0	-0.06	0	0	0.0	-0.01	0.0	0	0.0	0	0	-0.05	0.01	0	0	-0.14	0	0.0	0	0.04	0	-0.03	0	0.0	0	0	0	0	0	0	0.02	-0.03	0	-0.01	0	0	0	0	0.06	0.03	0	0.0	0.0	0	0	0	0.0	0	0	1	0	0	0.03	0.01	-0.03	0	0.02	-0.03	0	0.09	0.0	0.0	0	0	0.0	0	-0.02	0.0	0.0	0.01	0.03	0.01	0.0	0	0.04	0	-0.03	0	0	1	0.76
cholelithiasis	0	0	0.0	0	0.0	0.02	0	0.02	0	0	0	0.01	0	0.0	0	0	-0.04	0.0	0.0	0.04	0.0	0	0.01	0	1	0.0	-0.01	0	0	-0.04	-0.06	0	0	0	0	0	0	0	2	0	-0.04	0	0.0	-0.01	-0.04	0	-0.03	0.03	0.0	0.02	0.0	0	-0.04	-0.0	0	-0.02	0.0	0.03	0	0	0	0	0.04	0.09	0.0	0	0	0	0	0	0	0	0	0.0	0	-0.03	0	0.0	0.04	0.0	0.0	0	0	0	0	0	-0.0	0	-0.02	-0.03	0	0	0.0	0	0.01	0	0	0	0.0	0.04	0	0.04	0.0	0.0	0	-0.05	0	0.0	0.0	0	0	0.0	0	0.02	0.03	0.02	0	0.03	0	0.02	0	0	0.0	0.0	0	0	0	0.04	-0.0	0	0.0	0.01	-0.02	0.0	-0.02	0	0	0.0	0	0	0	0.0	0	-0.02	0	0.03	-0.03	0	0	0.01	0	0	0.0	0	0.05	0	0.0	-0.08	0	0	0.0	0	0	0.0	0	0	0.0	0.0	0	0	0	-0.08	0.01	0	0	0	0	0	0	0	0	0.0	0	0.0	-0.0	-0.04	0	0	0	0.0	0	0.01	0	0.07	0	0.01	0	0	0.02	0.01	0.0	0	-0.01	0.0	0.0	0	0	0.0	-0.03	0	0	-0.01	0	0	0	0	0	0	0	0	0	0	0	0.0	0	0	0	-0.02	-0.06	0	0.0	0	0.46	0.0	0	-0.06	-0.01	0.0	0.0	0	0	62	0	0	0	-0.05	0	0	0.0	-0.07	0.01	0	0.01	0.0	0.07	0	0	0	0	0.0	0	0	1.0	0.02	0.05	0.0	0.0	0.03	0	-0.07	0	0.0	0	0	0	0.02	0.0	0	0	0	0.0	0	-0.02	0	-0.0	0.0	0	0	0	0.0	0	0	-0.02	-0.03	0	0	-0.06	0.0	0	-0.02	0	0	0.0	0	0	-0.04	0	0	0	0	0.0	0	0	0.0	0	0	0.04	0	0	-0.02	-0.06	0	0.03	0	0	0.03	0	-0.01	0	0.0	0.0	0	0	0	0.0	0	0.0	0	0	0	0.0	0	0.0	0	0.08	-0.02	0	0	-0.06	0.0	0	0	0	0	0.06	5	-0.05	0.0	0	0	0	0.0	0.08	0.06	0	0.01	0	0.0	0.02	0	0.05	0	0	0.04	0.05	0	0	0.03	0	0.03	0	0	0	0	0	0	0.05	0	-0.01	0.0	0.0	-0.02	0.01	0	0.02	0.0	0	0	0	0	0	0	0	0	0.05	0	0	0	0	0	0	0.0	0	0.0	0	0	0	0.01	-0.03	0.0	0.02	0	0.03	0	0.0	0	-0.01	0.02	0.01	0	-0.0	0	0	0.03	-0.05	-0.09	0.0	0.0	0	0	0	0.01	0.0	0	0.0	0	0.0	-0.06	0	-0.02	0	-0.1	0	0	0	0	0	0	0.04	0.02	0	0	0	0	-0.02	0.0	0	-0.0	0	0	0	0.02	0.0	0	0.0	0	0	0	0	0.0	0.0	0	-0.0	0.0	-0.03	0.0	0.0	0	0.0	0	0	0	0.0	0	-0.05	0	0	0	-0.04	0	0	0	0	-0.02	0.03	0	0	0	-0.01	-0.01	0	0.0	0.0	0	0	0	0.0	0.0	0	0	0	0	0.08	0	-0.04	0	0.0	0	0.0	-0.05	0.0	-0.01	0	0	0	0.0	-0.0	0.0	0	0	0	0	0	0	0	0.0	0	0	0	0	0	0	0.0	0.03	0	0	1021	0	0	0	0.0	0	0	0	0.0	0.0	0.0	0	0	0	0	-0.03	0.0	0	0.0	0.05	0	0	-0.05	0.02	0	0	0.0	0	0.0	0.0	-0.04	0	0	0	0	0	0	0	0	0.03	0	0	0.0	0	0	0	0	0	0.37	0	0.0	0.0	-0.01	0	0.37	0	-0.01	13	0.0	0	0	0	0	0	-0.01	-0.05	0	0	0.04	0	0	0	0.0	0.0	0	0	0	0	0.0	0	0.02	0	-0.03	0	0	0.03	0.02	0.04	-0.01	0.02	0	0.01	0	0.03	0	0.0	0	0	0.0	0.0	0	0.0	0.0	0.06	-0.0	0	0	0.0	0	-0.02	-0.05	0.0	0	-0.0	0.0	0	-0.01	0.0	0.01	0.0	0.0	-0.11	0.0	-0.01	0	0	-0.04	0	0	0	0.0	0.04	0.0	0	0.0	0	0	0.0	0	0.0	0.0	0	0.0	0	0.01	0.0	0	0	0	0	0	0.0	0	0	0	0	0.0	-0.05	0.0	0	0.0	0	0	0	0	0.01	0	0.0	0	0	0	0.0	0.0	0	0	0	0.01	0	0	0	0.0	0.0	0	0	0	0	0	0	0	0.04	-0.04	0.0	0.0	0	0	0.01	-0.01	0.0	0	0	-0.04	0.01	0.0	0	-0.07	0	0.04	0.0	0.0	-0.03	0.04	0	-0.05	0.02	0.0	0.0	-0.05	0	0.0	0	0	0.0	0.04	0.01	0	-0.04	0.0	0	0	0.0	-0.05	0	-0.01	0	0.0	0.03	0	0.0	0	0	-0.03	0	-0.04	0	6	0	0.0	0.0	0	0.37	0	-0.01	0.0	0	0.15	0.79	0.03	0.0	0	0.0	0	0	0	0	0.06	0.0	-0.02	0.0	0	0	0.0	0.0	0	0	0	-0.02	0	0.01	-0.01	53.51	-0.02	0	0	0	0	0	0	0.0	0	0.0	0.01	0	0.0	0	-0.07	0.02	0.0	0	0.0	0	0.06	0.0	0	0	0.0	0.0	0.04	0	0.0	0	0	0.03	0.0	0	0	0	0.04	0	0	0	0	0	0.0	0.0	0.0	0	0	0	-0.06	0	-0.06	0.0	0.0	0.0	-0.02	-0.05	0	0	0.0	0	0	0	-0.08	0.0	-0.02	0	0	0.0	-0.07	0.0	0	0.0	0	0	0	0.0	-0.0	0.0	0	0	0	0	0	0.0	-0.07	206	0	-0.03	0	0.0	-0.0	0	0	0.0	0	0.0	0.04	0.0	0	0	0	0	0	0	0	0	0	-0.01	0.02	0.0	0	0	-0.0	0.01	0.0	0	0	0	0	0	0.04	0	0	1.0	0.0	0	0.02	0	0	0	0.03	0.0	-0.05	0	0	0.02	0.0	0.0	0	0	-0.07	0.0	0.01	0.02	0	0	0.01	0.0	0	-0.03	0	0	0.78	0	0	0.0	-0.02	0.0	0.0	0	-0.05	0.0	0.0	-0.01	-0.01	-0.02	0	0	-0.07	0	-0.0	0	0	-0.04	-0.05	0	0.05	0.0	0.0	0	0	0	0.0	0	-0.02	0.0	-0.05	0	0.01	0.0	0	-0.04	0.01	0	0	0	0	0	0	-0.03	0	0	0.05	0	0	0	-0.02	0	-0.05	0.02	0	0	0	0	0	0.0	0	0.0	0	0.0	0	0	0	0.0	0.37	0	0.04	0.0	0.01	0	0.0	0.0	0	0	0	0	-0.0	-0.0	-0.01	0.37	0	0	0.0	0	0	0	0	0	0	0	0	0	0	0.0	0	0	0	0	0	-0.04	0	0	0.0	0	0.01	0.0	-0.04	0	0	-0.03	0.0	0	0	-0.01	0.0	0.0	0	0.05	0	0.0	0	0.06	0.0	0.0	0.0	-0.04	0.0	-0.01	0.03	0.05	0	0	-0.01	0	0	0	0	0	0	0.06	0.0	-0.02	-0.01	0.0	0	-0.01	0.0	0	0.0	0	0.0	0	0.01	0.0	0.0	0	EFO	0.0	0	-0.01	-0.02	0.08	0	0.0	0	0	0	0.0	0	46	0.0	0.0	0	0	0	0.04	0	0	0	0	0	0	0.0	0	-0.01	-0.01	0.03	-0.01	0	-0.01	0	0	0	0.07	0	0.0	0	0	-0.02	0	0	0	0.0	0.0	0	-0.0	-0.04	0.03	-0.01	0	-0.03	-0.03	0	-0.01	0	0.0	0	0.0	0.0	0	0.0	0.04	-0.01	0	0	0.02	0	0	0	0	0	0.0	0.0	0	0.02	0	0.37	0	0	-0.02	0	0	0.0	0	0.04	-0.0	0	0	0	0	0.0	0.0	0.37	0.01	0.02	-0.04	0.0	-0.04	0.06	0	0.04	0	0.09	0	0	0.0	0.0	-0.02	0.0	0.05	0	0	0	0	0	-0.0	0	0	0	0	0.07	-0.04	0.0	0.0	0	0	0.0	0	0.0	0	0	0.0	0	0	0	0.0	0	0.02	0	0	0	0.0	-0.03	0	0.0	0	0	0	0	0	0	0	-0.01	0	0	0	0.0	0	0	-0.03	0	0	0.03	0	0.0	-0.06	0	0.02	0.0	0	0	0	0	0	0	-0.02	0.01	-0.0	0.0	-0.0	0.0	0.0	0.0	0.0	0	0.0	0	0	0.0	0	0	0	0	0	0	0.01	0	0.08	0	0	0	-0.02	-0.05	0	0.0	0	-0.01	0	0	0	-0.03	0	0	0.02	0	-0.01	-0.05	0	0	0.0	-0.01	0	3	0	0	0	0.0	0	0.01	0	0.0	0	0	0	-0.04	0.0	68.67	0	0.37	0	0	-0.02	0	0.0	0	0	0.17	0	0.0	-0.02	0	0.02	0.01	-0.05	0.0	0.0	0	-0.01	0	-0.03	0	0.04	0.02	0	0	0	0	0.0	-0.05	0	0.05	0	0.0	0	0	0.0	0	0.0	-0.02	0.0	0	0.0	0.02	0	0.0	0.0	0	0	0	39.0	0	0	0	0.0	0.03	0	0.0	-0.02	0.0	0	0	0	0	-0.03	0.06	0	0	0	0	-0.04	0	0.0	0	0	-0.02	0	0.01	-0.02	0	0	0.08	0	0.0	0	0.0	0.0	0	0	0	0	0	0	-0.03	-0.01	0	0.0	0	0	0	0	0.02	0	0	0	0	0.0	0.0	0	0	0	0	0	0.0	0.0	0.0	0	0	0	0.01	0	0	-0.02	0	0.0	-0.02	0.02	-0.0	0	0.04	0	0.03	0.0	0	0	0	0	0	0	0.0	0	0	0	0	0.01	0	0	0	-0.01	0	0	0	0.0	0.0	0	0	0.0	0	0.0	0	0.05	-0.03	0.0	0	0	0.03	0.0	0.0	0.05	-0.02	0	0.06	0.0	-0.02	0	0	-0.0	-0.05	0	0	0.0	0.0	0	-0.06	0	-0.03	-0.04	0.0	0.05	0	0	0	0	0	0	0.02	0.02	0	0	0	0	0	0.0	0.04	0.0	-0.02	0.04	0	-0.05	0.0	0	0	0	0.01	0.04	0.01	0	0	0.0	0.0	0	0.0	0.0	0	0	0	0	0	0	0.04	0	0.0	0	0.02	-0.02	0	-0.02	0	0	0.04	0	0.01	0	0.07	0.01	0.08	0	0	-0.01	-0.02	0.06	0	-0.0	-0.0	0	0.01	0.05	0.0	0.05	-0.0	0	-0.02	0	-0.06	0	0	0	0	0	0	0	0	0	0.02	0.0	0	357	0	0	0	0	0	0	0	0	0	0	-0.02	0	-0.0	1	0.04	-0.01	0.02	-0.03	0	0	-0.01	0	0	0	0	0.0	0.0	0	0	-0.0	0.0	0	0	0	0	-0.02	0	0.0	0	0	0	0.0	0.02	0	0	0.0	0.03	0	0	0.01	0	0.03	0.0	0	0.0	0.04	0.01	0	0	0	0	0	0	0	0	0	0.0	0	0.0	0	0	0	0.01	0.0	0	-0.04	0	0.03	0	0.01	0.01	0.0	0	0	0.0	0.04	0	0.0	0.0	-0.02	0	0	0.04	0	0	0	0.07	0.0	0.02	0	0	0	0	-0.01	0	0.04	-0.02	0.0	-0.01	0	0	0	0	0	-0.03	0.03	0	0.0	0.05	0	0	0.0	0.01	0	0.0	0	0	-0.03	0	0	0	0	0	0.0	0	0	0.0	0	0	0	-0.03	0	0	0	0	0	0	0	0.0	-0.01	0	-0.03	0	0	0.02	0.0	-0.03	0	0	0	0	0.0	0	-0.08	0.0	0	0	0	0	0	0	0	0.0	0	0.0	0	0	0.02	0	0.0	0	0.0	0	0.01	0	0	0	0	0	0	0	0	0	0.05	0	0	-0.01	-0.01	0	0.0	0	0	0.07	0	0.09	0	0	0.01	0.01	0	0	0	0	0.0	0	-0.0	0	0	0.0	0.0	0.0	0.03	-0.01	0	0	-0.05	0	0.04	0	0.0	0.01	0	0	0	0	0	0	0	0	42.34	0	0	0.01	0	0	0.02	0.0	0	0	0.0	0	0	0.0	0.0	-0.01	-0.03	-0.03	-0.01	0	-0.02	-0.02	0	0	0.03	0.01	0	-0.03	-0.02	0	0	0	0.0	-0.03	0	0.0	0	-0.02	-0.01	0.0	0	0	0.0	0	0	0	0	0	0	0	0	-0.01	0	0.01	0	0	0.43	0	0.0	0.0	0	0	0	0	0.0	0.0	0	0	-0.06	0.0	0	0.01	0	-0.04	0	0	0	0.02	0.0	-0.06	0.0	0.04	0.0	0	0	206	0.0	0	0.0	-0.05	0.0	-0.0	0	0	-0.03	0	0	0	0	0	0	0	0	0	0	0	0	0	0.0	0	0	0.04	0.08	0.0	0	0	0.0	0	0	0	0	0.0	0	0	0	0.0	0	0.0	0.0	0	0.03	0.03	0.03	0	0	0	-0.03	0	0	0	0	-0.05	0.0	0	0	0	0	0	0	0.04	-0.02	0.0	0	-0.03	0.02	0.0	0.04	0.0	0	0.0	0	-0.01	0.0	0.01	0.07	0.0	0	-0.01	0	0	0	0.04	0	0	0	0	-0.03	0	0	0	-0.06	-0.03	0	0.0	0	-0.04	0.09	0.0	0.03	0	0	0	0	0.0	0.0	0	0	0.0	0.02	0.0	0	-0.01	0.02	0.0	0	0	0	0	0.02	0	0	0	0	0	0.0	-0.07	0	0	0.01	0.02	0	0	0.0	-0.04	0.0	-0.06	0.0	0	0	0.04	0	0.0	0	0	0	16	0	0.0	0	0	0	0.0	0.03	0	0	0	0.0	0.0	0	0	0.05	0	0	0	-0.05	3.38	-0.05	-0.0	-0.05	0.0	0	0	0.0	0.04	0.0	0	0	0	0.0	0.0	0.0	0	0	0	0.0	0	0.0	0.06	0.0	0	0	0	0	0	0	0	0.0	0	0.0	0	0.0	0	0	0	0.0	0	0	0.0	0	0.0	0	0	0	0.04	0.01	0	0	0.03	-0.05	0	0.05	0	0	0	0	-0.02	0.05	0	-0.0	0	-0.01	-0.06	0	0.0	0	-0.01	0.0	0	0	0	0	0	0.0	0	0	0	0	0	0.0	0	0	0.0	0	0	0.0	0	0.06	0	0	0	0	0	0	0	0	0	0	-0.02	0	0	0.0	0	0.0	0	0	0	0	0	0	0.01	0.0	0.0	0.02	0	0	0	0.03	0.0	0.0	0	0	-0.02	0	-0.03	0.01	0.02	0.0	0	-0.08	0.0	0	0.0	0	0.03	0.0	1	0	0	0	0.0	0.0	0.05	0	0.0	0	0.0	0	0	0	0	0	-0.05	-0.01	0.0	0.0	0	0.0	0.05	0	0	0	0	0	0	0	0	-0.02	-0.0	0	0	0	0	0.0	-0.02	0	0	0	0	0	7	-0.04	0	0	0.04	0.0	0.04	0	0.0	0.0	0	-0.04	0	0	0	0.0	-0.01	0	-0.03	0	0	0	0.05	0.0	0.0	0	0	0.0	0	0	0	0	0	0	0	0	0	0	0	0	0	0	0.0	-0.03	-0.01	0	0	0	0	0.03	0.05	0	0	-0.02	0.0	0	0.0	0.0	0	0	385	-0.04	0	0	0	0	0.01	0.0	0	0	0	-0.02	0.01	0.0	0	0	-0.08	0	385	0	0.07	0	0	0	0.04	0	0.0	0	0	0	-0.02	0	0	0	0.09	0	0	0	-0.05	0	0	0	0	0.0	0	0	0.0	0.07	0	0	-0.02	0.01	0.0	0	0	-0.07	0	0	0	0	0.0	0	0.01	0.05	-0.01	2.65	0	0	-0.03	0.0	0	0.37	0	0	0	0	0.0	0	0.0	0	0.03	0	0	0	0	0	-0.01	0	0	0	0	0	0.06	0	0.05	0	0	0	0.0	0.76	0.02	0.0	0	0	0	0	0	0	0	0.02	0.0	-0.08	0	0.0	0.01	0.0	0.04	0.05	-0.03	0.02	0.0	0	0	0	0	0.0	-0.01	0.0	0.0	0	0.0	0	0	-0.0	0	0.37	0	0.0	0.0	0	0	0	-0.06	-0.01	0	0	-0.02	0	0.0	0	-0.01	0	0	0	0	0.46	0.0	-0.05	0	0	0	0	-0.03	0.0	0.01	0	0	0.0	-0.03	0	0	0.01	0.0	0.0	0	0	0	0	-0.05	0.0	0	0	0	-0.08	0	0	0.0	-0.04	0.0	-0.01	0	0	-0.02	0	-0.01	0.03	0.0	0	0	0	0	0	0	0	0.0	0	0.0	0.0	0	0.02	0	0	0.0	0	0	0	4.33	0.01	0.0	-0.0	0	0	0	0	0	-0.06	0	0	0	0.02	0	0	0	0	0	0.0	0.0	0.0	0	0	0	0.0	0	0	0.0	0	0	0	0	0	0	-0.03	-0.06	0	0	-0.02	0.0	0.0	0	0	0	0.0	0	0	0	0	0	0.0	0.0	-0.01	0.0	0	0	0	0	0	-0.05	0.09	0	0	0	0	0	0	0.0	0	0.0	0	-0.32	0.03	0	0	0	0.0	0	0	0.0	0.04	0.02	0	0.02	0.0	0	0	0	0	0.0	0.0	0	0	-0.04	54.33	0.03	0.0	0.0	0.06	0.01	0	0	0	0.02	1	0.0	-0.01	-0.01	0	0	0.0	0.07	0.0	0	-0.04	0.0	0	0.0	-0.06	0	0.0	0.03	0.0	0	-0.06	0.0	0	0	0	0.0	0	0.0	0	0	0.3	0	0	0	0	0	0.01	0	-0.01	0	0	-0.07	0.0	0	0	-0.02	0.08	0.05	0.0	0	0	0	0	0.05	0	-0.04	0.05	0.02	0.09	0	0.0	3	0	0.0	-0.01	0	0.0	0	0.0	0	0	0	0	-0.02	-0.03	0.0	0	-0.04	-0.03	0.16	0	0	0.05	0.02	-0.0	0.0	0	0	0.0	-0.04	0	0	0.0	0.0	0.0	0	0	5	0	0	0	0	-0.04	0	0.03	0	0	0.0	0.0	163	0	0	0	0.0	0.01	-0.04	0.03	0.06	0	0	-0.04	0.03	0	0	-0.09	0.0	0	0.06	0	0	0	0.02	0	0	0	0	0	0	-0.06	0	0.01	0	0	-0.02	-0.04	0.0	0.0	0	0.01	-0.04	0.05	-0.04	0	0	0	0	0	0	0	0.0	0	0.03	-0.04	0	0	0	-0.1	0.0	0	0	0.0	0	0	-0.02	0.03	0.0	0.07	0.0	0	0	0.0	0	-0.0	0	0	0.0	0	0	0	0	0.03	0.02	0.0	-0.02	0.03	0.06	0	0	-0.01	0.0	0	0.04	0.0	-0.02	0.0	0	0	0	0	0	0.0	-0.03	0	0	0.0	0.01	0.0	0	0.0	0	0	0.03	0.02	0	0	0.01	0	0.0	0	-0.02	0	0.0	0	0.0	0	0	0	0	0	0	0.02	-0.0	0	-0.05	0	0	0	0	0.08	0.06	0	0.0	0.0	0	0	0	0.0	0	0	4	0	0	0.05	-0.08	-0.0	0	0.03	-0.02	0	0.04	0.0	0.0	0	0	0.0	0	-0.01	0.0	0.0	0.01	0.02	0.05	0.0	0	-0.03	0	-0.02	0	0	1	0.76
prurigo	0	0	0.0	0	0.0	0.02	0	-0.08	0	0	0	-0.0	0	0.0	0	0	-0.04	0.0	0.0	-0.07	0.0	0	-0.02	0	0	0.0	-0.02	0	0	0.04	-0.04	0	0	0	0	0	0	0	0	0	-0.03	0	0.0	0.0	0.01	0	-0.01	-0.0	-0.02	-0.0	0.0	0	-0.03	0.02	0	0.0	0.0	-0.0	0	0	0	0	0.02	-0.03	0.0	0	0	0	0	0	0	0	0	0.0	0	0.03	0	0.0	0.01	0.0	0.0	0	0	0	0	0	0.05	0	-0.01	0.02	0	0	0.0	0	-0.07	0	0	0	0.0	-0.01	0	-0.02	0.0	0.0	0	0.05	0	0.0	0.0	0	0	0.0	0	0.01	0.12	-0.01	0	-0.0	0	-0.02	0	0	0.0	0.0	0	0	0	-0.01	-0.06	0	0.0	-0.01	0.02	0.0	-0.05	0	0	0.0	0	0	0	0.0	0	0.01	0	0.03	0.1	0	0	-0.02	0	0	0.0	0	-0.04	0	0.0	-0.0	0	0	0.0	0	0	0.0	0	0	0.0	0.0	0	0	0	0.01	0.02	0	0	0	0	0	0	0	0	0.0	0	0.0	-0.09	-0.05	0	0	0	0.0	0	-0.07	0	0.05	0	-0.01	0	0	-0.03	0.05	0.0	0	0.06	0.0	0.0	0	0	0.0	0.02	0	0	-0.02	0	0	0	0	0	0	0	0	0	0	0	0.02	0	0	0	0.02	0.03	0	0.0	0	0.0	0.0	0	-0.03	0.04	0.02	0.0	0	0	0	0	0	0	-0.01	0	0	0.01	0.07	-0.0	0	0.03	0.0	-0.02	0	0	0	0	0.0	0	0	1.0	0.04	-0.03	0.0	0.0	0.09	0	0.02	0	0.0	0	0	0	0.01	0.0	0	0	0	0.0	0	-0.05	0	-0.05	0.0	0	0	0	0.0	0	0	-0.04	-0.06	0	0	0.07	0.0	0	-0.02	0	0	0.0	0	0	0.02	0	0	0	0	0.0	0	0	0.0	0	0	-0.02	0	0	0.01	0.05	0	0.05	0	0	-0.04	0	-0.01	0	0.0	0.0	0	0	0	0.0	0	0.0	0	0	0	0.0	0	0.0	0	-0.03	-0.02	0	0	0.03	0.0	0	0	0	0	0.04	2	-0.01	0.0	0	0	0	0.0	-0.04	-0.0	0	-0.06	0	0.0	-0.05	0	0.02	0	0	0.02	-0.01	0	0	-0.03	0	-0.05	0	0	0	0	0	0	-0.02	0	-0.01	0.0	0.0	0.02	0.0	0	0.05	0.0	0	0	0	0	0	0	0	0	0.03	0	0	0	0	0	0	0.0	0	0.0	0	0	0	0.04	0.04	0.0	0.0	0	-0.04	0	0.0	0	-0.01	0.01	-0.06	0	-0.01	0	0	0.02	0.04	0.0	0.0	0.0	0	0	0	0.01	0.0	0	0.0	0	0.0	-0.03	0	0.04	0	-0.04	0	0	0	0	0	0	-0.01	-0.01	0	0	0	0	-0.01	0.0	0	0.01	0	0	0	0.0	0.0	0	0.02	0	0	0	0	0.0	0.0	0	-0.01	0.0	0.06	0.0	0.0	0	0.0	0	0	0	0.0	0	0.01	0	0	0	0.04	0	0	0	0	-0.06	-0.01	0	0	0	-0.01	-0.04	0	0.0	0.0	0	0	0	0.0	0.0	0	0	0	0	-0.0	0	-0.04	0	0.0	0	0.0	0.01	0.0	0.04	0	0	0	0.0	-0.03	0.03	0	0	0	0	0	0	0	0.0	0	0	0	0	0	0	0.0	0.01	0	0	16	0	0	0	0.0	0	0	0	0.0	0.0	0.0	0	0	0	0	0.02	0.0	0	0.0	0.01	0	0	-0.02	0.01	0	0	0.0	0	0.0	0.0	-0.02	0	0	0	0	0	0	0	0	-0.01	0	0	0.0	0	0	0	0	0	0.0	0	-0.01	0.0	-0.02	0	0.0	0	0.02	0	0.0	0	0	0	0	0	-0.05	-0.01	0	0	-0.01	0	0	0	0.0	0.0	0	0	0	0	0.0	0	-0.04	0	0.04	0	0	-0.05	-0.05	-0.05	0.01	0.0	0	-0.02	0	0.01	0	0.0	0	0	0.0	0.0	0	0.0	0.0	0.01	-0.01	0	0	0.0	0	-0.04	0.03	0.0	0	0.01	0.0	0	-0.06	0.0	-0.04	-0.02	0.0	-0.05	0.0	0.05	0	0	-0.05	0	0	0	0.0	-0.04	0.0	0	0.0	0	0	0.0	0	0.0	0.0	0	0.0	0	0.0	0.0	0	0	0	0	0	0.0	0	0	0	0	0.0	0.05	0.0	0	0.0	0	0	0	0	-0.01	0	0.0	0	0	0	0.0	0.0	0	0	0	0.02	0	0	0	0.0	0.0	0	0	0	0	0	0	0	-0.02	0.07	0.0	0.0	0	0	-0.02	-0.02	0.0	0	0	-0.03	-0.07	0.0	0	-0.05	0	0.08	0.0	0.0	0.0	0.0	0	-0.07	0.0	0.0	0.0	-0.01	0	0.0	0	0	0.0	0.02	0.02	0	0.01	0.0	0	0	0.0	0.05	0	-0.04	0	0.0	-0.03	0	0.0	0	0	-0.02	0	0.02	0	2	0	0.0	0.0	0	0.0	0	0.02	0.0	0	0.0	0.25	-0.07	0.0	0	0.0	0	0	0	0	0.03	-0.05	0.0	0.0	0	0	0.0	0.0	0	0	0	-0.04	0	-0.01	-0.04	80.0	-0.01	0	0	0	0	0	0	0.0	0	0.0	-0.01	0	0.0	0	0.08	-0.02	0.0	0	0.0	0	0.02	0.0	0	0	-0.0	0.0	0.01	0	0.0	0	0	-0.03	0.0	0	0	0	-0.11	0	0	0	0	0	0.0	0.0	0.0	0	0	0	0.03	0	-0.02	0.0	0.0	0.0	-0.0	0.04	0	0	0.0	0	0	0	-0.04	0.01	0.05	0	0	0.0	-0.04	0.0	0	0.0	0	0	0	0.0	0.0	0.0	0	0	0	0	0	0.0	-0.01	12	0	0.04	0	0.0	0.03	0	0	0.0	0	0.0	0.03	0.0	0	0	0	0	0	0	0	0	0	0.03	-0.03	-0.01	0	0	0.0	0.01	0.0	0	0	0	0	0	0.02	0	0	0.0	0.0	0	0.0	0	0	0	0.01	0.0	0.01	0	0	-0.05	0.0	0.0	0	0	-0.03	0.0	0.0	0.02	0	0	-0.06	0.0	0	-0.03	0	0	0.0	0	0	0.0	-0.02	-0.05	0.0	0	-0.01	0.0	0.0	0.0	-0.05	0.01	0	0	0.02	0	-0.04	0	0	0.07	0.08	0	0.02	0.0	0.0	0	0	0	0.0	0	0.05	0.0	-0.02	0	0.05	0.0	0	-0.04	0.02	0	0	0	0	0	0	0.03	0	0	0.0	0	0	0	-0.04	0	0.02	0.02	0	0	0	0	0	0.0	0	0.0	0	0.0	0	0	0	0.0	0.0	0	0.01	0.0	0.03	0	0.03	0.0	0	0	0	0	0.0	-0.07	0.02	0.0	0	0	0.0	0	0	0	0	0	0	0	0	0	0	0.0	0	0	0	0	0	0.05	0	0	0.0	0	-0.02	0.0	0.07	0	0	-0.01	0.0	0	0	-0.04	0.0	0.0	0	0.03	0	0.0	0	0.04	0.0	0.0	0.0	-0.06	0.0	0.04	0.0	0.01	0	0	0.02	0	0	0	0	0	0	0.01	0.02	-0.01	0.01	0.0	0	0.0	0.0	0	0.0	0	0.0	0	-0.0	0.0	0.0	0	MONDO	0.0	0	0.02	0.04	-0.03	0	0.0	0	0	0	0.0	0	15	0.0	0.0	0	0	0	-0.0	0	0	0	0	0	0	0.0	0	0.05	-0.07	-0.04	0.03	0	0.0	0	0	0	-0.04	0	0.0	0	0	0.08	0	0	0	0.05	0.0	0	-0.0	0.02	0.01	0.01	0	0.01	0.06	0	-0.02	0	0.0	0	0.0	0.0	0	0.0	-0.02	0.06	0	0	-0.0	0	0	0	0	0	0.0	0.0	0	0.01	0	0.0	0	0	-0.0	0	0	0.0	0	0.01	0.01	0	0	0	0	0.0	0.0	0.0	0.04	-0.06	0.09	0.0	-0.02	0.0	0	-0.03	0	-0.0	0	0	0.0	0.0	-0.02	0.0	0.06	0	0	0	0	0	-0.01	0	0	0	0	0.03	0.02	0.0	0.0	0	0	0.0	0	0.0	0	0	0.0	0	0	0	0.0	0	-0.07	0	0	0	0.0	0.02	0	0.0	0	0	0	0	0	0	0	0.09	0	0	0	0.0	0	0	-0.03	0	0	0.02	0	0.0	0.0	0	0.02	0.0	0	0	0	0	0	0	0.01	0.02	-0.02	0.0	0.01	0.0	0.0	0.0	0.0	0	0.0	0	0	0.0	0	0	0	0	0	0	-0.03	0	-0.04	0	0	0	-0.08	-0.01	0	0.0	0	-0.01	0	0	0	-0.0	0	0	-0.03	0	0.01	0.01	0	0	0.0	0.03	0	0	0	0	0	0.0	0	0.05	0	0.01	0	0	0	-0.03	0.0	4.0	0	0.0	0	0	-0.02	0	0.0	0	0	0.0	0	0.0	0.02	0	0.0	-0.04	0.01	0.0	0.0	0	0.02	0	0.02	0	0.03	-0.02	0	0	0	0	0.0	0.0	0	0.04	0	0.0	0	0	0.0	0	0.0	0.01	0.0	0	0.0	-0.04	0	0.0	0.0	0	0	0	0.0	0	0	0	0.0	0.03	0	0.0	0.02	0.0	0	0	0	0	-0.01	-0.03	0	0	0	0	-0.03	0	0.0	0	0	-0.01	0	-0.02	0.07	0	0	0.01	0	-0.01	0	0.0	0.0	0	0	0	0	0	0	0.03	0.01	0	0.0	0	0	0	0	-0.0	0	0	0	0	0.03	0.0	0	0	0	0	0	0.0	0.0	0.0	0	0	0	0.01	0	0	0.01	0	0.0	-0.06	-0.03	0.03	0	-0.04	0	-0.04	0.0	0	0	0	0	0	0	0.0	0	0	0	0	0.0	0	0	0	-0.04	0	0	0	0.0	0.0	0	0	0.0	0	0.0	0	0.06	0.03	0.0	0	0	-0.01	0.0	0.0	-0.02	-0.02	0	-0.03	0.0	0.0	0	0	0.02	-0.01	0	0	0.0	0.0	0	-0.0	0	-0.0	0.04	0.01	-0.02	0	0	0	0	0	0	0.03	0.01	0	0	0	0	0	0.0	-0.0	0.0	-0.03	0.04	0	-0.05	0.0	0	0	0	-0.06	-0.05	0.04	0	0	0.0	0.0	0	0.0	0.0	0	0	0	0	0	0	-0.04	0	0.0	0	-0.03	-0.02	0	-0.04	0	0	-0.05	0	-0.03	0	0.07	0.0	-0.04	0	0	0.04	0.01	0.03	0	-0.01	-0.0	0	-0.0	-0.02	0.0	0.01	0.04	0	0.02	0	0.03	0	0	0	0	0	0	0	0	0	-0.01	0.0	0	14	0	0	0	0	0	0	0	0	0	0	0.06	0	0.02	1	0.01	0.01	-0.07	-0.07	0	0	0.02	0	0	0	0	0.0	0.0	0	0	0.02	0.0	0	0	0	0	0.04	0	0.0	0	0	0	0.0	0.04	0	0	0.0	0.01	0	0	-0.02	0	-0.03	-0.09	0	0.0	0.01	-0.02	0	0	0	0	0	0	0	0	0	0.0	0	0.0	0	0	0	0.03	0.0	0	-0.04	0	-0.07	0	0.02	0.03	0.0	0	0	0.0	0.03	0	0.0	0.0	-0.0	0	0	0.01	0	0	0	-0.03	0.0	0.05	0	0	0	0	-0.0	0	-0.02	-0.04	0.0	-0.08	0	0	0	0	0	0.0	-0.01	0	0.0	0.01	0	0	0.0	0.03	0	0.0	0	0	0.01	0	0	0	0	0	0.0	0	0	0.0	0	0	0	0.05	0	0	0	0	0	0	0	0.0	-0.06	0	-0.01	0	0	0.01	0.06	-0.01	0	0	0	0	0.0	0	0.02	0.01	0	0	0	0	0	0	0	0.0	0	0.0	0	0	-0.0	0	0.0	0	0.0	0	-0.04	0	0	0	0	0	0	0	0	0	-0.01	0	0	0.02	-0.02	0	0.0	0	0	-0.0	0	-0.01	0	0	-0.02	0.04	0	0	0	0	0.0	0	-0.0	0	0	0.0	0.0	0.0	-0.02	-0.1	0	0	0.01	0	0.02	0	0.0	-0.08	0	0	0	0	0	0	0	0	20.0	0	0	0.0	0	0	0.02	0.0	0	0	0.0	0	0	0.0	0.0	0.01	-0.0	-0.02	0.0	0	0.04	0.02	0	0	0.03	0.01	0	0.03	0.02	0	0	0	0.0	-0.03	0	0.0	0	0.02	0.04	0.0	0	0	0.0	0	0	0	0	0	0	0	0	-0.01	0	0.04	0	0	0.0	0	0.0	0.0	0	0	0	0	0.0	0.0	0	0	-0.01	0.0	0	-0.03	0	0.05	0	0	0	0.03	0.04	0.03	0.0	-0.04	0.0	0	0	12	0.0	0	0.0	0.08	0.0	-0.01	0	0	0.02	0	0	0	0	0	0	0	0	0	0	0	0	0	-0.07	0	0	0.01	-0.07	0.0	0	0	0.0	0	0	0	0	0.0	0	0	0	0.0	0	0.0	0.0	0	0.08	0.05	-0.01	0	0	0	0.01	0	0	0	0	-0.02	0.0	0	0	0	0	0	0	-0.05	-0.08	0.0	0	-0.02	-0.04	0.0	-0.0	0.0	0	0.0	0	0.01	0.0	0.04	-0.04	0.0	0	0.0	0	0	0	0.01	0	0	0	0	-0.0	0	0	0	-0.01	-0.04	0	0.0	0	-0.0	0.07	0.0	-0.05	0	0	0	0	0.0	0.0	0	0	0.0	-0.01	0.0	0	0.06	0.06	0.0	0	0	0	0	0.01	0	0	0	0	0	0.0	-0.03	0	0	-0.06	0.02	0	0	0.0	-0.01	0.0	0.04	0.0	0	0	-0.0	0	0.0	0	0	0	0	0	0.0	0	0	0	0.0	0.01	0	0	0	0.0	0.0	0	0	0.05	0	0	0	-0.04	0.0	-0.05	0.02	0.03	0.0	0	0	0.0	-0.05	0.0	0	0	0	0.0	-0.0	0.0	0	0	0	0.0	0	0.0	-0.01	0.0	0	0	0	0	0	0	0	0.0	0	0.0	0	0.0	0	0	0	0.0	0	0	0.0	0	0.0	0	0	0	0.01	0.02	0	0	0.03	-0.01	0	-0.07	0	0	0	0	-0.04	0.11	0	-0.0	0	0.03	-0.05	0	0.0	0	0.0	0.0	0	0	0	0	0	0.0	0	0	0	0	0	0.0	0	0	0.0	0	0	-0.08	0	0.08	0	0	0	0	0	0	0	0	0	0	-0.05	0	0	0.0	0	0.0	0	0	0	0	0	0	0.04	0.0	0.0	0.01	0	0	0	0.03	0.0	0.0	0	0	-0.02	0	-0.02	0.03	0.04	0.0	0	0.01	0.0	0	0.0	0	-0.01	-0.02	0	0	0	0	0.0	0.0	-0.01	0	0.0	0	0.0	0	0	0	0	0	-0.02	0.04	0.0	0.0	0	0.0	0.01	0	0	0	0	0	0	0	0	0.02	0.03	0	0	0	0	0.0	0.0	0	0	0	0	0	3	0.08	0	0	-0.01	0.0	0.01	0	0.0	0.0	0	-0.05	0	0	0	-0.07	-0.03	0	-0.01	0	0	0	0.03	0.0	0.0	0	0	0.0	0	0	0	0	0	0	0	0	0	0	0	0	0	0	0.0	-0.05	0.03	0	0	0	0	-0.04	-0.0	0	0	-0.03	0.0	0	0.0	0.0	0	0	15	-0.04	0	0	0	0	0.03	0.0	0	0	0	0.01	-0.01	0.0	0	0	-0.04	0	15	0	0.01	0	0	0	-0.02	0	0.0	0	0	0	0.03	0	0	0	-0.04	0	0	0	-0.04	0	0	0	0	0.0	0	0	0.0	-0.08	0	0	-0.03	-0.05	0.0	0	0	0.03	0	0	0	0	0.0	0	0.0	0.05	-0.0	1.07	0	0	-0.01	0.09	0	0.0	0	0	0	0	0.0	0	0.02	0	-0.02	0	0	0	0	0	0.01	0	0	0	0	0	0.01	0	-0.03	0	0	0	0.0	0.23	-0.01	0.0	0	0	0	0	0	0	0	-0.07	0.0	-0.06	0	0.0	-0.06	0.0	-0.04	0.06	-0.0	0.0	0.0	0	0	0	0	0.0	-0.0	0.0	0.0	0	0.0	0	0	0.03	0	0.0	0	0.0	0.0	0	0	0	0.06	-0.04	0	0	0.03	0	0.0	0	-0.03	0	0	0	0	0.0	0.0	-0.0	0	0	0	0	0.03	0.0	-0.02	0	0	0.0	-0.05	0	0	0.04	0.0	0.0	0	0	0	0	-0.03	0.0	0	0	0	0.03	0	0	-0.01	0.01	0.0	0.02	0	0	0.04	0	0.06	0.02	0.0	0	0	0	0	0	0	0	0.0	0	-0.07	0.0	0	0.04	0	0	0.0	0	0	0	0.0	0.04	0.0	0.01	0	0	0	0	0	0.01	0	0	0	0.01	0	0	0	0	0	0.0	0.0	0.0	0	0	0	0.0	0	0	0.0	0	0	0	0	0	0	0.0	-0.01	0	0	-0.0	0.0	0.0	0	0	0	0.0	0	0	0	0	0	0.0	0.0	-0.05	0.0	0	0	0	0	0	-0.01	-0.01	0	0	0	0	0	0	0.0	0	0.0	0	-0.3	-0.03	0	0	0	0.02	0	0	0.0	-0.01	0.01	0	0.01	0.0	0	0	0	0	0.0	0.0	0	0	-0.02	1.0	0.01	0.0	0.0	-0.02	0.08	0	0	0	0.01	2	0.0	-0.05	-0.05	0	0	0.0	0.05	0.0	0	0.04	0.0	0	0.0	-0.09	0	0.0	-0.1	0.0	0	0.01	0.0	0	0	0	0.0	0	0.0	0	0	0.0	0	0	0	0	0	-0.02	0	0.02	0	0	0.03	0.0	0	0	0.02	-0.04	0.06	0.0	0	0	0	0	-0.02	0	0.0	0.05	0.03	0.05	0	0.0	3	0	0.0	-0.03	0	0.0	0	-0.02	0	0	0	0	-0.03	0.08	0.0	0	-0.03	-0.02	0.0	0	0	0.08	0.06	0.03	0.0	0	0	0.0	0.01	0	0	0.0	0.0	0.0	0	0	6	0	0	0	0	-0.0	0	-0.02	0	0	0.0	0.0	3	0	0	0	-0.01	-0.08	-0.0	0.02	0.0	0	0	-0.03	-0.03	0	0	-0.05	0.0	0	-0.02	0	0	0	-0.04	0	0	0	0	0	0	-0.03	0	-0.04	0	0	-0.06	-0.0	0.0	0.0	0	0.01	-0.0	0.01	0.02	0	0	0	0	0	0	0	0.0	0	0.0	0.02	0	0	0	0.02	0.0	0	0	0.0	0	0	0.02	0.02	0.0	0.03	0.0	0	0	0.0	0	0.05	0	0	0.0	0	0	0	0	0.09	0.0	0.0	-0.03	0.07	0.01	0	0	0.05	0.0	0	0.04	0.0	0.03	0.0	0	0	0	0	0	0.0	-0.05	0	0	0.0	0.01	0.0	0	0.0	0	0	-0.02	-0.01	0	0	-0.01	0	0.0	0	0.05	0	-0.02	0	0.0	0	0	0	0	0	0	0.0	0.03	0	0.04	0	0	0	0	-0.02	0.05	0	0.0	0.0	0	0	0	-0.05	0	0	2	0	0	0.03	0.02	-0.02	0	-0.01	-0.1	0	-0.01	0.0	0.0	0	0	0.0	0	0.01	0.0	0.0	-0.01	-0.0	0.01	0.0	0	0.04	0	-0.03	0	0	1	0.76
protein secretion	0	0	0.0	0	0.0	0.03	0	0.06	0	0	0	0.01	0	0.0	0	0	-0.0	0.0	0.0	-0.04	0.0	0	0.02	0	0	0.0	-0.03	0	0	0.08	-0.02	0	0	0	0	0	0	0	0	0	-0.0	0	0.0	0.03	0.01	0	-0.03	-0.01	-0.01	-0.0	0.0	0	0.03	0.05	0	0.01	0.0	-0.03	0	0	0	0	0.04	0.07	0.0	0	0	0	0	0	0	0	0	0.0	0	-0.01	0	0.0	-0.07	0.0	0.0	0	0	0	0	0	-0.05	0	0.02	0.06	0	0	0.0	0	0.11	0	0	0	0.0	0.03	0	-0.0	0.0	0.0	0	-0.0	0	0.0	0.0	0	0	0.0	0	-0.0	0.02	0.03	0	0.04	0	0.0	0	0	0.0	0.0	0	0	0	0.04	-0.05	0	0.0	0.01	-0.04	0.0	-0.01	0	0	0.0	0	0	0	0.0	0	-0.01	0	0.05	-0.05	0	0	0.04	0	0	0.0	0	-0.05	0	0.0	0.15	0	0	0.0	0	0	0.0	0	0	0.0	0.0	0	0	0	0.03	0.01	0	0	0	0	0	0	0	0	0.0	0	0.0	-0.02	0.07	0	0	0	0.0	0	0.01	0	0.01	0	0.02	0	0	0.01	-0.03	0.0	0	-0.01	0.0	0.0	0	0	0.0	-0.04	0	0	0.07	0	0	0	0	0	0	0	0	0	0	0	0.01	0	0	0	-0.03	-0.03	0	0.0	0	0.0	0.0	0	-0.07	0.04	-0.05	0.0	0	0	0	0	0	0	0.0	0	0	0.07	0.03	0.0	0	0.01	0.0	0.06	0	0	0	0	0.0	0	0	0.0	0.0	0.07	0.0	0.0	-0.01	0	0.02	0	0.0	0	0	0	-0.01	0.0	0	0	0	0.0	0	-0.04	0	0.05	0.0	0	0	0	0.0	0	0	0.06	-0.01	0	0	0.01	0.0	0	-0.06	0	0	0.0	0	0	0.0	0	0	0	0	0.0	0	0	0.0	0	0	0.01	0	0	0.01	0.07	0	-0.02	0	0	-0.02	0	0.01	0	0.0	0.0	0	0	0	0.0	0	0.0	0	0	0	0.0	0	0.0	0	0.03	-0.04	0	0	-0.03	0.0	0	0	0	0	0.02	9	0.0	0.0	0	0	0	0.0	-0.1	0.05	0	-0.04	0	0.0	0.0	0	0.06	0	0	-0.0	-0.04	0	0	0.06	0	0.09	0	0	0	0	0	0	-0.03	0	0.04	0.0	0.0	0.02	0.0	0	0.07	0.0	0	0	0	0	0	0	0	0	0.01	0	0	0	0	0	0	0.0	0	0.0	0	0	0	-0.03	-0.01	0.0	0.04	0	0.03	0	0.0	0	0.04	0.03	-0.02	0	0.01	0	0	-0.06	0.01	-0.03	0.0	0.0	0	0	0	-0.01	0.0	0	0.0	0	0.0	0.04	0	-0.03	0	-0.04	0	0	0	0	0	0	-0.03	-0.1	0	0	0	0	0.02	0.0	0	-0.0	0	0	0	0.04	0.0	0	-0.01	0	0	0	0	0.0	0.0	0	-0.05	0.0	-0.01	0.0	0.0	0	0.0	0	0	0	0.0	0	0.04	0	0	0	-0.03	0	0	0	0	-0.01	-0.02	0	0	0	-0.05	-0.0	0	0.0	0.0	0	0	0	0.0	0.0	0	0	0	0	0.03	0	-0.08	0	0.0	0	0.0	0.03	0.0	-0.05	0	0	0	0.0	0.03	-0.01	0	0	0	0	0	0	0	0.0	0	0	0	0	0	0	0.0	-0.02	0	0	0	0	0	0	0.0	0	0	0	0.0	0.0	0.0	0	0	0	0	-0.02	0.0	0	0.0	-0.02	0	0	0.02	-0.01	0	0	0.0	0	0.0	0.0	0.05	0	0	0	0	0	0	0	0	0.01	0	0	0.0	0	0	0	0	0	0.0	0	-0.02	0.0	-0.01	0	0.0	0	0.06	0	0.0	0	0	0	0	0	0.02	-0.05	0	0	-0.01	0	0	0	0.0	0.0	0	0	0	0	0.0	0	0.02	0	-0.06	0	0	-0.04	0.03	0.02	-0.08	0.0	0	-0.02	0	-0.01	0	0.0	0	0	0.0	0.0	0	0.0	0.0	0.04	0.05	0	0	0.0	0	0.02	0.0	0.0	0	-0.03	0.0	0	0.04	0.0	0.02	-0.0	0.0	-0.05	0.0	0.05	0	0	-0.01	0	0	0	0.0	0.02	0.0	0	0.0	0	0	0.0	0	0.0	0.0	0	0.0	0	0.0	0.0	0	0	0	0	0	0.0	0	0	0	0	0.0	-0.04	0.0	0	0.0	0	0	0	0	0.07	0	0.0	0	0	0	0.0	0.0	0	0	0	0.02	0	0	0	0.0	0.0	0	0	0	0	0	0	0	-0.04	0.04	0.0	0.0	0	0	-0.07	0.04	0.0	0	0	-0.02	0.04	0.0	0	0.0	0	0.01	0.0	0.0	-0.01	0.07	0	-0.03	0.02	0.0	0.0	-0.06	0	0.0	0	0	0.0	0.01	0.05	0	-0.0	0.0	0	0	0.0	-0.05	0	0.03	0	0.0	0.02	0	0.0	0	0	0.02	0	-0.03	0	10	0	0.0	0.0	0	0.0	0	0.01	0.0	0	0.0	0.0	0.0	0.0	0	0.0	0	0	0	0	-0.01	0.0	-0.03	0.0	0	0	0.0	0.0	0	0	0	-0.0	0	-0.03	-0.03	0.0	-0.07	0	0	0	0	0	0	0.0	0	0.0	0.01	0	0.0	0	-0.04	-0.0	0.0	0	0.0	0	0.01	0.0	0	0	0.0	0.0	-0.01	0	0.0	0	0	-0.05	0.0	0	0	0	0.0	0	0	0	0	0	0.0	0.0	0.0	0	0	0	-0.03	0	0.02	0.0	0.0	0.0	-0.02	0.01	0	0	0.0	0	0	0	0.02	0.0	0.0	0	0	0.0	0.02	0.0	0	0.0	0	0	0	0.0	0.03	0.0	0	0	0	0	0	0.0	-0.01	0	0	0.03	0	0.0	0.0	0	0	0.0	0	0.0	-0.04	0.0	0	0	0	0	0	0	0	0	0	-0.0	0.0	-0.04	0	0	0.01	-0.01	0.0	0	0	0	0	0	0.04	0	0	0.0	0.0	0	0.0	0	0	0	0.01	0.0	-0.03	0	0	-0.03	0.0	0.0	0	0	0.03	0.0	0.0	-0.0	0	0	0.03	0.0	0	0.01	0	0	0.0	0	0	0.0	0.03	0.02	0.0	0	-0.02	0.0	0.0	-0.05	-0.04	0.01	0	0	0.01	0	-0.01	0	0	0.08	-0.01	0	0.02	0.0	0.0	0	0	0	0.0	0	0.01	0.0	0.02	0	-0.02	0.0	0	-0.07	0.04	0	0	0	0	0	0	0.02	0	0	-0.01	0	0	0	0.02	0	-0.02	0.01	0	0	0	0	0	0.0	0	0.0	0	0.0	0	0	0	0.0	0.0	0	0.01	0.0	0.02	0	0.03	0.0	0	0	0	0	-0.03	-0.04	0.01	0.0	0	0	0.0	0	0	0	0	0	0	0	0	0	0	0.0	0	0	0	0	0	0.05	0	0	0.0	0	0.01	0.0	0.02	0	0	0.02	0.0	0	0	-0.06	0.0	0.0	0	0.04	0	0.0	0	0.01	0.0	0.0	0.0	0.03	0.0	0.01	0.04	-0.01	0	0	0.02	0	0	0	0	0	0	-0.03	0.05	0.0	0.01	0.0	0	0.01	0.0	0	0.0	0	0.0	0	0.02	0.0	0.0	0	GO	0.0	0	0.01	-0.0	-0.02	0	0.0	0	0	0	0.0	0	14	0.0	0.0	0	0	0	-0.02	0	0	0	0	0	0	0.0	0	0.06	0.01	-0.03	0.06	0	-0.04	0	0	0	0.08	0	0.0	0	0	0.01	0	0	0	0.0	0.0	0	0.05	-0.03	0.01	0.02	0	0.02	-0.02	0	0.0	0	0.0	0	0.0	0.0	0	0.0	0.01	0.05	0	0	-0.01	0	0	0	0	0	0.0	0.0	0	-0.01	0	0.0	0	0	0.01	0	0	0.0	0	0.05	0.02	0	0	0	0	0.0	0.0	0.0	-0.05	0.01	0.06	0.0	-0.04	-0.04	0	-0.01	0	0.01	0	0	0.0	0.0	0.02	0.0	0.02	0	0	0	0	0	0.01	0	0	0	0	0.01	0.03	0.0	0.0	0	0	0.0	0	0.0	0	0	0.0	0	0	0	0.0	0	-0.04	0	0	0	0.0	0.0	0	0.0	0	0	0	0	0	0	0	-0.06	0	0	0	0.0	0	0	-0.0	0	0	0.07	0	0.0	-0.08	0	-0.02	0.0	0	0	0	0	0	0	0.01	0.01	0.09	0.0	-0.05	0.0	0.0	0.0	0.0	0	0.0	0	0	0.0	0	0	0	0	0	0	-0.04	0	0.01	0	0	0	-0.02	-0.04	0	0.0	0	-0.03	0	0	0	0.01	0	0	0.01	0	-0.05	0.02	0	0	0.0	-0.07	0	0	0	0	0	0.0	0	-0.09	0	0.05	0	0	0	-0.01	0.0	0.0	0	0.0	0	0	0.04	0	0.0	0	0	0.1	0	0.0	0.07	0	0.0	0.03	0.05	0.0	0.0	0	-0.03	0	0.03	0	-0.01	-0.02	0	0	0	0	0.0	0.01	0	0.01	0	0.0	0	0	0.0	0	0.0	-0.06	0.0	0	0.0	0.02	0	0.0	0.0	0	0	0	0.0	0	0	0	0.0	0.01	0	0.0	0.04	0.0	0	0	0	0	0.02	0.01	0	0	0	0	-0.05	0	0.0	0	0	-0.0	0	0.02	0.01	0	0	-0.02	0	-0.01	0	0.0	0.0	0	0	0	0	0	0	-0.05	-0.02	0	0.0	0	0	0	0	-0.01	0	0	0	0	-0.03	0.0	0	0	0	0	0	0.0	0.0	0.0	0	0	0	0.01	0	0	-0.01	0	0.0	-0.0	0.01	-0.05	0	0.01	0	-0.09	0.0	0	0	0	0	0	0	0.0	0	0	0	0	0.0	0	0	0	0.02	0	0	0	0.0	0.0	0	0	0.0	0	0.0	0	-0.01	0.06	0.0	0	0	-0.05	0.0	0.0	0.01	0.0	0	-0.05	0.0	-0.02	0	0	-0.01	0.01	0	0	0.0	0.0	0	0.05	0	-0.03	0.05	-0.04	-0.04	0	0	0	0	0	0	-0.01	-0.03	0	0	0	0	0	0.0	0.04	0.0	0.02	0.03	0	-0.0	0.0	0	0	0	0.02	-0.11	0.06	0	0	0.0	0.0	0	0.0	0.0	0	0	0	0	0	0	-0.01	0	0.0	0	0.04	-0.01	0	0.0	0	0	0.04	0	0.0	0	0.01	0.0	0.0	0	0	-0.01	-0.05	-0.02	0	0.02	0.02	0	0.02	-0.04	0.0	0.0	-0.01	0	-0.01	0	0.01	0	0	0	0	0	0	0	0	0	-0.03	0.0	0	0	0	0	0	0	0	0	0	0	0	0	0.01	0	-0.03	0	-0.05	-0.07	-0.05	-0.03	0	0	0.03	0	0	0	0	0.0	0.0	0	0	0.03	0.0	0	0	0	0	-0.03	0	0.0	0	0	0	0.0	-0.01	0	0	0.0	-0.0	0	0	-0.08	0	-0.03	-0.05	0	0.0	-0.0	-0.01	0	0	0	0	0	0	0	0	0	0.0	0	0.0	0	0	0	0.03	0.0	0	-0.04	0	0.03	0	0.07	0.01	0.0	0	0	0.0	0.01	0	0.0	0.0	0.0	0	0	-0.01	0	0	0	-0.01	0.0	-0.04	0	0	0	0	0.04	0	0.02	0.05	0.0	-0.02	0	0	0	0	0	-0.03	-0.01	0	0.0	0.05	0	0	0.0	-0.01	0	0.0	0	0	-0.04	0	0	0	0	0	0.0	0	0	0.0	0	0	0	-0.02	0	0	0	0	0	0	0	0.0	-0.01	0	0.07	0	0	-0.04	0.05	0.01	0	0	0	0	0.0	0	-0.06	0.0	0	0	0	0	0	0	0	0.0	0	0.0	0	0	-0.09	0	0.0	0	0.0	0	-0.02	0	0	0	0	0	0	0	0	0	-0.0	0	0	-0.03	0.0	0	0.0	0	0	-0.02	0	-0.03	0	0	0.02	0.01	0	0	0	0	0.0	0	-0.07	0	0	0.0	0.0	0.0	-0.03	-0.03	0	0	0.05	0	0.01	0	0.0	0.03	0	0	0	0	0	0	0	0	0.0	0	0	0.0	0	0	0.0	0.0	0	0	0.0	0	0	0.0	0.0	-0.0	0.01	0.03	0.04	0	0.02	-0.01	0	0	-0.05	0.03	0	0.05	-0.05	0	0	0	0.0	0.02	0	0.0	0	-0.06	-0.03	0.0	0	0	0.0	0	0	0	0	0	0	0	0	-0.0	0	0.02	0	0	0.0	0	0.0	0.0	0	0	0	0	0.0	0.0	0	0	-0.04	0.0	0	0.01	0	-0.02	0	0	0	0.04	-0.03	-0.03	0.0	0.0	0.0	0	0	0	0.0	0	0.0	0.01	0.0	0.01	0	0	0.01	0	0	0	0	0	0	0	0	0	0	0	0	0	-0.07	0	0	0.04	0.03	0.0	0	0	0.0	0	0	0	0	0.0	0	0	0	0.0	0	0.0	0.0	0	0.0	0.02	0.02	0	0	0	-0.0	0	0	0	0	-0.02	0.0	0	0	0	0	0	0	-0.01	-0.04	0.0	0	-0.01	0.01	0.0	0.01	0.0	0	0.0	0	0.02	0.0	0.03	0.02	0.0	0	0.02	0	0	0	-0.01	0	0	0	0	0.04	0	0	0	-0.04	-0.02	0	0.0	0	0.0	0.0	0.0	-0.04	0	0	0	0	0.0	0.0	0	0	0.0	-0.03	0.0	0	-0.01	-0.05	0.0	0	0	0	0	-0.04	0	0	0	0	0	0.0	0.03	0	0	0.01	0.03	0	0	0.0	-0.01	0.0	0.04	0.0	0	0	0.04	0	0.0	0	0	0	0	0	0.0	0	0	0	0.0	-0.0	0	0	0	0.0	0.0	0	0	0.07	0	0	0	0.04	0.0	-0.01	-0.02	0.03	0.0	0	0	0.0	0.01	0.0	0	0	0	0.0	0.03	0.0	0	0	0	0.0	0	0.0	-0.04	0.0	0	0	0	0	0	0	0	0.0	0	0.0	0	0.0	0	0	0	0.0	0	0	0.0	0	0.0	0	0	0	0.03	0.04	0	0	-0.04	-0.02	0	-0.07	0	0	0	0	-0.03	-0.01	0	0.03	0	-0.01	-0.02	0	0.0	0	0.04	0.0	0	0	0	0	0	0.0	0	0	0	0	0	0.0	0	0	0.0	0	0	-0.07	0	-0.06	0	0	0	0	0	0	0	0	0	0	0.01	0	0	0.0	0	0.0	0	0	0	0	0	0	0.03	0.0	0.0	0.02	0	0	0	0.03	0.0	0.0	0	0	-0.02	0	-0.01	0.07	-0.0	0.0	0	-0.06	0.0	0	0.0	0	0.05	0.0	1	0	0	0	0.0	0.0	0.0	0	0.0	0	0.0	0	0	0	0	0	0.01	-0.03	0.0	0.0	0	0.0	-0.04	0	0	0	0	0	0	0	0	0.06	0.09	0	0	0	0	0.0	0.02	0	0	0	0	0	0	0.0	0	0	-0.06	0.0	-0.05	0	0.0	0.0	0	-0.1	0	0	0	0.0	-0.03	0	0.07	0	0	0	0.02	0.0	0.0	0	0	0.0	0	0	0	0	0	0	0	0	0	0	0	0	0	0	0.0	0.01	0.01	0	0	0	0	0.05	0.0	0	0	-0.04	0.0	0	0.0	0.0	0	0	0	-0.03	0	0	0	0	0.02	0.0	0	0	0	-0.05	0.04	0.0	0	0	0.07	0	0	0	0.03	0	0	0	-0.07	0	0.0	0	0	0	-0.04	0	0	0	-0.03	0	0	0	-0.04	0	0	0	0	0.0	0	0	0.0	0.03	0	0	-0.03	-0.09	0.0	0	0	-0.03	0	0	0	0	0.0	0	0.0	-0.05	-0.1	0.0	0	0	-0.03	0.05	0	0.0	0	0	0	0	0.0	0	-0.06	0	0.0	0	0	0	0	0	-0.01	0	0	0	0	0	-0.02	0	0.06	0	0	0	0.0	0.0	-0.02	0.0	0	0	0	0	0	0	0	0.0	0.0	0.07	0	0.0	0.02	0.0	0.0	-0.05	-0.01	-0.01	0.0	0	0	0	0	0.0	0.01	0.0	0.0	0	0.0	0	0	0.0	0	0.0	0	0.0	0.0	0	0	0	-0.01	-0.01	0	0	0.06	0	0.0	0	-0.05	0	0	0	0	0.0	0.0	0.03	0	0	0	0	-0.0	0.0	-0.05	0	0	0.0	-0.01	0	0	0.06	0.0	0.0	0	0	0	0	0.04	0.0	0	0	0	0.09	0	0	0.01	0.03	0.0	0.02	0	0	-0.03	0	0.03	-0.04	0.0	0	0	0	0	0	0	0	0.0	0	-0.06	0.0	0	0.0	0	0	0.0	0	0	0	0.0	-0.03	0.0	-0.02	0	0	0	0	0	-0.05	0	0	0	-0.01	0	0	0	0	0	0.0	0.0	0.0	0	0	0	0.0	0	0	0.0	0	0	0	0	0	0	-0.03	0.01	0	0	0.01	0.0	0.0	0	0	0	0.0	0	0	0	0	0	0.0	0.0	-0.05	0.0	0	0	0	0	0	0.06	0.04	0	0	0	0	0	0	0.0	0	0.0	0	-0.3	-0.05	0	0	0	0.02	0	0	0.0	0.01	0.01	0	0.01	0.0	0	0	0	0	0.0	0.0	0	0	-0.01	0.0	0.02	0.0	0.0	-0.06	0.0	0	0	0	-0.03	1	0.0	0.0	0.03	0	0	0.0	-0.04	0.0	0	0.07	0.0	0	0.0	-0.03	0	0.0	-0.01	0.0	0	0.05	0.0	0	0	0	0.0	0	0.0	0	0	0.0	0	0	0	0	0	0.01	0	0.02	0	0	-0.02	0.0	0	0	0.0	0.01	0.0	0.0	0	0	0	0	-0.08	0	0.03	0.03	0.02	0.05	0	0.0	0	0	0.0	-0.04	0	0.0	0	0.02	0	0	0	0	0.01	-0.01	0.0	0	0.02	0.01	0.0	0	0	0.04	-0.02	0.04	0.0	0	0	0.0	0.02	0	0	0.0	0.0	0.0	0	0	3	0	0	0	0	0.0	0	-0.04	0	0	0.0	0.0	0	0	0	0	-0.01	-0.05	-0.02	0.01	0.0	0	0	0.03	0.02	0	0	0.07	0.0	0	-0.01	0	0	0	0.01	0	0	0	0	0	0	-0.0	0	0.02	0	0	-0.01	0.04	0.0	0.0	0	-0.01	0.05	-0.01	0.02	0	0	0	0	0	0	0	0.0	0	0.0	0.04	0	0	0	0.05	0.0	0	0	0.0	0	0	-0.08	0.03	0.0	-0.03	0.0	0	0	0.0	0	0.02	0	0	0.0	0	0	0	0	-0.01	0.01	0.0	-0.05	0.01	0.03	0	0	-0.06	0.0	0	0.03	0.0	0.01	0.0	0	0	0	0	0	0.0	0.01	0	0	0.0	0.01	0.0	0	0.0	0	0	0.0	-0.04	0	0	-0.0	0	0.0	0	-0.04	0	-0.08	0	0.0	0	0	0	0	0	0	-0.01	-0.03	0	-0.02	0	0	0	0	0.0	0.01	0	0.0	0.0	0	0	0	-0.0	0	0	0	0	0	-0.01	0.03	-0.05	0	0.06	-0.13	0	-0.0	0.0	0.0	0	0	0.0	0	0.05	0.0	0.0	-0.04	0.07	0.04	0.0	0	0.02	0	-0.01	0	0	1	0.76
gastro-intestinal system smooth muscle contraction	0	0	0.0	0	0.0	-0.0	0	0.0	0	0	0	-0.0	0	0.0	0	0	0.02	0.0	0.0	0.01	0.0	0	-0.04	0	0	0.0	0.02	0	0	0.05	0.02	0	0	0	0	0	0	0	0	0	0.0	0	0.0	0.01	0.01	0	0.03	0.02	-0.01	0.03	0.0	0	-0.0	0.01	0	0.02	0.0	0.02	0	0	0	0	0.07	-0.0	0.0	0	0	0	0	0	0	0	0	0.0	0	-0.02	0	0.0	-0.09	0.0	0.0	0	0	0	0	0	-0.0	0	0.02	0.09	0	0	0.0	0	0.03	0	0	0	0.0	-0.0	0	-0.0	0.0	0.0	0	-0.06	0	0.0	0.0	0	0	0.0	0	0.04	-0.06	0.02	0	-0.0	0	0.0	0	0	0.0	0.0	0	0	0	0.01	0.03	0	0.0	0.03	-0.02	0.0	0.03	0	0	0.0	0	0	0	0.0	0	-0.04	0	-0.05	0.07	0	0	-0.02	0	0	0.0	0	0.0	0	0.0	0.01	0	0	0.0	0	0	0.0	0	0	0.0	0.0	0	0	0	0.02	0.0	0	0	0	0	0	0	0	0	0.0	0	0.0	-0.04	-0.0	0	0	0	0.0	0	0.0	0	0.02	0	-0.01	0	0	-0.02	0.07	0.0	0	-0.01	0.0	0.0	0	0	0.0	-0.06	0	0	0.01	0	0	0	0	0	0	0	0	0	0	0	-0.04	0	0	0	0.01	-0.05	0	0.0	0	0.0	0.0	0	-0.05	-0.05	-0.06	0.0	0	0	0	0	0	0	-0.03	0	0	0.03	-0.02	-0.02	0	0.04	0.0	0.09	0	0	0	0	0.0	0	0	0.0	-0.02	0.03	0.0	0.0	-0.03	0	0.02	0	0.0	0	0	0	0.01	0.0	0	0	0	0.0	0	-0.02	0	0.03	0.0	0	0	0	0.0	0	0	0.0	0.0	0	0	-0.01	0.0	0	0.04	0	0	0.0	0	0	-0.01	0	0	0	0	0.0	0	0	0.0	0	0	0.06	0	0	-0.03	0.01	0	0.02	0	0	0.02	0	0.02	0	0.0	0.0	0	0	0	0.0	0	0.0	0	0	0	0.0	0	0.0	0	0.01	-0.0	0	0	0.0	0.0	0	0	0	0	0.03	4	-0.0	0.0	0	0	0	0.0	0.0	0.01	0	-0.02	0	0.0	0.06	0	-0.01	0	0	-0.02	-0.01	0	0	0.03	0	-0.02	0	0	0	0	0	0	0.01	0	0.01	0.0	0.0	0.04	0.0	0	-0.02	0.0	0	0	0	0	0	0	0	0	0.01	0	0	0	0	0	0	0.0	0	0.0	0	0	0	0.04	-0.0	0.0	0.02	0	0.07	0	0.0	0	-0.01	-0.01	-0.01	0	0.06	0	0	-0.01	-0.02	-0.05	0.0	0.0	0	0	0	0.07	0.0	0	0.0	0	0.0	-0.05	0	0.04	0	-0.07	0	0	0	0	0	0	0.01	-0.0	0	0	0	0	0.03	0.0	0	0.02	0	0	0	-0.01	0.0	0	0.0	0	0	0	0	0.0	0.0	0	-0.06	0.0	0.01	0.0	0.0	0	0.0	0	0	0	0.0	0	-0.01	0	0	0	0.01	0	0	0	0	0.02	0.03	0	0	0	-0.09	0.0	0	0.0	0.0	0	0	0	0.0	0.0	0	0	0	0	0.02	0	-0.0	0	0.0	0	0.0	0.02	0.0	0.01	0	0	0	0.0	-0.01	0.02	0	0	0	0	0	0	0	0.0	0	0	0	0	0	0	0.0	0.01	0	0	0	0	0	0	0.0	0	0	0	0.0	0.0	0.0	0	0	0	0	0.02	0.0	0	0.0	0.0	0	0	-0.05	-0.02	0	0	0.0	0	0.0	0.0	-0.04	0	0	0	0	0	0	0	0	0.05	0	0	0.0	0	0	0	0	0	0.0	0	-0.03	0.0	-0.01	0	0.0	0	-0.0	0	0.0	0	0	0	0	0	0.02	-0.09	0	0	0.03	0	0	0	0.0	0.0	0	0	0	0	0.0	0	-0.04	0	0.03	0	0	0.0	0.03	0.01	-0.11	0.0	0	0.14	0	0.04	0	0.0	0	0	0.0	0.0	0	0.0	0.0	0.02	0.0	0	0	0.0	0	-0.02	-0.04	0.0	0	-0.01	0.0	0	0.06	0.0	0.02	-0.05	0.0	-0.07	0.0	0.03	0	0	-0.04	0	0	0	0.0	0.07	0.0	0	0.0	0	0	0.0	0	0.0	0.0	0	0.0	0	0.0	0.0	0	0	0	0	0	0.0	0	0	0	0	0.0	0.04	0.0	0	0.0	0	0	0	0	0.01	0	0.0	0	0	0	0.0	0.0	0	0	0	-0.01	0	0	0	0.0	0.0	0	0	0	0	0	0	0	-0.02	-0.03	0.0	0.0	0	0	-0.03	0.05	0.0	0	0	-0.01	-0.02	0.0	0	0.05	0	-0.03	0.0	0.0	0.01	-0.04	0	-0.04	0.01	0.0	0.0	0.01	0	0.0	0	0	0.0	-0.03	0.07	0	0.03	0.0	0	0	0.0	-0.1	0	0.01	0	0.0	-0.04	0	0.0	0	0	-0.02	0	-0.03	0	4	0	0.0	0.0	0	0.0	0	0.02	0.0	0	0.0	0.0	0.03	0.0	0	0.0	0	0	0	0	0.01	-0.02	-0.04	0.0	0	0	0.0	0.0	0	0	0	-0.09	0	-0.03	0.02	0.0	-0.04	0	0	0	0	0	0	0.0	0	0.0	0.0	0	0.0	0	-0.03	-0.02	0.0	0	0.0	0	0.02	0.0	0	0	-0.03	0.0	0.01	0	0.0	0	0	-0.02	0.0	0	0	0	-0.0	0	0	0	0	0	0.0	0.0	0.0	0	0	0	0.02	0	-0.0	0.0	0.0	0.0	0.0	-0.07	0	0	0.0	0	0	0	-0.03	0.0	-0.04	0	0	0.0	0.03	0.0	0	0.0	0	0	0	0.0	0.01	0.0	0	0	0	0	0	0.0	-0.04	0	0	-0.01	0	0.0	0.01	0	0	0.0	0	0.0	-0.02	0.0	0	0	0	0	0	0	0	0	0	-0.07	0.03	0.06	0	0	-0.12	-0.0	0.0	0	0	0	0	0	0.02	0	0	0.0	0.0	0	0.0	0	0	0	-0.0	0.0	-0.05	0	0	-0.04	0.0	0.0	0	0	-0.02	0.0	0.0	-0.03	0	0	0.02	0.0	0	0.02	0	0	0.0	0	0	0.0	0.06	0.01	0.0	0	-0.08	0.0	0.0	0.0	-0.01	0.0	0	0	-0.02	0	-0.06	0	0	0.07	-0.08	0	-0.03	0.0	0.0	0	0	0	0.0	0	0.05	0.0	-0.02	0	0.05	0.0	0	-0.05	-0.03	0	0	0	0	0	0	0.07	0	0	-0.05	0	0	0	0.0	0	-0.02	0.03	0	0	0	0	0	0.0	0	0.0	0	0.0	0	0	0	0.0	0.0	0	0.05	0.0	-0.01	0	0.0	0.0	0	0	0	0	-0.02	0.03	-0.02	0.0	0	0	0.0	0	0	0	0	0	0	0	0	0	0	0.0	0	0	0	0	0	0.1	0	0	0.0	0	0.01	0.0	-0.01	0	0	0.02	0.0	0	0	0.0	0.0	0.0	0	0.07	0	0.0	0	-0.02	0.0	0.0	0.0	0.03	0.0	-0.04	0.01	0.01	0	0	0.01	0	0	0	0	0	0	0.01	0.04	0.04	-0.0	0.0	0	0.02	0.0	0	0.0	0	0.0	0	0.06	0.0	0.0	0	GO	0.0	0	0.03	-0.05	-0.02	0	0.0	0	0	0	0.0	0	14	0.0	0.0	0	0	0	0.01	0	0	0	0	0	0	0.0	0	-0.02	0.03	0.07	-0.03	0	0.0	0	0	0	0.04	0	0.0	0	0	0.07	0	0	0	-0.01	0.0	0	-0.01	0.0	-0.02	-0.0	0	-0.02	-0.0	0	0.0	0	0.0	0	0.0	0.0	0	0.0	-0.02	0.02	0	0	-0.0	0	0	0	0	0	0.0	0.0	0	0.03	0	0.0	0	0	0.04	0	0	0.0	0	0.05	0.03	0	0	0	0	0.0	0.0	0.0	-0.05	-0.0	-0.04	0.0	0.04	-0.03	0	0.01	0	-0.02	0	0	0.0	0.0	-0.03	0.0	-0.02	0	0	0	0	0	-0.04	0	0	0	0	0.04	-0.05	0.0	0.0	0	0	0.0	0	0.0	0	0	0.0	0	0	0	0.0	0	-0.0	0	0	0	0.0	0.0	0	0.0	0	0	0	0	0	0	0	-0.04	0	0	0	0.0	0	0	-0.02	0	0	0.06	0	0.0	0.01	0	-0.05	0.0	0	0	0	0	0	0	-0.01	-0.03	0.01	0.0	-0.04	0.0	0.0	0.0	0.0	0	0.0	0	0	0.0	0	0	0	0	0	0	-0.01	0	0.04	0	0	0	0.02	0.0	0	0.0	0	-0.05	0	0	0	-0.07	0	0	-0.01	0	-0.07	0.03	0	0	0.0	0.02	0	0	0	0	0	0.0	0	-0.05	0	0.05	0	0	0	-0.02	0.0	0.0	0	0.0	0	0	-0.05	0	0.0	0	0	0.0	0	0.0	0.02	0	0.0	0.03	-0.06	0.0	0.0	0	-0.0	0	0.02	0	-0.06	0.05	0	0	0	0	0.0	-0.01	0	-0.06	0	0.0	0	0	0.0	0	0.0	0.02	0.0	0	0.0	0.01	0	0.0	0.0	0	0	0	0.0	0	0	0	0.0	-0.03	0	0.0	0.0	0.0	0	0	0	0	-0.0	0.03	0	0	0	0	0.01	0	0.0	0	0	-0.08	0	0.02	-0.02	0	0	0.07	0	-0.01	0	0.0	0.0	0	0	0	0	0	0	-0.0	-0.02	0	0.0	0	0	0	0	0.01	0	0	0	0	-0.04	0.0	0	0	0	0	0	0.0	0.0	0.0	0	0	0	0.03	0	0	0.02	0	0.0	0.02	0.01	-0.01	0	0.05	0	-0.02	0.0	0	0	0	0	0	0	0.0	0	0	0	0	0.0	0	0	0	0.02	0	0	0	0.0	0.0	0	0	0.0	0	0.0	0	0.08	0.05	0.0	0	0	0.04	0.0	0.0	-0.04	0.01	0	0.05	0.0	-0.0	0	0	0.01	0.02	0	0	0.0	0.0	0	0.03	0	0.0	0.08	0.02	0.03	0	0	0	0	0	0	0.04	-0.01	0	0	0	0	0	0.0	0.03	0.0	0.03	-0.02	0	0.0	0.0	0	0	0	0.01	-0.04	0.08	0	0	0.0	0.0	0	0.0	0.0	0	0	0	0	0	0	0.02	0	0.0	0	-0.03	0.02	0	-0.02	0	0	0.02	0	0.06	0	0.02	0.0	-0.03	0	0	-0.0	0.03	-0.01	0	0.01	0.0	0	0.01	-0.04	0.0	-0.0	-0.02	0	0.03	0	0.01	0	0	0	0	0	0	0	0	0	0.02	0.0	0	0	0	0	0	0	0	0	0	0	0	0	-0.08	0	-0.0	0	0.0	0.06	0.0	0.01	0	0	-0.06	0	0	0	0	0.0	0.0	0	0	0.01	0.0	0	0	0	0	0.01	0	0.0	0	0	0	0.0	-0.0	0	0	0.0	0.08	0	0	-0.07	0	-0.02	-0.06	0	0.0	0.06	0.03	0	0	0	0	0	0	0	0	0	0.0	0	0.0	0	0	0	0.03	0.0	0	-0.02	0	0.01	0	0.01	0.02	0.0	0	0	0.0	-0.02	0	0.0	0.0	0.02	0	0	-0.02	0	0	0	0.01	0.0	-0.06	0	0	0	0	-0.01	0	-0.02	0.0	0.0	-0.0	0	0	0	0	0	0.05	-0.02	0	0.0	0.02	0	0	0.0	0.0	0	0.0	0	0	-0.01	0	0	0	0	0	0.0	0	0	0.0	0	0	0	0.02	0	0	0	0	0	0	0	0.0	-0.07	0	0.02	0	0	-0.01	0.06	-0.06	0	0	0	0	0.0	0	-0.04	0.03	0	0	0	0	0	0	0	0.0	0	0.0	0	0	-0.03	0	0.0	0	0.0	0	-0.01	0	0	0	0	0	0	0	0	0	-0.04	0	0	0.03	-0.02	0	0.0	0	0	-0.0	0	0.07	0	0	0.02	0.05	0	0	0	0	0.0	0	-0.03	0	0	0.0	0.0	0.0	0.05	-0.02	0	0	-0.01	0	0.01	0	0.0	-0.01	0	0	0	0	0	0	0	0	0.0	0	0	0.0	0	0	0.03	0.0	0	0	0.0	0	0	0.0	0.0	-0.0	0.0	-0.02	0.02	0	-0.04	-0.02	0	0	-0.05	-0.02	0	0.02	-0.03	0	0	0	0.0	0.05	0	0.0	0	-0.02	-0.0	0.0	0	0	0.0	0	0	0	0	0	0	0	0	0.03	0	-0.01	0	0	0.0	0	0.0	0.0	0	0	0	0	0.0	0.0	0	0	-0.04	0.0	0	0.07	0	0.01	0	0	0	0.0	-0.01	-0.08	0.0	-0.0	0.0	0	0	0	0.0	0	0.0	0.04	0.0	-0.06	0	0	-0.03	0	0	0	0	0	0	0	0	0	0	0	0	0	0.04	0	0	0.03	-0.02	0.0	0	0	0.0	0	0	0	0	0.0	0	0	0	0.0	0	0.0	0.0	0	0.01	0.04	-0.06	0	0	0	-0.04	0	0	0	0	-0.1	0.0	0	0	0	0	0	0	-0.02	0.02	0.0	0	-0.06	0.01	0.0	0.0	0.0	0	0.0	0	0.07	0.0	0.0	0.09	0.0	0	-0.02	0	0	0	0.03	0	0	0	0	-0.01	0	0	0	-0.01	-0.0	0	0.0	0	-0.02	0.0	0.0	-0.01	0	0	0	0	0.0	0.0	0	0	0.0	0.02	0.0	0	-0.06	0.01	0.0	0	0	0	0	0.01	0	0	0	0	0	0.0	0.01	0	0	-0.01	-0.05	0	0	0.0	0.01	0.0	0.06	0.0	0	0	0.02	0	0.0	0	0	0	0	0	0.0	0	0	0	0.0	0.0	0	0	0	0.0	0.0	0	0	0.01	0	0	0	-0.04	0.0	0.02	0.0	-0.01	0.0	0	0	0.0	-0.0	0.0	0	0	0	0.0	-0.01	0.0	0	0	0	0.0	0	0.0	0.02	0.0	0	0	0	0	0	0	0	0.0	0	0.0	0	0.0	0	0	0	0.0	0	0	0.0	0	0.0	0	0	0	0.02	0.05	0	0	-0.05	-0.01	0	0.07	0	0	0	0	-0.06	-0.04	0	0.08	0	0.05	-0.0	0	0.0	0	-0.06	0.0	0	0	0	0	0	0.0	0	0	0	0	0	0.0	0	0	0.0	0	0	0.04	0	0.01	0	0	0	0	0	0	0	0	0	0	-0.01	0	0	0.0	0	0.0	0	0	0	0	0	0	0.03	0.0	0.0	-0.0	0	0	0	0.04	0.0	0.0	0	0	-0.04	0	-0.01	0.05	0.01	0.0	0	0.04	0.0	0	0.0	0	0.02	-0.03	0	0	0	0	0.0	0.0	0.0	0	0.0	0	0.0	0	0	0	0	0	-0.04	-0.02	0.0	0.0	0	0.0	0.01	0	0	0	0	0	0	0	0	0.03	-0.03	0	0	0	0	0.0	0.02	0	0	0	0	0	0	-0.1	0	0	-0.09	0.0	-0.02	0	0.0	0.0	0	-0.02	0	0	0	-0.01	-0.01	0	0.02	0	0	0	0.02	0.0	0.0	0	0	0.0	0	0	0	0	0	0	0	0	0	0	0	0	0	0	0.0	0.02	-0.07	0	0	0	0	0.02	0.07	0	0	-0.04	0.0	0	0.0	0.0	0	0	0	-0.05	0	0	0	0	-0.0	0.0	0	0	0	0.05	0.02	0.0	0	0	0.01	0	0	0	-0.01	0	0	0	0.02	0	0.0	0	0	0	0.01	0	0	0	-0.02	0	0	0	0.01	0	0	0	0	0.0	0	0	0.0	0.0	0	0	0.04	0.01	0.0	0	0	-0.04	0	0	0	0	0.0	0	0.0	0.0	0.0	0.0	0	0	0.01	0.1	0	0.0	0	0	0	0	0.0	0	-0.01	0	0.04	0	0	0	0	0	-0.05	0	0	0	0	0	0.0	0	0.0	0	0	0	0.0	0.0	0.04	0.0	0	0	0	0	0	0	0	-0.03	0.0	-0.01	0	0.0	0.04	0.0	0.07	-0.01	-0.02	0.01	0.0	0	0	0	0	0.0	0.02	0.0	0.0	0	0.0	0	0	0.01	0	0.0	0	0.0	0.0	0	0	0	-0.04	-0.08	0	0	-0.03	0	0.0	0	0.0	0	0	0	0	0.0	0.0	0.0	0	0	0	0	-0.03	0.0	-0.0	0	0	0.0	0.01	0	0	-0.02	0.0	0.0	0	0	0	0	0.07	0.0	0	0	0	0.0	0	0	0.01	0.04	0.0	0.05	0	0	0.01	0	0.0	-0.1	0.0	0	0	0	0	0	0	0	0.0	0	0.0	0.0	0	-0.01	0	0	0.0	0	0	0	0.0	0.0	0.0	0.06	0	0	0	0	0	0.01	0	0	0	-0.01	0	0	0	0	0	0.0	0.0	0.0	0	0	0	0.0	0	0	0.0	0	0	0	0	0	0	-0.02	-0.03	0	0	-0.01	0.0	0.0	0	0	0	0.0	0	0	0	0	0	0.0	0.0	0.01	0.0	0	0	0	0	0	-0.04	0.04	0	0	0	0	0	0	0.0	0	0.0	0	-0.3	0.01	0	0	0	0.07	0	0	0.0	0.0	0.01	0	0.03	0.0	0	0	0	0	0.0	0.0	0	0	-0.05	0.0	0.06	0.0	0.0	0.02	0.06	0	0	0	-0.01	2	0.0	-0.06	0.06	0	0	0.0	0.06	0.0	0	-0.0	0.0	0	0.0	-0.06	0	0.0	0.05	0.0	0	-0.0	0.0	0	0	0	0.0	0	0.0	0	0	0.0	0	0	0	0	0	0.01	0	0.03	0	0	-0.04	0.0	0	0	-0.01	0.03	-0.02	0.0	0	0	0	0	0.03	0	0.0	0.03	0.03	0.02	0	0.0	0	0	0.0	-0.03	0	0.0	0	0.03	0	0	0	0	-0.0	-0.01	0.0	0	-0.12	0.03	0.0	0	0	-0.02	0.05	0.0	0.0	0	0	0.0	-0.06	0	0	0.0	0.0	0.0	0	0	0	0	0	0	0	-0.0	0	0.04	0	0	0.0	0.0	0	0	0	0	-0.03	-0.02	-0.02	-0.03	0.0	0	0	-0.0	0.09	0	0	-0.05	0.0	0	-0.02	0	0	0	-0.02	0	0	0	0	0	0	-0.01	0	-0.04	0	0	-0.03	-0.08	0.0	0.0	0	-0.0	-0.04	-0.0	-0.02	0	0	0	0	0	0	0	0.0	0	0.0	-0.02	0	0	0	-0.01	0.0	0	0	0.0	0	0	-0.02	-0.0	0.0	0.02	0.0	0	0	0.0	0	0.01	0	0	0.0	0	0	0	0	0.0	-0.02	0.0	0.0	-0.01	0.01	0	0	0.0	0.0	0	-0.01	0.0	-0.06	0.0	0	0	0	0	0	0.0	0.01	0	0	0.0	0.05	0.0	0	0.0	0	0	-0.0	-0.06	0	0	0.03	0	0.0	0	-0.02	0	-0.04	0	0.0	0	0	0	0	0	0	-0.07	0.03	0	0.01	0	0	0	0	-0.01	-0.01	0	0.0	0.0	0	0	0	-0.02	0	0	0	0	0	-0.09	0.02	0.04	0	-0.07	-0.04	0	-0.01	0.0	0.0	0	0	0.0	0	0.04	0.0	0.0	-0.01	-0.02	0.01	0.0	0	0.03	0	-0.03	0	0	1	0.76
sub-cortical nodular heterotopia	0	0	0.0	0	0.0	0.0	0	0.1	0	0	0	0.04	0	0.0	0	0	0.07	0.0	0.0	-0.02	0.0	0	0.02	0	0	0.0	-0.0	0	0	0.01	-0.02	0	0	0	0	0	0	0	0	0	-0.04	0	0.0	0.01	-0.0	0	-0.0	-0.03	0.01	0.0	0.0	0	0.04	-0.01	0	-0.07	0.0	0.01	0	0	0	0	-0.02	0.01	0.0	0	0	0	0	0	0	0	0	0.0	0	-0.04	0	0.0	0.01	0.0	0.0	0	0	0	0	0	-0.01	0	-0.03	0.04	0	0	0.0	0	-0.02	0	0	0	0.0	-0.07	0	0.01	0.0	0.0	0	0.01	0	0.0	0.0	0	0	0.0	0	-0.0	-0.01	0.04	0	-0.01	0	0.01	0	0	0.0	0.0	0	0	0	-0.03	-0.05	0	0.0	0.05	0.06	0.0	-0.02	0	0	0.0	0	0	0	0.0	0	0.02	0	0.02	-0.09	0	0	0.02	0	0	0.0	0	0.0	0	0.0	-0.0	0	0	0.0	0	0	0.0	0	0	0.0	0.0	0	0	0	-0.04	0.02	0	0	0	0	0	0	0	0	0.0	0	0.0	-0.01	0.1	0	0	0	0.0	0	0.05	0	-0.01	0	-0.02	0	0	-0.02	-0.08	0.0	0	-0.05	0.0	0.0	0	0	0.0	-0.06	0	0	0.01	0	0	0	0	0	0	0	0	0	0	0	0.01	0	0	0	0.06	-0.01	0	0.0	0	0.0	0.0	0	0.01	-0.01	-0.07	0.0	0	0	0	0	0	0	0.02	0	0	0.02	0.03	0.03	0	0.0	0.0	0.04	0	0	0	0	0.0	0	0	0.0	-0.0	0.01	0.0	0.0	0.09	0	-0.01	0	0.0	0	0	0	-0.03	0.0	0	0	0	0.0	0	0.02	0	-0.04	0.0	0	0	0	0.0	0	0	-0.02	-0.02	0	0	0.04	0.0	0	-0.04	0	0	0.0	0	0	0.04	0	0	0	0	0.0	0	0	0.0	0	0	0.02	0	0	0.0	-0.08	0	0.04	0	0	0.09	0	-0.01	0	0.0	0.0	0	0	0	0.0	0	0.0	0	0	0	0.0	0	0.0	0	-0.05	0.0	0	0	0.02	0.0	0	0	0	0	-0.07	7	0.01	0.0	0	0	0	0.0	-0.01	0.07	0	0.06	0	0.0	0.02	0	-0.02	0	0	-0.18	0.0	0	0	-0.03	0	-0.04	0	0	0	0	0	0	-0.01	0	0.03	0.0	0.0	0.02	0.0	0	0.05	0.0	0	0	0	0	0	0	0	0	-0.03	0	0	0	0	0	0	0.0	0	0.0	0	0	0	-0.03	-0.04	0.0	0.02	0	-0.01	0	0.0	0	0.03	-0.01	-0.02	0	0.02	0	0	0.02	0.12	-0.06	0.0	0.0	0	0	0	0.01	0.0	0	0.0	0	0.0	-0.0	0	0.04	0	0.0	0	0	0	0	0	0	-0.02	-0.03	0	0	0	0	0.06	0.0	0	0.05	0	0	0	0.04	0.0	0	0.03	0	0	0	0	0.0	0.0	0	0.01	0.0	-0.01	0.0	0.0	0	0.0	0	0	0	0.0	0	0.01	0	0	0	-0.05	0	0	0	0	0.01	0.03	0	0	0	0.05	0.02	0	0.0	0.0	0	0	0	0.0	0.0	0	0	0	0	-0.04	0	0.01	0	0.0	0	0.0	0.03	0.0	-0.04	0	0	0	0.0	0.01	-0.01	0	0	0	0	0	0	0	0.0	0	0	0	0	0	0	0.0	-0.01	0	0	0	0	0	0	0.0	0	0	0	0.0	0.0	0.0	0	0	0	0	-0.03	0.0	0	0.0	0.05	0	0	-0.03	0.02	0	0	0.0	0	0.0	0.0	0.07	0	0	0	0	0	0	0	0	-0.0	0	0	0.0	0	0	0	0	0	0.0	0	0.01	0.0	-0.01	0	0.0	0	0.01	0	0.0	0	0	0	0	0	0.04	0.05	0	0	0.01	0	0	0	0.0	0.0	0	0	0	0	0.0	0	0.06	0	-0.06	0	0	0.05	0.06	0.0	-0.02	0.0	0	0.06	0	-0.0	0	0.0	0	0	0.0	0.0	0	0.0	0.0	-0.04	-0.01	0	0	0.0	0	0.01	0.02	0.0	0	0.03	0.0	0	-0.05	0.0	-0.07	0.01	0.0	-0.11	0.0	0.03	0	0	-0.07	0	0	0	0.0	0.02	0.0	0	0.0	0	0	0.0	0	0.0	0.0	0	0.0	0	0.0	0.0	0	0	0	0	0	0.0	0	0	0	0	0.0	0.01	0.0	0	0.0	0	0	0	0	0.02	0	0.0	0	0	0	0.0	0.0	0	0	0	-0.02	0	0	0	0.0	0.0	0	0	0	0	0	0	0	0.04	-0.09	0.0	0.0	0	0	0.05	-0.0	0.0	0	0	-0.01	0.05	0.0	0	0.06	0	0.04	0.0	0.0	-0.01	-0.06	0	0.05	0.01	0.0	0.0	-0.01	0	0.0	0	0	0.0	0.0	-0.03	0	-0.03	0.0	0	0	0.0	-0.01	0	0.04	0	0.0	0.01	0	0.0	0	0	-0.02	0	-0.02	0	7	0	0.0	0.0	0	0.0	0	-0.06	0.0	0	0.0	0.0	0.03	0.0	0	0.0	0	0	0	0	-0.0	-0.0	-0.05	0.0	0	0	0.0	0.0	0	0	0	-0.07	0	0.08	-0.03	0.0	0.02	0	0	0	0	0	0	0.0	0	0.0	0.01	0	0.0	0	-0.0	0.0	0.0	0	0.0	0	-0.0	0.0	0	0	-0.03	0.0	-0.03	0	0.0	0	0	0.13	0.0	0	0	0	-0.01	0	0	0	0	0	0.0	0.0	0.0	0	0	0	-0.0	0	0.04	0.0	0.0	0.0	0.01	-0.02	0	0	0.0	0	0	0	0.0	0.0	0.0	0	0	0.0	-0.01	0.0	0	0.0	0	0	0	0.0	0.02	0.0	0	0	0	0	0	0.0	-0.02	0	0	0.02	0	0.0	-0.02	0	0	0.0	0	0.0	0.02	0.0	0	0	0	0	0	0	0	0	0	0.0	0.02	-0.06	0	0	0.07	-0.0	0.0	0	0	0	0	0	0.06	0	0	0.0	0.0	0	0.0	0	0	0	0.02	0.0	-0.07	0	0	0.03	0.0	0.0	0	0	0.02	0.0	0.0	0.01	0	0	-0.01	0.0	0	-0.01	0	0	0.0	0	0	0.0	0.03	-0.01	0.0	0	-0.0	0.0	0.0	0.0	-0.06	-0.02	0	0	0.08	0	0.02	0	0	0.05	0.03	0	-0.03	0.0	0.0	0	0	0	0.0	0	0.01	0.0	-0.02	0	-0.01	0.0	0	-0.02	-0.01	0	0	0	0	0	0	-0.06	0	0	-0.03	0	0	0	0.07	0	-0.01	0.04	0	0	0	0	0	0.0	0	0.0	0	0.0	0	0	0	0.0	0.0	0	-0.05	0.0	-0.01	0	0.07	0.0	0	0	0	0	-0.03	0.03	-0.04	0.0	0	0	0.0	0	0	0	0	0	0	0	0	0	0	0.0	0	0	0	0	0	-0.06	0	0	0.0	0	-0.0	0.0	-0.01	0	0	-0.05	0.0	0	0	0.03	0.0	0.0	0	-0.01	0	0.0	0	0.03	0.0	0.0	0.0	0.02	0.0	-0.0	-0.03	-0.05	0	0	-0.0	0	0	0	0	0	0	-0.06	0.0	-0.01	0.02	0.0	0	0.01	0.0	0	0.0	0	0.0	0	-0.01	0.0	0.0	0	MONDO	0.0	0	0.09	-0.03	-0.05	0	0.0	0	0	0	0.0	0	32	0.0	0.0	0	0	0	-0.03	0	0	0	0	0	0	0.0	0	-0.01	0.05	0.03	0.03	0	-0.01	0	0	0	0.01	0	0.0	0	0	-0.05	0	0	0	-0.02	0.0	0	0.03	-0.04	0.02	0.06	0	0.01	-0.03	0	0.01	0	0.0	0	0.0	0.0	0	0.0	-0.01	0.04	0	0	-0.02	0	0	0	0	0	0.0	0.0	0	0.03	0	0.0	0	0	-0.01	0	0	0.0	0	-0.02	0.04	0	0	0	0	0.0	0.0	0.0	-0.02	-0.02	0.04	0.0	0.06	-0.03	0	0.06	0	-0.04	0	0	0.0	0.0	0.0	0.0	-0.02	0	0	0	0	0	0.03	0	0	0	0	-0.01	0.01	0.0	0.0	0	0	0.0	0	0.0	0	0	0.0	0	0	0	0.0	0	-0.05	0	0	0	0.0	0.05	0	0.0	0	0	0	0	0	0	0	0.01	0	0	0	0.0	0	0	0.06	0	0	0.01	0	0.0	-0.03	0	0.04	0.0	0	0	0	0	0	0	0.02	-0.01	0.04	0.0	-0.01	0.0	0.0	0.0	0.0	0	0.0	0	0	0.0	0	0	0	0	0	0	0.01	0	-0.06	0	0	0	0.07	-0.02	0	0.0	0	0.04	0	0	0	0.04	0	0	-0.02	0	-0.04	-0.02	0	0	0.0	-0.02	0	0	0	0	0	0.0	0	0.01	0	0.02	0	0	0	-0.01	0.0	0.0	0	0.0	0	0	0.04	0	0.0	0	0	0.0	0	0.0	0.01	0	0.0	0.06	0.01	0.0	0.0	0	-0.03	0	0.02	0	-0.02	0.03	0	0	0	0	0.0	0.04	0	0.02	0	0.0	0	0	0.0	0	0.0	-0.01	0.0	0	0.0	-0.03	0	0.0	0.0	0	0	0	0.0	0	0	0	0.0	-0.04	0	0.0	0.01	0.0	0	0	0	0	-0.0	-0.06	0	0	0	0	-0.04	0	0.0	0	0	0.04	0	0.05	-0.0	0	0	-0.03	0	0.01	0	0.0	0.0	0	0	0	0	0	0	-0.0	0.04	0	0.0	0	0	0	0	-0.01	0	0	0	0	-0.02	0.0	0	0	0	0	0	0.0	0.0	0.0	0	0	0	-0.0	0	0	0.05	0	0.0	-0.08	-0.0	0.01	0	-0.05	0	-0.02	0.0	0	0	0	0	0	0	0.0	0	0	0	0	0.0	0	0	0	0.02	0	0	0	0.0	0.0	0	0	0.0	0	0.0	0	-0.02	-0.04	0.0	0	0	0.01	0.0	0.0	0.01	0.01	0	-0.02	0.0	0.01	0	0	-0.01	-0.04	0	0	0.0	0.0	0	0.03	0	-0.02	0.04	-0.03	0.01	0	0	0	0	0	0	-0.02	0.04	0	0	0	0	0	0.0	-0.03	0.0	-0.06	0.05	0	-0.02	0.0	0	0	0	0.01	0.0	0.01	0	0	0.0	0.0	0	0.0	0.0	0	0	0	0	0	0	0.01	0	0.0	0	0.03	0.02	0	-0.05	0	0	0.01	0	-0.06	0	-0.02	0.0	0.03	0	0	0.06	-0.05	-0.03	0	0.01	-0.02	0	-0.02	0.0	0.0	-0.01	-0.01	0	-0.07	0	0.01	0	0	0	0	0	0	0	0	0	0.01	0.0	0	0	0	0	0	0	0	0	0	0	0	0	-0.01	0	-0.1	0	0.03	-0.01	-0.0	-0.01	0	0	-0.0	0	0	0	0	0.0	0.0	0	0	-0.04	0.0	0	0	0	0	-0.05	0	0.0	0	0	0	0.0	-0.01	0	0	0.0	-0.04	0	0	0.05	0	0.04	0.03	0	0.0	0.02	0.02	0	0	0	0	0	0	0	0	0	0.0	0	0.0	0	0	0	-0.03	0.0	0	-0.09	0	-0.02	0	0.03	0.0	0.0	0	0	0.0	0.08	0	0.0	0.0	-0.04	0	0	-0.05	0	0	0	0.0	0.0	0.03	0	0	0	0	-0.04	0	-0.03	-0.04	0.0	-0.02	0	0	0	0	0	0.03	-0.04	0	0.0	-0.01	0	0	0.0	-0.02	0	0.0	0	0	0.01	0	0	0	0	0	0.0	0	0	0.0	0	0	0	-0.02	0	0	0	0	0	0	0	0.0	0.05	0	0.01	0	0	-0.04	-0.07	0.04	0	0	0	0	0.0	0	-0.01	-0.01	0	0	0	0	0	0	0	0.0	0	0.0	0	0	0.05	0	0.0	0	0.0	0	0.0	0	0	0	0	0	0	0	0	0	0.07	0	0	0.04	0.03	0	0.0	0	0	-0.05	0	0.01	0	0	0.0	0.08	0	0	0	0	0.0	0	0.03	0	0	0.0	0.0	0.0	0.03	-0.05	0	0	0.02	0	-0.03	0	0.0	0.04	0	0	0	0	0	0	0	0	0.0	0	0	0.0	0	0	0.0	0.0	0	0	0.0	0	0	0.0	0.0	-0.04	0.01	0.0	-0.03	0	0.01	-0.04	0	0	0.03	-0.01	0	-0.01	0.02	0	0	0	0.0	0.09	0	0.0	0	0.02	-0.01	0.0	0	0	0.0	0	0	0	0	0	0	0	0	-0.0	0	0.04	0	0	0.0	0	0.0	0.0	0	0	0	0	0.0	0.0	0	0	0.01	0.0	0	-0.05	0	0.03	0	0	0	0.07	0.02	-0.04	0.0	-0.03	0.0	0	0	0	0.0	0	0.0	-0.02	0.0	-0.02	0	0	0.02	0	0	0	0	0	0	0	0	0	0	0	0	0	-0.06	0	0	-0.02	0.07	0.0	0	0	0.0	0	0	0	0	0.0	0	0	0	0.0	0	0.0	0.0	0	0.04	0.02	-0.04	0	0	0	-0.0	0	0	0	0	-0.01	0.0	0	0	0	0	0	0	0.05	-0.03	0.0	0	-0.04	-0.02	0.0	0.03	0.0	0	0.0	0	-0.06	0.0	-0.03	0.01	0.0	0	-0.03	0	0	0	-0.04	0	0	0	0	-0.04	0	0	0	-0.03	0.0	0	0.0	0	0.07	0.0	0.0	0.03	0	0	0	0	0.0	0.0	0	0	0.0	0.06	0.0	0	0.05	-0.02	0.0	0	0	0	0	-0.03	0	0	0	0	0	0.0	-0.04	0	0	0.01	0.0	0	0	0.0	0.02	0.0	0.04	0.0	0	0	0.02	0	0.0	0	0	0	0	0	0.0	0	0	0	0.0	-0.03	0	0	0	0.0	0.0	0	0	0.03	0	0	0	0.03	0.0	-0.03	0.02	0.03	0.0	0	0	0.0	-0.01	0.0	0	0	0	0.0	0.03	0.0	0	0	0	0.0	0	0.0	-0.01	0.0	0	0	0	0	0	0	0	0.0	0	0.0	0	0.0	0	0	0	0.0	0	0	0.0	0	0.0	0	0	0	0.01	-0.01	0	0	-0.03	0.02	0	-0.02	0	0	0	0	0.0	0.01	0	-0.01	0	-0.06	-0.01	0	0.0	0	-0.01	0.0	0	0	0	0	0	0.0	0	0	0	0	0	0.0	0	0	0.0	0	0	0.07	0	-0.07	0	0	0	0	0	0	0	0	0	0	0.0	0	0	0.0	0	0.0	0	0	0	0	0	0	-0.02	0.0	0.0	-0.01	0	0	0	0.04	0.0	0.0	0	0	-0.05	0	-0.02	0.02	0.01	0.0	0	0.02	0.0	0	0.0	0	-0.01	0.03	0	0	0	0	0.0	0.0	0.05	0	0.0	0	0.0	0	0	0	0	0	-0.07	-0.0	0.0	0.0	0	0.0	-0.03	0	0	0	0	0	0	0	0	0.0	-0.04	0	0	0	0	0.0	-0.04	0	0	0	0	0	0	0.02	0	0	-0.04	0.0	-0.0	0	0.0	0.0	0	-0.05	0	0	0	0.06	0.01	0	-0.08	0	0	0	0.03	0.0	0.0	0	0	0.0	0	0	0	0	0	0	0	0	0	0	0	0	0	0	0.0	0.06	0.01	0	0	0	0	0.03	-0.01	0	0	-0.04	0.0	0	0.0	0.0	0	0	0	0.1	0	0	0	0	-0.01	0.0	0	0	0	0.0	0.03	0.0	0	0	-0.03	0	0	0	-0.02	0	0	0	-0.02	0	0.0	0	0	0	0.06	0	0	0	-0.01	0	0	0	-0.07	0	0	0	0	0.0	0	0	0.0	-0.03	0	0	-0.04	-0.04	0.0	0	0	0.06	0	0	0	0	0.0	0	0.0	0.01	-0.03	0.0	0	0	0.01	-0.03	0	0.0	0	0	0	0	0.0	0	-0.01	0	0.06	0	0	0	0	0	0.01	0	0	0	0	0	-0.04	0	0.03	0	0	0	0.0	0.0	0.03	0.0	0	0	0	0	0	0	0	0.02	0.0	0.03	0	0.0	0.01	0.0	-0.07	-0.03	0.06	0.01	0.0	0	0	0	0	0.0	0.01	0.0	0.0	0	0.0	0	0	0.03	0	0.0	0	0.0	0.0	0	0	0	-0.0	0.02	0	0	-0.04	0	0.0	0	-0.03	0	0	0	0	0.0	0.0	0.0	0	0	0	0	-0.05	0.0	-0.01	0	0	0.0	-0.06	0	0	0.05	0.0	0.0	0	0	0	0	-0.03	0.0	0	0	0	-0.05	0	0	-0.01	-0.05	0.0	0.04	0	0	-0.08	0	0.03	0.07	0.0	0	0	0	0	0	0	0	0.0	0	0.01	0.0	0	0.02	0	0	0.0	0	0	0	0.0	-0.03	0.0	0.0	0	0	0	0	0	-0.01	0	0	0	0.01	0	0	0	0	0	0.0	0.0	0.0	0	0	0	0.0	0	0	0.0	0	0	0	0	0	0	0.01	-0.01	0	0	-0.06	0.0	0.0	0	0	0	0.0	0	0	0	0	0	0.0	0.0	0.04	0.0	0	0	0	0	0	0.03	0.03	0	0	0	0	0	0	0.0	0	0.0	0	-0.3	0.02	0	0	0	-0.02	0	0	0.0	0.02	0.03	0	0.03	0.0	0	0	0	0	0.0	0.0	0	0	-0.08	0.0	-0.0	0.0	0.0	-0.01	0.03	0	0	0	0.0	2	0.0	-0.04	-0.01	0	0	0.0	-0.0	0.0	0	-0.03	0.0	0	0.0	-0.06	0	0.0	-0.06	0.0	0	0.02	0.0	0	0	0	0.0	0	0.0	0	0	0.0	0	0	0	0	0	-0.02	0	0.02	0	0	0.0	0.0	0	0	-0.01	0.07	-0.01	0.0	0	0	0	0	-0.03	0	0.01	0.01	-0.03	-0.06	0	0.0	0	0	0.0	-0.02	0	0.0	0	0.01	0	0	0	0	-0.01	0.03	0.0	0	0.02	0.04	0.0	0	0	0.03	-0.06	-0.05	0.0	0	0	0.0	-0.04	0	0	0.0	0.0	0.0	0	0	0	0	0	0	0	0.03	0	0.05	0	0	0.0	0.0	0	0	0	0	0.04	-0.02	0.02	0.03	0.0	0	0	0.01	-0.02	0	0	-0.02	0.0	0	-0.02	0	0	0	0.01	0	0	0	0	0	0	0.02	0	-0.02	0	0	0.04	0.04	0.0	0.0	0	-0.04	-0.01	-0.06	-0.01	0	0	0	0	0	0	0	0.0	0	0.01	0.01	0	0	0	-0.02	0.0	0	0	0.0	0	0	-0.02	0.03	0.0	-0.05	0.0	0	0	0.0	0	-0.0	0	0	0.0	0	0	0	0	0.03	0.01	0.0	-0.01	0.03	0.01	0	0	-0.01	0.0	0	-0.04	0.0	0.03	0.0	0	0	0	0	0	0.0	0.01	0	0	0.0	0.02	0.0	0	0.0	0	0	-0.03	0.02	0	0	0.01	0	0.0	0	0.03	0	-0.05	0	0.0	0	0	0	0	0	0	-0.0	0.01	0	-0.03	0	0	0	0	-0.02	0.06	0	0.0	0.0	0	0	0	0.06	0	0	0	0	0	0.04	0.06	-0.03	0	-0.02	0.01	0	0.03	0.0	0.0	0	0	0.0	0	0.0	0.0	0.0	-0.06	-0.0	-0.01	0.0	0	-0.03	0	-0.03	0	0	1	0.76
anophthalmia	0	0	0.0	0	0.0	0.03	0	0.05	0	0	0	0.0	0	0.0	0	0	0.05	0.0	0.0	0.02	0.0	0	-0.0	0	0	0.0	-0.04	0	0	0.05	0.06	0	0	0	0	0	0	0	0	0	0.07	0	0.0	0.05	0.05	0	-0.05	0.03	0.0	-0.03	0.0	0	-0.03	-0.02	0	0.01	0.0	0.0	0	0	0	0	-0.05	0.06	0.0	0	0	0	0	0	0	0	0	0.0	0	-0.01	0	0.0	0.0	0.0	0.0	0	0	0	0	0	-0.01	0	-0.04	-0.03	0	0	0.0	0	0.02	0	0	0	0.01	-0.02	0	-0.05	0.0	0.0	0	0.0	0	0.0	0.0	0	0	0.0	0	0.01	-0.01	0.0	0	0.02	0	0.03	0	0	0.0	0.0	0	0	0	0.02	-0.01	0	0.0	-0.02	0.05	0.0	0.06	0	0	0.0	0	0	0	0.0	0	0.04	0	0.06	0.03	0	0	0.05	0	0	0.0	0	0.02	0	0.0	0.04	0	0	0.0	0	0	0.0	0	0	0.0	0.0	0	0	0	-0.06	-0.01	0	0	0	0	0	0	0	0	0.0	0	0.0	0.01	-0.05	0	0	0	0.0	0	0.0	0	-0.03	0	0.0	0	0	0.02	-0.03	0.0	0	-0.03	0.0	0.0	0	0	0.0	0.01	0	0	0.02	0	0	0	0	0	0	0	0	0	0	0	-0.01	0	0	0	-0.04	-0.0	0	0.0	0	0.0	0.0	0	-0.02	-0.0	-0.04	0.0	0	0	0	0	0	0	0.03	0	0	-0.03	0.02	0.03	0	0.03	0.0	-0.08	0	0	0	0	0.0	0	0	0.05	-0.03	-0.06	0.0	0.0	-0.0	0	-0.11	0	0.0	0	0	0	-0.01	0.0	0	0	0	0.0	0	-0.01	0	-0.02	0.0	0	0	0	0.0	0	0	0.04	0.07	0	0	0.01	0.0	0	0.07	0	0	0.0	0	0	0.01	0	0	0	0	0.0	0	0	0.0	0	0	-0.07	0	0	0.01	-0.05	0	0.04	0	0	0.04	0	0.01	0	0.0	0.0	0	0	0	0.0	0	0.0	0	0	0	0.0	0	0.0	0	-0.02	-0.09	0	0	0.02	0.0	0	0	0	0	0.01	2	0.03	0.0	0	0	0	0.0	-0.02	0.01	0	-0.02	0	0.0	0.04	0	0.02	0	0	-0.02	-0.01	0	0	-0.07	0	0.03	0	0	0	0	0	0	0.0	0	0.02	0.0	0.0	-0.04	0.0	0	0.02	0.0	0	0	0	0	0	0	0	0	-0.05	0	0	0	0	0	0	0.0	0	0.0	0	0	0	-0.0	-0.01	0.0	-0.0	0	0.01	0	0.0	0	0.01	-0.01	0.04	0	0.02	0	0	0.09	0.05	0.04	0.0	0.0	0	0	0	0.05	0.0	0	0.0	0	0.0	-0.09	0	0.01	0	-0.04	0	0	0	0	0	0	0.0	-0.03	0	0	0	0	-0.01	0.0	0	-0.01	0	0	0	0.0	0.0	0	-0.06	0	0	0	0	0.0	0.0	0	-0.01	0.0	-0.05	0.0	0.0	0	0.0	0	0	0	0.0	0	0.01	0	0	0	0.01	0	0	0	0	0.0	0.03	0	0	0	-0.04	-0.02	0	0.0	0.0	0	0	0	0.0	0.0	0	0	0	0	-0.06	0	-0.02	0	0.0	0	0.0	-0.0	0.0	0.02	0	0	0	0.0	0.06	-0.05	0	0	0	0	0	0	0	0.0	0	0	0	0	0	0	0.0	0.05	0	0	691	0	0	0	0.0	0	0	0	0.0	0.0	0.0	0	0	0	0	-0.03	0.0	0	0.0	0.07	0	0	0.02	0.0	0	0	0.0	0	0.0	0.0	-0.01	0	0	0	0	0	0	0	0	-0.06	0	0	0.0	0	0	0	0	0	0.0	0	-0.01	0.0	-0.0	0	0.0	0	0.01	0	0.0	0	0	0	0	0	0.01	0.06	0	0	-0.01	0	0	0	0.0	0.0	0	0	0	0	0.0	0	0.02	0	-0.09	0	0	-0.09	0.02	0.05	-0.01	0.0	0	-0.03	0	-0.15	0	0.0	0	0	0.0	0.0	0	0.0	0.0	-0.01	-0.03	0	0	0.0	0	-0.03	0.03	0.0	0	0.02	0.0	0	-0.05	0.0	-0.05	0.03	0.0	0.1	0.0	-0.04	0	0	-0.01	0	0	0	0.0	-0.08	0.0	0	0.0	0	0	0.0	0	0.0	0.0	0	0.0	0	0.0	0.0	0	0	0	0	0	0.0	0	0	0	0	0.0	-0.05	0.0	0	0.0	0	0	0	0	-0.01	0	0.0	0	0	0	0.0	0.0	0	0	0	0.05	0	0	0	0.0	0.0	0	0	0	0	0	0	0	0.01	-0.05	0.0	0.0	0	0	0.02	-0.05	0.0	0	0	-0.01	-0.09	0.0	0	0.02	0	0.06	0.0	0.0	0.03	-0.08	0	0.02	-0.01	0.0	0.0	0.05	0	0.0	0	0	0.0	0.06	-0.07	0	0.03	0.0	0	0	0.0	0.07	0	0.03	0	0.0	0.04	0	0.0	0	0	-0.01	0	-0.0	0	2	0	0.0	0.0	0	0.0	0	0.01	0.0	0	0.0	1.0	-0.03	0.0	0	0.0	0	0	0	0	0.03	0.02	0.06	0.0	0	0	0.0	0.0	0	0	0	-0.01	0	0.04	-0.0	4.46	-0.0	0	0	0	0	0	0	0.0	0	0.0	-0.01	0	0.0	0	0.01	0.02	0.0	0	0.0	0	-0.0	0.0	0	0	0.0	0.0	0.01	0	0.0	0	0	0.01	0.0	0	0	0	0.03	0	0	0	0	0	0.0	0.0	0.0	0	0	0	0.06	0	0.0	0.0	0.0	0.0	0.0	-0.05	0	0	0.0	0	0	0	-0.01	0.0	-0.04	0	0	0.0	-0.06	0.0	0	0.0	0	0	0	0.0	-0.03	0.0	0	0	0	0	0	0.0	0.02	5	0	-0.01	0	0.0	-0.08	0	0	0.0	0	0.0	-0.01	0.0	0	0	0	0	0	0	0	0	0	0.03	-0.01	-0.06	0	0	0.05	-0.02	0.0	0	0	0	0	0	-0.02	0	0	0.0	0.0	0	0.0	0	0	0	-0.02	0.0	-0.06	0	0	0.02	0.0	0.0	0	0	0.02	0.0	0.0	-0.07	0	0	0.01	0.0	0	0.0	0	0	0.0	0	0	0.0	-0.02	-0.01	0.0	0	0.01	0.0	0.0	-0.02	0.02	-0.01	0	0	-0.05	0	0.02	0	0	-0.01	0.02	0	-0.05	0.0	0.0	0	0	0	0.0	0	-0.03	0.0	0.03	0	0.06	0.0	0	0.08	-0.08	0	0	0	0	0	0	-0.02	0	0	-0.0	0	0	0	-0.05	0	-0.03	-0.02	0	0	0	0	0	0.0	0	0.0	0	0.0	0	0	0	0.0	0.0	0	-0.01	0.0	0.03	0	-0.01	0.0	0	0	0	0	0.0	0.07	0.06	0.0	0	0	0.0	0	0	0	0	0	0	0	0	0	0	0.0	0	0	0	0	0	0.01	0	0	0.01	0	0.04	0.0	-0.08	0	0	-0.05	0.0	0	0	0.07	0.0	0.0	0	-0.02	0	0.0	0	-0.0	0.0	0.0	0.0	0.01	0.0	0.05	0.03	-0.0	0	0	0.01	0	0	0	0	0	0	0.01	0.07	0.02	-0.01	0.0	0	-0.0	0.0	0	0.0	0	0.0	0	0.04	0.0	0.0	0	HP	0.0	0	-0.03	0.06	-0.02	0	0.0	0	0	0	0.0	0	15	0.0	0.0	0	0	0	0.02	0	0	0	0	0	0	0.0	0	-0.05	0.03	0.01	0.0	0	0.01	0	0	0	0.02	0	0.0	0	0	0.0	0	0	0	0.05	0.0	0	-0.0	-0.05	-0.02	-0.02	0	-0.03	0.02	0	0.0	0	0.0	0	0.0	0.0	0	0.0	0.01	-0.04	0	0	-0.03	0	0	0	0	0	0.0	0.0	0	-0.07	0	0.0	0	0	-0.03	0	0	0.0	0	-0.01	-0.02	0	0	0	0	0.0	0.0	0.0	-0.02	0.02	-0.03	0.0	-0.02	-0.01	0	0.01	0	0.06	0	0	0.0	0.0	-0.02	0.0	-0.01	0	0	0	0	0	0.02	0	0	0	0	0.03	0.05	0.0	0.0	0	0	0.0	0	0.0	0	0	0.0	0	0	0	0.0	0	0.01	0	0	0	0.0	0.05	0	0.0	0	0	0	0	0	0	0	0.01	0	0	0	0.0	0	0	-0.04	0	0	-0.01	0	0.0	-0.02	0	-0.03	0.0	0	0	0	0	0	0	0.01	0.02	0.02	0.0	-0.01	0.0	0.0	0.0	0.0	0	0.0	0	0	0.0	0	0	0	0	0	0	0.0	0	-0.03	0	0	0	-0.0	0.04	0	0.0	0	-0.03	0	0	0	-0.02	0	0	-0.01	0	0.05	0.04	0	0	0.0	0.05	0	0	0	0	0	0.0	0	0.01	0	-0.02	0	0	0	0.01	0.0	1.0	0	0.0	0	0	-0.02	0	0.0	0	0	0.0	0	0.0	0.04	0	0.0	0.08	-0.02	0.0	0.0	0	-0.01	0	-0.02	0	0.0	-0.0	0	0	0	0	0.0	0.0	0	0.02	0	0.0	0	0	0.0	0	0.0	0.05	0.0	0	0.0	-0.01	0	0.0	0.0	0	0	0	0.0	0	0	0	0.0	-0.0	0	0.0	0.01	0.0	0	0	0	0	0.02	0.01	0	0	0	0	-0.04	0	0.0	0	0	0.01	0	0.04	-0.03	0	0	0.02	0	0.0	0	0.0	0.0	0	0	0	0	0	0	-0.0	-0.0	0	0.0	0	0	0	0	-0.01	0	0	0	0	-0.01	0.0	0	0	0	0	0	0.0	0.0	0.0	0	0	0	0.02	0	0	0.05	0	0.0	0.02	-0.0	-0.02	0	-0.1	0	-0.02	0.0	0	0	0	0	0	0	0.0	0	0	0	0	0.0	0	0	0	0.02	0	0	0	0.0	0.0	0	0	0.0	0	0.0	0	-0.02	-0.0	0.0	0	0	0.03	0.0	0.0	-0.01	-0.01	0	0.03	0.0	0.02	0	0	0.06	-0.03	0	0	0.0	0.0	0	0.09	0	0.01	0.07	-0.02	-0.03	0	0	0	0	0	0	0.02	-0.02	0	0	0	0	0	0.0	0.03	0.0	-0.01	-0.0	0	-0.05	0.0	0	0	0	0.02	-0.07	0.02	0	0	0.0	0.0	0	0.0	0.0	0	0	0	0	0	0	-0.0	0	0.0	0	-0.02	0.01	0	-0.01	0	0	0.0	0	-0.03	0	-0.01	0.0	-0.02	0	0	-0.02	-0.03	0.01	0	-0.0	-0.02	0	-0.02	0.0	0.0	0.09	0.04	0	-0.04	0	-0.03	0	0	0	0	0	0	0	0	0	-0.01	0.0	0	108	0	0	0	0	0	0	0	0	0	0	0.01	0	0.01	0	-0.01	0.02	0.01	-0.02	0	0	0.02	0	0	0	0	0.0	0.0	0	0	0.05	0.0	0	0	0	0	0.02	0	0.0	0	0	0	0.0	0.04	0	0	0.0	0.03	0	0	-0.02	0	0.03	0.01	0	0.0	0.01	-0.09	0	0	0	0	0	0	0	0	0	0.0	0	0.0	0	0	0	0.0	0.0	0	-0.0	0	-0.03	0	0.05	0.03	0.0	0	0	0.0	0.02	0	0.0	0.0	0.0	0	0	0.01	0	0	0	0.05	0.0	0.01	0	0	0	0	-0.02	0	0.02	-0.01	0.0	-0.02	0	0	0	0	0	-0.01	-0.02	0	0.0	0.0	0	0	0.0	-0.01	0	0.0	0	0	0.05	0	0	0	0	0	0.0	0	0	0.0	0	0	0	-0.02	0	0	0	0	0	0	0	0.0	-0.01	0	-0.03	0	0	-0.01	-0.04	-0.0	0	0	0	0	0.0	0	0.03	-0.12	0	0	0	0	0	0	0	0.0	0	0.0	0	0	0.1	0	0.0	0	0.0	0	0.04	0	0	0	0	0	0	0	0	0	0.01	0	0	-0.02	-0.0	0	0.0	0	0	-0.03	0	-0.01	0	0	-0.0	-0.06	0	0	0	0	0.0	0	-0.02	0	0	0.0	0.0	0.0	0.02	-0.07	0	0	0.03	0	0.02	0	0.0	0.04	0	0	0	0	0	0	0	0	95.54	0	0	0.0	0	0	0.0	0.0	0	0	0.0	0	0	0.0	0.0	-0.04	0.01	-0.02	-0.0	0	-0.01	0.02	0	0	-0.03	0.01	0	0.01	-0.03	0	0	0	0.0	0.03	0	0.0	0	-0.02	0.05	0.0	0	0	0.0	0	0	0	0	0	0	0	0	0.04	0	0.02	0	0	0.0	0	0.0	0.0	0	0	0	0	0.0	0.0	0	0	-0.04	0.0	0	-0.01	0	0.03	0	0	0	-0.01	0.08	-0.05	0.0	0.03	0.0	0	0	107	0.0	0	0.0	0.01	0.0	-0.02	0	0	0.03	0	0	0	0	0	0	0	0	0	0	0	0	0	0.09	0	0	-0.03	0.01	0.0	0	0	0.0	0	0	0	0	0.0	0	0	0	0.0	0	0.0	0.0	0	0.03	-0.08	-0.03	0	0	0	-0.01	0	0	0	0	-0.07	0.0	0	0	0	0	0	0	0.0	0.04	0.0	0	0.02	-0.02	0.0	-0.06	0.0	0	0.0	0	0.01	0.0	-0.05	0.03	0.0	0	-0.0	0	0	0	-0.01	0	0	0	0	0.02	0	0	0	0.01	-0.0	0	0.0	0	0.01	0.02	0.0	-0.02	0	0	0	0	0.0	0.0	0	0	0.0	0.02	0.0	0	0.01	0.03	0.0	0	0	0	0	0.02	0	0	0	0	0	0.0	0.01	0	0	-0.03	0.04	0	0	0.0	0.03	0.0	0.02	0.0	0	0	0.01	0	0.0	0	0	0	0	0	0.0	0	0	0	0.0	0.04	0	0	0	0.0	0.0	0	0	0.06	0	0	0	-0.03	0.0	-0.02	-0.02	-0.06	0.0	0	0	0.0	-0.0	0.0	0	0	0	0.0	0.02	0.0	0	0	0	0.0	0	0.0	-0.01	0.0	0	0	0	0	0	0	0	0.0	0	0.0	0	0.0	0	0	0	0.0	0	0	0.0	0	0.0	0	0	0	-0.0	0.01	0	0	-0.02	0.08	0	0.02	0	0	0	0	0.01	0.0	0	0.05	0	-0.04	0.09	0	0.0	0	-0.01	0.0	0	0	0	0	0	0.0	0	0	0	0	0	0.0	0	0	0.0	0	0	-0.01	0	-0.09	0	0	0	0	0	0	0	0	0	0	-0.0	0	0	0.0	0	0.0	0	0	0	0	0	0	0.08	0.0	0.0	0.01	0	0	0	-0.02	0.0	0.05	0	0	-0.0	0	-0.03	0.02	-0.03	0.0	0	0.02	0.0	0	0.0	0	-0.04	0.02	0	0	0	0	0.0	0.0	-0.03	0	0.0	0	0.0	0	0	0	0	0	0.01	-0.02	0.0	0.0	0	0.0	0.02	0	0	0	0	0	0	0	0	0.04	-0.02	0	0	0	0	0.0	0.05	0	0	0	0	0	3	0.02	0	0	0.0	0.0	0.04	0	0.0	0.0	0	-0.0	0	0	0	-0.02	-0.01	0	0.04	1	0	0	0.01	0.0	0.0	0	0	0.0	0	0	0	0	0	0	0	0	0	0	0	0	0	0	0.0	0.08	0.02	0	0	0	0	-0.06	0.03	0	0	0.06	0.0	0	0.0	0.0	0	0	112	-0.01	0	0	0	0	0.03	0.0	0	0	0	-0.03	-0.01	0.0	0	0	-0.01	0	112	0	-0.01	0	0	0	-0.01	0	0.0	0	0	0	-0.01	0	0	0	0.01	0	0	0	0.0	0	0	0	0	0.0	0	0	0.0	-0.04	0	0	-0.02	-0.02	0.0	0	0	-0.04	0	0	0	0	0.0	0	0.0	-0.02	-0.05	6.17	0	0	0.02	-0.11	0	0.0	0	0	0	0	0.0	0	-0.02	0	0.01	0	0	0	0	0	0.03	0	0	0	0	0	-0.02	0	-0.0	0	0	0	0.0	0.51	-0.03	0.0	0	0	0	0	0	0	0	0.01	0.0	0.04	0	0.0	-0.02	0.0	0.04	0.01	0.04	0.01	0.0	0	0	0	0	0.0	-0.03	0.0	0.0	0	0.0	0	0	-0.01	0	0.0	0	0.0	0.0	0	0	0	-0.01	0.02	0	0	0.04	0	0.0	0	0.03	0	0	0	0	0.0	0.0	-0.0	0	0	0	0	0.08	0.0	0.01	0	0	0.0	-0.06	0	0	0.01	0.0	0.0	0	0	0	0	0.03	0.0	0	0	0	0.02	0	0	0.01	0.03	0.0	0.01	0	0	0.09	0	0.04	-0.03	0.0	0	0	0	0	0	0	0	0.0	0	-0.02	0.0	0	0.03	0	0	0.0	0	0	0	0.0	0.04	0.0	-0.05	0	0	0	0	0	-0.01	0	0	0	-0.05	0	0	0	0	0	0.0	0.0	0.0	0	0	0	0.0	0	0	0.0	0	0	0	0	0	0	0.01	-0.04	0	0	-0.06	0.0	0.0	0	0	0	0.0	0	0	0	0	0	0.0	0.0	-0.02	0.0	0	0	0	0	0	-0.06	-0.0	0	0	0	0	0	0	0.0	0	0.0	0	-0.3	-0.01	0	0	0	0.02	0	0	0.0	-0.03	0.02	0	0.06	0.0	0	0	0	0	0.0	0.0	0	0	-0.01	21.4	-0.11	0.0	0.0	-0.01	0.0	0	0	0	0.07	24	0.0	-0.0	-0.09	0	0	0.0	0.06	0.0	0	-0.01	0.0	0	0.0	0.05	0	0.0	0.03	0.0	0	-0.02	0.0	0	0	0	0.0	0	0.0	0	0	0.0	0	0	0	0	0	-0.02	0	0.0	0	0	-0.05	0.0	0	0	0.05	-0.05	-0.02	0.0	0	0	0	0	0.0	0	0.03	-0.04	0.0	-0.05	0	0.0	5	0	0.0	-0.01	0	0.0	0	0.01	0	0	0	0	-0.02	-0.06	0.0	0	-0.04	0.02	0.0	0	0	0.05	-0.01	-0.01	0.0	0	0	0.0	-0.03	0	0	0.0	0.0	0.0	0	0	12	0	0	0	0	0.01	0	-0.05	0	0	0.0	0.0	107	0	0	0	0.05	-0.04	-0.03	0.01	0.0	0	0	-0.06	-0.02	0	0	0.09	0.0	0	-0.0	0	0	0	0.06	0	0	0	0	0	0	-0.04	0	-0.02	0	0	0.0	0.06	0.0	0.0	0	0.0	-0.06	0.0	0.05	0	0	0	0	0	0	0	0.0	0	-0.01	-0.07	0	0	0	0.01	0.0	0	0	0.0	0	0	-0.06	0.01	0.0	-0.03	0.0	0	0	0.0	0	0.01	0	0	0.0	0	0	0	0	-0.03	-0.02	0.0	-0.04	-0.02	-0.02	0	0	-0.02	0.0	0	0.05	0.0	0.02	0.0	0	0	0	0	0	0.0	-0.06	0	0	0.0	0.0	0.0	0	0.0	0	0	-0.05	-0.02	0	0	-0.03	0	0.0	0	0.04	0	-0.01	0	0.0	0	0	0	0	0	0	0.05	0.0	0	0.01	0	0	0	0	0.05	-0.01	0	0.0	0.0	0	0	0	-0.01	0	0	2	0	0	0.04	-0.0	-0.04	0	-0.01	-0.06	0	0.02	0.51	0.0	0	0	0.0	0	-0.05	0.0	0.0	-0.01	0.06	0.01	0.0	0	-0.02	0	0.0	0	0	1	0.76
congenital shoulder dislocation	0	0	0.0	0	0.0	0.04	0	-0.0	0	0	0	0.0	0	0.0	0	0	-0.02	0.0	0.0	0.01	0.0	0	0.0	0	0	0.0	0.01	0	0	0.03	0.02	0	0	0	0	0	0	0	0	0	0.09	0	0.0	0.03	-0.0	0	-0.08	-0.02	-0.02	-0.03	0.0	0	-0.01	-0.01	0	0.04	0.0	0.01	0	0	0	0	-0.01	0.03	0.0	0	0	0	0	0	0	0	0	0.0	0	0.01	0	0.0	-0.05	0.0	0.0	0	0	0	0	0	0.0	0	-0.04	0.04	0	0	0.0	0	-0.01	0	0	0	0.0	-0.05	0	0.01	0.0	0.0	0	-0.01	0	0.0	0.0	0	0	0.0	0	0.01	0.08	0.04	0	-0.05	0	-0.0	0	0	0.0	0.0	0	0	0	-0.08	-0.05	0	0.0	0.06	0.01	0.0	0.06	0	0	0.0	0	0	0	0.0	0	0.0	0	0.04	0.03	0	0	-0.02	0	0	0.0	0	-0.03	0	0.0	-0.04	0	0	0.0	0	0	0.0	0	0	0.0	0.0	0	0	0	-0.03	0.01	0	0	0	0	0	0	0	0	0.0	0	0.0	-0.06	0.08	0	0	0	0.0	0	-0.0	0	0.01	0	-0.06	0	0	-0.05	0.0	0.0	0	-0.0	0.0	0.0	0	0	0.0	0.04	0	0	0.07	0	0	0	0	0	0	0	0	0	0	0	0.04	0	0	0	0.02	0.0	0	0.0	0	0.0	0.0	0	-0.03	-0.03	0.01	0.0	0	0	0	0	0	0	0.04	0	0	0.04	0.04	-0.02	0	0.01	0.0	-0.0	0	0	0	0	0.0	0	0	0.0	-0.02	0.07	0.0	0.0	0.01	0	0.0	0	0.0	0	0	0	-0.03	0.0	0	0	0	0.0	0	0.02	0	-0.03	0.0	0	0	0	0.0	0	0	-0.0	0.03	0	0	-0.04	0.0	0	0.03	0	0	0.0	0	0	0.01	0	0	0	0	0.0	0	0	0.0	0	0	0.02	0	0	0.02	-0.12	0	-0.02	0	0	0.04	0	-0.07	0	0.0	0.0	0	0	0	0.0	0	0.0	0	0	0	0.0	0	0.0	0	-0.04	-0.03	0	0	0.06	0.0	0	0	0	0	0.02	4	-0.01	0.0	0	0	0	0.0	-0.02	0.05	0	0.06	0	0.0	0.02	0	-0.02	0	0	-0.09	-0.03	0	0	0.06	0	0.03	0	0	0	0	0	0	0.08	0	0.08	0.0	0.0	-0.05	0.0	0	-0.01	0.0	0	0	0	0	0	0	0	0	0.05	0	0	0	0	0	0	0.0	0	0.0	0	0	0	0.02	-0.0	0.0	0.02	0	-0.01	0	0.0	0	0.0	-0.01	-0.03	0	0.09	0	0	0.04	0.0	0.02	0.0	0.0	0	0	0	-0.04	0.0	0	0.0	0	0.0	-0.05	0	-0.03	0	-0.05	0	0	0	0	0	0	0.03	-0.02	0	0	0	0	0.0	0.0	0	0.01	0	0	0	0.01	0.0	0	0.02	0	0	0	0	0.0	0.0	0	0.02	0.0	-0.02	0.0	0.0	0	0.0	0	0	0	0.0	0	0.01	0	0	0	-0.01	0	0	0	0	-0.02	0.01	0	0	0	0.0	-0.01	0	0.0	0.0	0	0	0	0.0	0.0	0	0	0	0	-0.1	0	0.02	0	0.0	0	0.0	0.0	0.0	-0.09	0	0	0	0.0	0.02	-0.0	0	0	0	0	0	0	0	0.0	0	0	0	0	0	0	0.0	-0.05	0	0	0	0	0	0	0.0	0	0	0	0.0	0.0	0.0	0	0	0	0	0.0	0.0	0	0.0	0.01	0	0	0.06	0.06	0	0	0.0	0	0.0	0.0	-0.04	0	0	0	0	0	0	0	0	-0.01	0	0	0.0	0	0	0	0	0	0.0	0	-0.03	0.0	-0.04	0	0.0	0	0.06	0	0.0	0	0	0	0	0	-0.02	0.03	0	0	-0.0	0	0	0	0.0	0.0	0	0	0	0	0.0	0	0.04	0	-0.08	0	0	0.02	0.03	0.01	-0.01	0.0	0	-0.01	0	-0.02	0	0.0	0	0	0.0	0.0	0	0.0	0.0	-0.02	-0.04	0	0	0.0	0	-0.05	-0.03	0.0	0	0.06	0.0	0	-0.07	0.0	0.01	0.05	0.0	-0.0	0.0	0.0	0	0	0.03	0	0	0	0.0	-0.0	0.0	0	0.0	0	0	0.0	0	0.0	0.0	0	0.0	0	0.0	0.0	0	0	0	0	0	0.0	0	0	0	0	0.0	0.01	0.0	0	0.0	0	0	0	0	0.06	0	0.0	0	0	0	0.0	0.0	0	0	0	-0.07	0	0	0	0.0	0.0	0	0	0	0	0	0	0	0.0	-0.07	0.0	0.0	0	0	0.01	-0.01	0.0	0	0	0.0	-0.02	0.0	0	-0.07	0	0.01	0.0	0.0	0.0	-0.01	0	-0.01	-0.08	0.0	0.0	-0.01	0	0.0	0	0	0.0	0.04	0.03	0	-0.05	0.0	0	0	0.0	0.04	0	-0.01	0	0.0	0.03	0	0.0	0	0	0.02	0	-0.06	0	4	0	0.0	0.0	0	0.0	0	-0.06	0.0	0	0.0	0.0	-0.03	0.0	0	0.0	0	0	0	0	-0.01	-0.0	0.06	0.0	0	0	0.0	0.0	0	0	0	0.01	0	0.0	0.02	0.0	-0.0	0	0	0	0	0	0	0.0	0	0.0	-0.01	0	0.0	0	0.0	0.02	0.0	0	0.0	0	-0.02	0.0	0	0	-0.01	0.0	0.04	0	0.0	0	0	0.05	0.0	0	0	0	0.06	0	0	0	0	0	0.0	0.0	0.0	0	0	0	-0.0	0	0.06	0.0	0.0	0.0	-0.06	-0.04	0	0	0.0	0	0	0	-0.03	0.0	-0.03	0	0	0.0	0.04	0.0	0	0.0	0	0	0	0.0	-0.0	0.0	0	0	0	0	0	0.0	-0.02	0	0	0.01	0	0.0	-0.03	0	0	0.0	0	0.0	0.03	0.0	0	0	0	0	0	0	0	0	0	0.03	0.05	-0.02	0	0	0.03	0.01	0.0	0	0	0	0	0	-0.04	0	0	0.0	0.0	0	0.0	0	0	0	-0.02	0.0	-0.01	0	0	-0.01	0.0	0.0	0	0	-0.01	0.0	0.0	-0.01	0	0	-0.0	0.0	0	0.04	0	0	0.0	0	0	0.0	0.0	-0.05	0.0	0	0.01	0.0	0.0	0.02	0.02	-0.07	0	0	0.01	0	0.04	0	0	-0.01	-0.03	0	-0.03	0.0	0.0	0	0	0	0.0	0	0.01	0.0	0.08	0	-0.02	0.0	0	-0.01	0.02	0	0	0	0	0	0	0.06	0	0	0.06	0	0	0	-0.01	0	-0.0	0.02	0	0	0	0	0	0.0	0	0.0	0	0.0	0	0	0	0.0	0.0	0	0.06	0.0	-0.01	0	0.04	0.0	0	0	0	0	0.04	0.1	0.02	0.0	0	0	0.0	0	0	0	0	0	0	0	0	0	0	0.0	0	0	0	0	0	0.03	0	0	0.0	0	0.01	0.0	-0.02	0	0	-0.01	0.0	0	0	0.06	0.0	0.0	0	-0.06	0	0.0	0	-0.02	0.0	0.0	0.0	0.05	0.0	0.03	0.01	-0.06	0	0	-0.03	0	0	0	0	0	0	0.02	0.03	0.0	0.0	0.0	0	-0.01	0.0	0	0.0	0	0.0	0	-0.04	0.0	0.0	0	MONDO	0.0	0	0.01	0.03	-0.02	0	0.0	0	0	0	0.0	0	16	0.0	0.0	0	0	0	0.03	0	0	0	0	0	0	0.0	0	-0.05	-0.02	-0.04	-0.04	0	0.01	0	0	0	-0.03	0	0.0	0	0	0.02	0	0	0	-0.0	0.0	0	0.03	0.02	-0.08	0.03	0	0.06	0.02	0	-0.01	0	0.0	0	0.0	0.0	0	0.0	-0.02	-0.07	0	0	0.02	0	0	0	0	0	0.0	0.0	0	-0.08	0	0.0	0	0	-0.01	0	0	0.0	0	0.06	0.03	0	0	0	0	0.0	0.0	0.0	-0.01	-0.06	-0.02	0.0	-0.01	-0.03	0	0.01	0	0.01	0	0	0.0	0.0	0.0	0.0	0.0	0	0	0	0	0	0.06	0	0	0	0	0.01	-0.0	0.0	0.0	0	0	0.0	0	0.0	0	0	0.0	0	0	0	0.0	0	-0.03	0	0	0	0.0	0.0	0	0.0	0	0	0	0	0	0	0	-0.05	0	0	0	0.0	0	0	-0.02	0	0	0.0	0	0.0	-0.06	0	-0.01	0.0	0	0	0	0	0	0	0.04	0.01	0.01	0.0	-0.02	0.0	0.0	0.0	0.0	0	0.0	0	0	0.0	0	0	0	0	0	0	-0.02	0	-0.03	0	0	0	0.02	-0.04	0	0.0	0	0.04	0	0	0	-0.01	0	0	0.03	0	-0.03	0.03	0	0	0.0	-0.0	0	0	0	0	0	0.0	0	0.02	0	0.01	0	0	0	0.01	0.0	0.0	0	0.0	0	0	0.01	0	0.0	0	0	0.0	0	0.0	0.02	0	0.0	0.06	0.04	0.0	0.0	0	-0.02	0	0.05	0	0.02	-0.01	0	0	0	0	0.0	0.01	0	-0.02	0	0.0	0	0	0.0	0	0.0	0.0	0.0	0	0.0	-0.03	0	0.0	0.0	0	0	0	0.0	0	0	0	0.0	0.02	0	0.0	0.07	0.0	0	0	0	0	0.01	-0.02	0	0	0	0	0.02	0	0.0	0	0	0.06	0	0.08	-0.07	0	0	-0.0	0	0.02	0	0.0	0.0	0	0	0	0	0	0	0.01	-0.0	0	0.0	0	0	0	0	0.02	0	0	0	0	0.01	0.0	0	0	0	0	0	0.0	0.0	0.0	0	0	0	-0.01	0	0	-0.02	0	0.0	-0.1	0.01	-0.05	0	-0.03	0	-0.01	0.0	0	0	0	0	0	0	0.0	0	0	0	0	0.0	0	0	0	-0.03	0	0	0	0.0	0.0	0	0	0.0	0	0.0	0	-0.06	-0.04	0.0	0	0	0.01	0.0	0.0	-0.03	-0.04	0	-0.02	0.0	0.02	0	0	0.04	-0.05	0	0	0.0	0.0	0	-0.05	0	-0.01	0.02	-0.04	0.04	0	0	0	0	0	0	0.02	-0.03	0	0	0	0	0	0.0	-0.02	0.0	0.01	0.02	0	-0.03	0.0	0	0	0	0.01	0.04	-0.03	0	0	0.0	0.0	0	0.0	0.0	0	0	0	0	0	0	0.02	0	0.0	0	0.03	-0.06	0	-0.01	0	0	-0.0	0	-0.07	0	-0.05	0.0	-0.01	0	0	0.0	0.01	-0.01	0	-0.01	-0.02	0	0.01	-0.04	0.0	0.03	-0.04	0	-0.07	0	0.0	0	0	0	0	0	0	0	0	0	-0.02	0.0	0	0	0	0	0	0	0	0	0	0	0	0	0.01	0	-0.0	0	-0.06	-0.05	-0.05	-0.08	0	0	0.03	0	0	0	0	0.0	0.0	0	0	-0.0	0.0	0	0	0	0	-0.03	0	0.0	0	0	0	0.0	0.01	0	0	0.0	-0.05	0	0	-0.06	0	0.01	-0.04	0	0.0	0.02	0.03	0	0	0	0	0	0	0	0	0	0.0	0	0.0	0	0	0	-0.02	0.0	0	0.04	0	0.04	0	0.02	-0.0	0.0	0	0	0.0	0.04	0	0.0	0.0	0.03	0	0	0.02	0	0	0	0.02	0.0	0.02	0	0	0	0	-0.02	0	-0.03	0.02	0.0	-0.04	0	0	0	0	0	0.03	-0.02	0	0.0	-0.01	0	0	0.0	-0.01	0	0.0	0	0	-0.03	0	0	0	0	0	0.0	0	0	0.0	0	0	0	0.0	0	0	0	0	0	0	0	0.0	-0.03	0	-0.04	0	0	0.0	-0.05	-0.01	0	0	0	0	0.0	0	0.01	-0.01	0	0	0	0	0	0	0	0.0	0	0.0	0	0	0.06	0	0.0	0	0.0	0	0.04	0	0	0	0	0	0	0	0	0	0.05	0	0	0.0	-0.02	0	0.0	0	0	0.03	0	0.0	0	0	0.03	0.04	0	0	0	0	0.0	0	-0.02	0	0	0.0	0.0	0.0	0.06	-0.01	0	0	0.0	0	-0.01	0	0.0	-0.01	0	0	0	0	0	0	0	0	0.0	0	0	0.0	0	0	0.02	0.0	0	0	0.0	0	0	0.0	0.0	-0.03	0.06	0.07	-0.02	0	-0.08	0.06	0	0	-0.02	-0.05	0	0.01	-0.01	0	0	0	0.0	-0.01	0	0.0	0	0.01	0.04	0.0	0	0	0.0	0	0	0	0	0	0	0	0	0.03	0	0.02	0	0	0.0	0	0.0	0.0	0	0	0	0	0.0	0.0	0	0	0.01	0.0	0	0.02	0	0.03	0	0	0	0.05	0.0	-0.02	0.0	0.01	0.0	0	0	0	0.0	0	0.0	-0.13	0.0	-0.03	0	0	-0.05	0	0	0	0	0	0	0	0	0	0	0	0	0	0.07	0	0	0.03	0.04	0.0	0	0	0.0	0	0	0	0	0.0	0	0	0	0.0	0	0.0	0.0	0	0.03	0.04	-0.04	0	0	0	0.0	0	0	0	0	-0.05	0.0	0	0	0	0	0	0	0.01	-0.04	0.0	0	0.01	-0.02	0.0	0.04	0.0	0	0.0	0	-0.04	0.0	-0.02	-0.03	0.0	0	-0.02	0	0	0	-0.05	0	0	0	0	0.05	0	0	0	0.02	-0.03	0	0.0	0	-0.01	0.0	0.0	-0.02	0	0	0	0	0.0	0.0	0	0	0.0	0.09	0.0	0	0.01	0.03	0.0	0	0	0	0	-0.01	0	0	0	0	0	0.0	0.01	0	0	0.03	-0.03	0	0	0.0	0.02	0.0	0.03	0.0	0	0	0.06	0	0.0	0	0	0	0	0	0.0	0	0	0	0.0	-0.02	0	0	0	0.0	0.0	0	0	0.11	0	0	0	-0.09	0.0	0.01	0.0	-0.04	0.0	0	0	0.0	0.04	0.0	0	0	0	0.0	-0.01	0.0	0	0	0	0.0	0	0.0	0.01	0.0	0	0	0	0	0	0	0	0.0	0	0.0	0	0.0	0	0	0	0.0	0	0	0.0	0	0.0	0	0	0	-0.04	0.03	0	0	-0.1	-0.01	0	0.01	0	0	0	0	-0.06	-0.0	0	0.02	0	0.06	-0.02	0	0.0	0	0.04	0.0	0	0	0	0	0	0.0	0	0	0	0	0	0.0	0	0	0.0	0	0	0.02	0	-0.04	0	0	0	0	0	0	0	0	0	0	0.01	0	0	0.0	0	0.0	0	0	0	0	0	0	0.09	0.0	0.0	-0.0	0	0	0	-0.02	0.0	0.0	0	0	-0.01	0	0.0	0.03	-0.02	0.0	0	0.04	0.0	0	0.0	0	0.02	0.01	0	0	0	0	0.0	0.0	0.05	0	0.0	0	0.0	0	0	0	0	0	-0.04	0.0	0.0	0.0	0	0.0	-0.02	0	0	0	0	0	0	0	0	0.03	-0.01	0	0	0	0	0.0	0.01	0	0	0	0	0	0	0.0	0	0	0.01	0.0	-0.03	0	0.0	0.0	0	0.01	0	0	0	0.03	-0.01	0	0.03	0	0	0	-0.02	0.0	0.0	0	0	0.0	0	0	0	0	0	0	0	0	0	0	0	0	0	0	0.0	0.05	-0.02	0	0	0	0	0.01	0.06	0	0	-0.03	0.0	0	0.0	0.0	0	0	0	-0.04	0	0	0	0	-0.02	0.0	0	0	0	-0.08	0.04	0.0	0	0	0.0	0	0	0	0.0	0	0	0	0.04	0	0.0	0	0	0	-0.06	0	0	0	-0.07	0	0	0	-0.07	0	0	0	0	0.0	0	0	0.0	0.02	0	0	-0.0	0.02	0.0	0	0	0.03	0	0	0	0	0.0	0	0.0	0.03	0.0	0.0	0	0	0.08	0.01	0	0.0	0	0	0	0	0.0	0	0.03	0	0.06	0	0	0	0	0	-0.06	0	0	0	0	0	0.03	0	0.01	0	0	0	0.0	0.0	-0.04	0.0	0	0	0	0	0	0	0	-0.03	0.0	0.05	0	0.0	0.03	0.0	-0.02	-0.04	-0.03	0.02	0.0	0	0	0	0	0.0	0.04	0.0	0.0	0	0.0	0	0	0.01	0	0.0	0	0.0	0.0	0	0	0	-0.01	0.01	0	0	-0.08	0	0.0	0	-0.01	0	0	0	0	0.0	0.0	-0.03	0	0	0	0	0.0	0.0	0.04	0	0	0.0	0.01	0	0	-0.03	0.0	0.0	0	0	0	0	-0.02	0.0	0	0	0	-0.02	0	0	0.04	-0.07	0.0	0.05	0	0	-0.0	0	0.0	-0.03	0.0	0	0	0	0	0	0	0	0.0	0	-0.01	0.0	0	-0.07	0	0	0.0	0	0	0	0.0	0.02	0.0	0.07	0	0	0	0	0	0.0	0	0	0	0.08	0	0	0	0	0	0.0	0.0	0.0	0	0	0	0.0	0	0	0.0	0	0	0	0	0	0	0.02	-0.02	0	0	-0.01	0.0	0.0	0	0	0	0.0	0	0	0	0	0	0.0	0.0	0.0	0.0	0	0	0	0	0	-0.04	0.02	0	0	0	0	0	0	0.0	0	0.0	0	-0.3	0.01	0	0	0	-0.06	0	0	0.0	0.01	-0.03	0	0.05	0.0	0	0	0	0	0.0	0.0	0	0	-0.06	0.0	0.03	0.0	0.0	-0.02	-0.05	0	0	0	-0.02	4	0.0	-0.02	-0.01	0	0	0.0	-0.01	0.0	0	-0.03	0.0	0	0.0	-0.06	0	0.0	0.08	0.0	0	-0.01	0.0	0	0	0	0.0	0	0.0	0	0	0.0	0	0	0	0	0	0.02	0	0.01	0	0	-0.0	0.0	0	0	0.03	0.01	0.03	0.0	0	0	0	0	-0.05	0	0.01	0.03	-0.03	-0.0	0	0.0	0	0	0.0	-0.04	0	0.0	0	-0.06	0	0	0	0	0.01	-0.02	0.0	0	0.0	0.03	0.0	0	0	0.04	-0.01	-0.0	0.0	0	0	0.0	-0.03	0	0	0.0	0.0	0.0	0	0	0	0	0	0	0	0.01	0	-0.01	0	0	0.0	0.0	0	0	0	0	0.05	-0.05	-0.02	-0.0	0.0	0	0	-0.01	-0.01	0	0	0.03	0.0	0	-0.01	0	0	0	0.0	0	0	0	0	0	0	-0.03	0	0.02	0	0	0.01	0.03	0.0	0.0	0	0.05	-0.01	-0.01	0.02	0	0	0	0	0	0	0	0.0	0	0.04	0.03	0	0	0	-0.03	0.0	0	0	0.0	0	0	-0.04	0.01	0.0	-0.03	0.0	0	0	0.0	0	-0.02	0	0	0.0	0	0	0	0	0.02	0.04	0.0	-0.03	-0.03	0.01	0	0	-0.02	0.0	0	-0.04	0.0	0.07	0.0	0	0	0	0	0	0.0	0.05	0	0	0.0	0.02	0.0	0	0.0	0	0	0.0	0.01	0	0	-0.01	0	0.0	0	0.04	0	-0.04	0	0.0	0	0	0	0	0	0	-0.04	-0.0	0	0.03	0	0	0	0	-0.04	0.02	0	0.0	0.0	0	0	0	-0.03	0	0	0	0	0	0.04	0.04	-0.05	0	0.0	-0.06	0	0.05	0.0	0.0	0	0	0.0	0	-0.01	0.0	0.0	0.01	0.01	0.02	0.0	0	0.01	0	0.04	0	0	1	0.76
her2 positive breast carcinoma	0	0	0.0	0	0.0	0.01	0	0.05	0	0	0	0.08	0	0.28	0	0	-0.0	0.0	0.0	0.02	0.28	0	0.01	0	0	0.0	0.02	0	0	0.01	0.01	0	0	0	0	0	0	0	0	0	0.04	0	0.0	0.08	0.03	0	0.04	-0.02	0.02	-0.03	0.37	0	0.05	-0.03	0	-0.01	0.28	0.01	0	0	0	0	-0.09	0.01	0.0	0	0	0	0	0	0	0	0	0.28	0	-0.03	0	637.0	0.09	0.0	0.0	0	0	0	0	0	0.04	0	-0.02	0.04	0	0	0.0	0	0.0	0	0	0	0.28	-0.0	0	0.02	0.28	0.18	0	-0.03	0	0.28	0.0	0	0	0.28	0	-0.02	0.06	0.0	0	-0.01	0	-0.03	0	0	0.18	0.28	0	0	0	-0.0	0.01	0	0.28	-0.07	0.03	0.28	0.03	0	0	0.0	0	0	0	0.28	0	0.02	0	0.02	0.04	0	0	-0.02	0	0	0.37	0	-0.01	0	0.0	0.01	0	0	0.28	0	0	0.37	0	0	0.0	0.0	0	0	0	-0.06	0.02	0	0	0	0	0	0	0	0	0.0	0	0.28	-0.02	0.03	0	0	0	0.0	0	-0.0	0	0.04	0	-0.05	0	0	-0.0	-0.03	0.0	0	-0.01	0.37	0.0	0	0	0.0	0.02	0	0	0.01	0	0	0	0	0	0	0	0	0	0	0	0.03	0	0	0	0.02	-0.03	0	0.18	0	0.0	0.28	0	0.04	-0.03	0.01	0.28	0	0	0	0	0	0	-0.01	0	0	0.06	-0.0	-0.02	0	-0.01	0.28	0.07	0	0	0	0	0.28	0	0	0.04	0.03	0.06	0.0	0.37	-0.04	0	-0.02	0	0.0	0	0	0	-0.02	0.28	0	0	0	0.28	0	-0.04	0	-0.01	0.0	0	0	0	0.0	0	0	-0.02	0.04	0	0	0.02	0.0	0	0.04	0	0	0.37	0	0	-0.0	0	0	0	0	0.28	0	0	0.0	0	0	0.07	0	0	0.06	0.04	0	-0.01	0	0	0.01	0	-0.03	0	0.28	0.28	0	0	0	0.0	0	0.37	0	0	0	0.0	0	0.28	0	-0.02	-0.0	0	0	0.09	0.28	0	0	0	0	-0.02	14	-0.02	0.09	0	0	0	0.0	-0.03	0.0	0	0.01	0	0.0	-0.03	0	0.04	0	0	-0.0	-0.12	0	0	0.07	0	0.03	0	0	0	0	0	0	0.02	0	0.0	0.0	0.0	0.01	0.0	0	0.02	0.0	0	0	0	0	0	0	0	0	-0.02	0	0	0	0	0	0	0.0	0	0.0	0	0	0	0.02	-0.0	0.28	-0.05	0	-0.04	0	0.18	0	-0.02	-0.0	-0.03	0	0.01	0	0	0.02	-0.07	-0.03	0.28	0.0	0	0	0	0.02	0.28	0	0.0	0	0.0	0.08	0	0.04	0	-0.06	0	0	0	0	0	0	-0.08	0.06	0	0	0	0	0.0	0.28	0	0.0	0	0	0	0.04	0.0	0	-0.03	0	0	0	0	0.28	0.37	0	0.03	0.28	-0.04	0.28	0.0	0	0.28	0	0	0	0.18	0	0.02	0	0	0	0.03	0	0	0	0	0.01	0.04	0	0	0	0.06	0.02	0	0.0	0.0	0	0	0	0.0	0.0	0	0	0	0	-0.02	0	-0.02	0	0.35	0	0.28	0.01	0.37	-0.08	0	0	0	0.28	-0.01	-0.03	0	0	0	0	0	0	0	0.37	0	0	0	0	0	0	0.28	0.02	0	0	689	0	0	0	0.0	0	0	0	0.0	0.28	0.37	0	0	0	0	-0.02	0.0	0	0.0	0.04	0	0	-0.0	-0.03	0	0	0.37	0	0.28	0.0	-0.08	0	0	0	0	0	0	0	0	0.02	0	0	0.28	0	0	0	0	0	0.0	0	-0.04	0.0	-0.04	0	0.0	0	0.01	1	0.0	0	0	0	0	0	0.02	-0.02	0	0	-0.06	0	0	0	0.28	0.0	0	0	0	0	0.28	0	-0.03	0	-0.02	0	0	0.03	-0.01	0.02	0.04	0.28	0	-0.03	0	0.02	0	0.28	0	0	0.28	0.28	0	0.28	0.28	-0.01	0.02	0	0	0.28	0	-0.05	0.01	0.28	0	0.03	0.18	0	-0.05	0.28	0.01	0.01	0.0	0.01	0.0	-0.05	0	0	-0.03	0	0	0	0.0	0.01	0.0	0	0.28	0	0	0.0	0	0.0	0.0	0	0.18	0	0.0	0.0	0	0	0	0	0	0.0	0	0	0	0	0.28	0.03	0.28	0	0.28	0	0	0	0	-0.01	0	0.37	0	0	0	0.0	0.0	0	0	0	0.0	0	0	0	0.28	0.0	0	0	0	0	0	0	0	0.05	0.02	0.28	0.0	0	0	-0.01	0.02	0.0	0	0	0.05	0.0	0.28	0	-0.04	0	-0.02	0.28	0.0	-0.0	0.04	0	-0.07	-0.02	0.0	0.28	-0.07	0	0.0	0	0	0.0	0.04	-0.05	0	0.04	0.0	0	0	0.28	-0.02	0	0.04	0	0.28	-0.06	0	0.28	0	0	-0.03	0	0.03	0	14	0	0.0	0.0	0	0.0	0	0.04	0.0	0	0.18	0.0	-0.03	0.0	0	0.0	0	0	0	0	-0.05	-0.02	-0.02	0.0	0	0	0.0	0.0	0	0	0	-0.01	0	-0.1	-0.04	3.76	-0.02	0	0	0	0	0	0	0.0	0	0.18	0.03	0	0.28	0	-0.03	-0.01	0.28	0	0.28	0	0.03	0.28	0	0	-0.05	0.0	-0.05	0	0.0	0	0	0.06	0.0	0	0	0	0.02	0	0	0	0	0	0.0	0.0	0.28	0	0	0	0.01	0	-0.01	0.28	0.37	0.0	-0.04	-0.05	0	0	0.28	0	0	0	-0.08	0.0	0.04	0	0	0.28	0.0	0.28	0	0.0	0	0	0	0.0	-0.02	0.28	0	0	0	0	0	0.28	0.01	25	0	-0.04	0	0.28	0.01	0	0	0.37	0	0.0	0.01	0.28	0	0	0	0	0	0	0	0	0	0.02	0.03	0.0	0	0	0.06	0.01	0.0	0	0	0	0	0	-0.04	0	0	0.0	0.28	0	0.0	0	0	0	-0.01	0.0	0.04	0	0	0.04	0.28	0.28	0	0	-0.02	0.0	0.37	0.02	0	0	-0.03	0.0	0	-0.04	0	0	0.0	0	0	0.31	-0.01	0.0	0.28	0	-0.08	0.0	0.0	-0.02	-0.01	-0.05	0	0	-0.05	0	-0.02	0	0	0.05	-0.03	0	-0.06	0.28	0.0	0	0	0	0.0	0	-0.05	0.37	0.02	0	-0.09	0.0	0	-0.02	-0.03	0	0	0	0	0	0	-0.02	0	0	-0.06	0	0	0	0.01	0	-0.06	-0.03	0	0	0	0	0	0.18	0	0.0	0	0.28	0	0	0	0.28	0.0	0	-0.0	0.28	-0.0	0	0.01	0.0	0	0	0	0	0.07	-0.02	-0.04	0.0	0	0	0.28	0	0	0	0	0	0	0	0	0	0	0.0	0	0	0	0	0	0.01	0	0	0.28	0	0.04	0.0	-0.0	0	0	-0.0	0.0	0	0	0.03	0.28	0.0	0	0.03	0	0.0	0	0.07	0.28	0.28	0.0	0.11	0.37	0.07	0.01	0.0	0	0	-0.06	0	0	0	0	0	0	-0.03	0.0	-0.0	-0.02	0.0	0	-0.0	0.28	0	0.0	0	0.28	0	-0.0	0.0	0.28	0	EFO	0.0	0	-0.06	-0.03	-0.05	0	0.0	0	0	0	0.0	0	48	0.18	0.0	0	0	0	-0.03	0	0	0	0	0	0	0.28	0	0.04	-0.03	0.03	-0.01	0	-0.0	0	0	0	0.02	0	0.0	0	0	-0.04	0	0	0	0.0	0.28	0	-0.01	0.02	-0.04	-0.01	0	-0.06	0.06	0	-0.0	0	0.0	0	0.0	0.18	0	0.28	0.11	-0.07	0	0	0.06	0	0	0	0	0	0.28	0.28	0	-0.0	0	0.0	0	0	0.06	0	0	0.0	0	-0.02	-0.01	0	0	0	0	0.0	0.28	0.0	-0.02	0.03	-0.03	0.0	0.11	-0.02	0	-0.01	0	0.0	0	0	0.0	0.0	-0.02	0.0	0.0	0	0	0	0	0	-0.02	0	0	0	0	0.0	0.03	0.0	0.28	0	0	0.0	0	0.28	0	0	0.28	0	0	0	0.28	0	0.1	0	0	0	0.0	0.01	0	0.0	0	0	0	0	0	0	0	0.01	0	0	0	0.0	0	0	0.07	0	0	0.01	0	0.18	-0.03	0	-0.0	0.0	0	0	0	0	0	0	-0.01	0.0	0.0	0.0	0.05	0.0	0.18	0.0	0.0	0	0.28	0	0	0.0	0	0	0	0	0	0	0.01	0	-0.02	0	0	0	0.03	-0.0	0	0.28	0	-0.06	0	0	0	0.01	0	0	0.07	0	-0.04	-0.03	0	0	0.28	-0.02	0	0	0	0	0	0.0	0	0.02	0	0.05	0	0	0	0.01	0.28	25.0	0	0.0	0	0	-0.02	0	95.79	0	0	0.0	0	0.28	0.05	0	0.28	0.0	0.01	0.0	0.28	0	0.04	0	-0.03	0	0.0	-0.06	0	0	0	0	0.0	0.04	0	-0.0	0	0.28	0	0	0.0	0	0.28	0.02	0.37	0	0.0	0.04	0	0.0	0.37	0	0	0	0.0	0	0	0	0.0	-0.01	0	0.0	0.02	0.0	0	0	0	0	-0.02	0.04	0	0	0	0	0.06	0	0.0	0	0	-0.01	0	0.03	-0.06	0	0	-0.02	0	0.03	0	0.0	0.28	0	0	0	0	0	0	-0.03	0.01	0	0.28	0	0	0	0	0.0	0	0	0	0	-0.03	0.0	0	0	0	0	0	0.0	0.0	0.0	0	0	0	0.04	0	0	-0.04	0	0.0	0.07	0.04	0.04	0	0.05	0	0.07	0.28	0	0	0	0	0	0	0.0	0	0	0	0	0.0	0	0	0	0.01	0	0	0	0.18	0.0	0	0	0.37	0	0.28	0	-0.04	-0.05	0.28	0	0	-0.02	0.28	0.0	-0.01	0.01	0	-0.03	0.0	0.01	0	0	0.04	-0.06	0	0	0.0	0.28	0	0.03	0	0.01	-0.01	0.01	-0.04	1	0	0	0	0	0	0.03	-0.03	0	0	0	0	0	0.18	-0.01	0.0	0.01	0.04	0	0.01	0.0	0	0	0	-0.03	-0.07	-0.03	0	0	0.0	0.28	0	0.0	0.0	0	0	0	0	0	0	0.01	0	0.28	0	-0.01	-0.03	0	-0.04	0	0	0.03	0	-0.01	0	-0.07	0.0	-0.07	0	0	-0.02	0.0	-0.03	0	0.03	0.03	0	0.06	0.02	0.28	-0.04	-0.07	0	-0.03	0	0.01	0	0	0	0	0	0	0	0	0	-0.03	0.0	0	659	0	0	0	0	0	0	0	0	0	0	-0.04	0	-0.04	0	-0.04	0.06	-0.05	0.04	0	0	0.02	0	0	0	0	0.18	0.18	0	0	0.01	0.0	0	0	0	0	-0.05	0	0.0	0	0	0	0.28	-0.03	0	0	0.28	0.05	0	0	-0.02	0	-0.01	-0.04	0	0.37	-0.06	-0.07	0	0	0	0	0	0	0	0	0	0.0	0	0.0	0	0	0	0.06	0.37	0	-0.03	0	0.0	0	0.08	0.02	0.0	0	0	0.28	0.01	0	0.28	0.0	-0.03	0	0	0.05	0	0	0	-0.02	0.0	0.03	0	0	0	0	-0.03	0	-0.05	-0.02	0.28	0.05	0	0	0	0	0	-0.01	-0.01	0	0.28	0.03	0	0	0.28	-0.01	0	0.18	0	0	0.04	0	0	0	0	0	0.0	0	0	0.28	0	0	0	0.0	0	0	0	0	0	0	0	0.37	0.01	0	0.03	0	0	-0.02	0.04	0.02	0	0	0	0	0.28	0	0.03	0.05	0	0	0	0	0	0	0	0.28	0	0.28	0	0	0.01	0	0.28	0	0.0	0	-0.05	0	0	0	0	0	0	0	0	0	-0.0	0	0	-0.02	0.03	0	0.37	0	0	0.04	0	0.02	0	0	-0.03	0.02	0	0	0	0	0.37	0	-0.05	0	0	0.37	0.28	0.0	-0.02	0.01	0	0	-0.01	0	-0.03	0	0.0	0.05	0	0	0	0	0	0	0	0	0.3	0	0	0.4	0	0	0.0	0.0	0	0	0.0	0	0	0.28	0.28	-0.01	0.01	-0.0	0.03	0	0.0	0.04	0	0	0.01	0.05	0	0.01	-0.02	0	0	0	0.28	-0.02	0	0.37	0	0.07	0.0	0.37	0	0	0.0	0	0	0	0	0	0	0	0	0.0	0	0.01	0	0	0.0	0	0.28	0.28	0	0	0	0	0.0	0.28	0	0	-0.04	0.0	0	0.07	0	-0.02	0	0	0	0.03	0.03	-0.07	0.28	0.0	0.37	0	0	637	0.0	0	0.18	-0.02	0.44	-0.06	0	0	-0.02	0	0	0	0	0	0	0	0	0	0	0	0	0	-0.03	0	0	0.02	-0.06	0.0	0	0	0.0	0	0	0	0	0.28	0	0	0	0.28	0	0.18	0.28	0	0.03	0.01	0.02	0	0	0	0.01	0	0	0	0	-0.01	0.0	0	0	0	0	0	0	0.04	-0.04	0.28	0	-0.02	0.03	0.0	-0.04	0.37	0	0.28	0	0.0	0.28	-0.01	0.01	0.37	0	-0.02	0	0	0	-0.02	0	0	0	0	-0.0	0	0	0	0.0	-0.02	0	0.0	0	-0.02	0.24	0.0	-0.02	0	0	0	0	0.28	0.28	0	0	0.28	-0.06	0.28	0	-0.01	0.01	0.0	0	0	0	0	-0.0	0	0	0	0	0	0.0	-0.03	0	0	0.01	0.04	0	0	0.0	0.01	0.0	-0.04	0.0	0	0	0.06	0	0.28	0	0	0	0	0	0.28	0	0	0	0.28	-0.01	0	0	0	0.28	0.28	0	0	0.04	0	0	0	-0.01	0.15	0.01	0.04	0.02	0.0	0	0	0.0	-0.01	0.28	0	0	0	0.37	-0.01	0.28	0	0	0	0.37	0	0.0	0.05	0.0	0	0	0	0	0	0	0	0.0	0	0.0	0	0.28	0	0	0	0.0	0	0	0.0	0	0.0	0	0	0	0.01	-0.02	0	0	0.03	-0.01	0	-0.01	0	0	0	0	-0.02	0.03	0	0.04	0	0.02	-0.01	0	0.0	0	0.04	0.28	0	0	0	0	0	0.28	0	0	0	0	0	0.0	0	0	0.0	0	0	-0.02	0	0.02	0	0	0	0	0	0	0	0	0	0	0.02	0	0	0.28	0	0.0	0	0	0	0	0	0	0.02	0.37	0.0	-0.0	0	0	0	-0.02	0.28	0.0	0	0	-0.01	0	-0.04	0.04	0.01	0.28	0	-0.01	0.28	0	0.0	0	-0.03	0.04	0	0	0	0	0.28	0.37	-0.0	0	0.28	0	0.0	0	0	0	0	0	0.03	-0.03	0.28	0.0	0	0.37	-0.02	0	0	0	0	0	0	0	0	0.06	-0.01	0	0	0	0	0.0	0.04	0	0	0	0	0	4	0.04	0	0	-0.06	0.0	-0.02	0	0.37	0.0	0	0.03	0	0	0	-0.06	-0.03	0	-0.02	0	0	0	0.02	0.0	0.28	0	0	0.18	0	0	0	0	0	0	0	0	0	0	0	0	0	0	0.0	0.03	-0.01	0	0	0	0	-0.02	-0.11	0	0	-0.04	0.28	0	0.37	0.0	637	0	665	0.04	0	0	0	0	-0.0	0.28	0	0	0	-0.02	0.04	0.28	0	0	0.01	0	665	0	0.03	0	0	0	0.01	0	0.28	0	0	0	0.05	0	0	0	-0.0	0	0	0	0.04	0	0	0	0	0.18	0	0	0.37	0.02	0	0	0.07	0.03	0.28	0	0	0.01	0	0	0	0	0.0	0	0.28	-0.03	-0.08	1.04	0	0	-0.0	-0.03	0	0.0	0	0	0	0	1.0	0	-0.03	0	0.01	0	0	0	0	0	-0.01	0	0	0	0	0	0.01	0	-0.02	0	0	0	0.0	0.45	0.04	0.18	0	0	0	0	0	0	0	0.04	0.28	0.04	0	0.0	-0.0	0.28	-0.01	0.06	-0.02	0.09	0.0	0	0	0	0	0.0	0.06	0.0	0.28	0	0.0	0	0	0.02	0	0.0	0	0.28	0.28	0	0	0	-0.04	-0.01	0	0	-0.01	0	0.18	0	0.02	0	0	0	0	0.0	0.0	-0.06	0	0	0	0	-0.04	0.28	0.13	0	0	0.0	-0.03	0	0	-0.02	0.28	0.0	0	0	0	0	-0.01	0.37	0	0	0	-0.01	0	0	0.01	0.04	0.28	0.04	0	0	-0.0	0	-0.01	0.02	0.37	0	0	0	0	0	0	0	0.28	0	-0.07	0.28	0	-0.02	0	0	0.0	0	0	0	1.0	-0.01	0.28	0.02	0	0	0	0	0	-0.03	0	0	0	0.02	0	0	0	0	0	0.0	0.37	0.37	0	0	0	0.0	0	0	0.28	0	0	0	0	0	0	-0.02	0.04	0	0	0.03	0.09	0.37	0	0	0	0.0	0	0	0	0	0	0.0	0.28	-0.0	0.18	0	0	0	0	0	-0.02	0.04	0	0	0	0	0	0	0.0	0	0.0	0	-0.7	-0.03	0	0	0	-0.04	0	0	0.28	-0.01	0.04	0	0.02	0.0	0	0	0	0	0.28	0.0	0	0	-0.0	2.0	0.02	0.37	0.18	0.02	0.02	0	0	0	-0.0	5	0.28	0.07	-0.05	0	0	0.28	0.08	0.28	0	-0.03	0.37	0	0.37	-0.01	0	0.0	-0.04	0.28	0	0.0	0.45	0	0	0	0.28	0	0.0	0	0	0.0	0	0	0	0	0	0.03	0	-0.07	0	0	-0.03	0.28	0	0	-0.1	0.02	0.03	0.28	0	0	0	0	0.02	0	0.01	0.06	-0.01	0.02	0	0.37	1	0	0.0	-0.02	0	0.0	0	-0.02	0	0	0	0	-0.0	0.01	0.28	0	-0.02	0.04	0.0	0	0	-0.03	0.02	0.01	0.28	0	0	0.28	-0.04	0	0	0.0	0.18	0.0	0	0	6	0	0	0	0	-0.0	0	0.0	0	0	0.28	0.18	2	0	0	0	0.01	0.04	-0.01	0.01	0.0	0	0	0.02	-0.03	0	0	-0.05	0.28	0	-0.02	0	0	0	0.04	0	0	0	0	0	0	-0.03	0	0.04	0	0	-0.02	-0.01	0.0	0.0	0	-0.02	-0.01	0.03	-0.07	0	0	0	0	0	0	0	0.28	0	0.03	-0.03	0	0	0	0.01	0.0	0	0	0.0	0	0	-0.08	0.03	0.37	0.05	0.28	0	0	0.0	0	-0.03	0	0	0.0	0	0	0	0	0.04	0.04	0.28	-0.0	-0.11	-0.04	0	0	0.01	0.28	0	0.06	0.28	0.02	0.28	0	0	0	0	0	0.0	-0.04	0	0	0.0	0.03	0.0	0	0.37	0	0	0.01	-0.01	0	0	-0.06	0	0.0	0	-0.0	0	0.03	0	0.0	0	0	0	0	0	0	-0.04	-0.0	0	0.04	0	0	0	0	0.0	0.01	0	0.0	0.0	0	0	0	-0.01	0	0	4	0	0	0.01	-0.01	-0.02	0	-0.04	0.02	0	0.0	0.0	0.37	0	0	0.0	0	0.04	0.0	0.28	0.03	-0.02	-0.0	0.0	0	-0.03	0	0.02	0	0	1	0.76
histiocytic sarcoma	0	0	0.0	0	0.0	-0.05	0	0.01	0	0	0	0.02	0	0.0	0	0	0.0	0.0	0.0	-0.03	0.0	0	-0.01	0	0	0.0	0.05	0	0	0.0	-0.02	0	0	0	0	0	0	0	0	0	0.03	0	0.0	0.06	0.04	0	-0.04	-0.06	-0.03	0.03	0.0	0	-0.02	0.0	0	-0.02	0.0	-0.04	0	0	0	0	-0.03	0.0	0.0	0	0	0	0	0	0	0	0	0.06	0	0.08	0	0.0	-0.01	0.0	0.0	0	0	0	0	0	-0.04	0	-0.04	-0.04	0	0	0.0	0	0.05	0	0	0	0.0	-0.04	0	-0.05	0.0	0.0	0	-0.1	0	0.0	0.0	0	0	0.0	0	-0.01	0.01	0.02	0	-0.04	0	0.03	0	0	0.0	0.0	0	0	0	-0.01	-0.02	0	0.0	-0.01	0.02	0.0	-0.01	0	0	0.0	0	0	0	0.0	0	0.01	0	-0.01	0.05	0	0	-0.03	0	0	0.0	0	-0.03	0	0.0	0.0	0	0	0.0	0	0	0.0	0	0	0.0	0.0	0	0	0	-0.03	-0.02	0	0	0	0	0	0	0	0	0.0	0	0.0	0.02	0.06	0	0	0	0.0	0	-0.08	0	0.09	0	0.03	0	0	0.02	-0.05	0.0	0	-0.03	0.0	0.0	0	0	0.0	-0.01	0	0	0.04	0	0	0	0	0	0	0	0	0	0	0	0.02	0	0	0	0.04	-0.02	0	0.0	0	0.0	0.0	0	-0.0	0.0	0.03	0.0	0	0	0	0	0	0	-0.04	0	0	0.02	-0.02	0.02	0	-0.04	0.0	0.0	0	0	0	0	0.0	0	0	0.0	0.03	0.04	0.0	0.0	0.02	0	0.04	0	0.0	0	0	0	-0.03	0.0	0	0	0	0.0	0	-0.0	0	-0.01	0.0	0	0	0	0.0	0	0	0.05	-0.0	0	0	0.02	0.0	0	-0.06	0	0	0.0	0	0	-0.05	0	0	0	0	0.0	0	0	0.0	0	0	-0.03	0	0	0.01	-0.04	0	-0.0	0	0	-0.05	0	-0.01	0	0.0	0.0	0	0	0	0.0	0	0.0	0	0	0	0.0	0	0.0	0	0.04	-0.01	0	0	-0.0	0.01	0	0	0	0	0.1	15	0.04	0.0	0	0	0	0.0	0.03	0.04	0	-0.04	0	0.0	0.01	0	0.05	0	0	-0.0	-0.05	0	0	0.03	0	-0.03	0	0	0	0	0	0	-0.05	0	-0.07	0.0	0.0	0.02	0.0	0	-0.03	0.0	0	0	0	0	0	0	0	0	-0.01	0	0	0	0	0	0	0.0	0	0.0	0	0	0	0.06	-0.0	0.0	-0.03	0	-0.01	0	0.0	0	-0.06	0.01	0.02	0	0.01	0	0	-0.05	-0.02	0.01	0.0	0.0	0	0	0	-0.02	0.0	0	0.0	0	0.0	0.1	0	-0.01	0	0.02	0	0	0	0	0	0	-0.07	-0.01	0	0	0	0	0.01	0.0	0	0.02	0	0	0	-0.0	0.0	0	0.05	0	0	0	0	0.0	0.0	0	-0.0	0.0	0.0	0.0	0.0	0	0.0	0	0	0	0.0	0	-0.03	0	0	0	0.05	0	0	0	0	0.02	0.04	0	0	0	-0.0	0.03	0	0.0	0.0	0	0	0	0.0	0.0	0	0	0	0	0.01	0	0.05	0	0.0	0	0.0	0.03	0.0	-0.04	0	0	0	0.0	0.01	0.03	0	0	0	0	0	0	0	0.0	0	0	0	0	0	0	0.0	-0.04	0	0	458	0	0	0	0.01	0	0	0	0.0	0.0	0.0	0	0	0	0	-0.02	0.0	0	0.0	-0.0	0	0	-0.03	0.02	0	0	0.0	0	0.0	0.0	0.07	0	0	0	0	0	0	0	0	-0.02	0	0	0.0	0	0	0	0	0	0.0	0	0.04	0.0	-0.05	0	0.0	0	-0.03	0	0.0	0	0	0	0	0	0.06	-0.04	0	0	0.01	0	0	0	0.0	0.0	0	0	0	0	0.0	0	0.02	0	-0.02	0	0	0.04	-0.06	0.01	-0.04	0.0	0	-0.04	0	-0.04	0	0.0	0	0	0.0	0.0	0	0.0	0.0	-0.01	0.0	0	0	0.0	0	-0.0	0.01	0.0	0	0.02	0.0	0	0.0	0.0	0.01	0.08	0.0	0.06	0.0	0.01	0	0	-0.04	0	0	0	0.0	-0.03	0.0	0	0.0	0	0	0.0	0	0.0	0.0	0	0.0	0	0.0	0.0	0	0	0	0	0	0.0	0	0	0	0	0.0	0.0	0.0	0	0.0	0	0	0	0	-0.06	0	0.0	0	0	0	0.0	0.0	0	0	0	-0.05	0	0	0	0.01	0.0	0	0	0	0	0	0	0	0.05	0.08	0.0	0.0	0	0	0.04	-0.01	0.0	0	0	0.02	-0.01	0.0	0	-0.0	0	-0.04	0.0	0.0	0.04	-0.02	0	0.04	-0.0	0.0	0.0	-0.02	0	0.0	0	0	0.0	-0.04	-0.0	0	-0.02	0.0	0	0	0.01	-0.01	0	0.05	0	0.02	-0.04	0	0.0	0	0	-0.0	0	0.1	0	15	0	0.0	0.0	0	0.0	0	0.03	0.0	0	0.0	1.0	0.04	0.0	0	0.0	0	0	0	0	-0.01	-0.01	-0.02	0.0	0	0	0.0	0.0	0	0	0	0.05	0	-0.03	0.03	0.0	-0.03	0	0	0	0	0	0	0.0	0	0.0	-0.0	0	0.0	0	0.02	-0.02	0.0	0	0.0	0	-0.06	0.0	0	0	0.05	0.0	-0.01	0	0.0	0	0	-0.04	0.0	0	0	0	0.02	0	0	0	0	0	0.0	0.0	0.0	0	0	0	-0.01	0	-0.03	0.0	0.0	0.0	-0.03	0.03	0	0	0.01	0	0	0	0.02	0.0	0.0	0	0	0.0	-0.06	0.02	0	0.0	0	0	0	0.0	0.01	0.0	0	0	0	0	0	0.0	-0.03	0	0	0.06	0	0.0	-0.06	0	0	0.0	0	0.0	0.02	0.0	0	0	0	0	0	0	0	0	0	0.04	-0.0	-0.0	0	0	0.02	0.04	0.0	0	0	0	0	0	-0.04	0	0	0.0	0.0	0	0.0	0	0	0	0.03	0.0	0.05	0	0	0.03	0.0	0.0	0	0	-0.0	0.0	0.03	0.02	0	0	0.01	0.0	0	0.05	0	0	0.0	0	0	0.0	-0.09	-0.02	0.0	0	-0.06	0.0	0.0	-0.03	0.08	0.04	0	0	0.03	0	-0.07	0	0	0.06	-0.03	0	0.01	0.0	0.0	0	0	0	0.05	0	-0.03	0.0	-0.0	0	0.02	0.0	0	-0.05	-0.02	0	0	0	0	0	0	0.08	0	0	0.03	0	0	0	-0.07	0	0.01	-0.0	0	0	0	0	0	0.0	0	0.0	0	0.0	0	0	0	0.0	0.0	0	0.02	0.0	0.02	0	-0.02	0.0	0	0	0	0	0.06	-0.02	0.01	0.0	0	0	0.01	0	0	0	0	0	0	0	0	0	0	0.0	0	0	0	0	0	0.02	0	0	0.0	0	-0.03	0.0	-0.04	0	0	-0.03	0.0	0	0	0.07	0.0	0.0	0	-0.0	0	0.0	0	0.04	0.0	0.0	0.0	-0.08	0.0	-0.0	-0.05	-0.01	0	0	-0.04	0	0	0	0	0	0	-0.02	-0.04	-0.06	0.06	0.0	0	0.04	0.0	0	0.0	0	0.0	0	0.05	0.0	0.0	0	MONDO	0.0	0	-0.06	0.01	-0.01	0	0.0	0	0	0	0.0	0	63	0.0	0.0	0	0	0	-0.01	0	0	0	0	0	0	0.0	0	0.05	-0.01	0.03	0.02	0	-0.01	0	0	0	0.06	0	0.0	0	0	-0.0	0	0	0	0.01	0.0	0	-0.0	0.04	-0.1	0.03	0	0.03	0.03	0	-0.0	0	0.0	0	0.0	0.0	0	0.0	0.0	0.07	0	0	-0.08	0	0	0	0	0	0.0	0.0	0	-0.07	0	0.0	0	0	0.01	0	0	0.0	0	-0.0	-0.01	0	0	0	0	0.0	0.0	0.0	-0.05	0.05	-0.01	0.0	-0.03	-0.02	0	0.02	0	-0.01	0	0	0.0	0.0	-0.07	0.0	-0.03	0	0	0	0	0	-0.05	0	0	0	0	0.07	-0.02	0.0	0.0	0	0	0.0	0	0.0	0	0	0.0	0	0	0	0.0	0	0.03	0	0	0	0.0	0.02	0	0.0	0	0	0	0	0	0	0	-0.04	0	0	0	0.0	0	0	0.02	0	0	0.01	0	0.0	0.06	0	-0.02	0.0	0	0	0	0	0	0	0.01	0.01	0.01	0.0	-0.06	0.0	0.0	0.0	0.01	0	0.0	0	0	0.0	0	0	0	0	0	0	-0.03	0	-0.01	0	0	0	-0.09	-0.0	0	0.0	0	-0.01	0	0	0	-0.02	0	0	-0.01	0	0.02	0.0	0	0	0.0	0.0	0	0	0	0	0	0.0	0	-0.01	0	-0.02	0	0	0	0.02	0.0	0.0	0	0.0	0	0	-0.02	0	0.0	0	0	0.0	0	0.0	0.03	0	0.0	-0.0	0.04	0.0	0.0	0	0.08	0	0.01	0	0.01	0.01	0	0	0	0	0.0	0.03	0	0.03	0	0.0	0	0	0.0	0	0.02	0.05	0.0	0	0.0	-0.03	0	0.0	0.0	0	0	0	0.0	0	0	0	0.0	0.01	0	0.0	-0.05	0.0	0	0	0	0	-0.07	-0.01	0	0	0	0	-0.02	0	0.0	0	0	-0.02	0	-0.03	0.02	0	0	0.06	0	0.08	0	0.0	0.0	0	0	0	0	0	0	-0.03	0.04	0	0.0	0	0	0	0	0.02	0	0	0	0	-0.01	0.0	0	0	0	0	0	0.0	0.0	0.0	0	0	0	0.03	0	0	-0.03	0	0.0	-0.02	0.05	0.0	0	0.02	0	-0.02	0.0	0	0	0	0	0	0	0.0	0	0	0	0	0.0	0	0	0	0.04	0	0	0	0.0	0.0	0	0	0.0	0	0.0	0	0.03	-0.0	0.0	0	0	0.01	0.0	0.0	-0.02	-0.04	0	0.04	0.0	0.02	0	0	0.03	0.02	0	0	0.0	0.0	0	0.03	0	0.04	0.01	-0.04	-0.0	0	0	0	0	0	0	-0.03	-0.02	0	0	0	0	0	0.02	0.01	0.0	0.01	-0.01	0	0.02	0.0	0	0	0	-0.02	0.06	-0.0	0	0	0.0	0.0	0	0.0	0.0	0	0	0	0	0	0	0.06	0	0.0	0	-0.04	0.01	0	0.01	0	0	0.01	0	-0.02	0	0.01	0.0	0.05	0	0	0.01	0.0	-0.06	0	-0.03	-0.0	0	-0.02	0.05	0.0	-0.02	0.05	0	0.0	0	-0.05	0	0	0	0	0	0	0	0	0	0.04	0.0	0	165	0	0	0	0	0	0	0	0	0	0	0.05	0	0.0	0	-0.04	0.04	0.01	-0.01	0	0	-0.02	0	0	0	0	0.0	0.0	0	0	0.04	0.0	0	0	0	0	0.03	0	0.0	0	0	0	0.0	-0.03	0	0	0.0	-0.01	0	0	0.04	0	-0.01	0.0	0	0.0	-0.03	-0.02	0	0	0	0	0	0	0	0	0	0.0	0	0.0	0	0	0	0.02	0.0	0	0.06	0	0.02	0	0.02	0.01	0.0	0	0	0.0	-0.03	0	0.0	0.0	0.03	0	0	0.04	0	0	0	-0.04	0.0	-0.01	0	0	0	0	0.02	0	-0.03	0.03	0.0	-0.01	0	0	0	0	0	0.06	0.05	0	0.0	-0.01	0	0	0.0	0.04	0	0.0	0	0	-0.02	0	0	0	0	0	0.0	0	0	0.0	0	0	0	-0.05	0	0	0	0	0	0	0	0.0	-0.01	0	-0.02	0	0	-0.08	-0.04	-0.03	0	0	0	0	0.0	0	-0.03	-0.01	0	0	0	0	0	0	0	0.0	0	0.0	0	0	-0.04	0	0.0	0	0.0	0	0.02	0	0	0	0	0	0	0	0	0	-0.03	0	0	0.02	0.03	0	0.0	0	0	0.06	0	0.0	0	0	-0.0	0.01	0	0	0	0	0.0	0	-0.01	0	0	0.0	0.0	0.0	-0.1	0.01	0	0	-0.02	0	0.02	0	0.0	0.02	0	0	0	0	0	0	0	0	100.0	0	0	0.0	0	0	-0.01	0.0	0	0	0.0	0	0	0.0	0.0	0.04	-0.06	0.03	0.03	0	0.03	-0.03	0	0	-0.04	0.03	0	0.02	-0.02	0	0	0	0.0	-0.02	0	0.0	0	-0.03	-0.03	0.0	0	0	0.0	0	0	0	0	0	0	0	0	0.03	0	-0.05	0	0	0.0	0	0.0	0.0	0	0	0	0	0.0	0.0	0	0	-0.07	0.0	0	-0.01	0	-0.01	0	0	0	0.01	-0.01	-0.07	0.0	0.01	0.0	0	0	165	0.0	0	0.0	-0.0	0.0	0.0	0	0	0.04	0	0	0	0	0	0	0	0	0	0	0	0	0	0.03	0	0	0.01	0.05	0.0	0	0	0.01	0	0	0	0	0.0	0	0	0	0.0	0	0.0	0.0	0	0.05	0.04	-0.01	0	0	0	0.03	0	0	0	0	-0.07	0.01	0	0	0	0	0	0	-0.04	-0.05	0.02	0	0.03	-0.03	0.0	0.03	0.0	0	0.0	0	0.06	0.0	-0.03	-0.04	0.0	0	0.03	0	0	0	0.02	0	0	0	0	-0.02	0	0	0	0.02	0.01	0	0.0	0	0.03	0.01	0.0	0.02	0	0	0	0	0.0	0.0	0	0	0.0	-0.05	0.02	0	-0.05	-0.0	0.0	0	0	0	0	0.04	0	0	0	0	0	0.0	-0.09	0	0	0.0	0.01	0	0	0.0	0.02	0.0	0.02	0.0	0	0	0.06	0	0.0	0	0	0	0	0	0.0	0	0	0	0.0	-0.04	0	0	0	0.0	0.0	0	0	-0.01	0	0	0	-0.01	0.0	0.02	0.01	-0.01	0.0	0	0	0.0	-0.01	0.0	0	0	0	0.0	0.01	0.0	0	0	0	0.0	0	0.0	-0.02	0.0	0	0	0	0	0	0	0	0.0	0	0.0	0	0.0	0	0	0	0.0	0	0	0.0	0	0.0	0	0	0	-0.04	0.06	0	0	-0.07	-0.0	0	-0.06	0	0	0	0	0.08	-0.08	0	0.01	0	-0.04	0.03	0	0.0	0	0.03	0.05	0	0	0	0	0	0.0	0	0	0	0	0	0.0	0	0	0.0	0	0	-0.02	0	-0.02	0	0	0	0	0	0	0	0	0	0	0.02	0	0	0.0	0	0.0	0	0	0	0	0	0	-0.04	0.0	0.0	0.06	0	0	0	0.02	0.0	0.0	0	0	-0.04	0	0.03	0.02	0.04	0.0	0	-0.03	0.0	0	0.0	0	-0.0	-0.01	0	0	0	0	0.0	0.0	-0.06	0	0.0	0	0.0	0	0	0	0	0	0.04	0.04	0.0	0.0	0	0.0	0.04	0	0	0	0	0	0	0	0	-0.02	0.02	0	0	0	0	0.0	0.06	0	0	0	0	0	1	-0.03	0	0	-0.01	0.0	0.04	0	0.0	0.0	0	-0.05	0	0	0	-0.09	0.03	0	0.05	1	0	0	-0.03	0.0	0.0	0	0	0.0	0	0	0	0	0	0	0	0	0	0	0	0	0	0	0.0	0.0	-0.0	0	0	0	0	0.02	-0.06	0	0	-0.02	0.0	0	0.0	0.0	0	0	165	-0.01	0	0	0	0	-0.01	0.0	0	0	0	-0.01	0.06	0.0	0	0	0.08	0	165	0	-0.02	0	0	0	-0.01	0	0.0	0	0	0	-0.08	0	0	0	-0.01	0	0	0	0.0	0	0	0	0	0.0	0	0	0.0	-0.01	0	0	0.0	-0.0	0.0	0	0	0.01	0	0	0	0	0.0	0	0.0	0.02	-0.07	2.78	0	0	0.0	0.01	0	0.0	0	0	0	0	0.0	0	0.01	0	-0.03	0	0	0	0	0	0.0	0	0	0	0	0	0.03	0	0.02	0	0	0	0.0	0.07	-0.04	0.0	0	0	0	0	0	0	0	-0.01	0.0	-0.08	0	0.0	0.07	0.0	0.04	0.02	0.01	0.02	0.0	0	0	0	0	0.0	0.01	0.0	0.0	0	0.0	0	0	-0.02	0	0.0	0	0.0	0.0	0	0	0	-0.03	-0.02	0	0	-0.08	0	0.0	0	-0.02	0	0	0	0	0.0	0.0	-0.06	0	0	0	0	-0.06	0.0	0.03	0	0	0.0	-0.0	0	0	0.0	0.0	0.0	0	0	0	0	0.02	0.0	0	0	0	-0.01	0	0	0.02	0.08	0.0	-0.08	0	0	0.04	0	-0.0	0.0	0.0	0	0	0	0	0	0	0	0.0	0	-0.02	0.0	0	-0.04	0	0	0.0	0	0	0	0.0	0.03	0.0	-0.0	0	0	0	0	0	0.05	0	0	0	-0.04	0	0	0	0	0	0.0	0.0	0.0	0	0	0	0.0	0	0	0.0	0	0	0	0	0	0	0.02	-0.04	0	0	-0.01	0.0	0.0	0	0	0	0.0	0	0	0	0	0	0.0	0.0	0.04	0.0	0	0	0	0	0	0.02	0.02	0	0	0	0	0	0	0.0	0	0.0	0	-0.3	0.0	0	0	0	-0.05	0	0	0.0	0.01	-0.04	0	-0.01	0.0	0	0	0	0	0.0	0.0	0	0	-0.0	1.0	0.01	0.0	0.0	-0.01	-0.01	0	0	0	0.0	1	0.0	0.01	0.05	0	0	0.0	0.04	0.0	0	-0.02	0.0	0	0.0	-0.02	0	0.0	0.01	0.0	0	-0.04	0.0	0	0	0	0.0	0	0.0	0	0	0.0	0	0	0	0	0	0.01	0	-0.02	0	0	-0.05	0.0	0	0	0.03	0.04	0.03	0.0	0	0	0	0	-0.01	0	0.04	0.0	-0.01	0.08	0	0.0	165	0	0.0	-0.07	0	0.0	0	-0.06	0	0	0	0	0.05	-0.02	0.0	0	-0.03	0.05	0.0	0	0	0.01	0.02	-0.03	0.0	0	0	0.0	0.0	0	0	0.0	0.0	0.0	0	0	5	0	0	0	0	-0.01	0	0.06	0	0	0.0	0.01	165	0	0	0	0.02	-0.04	0.02	-0.0	0.0	0	0	0.03	-0.04	0	0	-0.06	0.0	0	-0.01	0	0	0	0.03	0	0	0	0	0	0	-0.05	0	-0.01	0	0	-0.0	-0.04	0.0	0.0	0	0.05	-0.01	-0.07	0.02	0	0	0	0	0	0	0	0.0	0	-0.05	0.01	0	0	0	0.01	0.0	0	0	0.0	0	0	-0.02	-0.0	0.0	-0.02	0.0	0	0	0.0	0	-0.02	0	0	0.0	0	0	0	0	-0.0	0.05	0.0	0.05	0.0	0.02	0	0	0.01	0.01	0	-0.02	0.0	0.01	0.0	0	0	0	0	0	0.0	0.07	0	0	0.0	-0.02	0.0	0	0.0	0	0	0.02	-0.0	0	0	0.0	0	0.0	0	0.01	0	-0.01	0	0.0	0	0	0	0	0	0	-0.03	-0.04	0	0.0	0	0	0	0	-0.01	-0.08	0	0.0	0.0	0	0	0	0.03	0	0	1	0	0	-0.04	0.01	0.01	0	-0.06	-0.02	0	0.05	0.0	0.0	0	0	0.0	0	0.04	0.0	0.0	-0.03	-0.02	-0.02	0.0	0	0.08	0	-0.06	0	0	1	0.76
major depressive disorder	0	0	0.0	0	0.09	-0.0	0	-0.0	0	0	0	0.02	0	0.0	0	0	0.07	0.01	0.62	0.0	0.0	0	0.0	0	0	0.6	-0.0	0	0	0.01	0.03	0	0	0	0	0	0	0	0	0	0.01	0	0.0	-0.02	0.0	0	0.03	-0.1	-0.04	0.02	0.32	0	0.0	0.09	0	-0.06	0.0	-0.07	0	0	0	0	0.01	0.01	0.54	0	0	0	0	0	0	0	0	0.0	0	0.01	0	0.0	0.0	0.04	0.0	0	0	0	0	0	0.03	0	0.0	-0.02	0	0	0.0	0	-0.0	0	0	0	0.0	-0.03	0	-0.01	0.0	0.0	0	-0.04	0	0.0	0.03	0	0	0.0	0	-0.03	-0.1	0.02	0	0.02	0	0.04	0	0	0.0	0.0	0	0	0	-0.02	0.03	0	0.0	0.03	-0.02	0.0	-0.01	0	0	0.0	0	0	0	0.0	0	0.06	0	-0.0	-0.02	0	0	-0.01	0	0	0.0	0	0.04	0	0.39	-0.07	0	0	0.0	0	0	0.0	0	0	0.59	0.0	0	0	0	-0.04	-0.02	0	0	0	0	0	0	0	0	0.26	0	0.0	-0.07	0.01	0	0	0	0.38	0	-0.03	0	-0.04	0	0.08	0	0	-0.03	0.04	0.0	0	-0.02	0.0	0.0	0	0	0.0	-0.04	0	0	-0.02	0	0	0	0	0	0	0	0	0	0	0	-0.02	0	0	0	-0.02	0.03	0	0.39	0	0.54	0.0	0	0.01	-0.01	0.02	0.01	0	0	0	0	0	0	-0.05	0	0	0.03	-0.04	-0.02	0	0.03	0.0	-0.03	0	0	0	0	0.0	0	0	0.14	0.01	0.04	0.0	0.0	-0.05	0	-0.01	0	0.0	0	0	0	0.01	0.0	0	0	0	0.0	0	-0.01	0	0.02	0.01	0	0	0	0.4	0	0	-0.01	-0.02	0	0	-0.02	0.04	0	0.04	0	0	0.0	0	0	-0.01	0	0	0	0	0.0	0	0	0.04	0	0	0.04	0	0	0.03	-0.04	0	-0.02	0	0	0.02	0	-0.04	0	0.0	0.0	0	0	0	0.03	0	0.0	0	0	0	0.04	0	0.0	0	0.01	-0.01	0	0	-0.02	0.0	0	0	0	0	0.04	6	0.01	0.02	0	0	0	0.0	-0.04	0.03	0	0.01	0	0.05	0.01	0	-0.03	0	0	0.02	-0.0	0	0	0.01	0	0.04	0	0	0	0	0	0	-0.01	0	0.04	0.04	0.04	0.03	0.39	0	0.01	0.09	0	0	0	0	0	0	0	0	-0.01	0	0	0	0	0	0	0.04	0	0.09	0	0	0	-0.01	-0.02	0.0	0.0	0	0.11	0	0.01	0	0.04	0.01	0.05	0	-0.11	0	0	-0.02	-0.09	-0.03	0.09	0.01	0	0	0	0.02	0.0	0	0.02	0	0.04	-0.03	0	0.05	0	-0.02	0	0	0	0	0	0	0.06	0.12	0	0	0	0	-0.01	0.0	0	0.01	0	0	0	-0.0	0.0	0	-0.01	0	0	0	0	0.0	0.0	0	-0.06	0.0	0.0	0.0	0.04	0	0.0	0	0	0	0.0	0	-0.0	0	0	0	0.01	0	0	0	0	-0.06	-0.01	0	0	0	0.02	-0.04	0	0.01	0.0	0	0	0	0.08	0.09	0	0	0	0	-0.02	0	0.02	0	0.01	0	0.0	-0.01	0.0	-0.06	0	0	0	0.01	0.01	0.02	0	0	0	0	0	0	0	0.0	0	0	0	0	0	0	0.0	-0.01	0	0	14541	0	0	0	0.41	0	0	0	0.39	0.0	0.0	0	0	0	0	-0.03	0.38	0	0.0	-0.02	0	0	0.01	-0.04	0	0	0.0	0	0.0	0.0	0.01	0	0	0	0	0	0	0	0	-0.0	0	0	0.0	0	0	0	0	0	0.4	0	-0.03	0.04	-0.01	0	0.4	0	0.03	206	0.04	0	0	0	0	0	-0.05	-0.07	0	0	-0.02	0	0	0	0.0	0.04	0	0	0	0	0.0	0	0.02	0	0.0	0	0	0.05	-0.01	-0.02	0.06	0.0	0	-0.01	0	0.11	0	0.0	0	0	0.0	0.0	0	0.0	0.29	-0.01	0.0	0	0	0.0	0	0.04	-0.01	0.0	0	-0.01	0.0	0	-0.0	0.0	-0.02	-0.01	0.0	-0.08	0.0	-0.01	0	0	-0.04	0	0	0	0.0	-0.0	0.09	0	0.0	0	0	0.04	0	0.04	0.0	0	0.0	0	0.32	0.04	0	0	0	0	0	0.0	0	0	0	0	0.0	-0.0	0.0	0	0.0	0	0	0	0	-0.02	0	0.0	0	0	0	0.0	0.59	0	0	0	0.02	0	0	0	0.02	0.04	0	0	0	0	0	0	0	0.0	0.01	0.0	0.04	0	0	-0.0	0.0	0.0	0	0	0.05	0.01	0.0	0	-0.07	0	-0.04	0.01	0.04	0.01	0.0	0	0.02	-0.01	0.59	0.0	0.06	0	0.55	0	0	0.26	0.09	-0.04	0	0.05	0.04	0	0	0.0	-0.0	0	-0.03	0	0.0	-0.03	0	0.0	0	0	0.01	0	0.01	0	6	0	0.0	0.27	0	0.4	0	0.1	0.07	0	0.0	1.0	0.09	0.0	0	0.0	0	0	0	0	-0.01	-0.01	0.01	0.0	0	0	0.7	0.0	0	0	0	0.03	0	0.05	0.01	11.08	0.09	0	0	0	0	0	0	0.0	0	0.0	0.05	0	0.0	0	0.01	-0.02	0.02	0	0.21	0	-0.04	0.0	0	0	0.03	0.0	-0.03	0	0.0	0	0	-0.02	0.04	0	0	0	-0.0	0	0	0	0	0	0.0	0.0	0.0	0	0	0	0.0	0	0.02	0.0	0.0	0.01	-0.02	0.03	0	0	0.02	0	0	0	-0.06	0.06	0.02	0	0	0.0	-0.01	0.0	0	0.03	0	0	0	0.04	-0.01	0.0	0	0	0	0	0	0.04	0.04	229	0	-0.05	0	0.0	0.04	0	0	0.0	0	0.08	0.05	0.0	0	0	0	0	0	0	0	0	0	0.05	-0.02	-0.03	0	0	0.06	-0.02	0.0	0	0	0	0	0	-0.08	0	0	0.0	0.0	0	0.0	0	0	0	-0.02	0.05	-0.01	0	0	-0.04	0.0	0.0	0	0	-0.05	0.0	0.01	-0.04	0	0	-0.0	0.1	0	-0.0	0	0	0.0	0	0	0.0	-0.06	-0.04	0.0	0	0.06	0.0	0.04	-0.01	0.01	0.0	0	0	0.07	0	0.01	0	0	-0.0	0.03	0	-0.03	0.01	0.04	0	0	0	0.02	0	0.03	0.02	0.0	0	-0.0	0.59	0	0.01	0.0	0	0	0	0	0	0	-0.01	0	0	-0.05	0	0	0	0.0	0	-0.0	-0.02	0	0	0	0	0	0.01	0	0.02	0	0.0	0	0	0	0.0	0.4	0	-0.01	0.0	0.03	0	-0.02	0.0	0	0	0	0	0.02	-0.05	0.04	0.4	0	0	0.01	0	0	0	0	0	0	0	0	0	0	0.04	0	0	0	0	0	0.05	0	0	0.0	0	0.01	0.58	0.02	0	0	-0.05	0.04	0	0	0.05	0.0	0.04	0	-0.04	0	0.0	0	-0.01	0.0	0.0	0.09	-0.08	0.0	-0.04	-0.0	0.06	0	0	0.0	0	0	0	0	0	0	0.04	-0.02	0.03	0.03	0.0	0	-0.0	0.03	0	0.0	0	0.0	0	0.05	0.04	0.03	0	MONDO	0.55	0	0.01	-0.05	-0.02	0	0.09	0	0	0	0.04	0	32	0.0	0.0	0	0	0	-0.02	0	0	0	0	0	0	0.0	0	-0.01	-0.04	-0.02	0.03	0	0.03	0	0	0	0.03	0	0.61	0	0	0.0	0	0	0	-0.04	0.0	0	0.01	-0.05	-0.05	0.03	0	0.03	0.02	0	-0.01	0	0.0	0	0.0	0.0	0	0.0	0.04	0.03	0	0	-0.0	0	0	0	0	0	0.0	0.0	0	-0.06	0	0.4	0	0	0.05	0	0	0.0	0	0.02	0.02	0	0	0	0	0.0	0.0	0.4	-0.02	-0.01	-0.03	0.55	-0.04	-0.06	0	0.02	0	0.06	0	0	0.0	0.55	0.03	0.58	-0.01	0	0	0	0	0	-0.04	0	0	0	0	-0.07	-0.03	0.08	0.0	0	0	0.0	0	0.0	0	0	0.01	0	0	0	0.0	0	0.02	0	0	0	0.62	-0.0	0	0.43	0	0	0	0	0	0	0	-0.08	0	0	0	0.0	0	0	0.0	0	0	0.04	0	0.0	0.03	0	0.04	0.04	0	0	0	0	0	0	0.01	-0.03	0.07	0.55	-0.02	0.01	0.0	0.55	0.0	0	0.0	0	0	0.04	0	0	0	0	0	0	-0.01	0	0.03	0	0	0	0.02	-0.06	0	0.0	0	-0.01	0	0	0	0.0	0	0	0.02	0	0.02	-0.04	0	0	0.0	0.02	0	0	0	0	0	0.0	0	0.05	0	-0.06	0	0	0	-0.01	0.0	1.11	0	0.4	0	0	-0.03	0	0.0	0	0	0.0	0	0.0	0.01	0	0.0	0.03	0.06	0.27	0.0	0	-0.01	0	0.01	0	0.04	-0.03	0	0	0	0	0.04	-0.03	0	0.01	0	0.0	0	0	0.0	0	0.0	0.06	0.0	0	0.08	-0.0	0	0.07	0.0	0	0	0	0.0	0	0	0	0.04	0.01	0	0.55	-0.01	0.0	0	0	0	0	-0.04	-0.03	0	0	0	0	0.03	0	0.41	0	0	0.01	0	0.05	-0.03	0	0	-0.02	0	0.01	0	0.09	0.0	0	0	0	0	0	0	0.01	-0.01	0	0.0	0	0	0	0	0.0	0	0	0	0	-0.01	0.0	0	0	0	0	0	0.0	0.1	0.0	0	0	0	0.04	0	0	-0.01	0	0.0	-0.02	-0.05	-0.01	0	0.03	0	-0.01	0.0	0	0	0	0	0	0	0.4	0	0	0	0	0.05	0	0	0	0.01	0	0	0	0.01	0.04	0	0	0.6	0	0.0	0	-0.07	0.08	0.01	0	0	0.02	0.0	0.04	0.04	0.02	0	-0.02	0.38	0.0	0	0	-0.03	0.03	0	0	0.6	0.0	0	-0.03	0	0.02	-0.0	-0.05	0.0	0	0	0	0	0	0	0.01	0.04	0	0	0	0	0	0.04	-0.07	0.04	0.05	-0.0	0	0.05	0.0	0	0	0	-0.01	-0.01	-0.05	0	0	0.62	0.0	0	0.0	0.0	0	0	0	0	0	0	-0.02	0	0.0	0	0.06	-0.0	0	-0.03	0	0	0.0	0	0.01	0	0.09	0.1	-0.01	0	0	-0.02	-0.03	-0.0	0	-0.05	-0.06	0	0.03	0.04	0.0	-0.01	0.03	0	0.02	0	0.01	0	0	0	0	0	0	0	0	0	-0.01	0.01	0	1919	0	0	0	0	0	0	0	0	0	0	0.07	0	-0.06	0	-0.03	-0.04	0.01	0.01	0	0	-0.02	0	0	0	0	0.01	0.0	0	0	0.07	0.02	0	0	0	0	-0.03	0	0.0	0	0	0	0.0	0.04	0	0	0.0	0.01	0	0	0.03	0	-0.02	-0.03	0	0.0	-0.05	-0.02	0	0	0	0	0	0	0	0	0	0.01	0	0.38	0	0	0	0.01	0.0	0	-0.04	0	0.06	0	0.03	-0.01	0.04	0	0	0.0	-0.01	0	0.0	0.0	-0.06	0	0	-0.02	0	0	0	0.05	0.0	0.04	0	0	0	0	-0.03	0	0.04	0.07	0.0	-0.01	0	0	0	0	0	-0.03	0.03	0	0.0	0.0	0	0	0.0	0.09	0	0.0	0	0	-0.01	0	0	0	0	0	0.02	0	0	0.0	0	0	0	0.02	0	0	0	0	0	0	0	0.0	0.06	0	0.02	0	0	-0.02	0.02	-0.01	0	0	0	0	0.0	0	-0.03	-0.08	0	0	0	0	0	0	0	0.0	0	0.0	0	0	0.02	0	0.03	0	0.04	0	0.03	0	0	0	0	0	0	0	0	0	0.06	0	0	0.01	0.02	0	0.0	0	0	0.04	0	-0.02	0	0	0.01	0.06	0	0	0	0	0.0	0	0.01	0	0	0.01	0.0	0.04	-0.02	0.03	0	0	-0.07	0	0.02	0	0.04	-0.01	0	0	0	0	0	0	0	0	78.94	0	0	0.03	0	0	0.02	0.0	0	0	0.0	0	0	0.0	0.0	0.01	-0.02	0.0	-0.0	0	0.05	-0.02	0	0	-0.01	-0.0	0	0.01	0.03	0	0	0	0.0	-0.02	0	0.0	0	-0.06	-0.01	0.0	0	0	0.0	0	0	0	0	0	0	0	0	0.04	0	-0.03	0	0	0.0	0	0.0	0.0	0	0	0	0	0.0	0.0	0	0	-0.05	0.0	0	-0.09	0	-0.04	0	0	0	-0.04	-0.02	-0.07	0.01	0.03	0.0	0	0	1631	0.0	0	0.0	0.05	0.0	-0.02	0	0	-0.01	0	0	0	0	0	0	0	0	0	0	0	0	0	0.02	0	0	-0.02	-0.0	0.39	0	0	0.0	0	0	0	0	0.01	0	0	0	0.04	0	0.0	0.0	0	0.06	0.01	-0.05	0	0	0	-0.03	0	0	0	0	0.02	0.0	0	0	0	0	0	0	0.01	0.05	0.0	0	-0.0	-0.03	0.03	0.02	0.0	0	0.0	0	0.02	0.0	-0.03	0.02	0.0	0	-0.06	0	0	0	0.08	0	0	0	0	-0.0	0	0	0	-0.01	-0.01	0	0.0	0	0.03	0.04	0.0	0.01	0	0	0	0	0.0	0.0	0	0	0.0	0.0	0.0	0	-0.02	0.01	0.55	0	0	0	0	0.03	0	0	0	0	0	0.04	-0.07	0	0	0.11	0.01	0	0	0.0	0.01	0.0	0.01	0.37	0	0	-0.0	0	0.0	0	0	0	0	0	0.0	0	0	0	0.0	0.03	0	0	0	0.0	0.0	0	0	0.03	0	0	0	-0.01	9.97	-0.02	0.03	0.03	0.59	0	0	0.0	0.12	0.0	0	0	0	0.0	-0.0	0.0	0	0	0	0.0	0	0.54	0.01	0.0	0	0	0	0	0	0	0	0.47	0	0.04	0	0.02	0	0	0	0.0	0	0	0.0	0	0.0	0	0	0	0.01	-0.04	0	0	0.02	-0.04	0	0.03	0	0	0	0	0.02	0.05	0	-0.02	0	-0.02	-0.04	0	0.38	0	-0.01	0.02	0	0	0	0	0	0.0	0	0	0	0	0	0.0	0	0	0.09	0	0	-0.04	0	0.03	0	0	0	0	0	0	0	0	0	0	-0.02	0	0	0.0	0	0.04	0	0	0	0	0	0	-0.01	0.0	0.0	-0.01	0	0	0	0.0	0.0	0.0	0	0	0.03	0	-0.01	0.01	0.03	0.0	0	0.03	0.0	0	0.0	0	-0.01	0.02	0	0	0	0	0.0	0.0	-0.02	0	0.0	0	0.04	0	0	0	0	0	-0.04	-0.04	0.0	0.0	0	0.38	0.07	0	0	0	0	0	0	0	0	-0.0	-0.04	0	0	0	0	0.04	0.0	0	0	0	0	0	4	-0.06	0	0	0.03	0.02	0.01	0	0.0	0.63	0	0.02	0	0	0	0.01	0.06	0	-0.06	1	0	0	-0.03	0.04	0.02	0	0	0.0	0	0	0	0	0	0	0	0	0	0	0	0	0	0	0.08	-0.03	-0.03	0	0	0	0	-0.02	0.01	0	0	-0.01	0.0	0	0.0	0.0	0	0	2066	-0.02	0	0	0	0	0.0	0.0	0	0	0	-0.01	0.03	0.0	0	0	-0.0	0	2066	0	0.01	0	0	0	0.02	0	0.0	0	0	0	-0.0	0	0	0	-0.04	0	0	0	0.01	0	0	0	0	0.0	0	0	0.0	0.07	0	0	0.01	0.04	0.01	0	0	0.01	0	0	0	0	0.0	0	0.0	-0.04	-0.01	7.04	0	0	-0.03	-0.06	0	0.4	0	0	0	0	0.0	0	0.0	0	0.02	0	0	0	0	0	-0.01	0	0	0	0	0	0.01	0	0.01	0	0	0	0.0	0.7	-0.01	0.0	0	0	0	0	0	0	0	-0.01	0.0	-0.08	0	0.08	-0.0	0.0	0.04	0.1	0.03	-0.06	0.02	0	0	0	0	0.04	-0.05	0.0	0.0	0	0.03	0	0	0.02	0	0.4	0	0.0	0.0	0	0	0	-0.0	0.0	0	0	-0.04	0	0.0	0	0.05	0	0	0	0	0.59	0.04	0.02	0	0	0	0	0.01	0.0	0.04	0	0	0.0	0.0	0	0	-0.02	0.0	0.04	0	0	0	0	0.0	0.0	0	0	0	-0.11	0	0	-0.05	0.02	0.0	-0.03	0	0	0.02	0	-0.03	0.02	0.0	0	0	0	0	0	0	0	0.0	0	0.04	0.0	0	-0.02	0	0	0.0	0	0	0	1.0	-0.0	0.02	0.01	0	0	0	0	0	0.04	0	0	0	0.03	0	0	0	0	0	0.0	0.0	0.0	0	0	0	0.01	0	0	0.0	0	0	0	0	0	0	-0.03	0.1	0	0	-0.02	0.0	0.03	0	0	0	0.59	0	0	0	0	0	0.4	0.0	0.0	0.0	0	0	0	0	0	-0.0	0.02	0	0	0	0	0	0	0.0	0	0.37	0	-0.44	-0.02	0	0	0	-0.06	0	0	0.0	0.1	-0.07	0	0.02	0.04	0	0	0	0	0.0	0.01	0	0	-0.04	7.92	-0.03	0.0	0.01	0.07	-0.03	0	0	0	0.02	2	0.0	-0.02	0.05	0	0	0.0	-0.01	0.0	0	-0.03	0.0	0	0.0	0.03	0	0.01	0.04	0.0	0	0.04	0.0	0	0	0	0.0	0	0.02	0	0	0.0	0	0	0	0	0	0.01	0	-0.07	0	0	0.04	0.0	0	0	0.07	-0.01	0.02	0.0	0	0	0	0	-0.0	0	-0.02	0.06	0.02	0.04	0	0.0	206	0	0.04	-0.02	0	0.0	0	-0.0	0	0	0	0	0.0	0.01	0.0	0	0.01	-0.01	0.0	0	0	-0.06	-0.01	0.03	0.0	0	0	0.0	-0.01	0	0	0.0	0.0	0.0	0	0	15	0	0	0	0	0.03	0	-0.01	0	0	0.0	0.01	1631	0	0	0	0.01	0.01	0.01	-0.01	0.13	0	0	0.01	-0.03	0	0	0.06	0.0	0	-0.03	0	0	0	-0.01	0	0	0	0	0	0	-0.04	0	-0.01	0	0	-0.02	-0.07	0.0	0.01	0	-0.0	0.0	0.03	0.07	0	0	0	0	0	0	0	0.0	0	-0.03	-0.01	0	0	0	-0.05	0.51	0	0	0.0	0	0	-0.08	-0.0	0.0	0.01	0.0	0	0	0.04	0	-0.03	0	0	0.0	0	0	0	0	-0.02	0.04	0.0	-0.02	0.02	0.01	0	0	0.01	0.0	0	-0.01	0.0	0.02	0.0	0	0	0	0	0	0.04	-0.03	0	0	0.09	-0.01	0.0	0	0.01	0	0	0.03	-0.04	0	0	0.04	0	0.0	0	-0.01	0	0.0	0	0.04	0	0	0	0	0	0	0.03	0.07	0	0.03	0	0	0	0	-0.04	0.04	0	0.0	0.0	0	0	0	-0.05	0	0	3	0	0	-0.02	-0.08	0.01	0	0.0	0.12	0	0.02	0.0	0.0	0	0	0.04	0	-0.01	0.04	0.0	-0.0	-0.0	0.0	0.0	0	-0.06	0	-0.02	0	0	1	0.76
infantile axonal neuropathy	0	0	0.0	0	0.0	0.03	0	-0.07	0	0	0	-0.04	0	0.0	0	0	0.04	0.0	0.0	-0.01	0.0	0	0.03	0	0	0.0	-0.03	0	0	-0.03	0.0	0	0	0	0	0	0	0	0	0	0.05	0	0.0	-0.01	0.01	0	0.0	-0.01	0.02	-0.02	0.0	0	-0.01	-0.03	0	0.01	0.0	0.01	0	0	0	0	0.03	0.02	0.0	0	0	0	0	0	0	0	0	0.0	0	-0.08	0	0.0	-0.01	0.0	0.0	0	0	0	0	0	0.04	0	-0.0	0.06	0	0	0.0	0	0.02	0	0	0	0.0	-0.01	0	0.04	0.0	0.0	0	-0.02	0	0.0	0.0	0	0	0.0	0	0.03	0.01	0.03	0	0.0	0	-0.01	0	0	0.0	0.0	0	0	0	-0.08	-0.06	0	0.0	0.01	0.08	0.0	0.02	0	0	0.0	0	0	0	0.0	0	0.01	0	0.02	-0.04	0	0	-0.03	0	0	0.0	0	0.01	0	0.0	0.05	0	0	0.0	0	0	0.0	0	0	0.0	0.0	0	0	0	-0.01	-0.02	0	0	0	0	0	0	0	0	0.0	0	0.0	-0.04	0.06	0	0	0	0.0	0	-0.01	0	-0.02	0	-0.07	0	0	0.06	0.04	0.0	0	0.02	0.0	0.0	0	0	0.0	-0.0	0	0	0.03	0	0	0	0	0	0	0	0	0	0	0	0.01	0	0	0	0.03	-0.02	0	0.0	0	0.0	0.0	0	0.02	0.02	-0.04	0.0	0	0	0	0	0	0	-0.05	0	0	0.05	-0.06	-0.03	0	0.03	0.0	0.09	0	0	0	0	0.0	0	0	0.0	-0.03	0.02	0.0	0.0	0.01	0	-0.05	0	0.0	0	0	0	-0.0	0.0	0	0	0	0.0	0	0.0	0	0.01	0.0	0	0	0	0.0	0	0	-0.03	-0.01	0	0	-0.01	0.0	0	0.01	0	0	0.0	0	0	-0.02	0	0	0	0	0.0	0	0	0.0	0	0	0.06	0	0	0.0	0.02	0	0.04	0	0	0.06	0	-0.08	0	0.0	0.0	0	0	0	0.0	0	0.0	0	0	0	0.0	0	0.0	0	-0.02	-0.02	0	0	0.09	0.0	0	0	0	0	0.07	8	0.02	0.0	0	0	0	0.0	0.07	0.04	0	0.01	0	0.0	-0.0	0	0.0	0	0	-0.04	0.04	0	0	-0.02	0	-0.02	0	0	0	0	0	0	-0.04	0	0.0	0.0	0.0	-0.04	0.0	0	0.03	0.0	0	0	0	0	0	0	0	0	-0.0	0	0	0	0	0	0	0.0	0	0.0	0	0	0	0.01	-0.02	0.0	-0.01	0	0.0	0	0.0	0	-0.04	0.01	-0.05	0	0.03	0	0	0.01	-0.02	0.02	0.0	0.0	0	0	0	-0.03	0.0	0	0.0	0	0.0	-0.06	0	0.02	0	0.08	0	0	0	0	0	0	-0.03	-0.07	0	0	0	0	-0.01	0.0	0	0.02	0	0	0	0.05	0.0	0	0.03	0	0	0	0	0.0	0.0	0	0.01	0.0	-0.0	0.0	0.0	0	0.0	0	0	0	0.0	0	0.04	0	0	0	-0.0	0	0	0	0	0.02	0.05	0	0	0	-0.01	0.01	0	0.0	0.0	0	0	0	0.0	0.0	0	0	0	0	-0.06	0	-0.05	0	0.0	0	0.0	-0.02	0.0	-0.05	0	0	0	0.0	0.01	-0.05	0	0	0	0	0	0	0	0.0	0	0	0	0	0	0	0.0	-0.01	0	0	0	0	0	0	0.0	0	0	0	0.0	0.0	0.0	0	0	0	0	-0.01	0.0	0	0.0	0.02	0	0	0.04	0.03	0	0	0.0	0	0.0	0.0	-0.01	0	0	0	0	0	0	0	0	0.01	0	0	0.0	0	0	0	0	0	0.0	0	0.01	0.0	-0.05	0	0.0	0	-0.03	0	0.0	0	0	0	0	0	0.0	0.0	0	0	0.0	0	0	0	0.0	0.0	0	0	0	0	0.0	0	-0.04	0	0.0	0	0	0.03	0.02	0.01	0.01	0.0	0	0.03	0	0.05	0	0.0	0	0	0.0	0.0	0	0.0	0.0	-0.04	-0.05	0	0	0.0	0	-0.01	0.03	0.0	0	-0.01	0.0	0	-0.11	0.0	-0.04	-0.03	0.0	-0.02	0.0	0.04	0	0	0.0	0	0	0	0.0	0.02	0.0	0	0.0	0	0	0.0	0	0.0	0.0	0	0.0	0	0.0	0.0	0	0	0	0	0	0.0	0	0	0	0	0.0	-0.01	0.0	0	0.0	0	0	0	0	0.01	0	0.0	0	0	0	0.0	0.0	0	0	0	0.02	0	0	0	0.0	0.0	0	0	0	0	0	0	0	0.01	-0.0	0.0	0.0	0	0	0.03	0.05	0.0	0	0	0.07	0.04	0.0	0	-0.02	0	0.0	0.0	0.0	0.03	-0.01	0	0.06	-0.01	0.0	0.0	0.0	0	0.0	0	0	0.0	-0.02	-0.03	0	-0.03	0.0	0	0	0.0	-0.04	0	0.0	0	0.0	-0.03	0	0.0	0	0	0.01	0	-0.0	0	8	0	0.0	0.0	0	0.0	0	0.01	0.0	0	0.0	0.0	0.04	0.0	0	0.0	0	0	0	0	-0.04	-0.03	0.06	0.0	0	0	0.0	0.0	0	0	0	-0.03	0	-0.05	0.02	0.0	0.08	0	0	0	0	0	0	0.0	0	0.0	-0.02	0	0.0	0	0.04	0.0	0.0	0	0.0	0	-0.01	0.0	0	0	0.03	0.0	-0.02	0	0.0	0	0	0.05	0.0	0	0	0	0.01	0	0	0	0	0	0.0	0.0	0.0	0	0	0	0.01	0	0.04	0.0	0.0	0.0	-0.07	0.01	0	0	0.0	0	0	0	-0.01	0.0	0.0	0	0	0.0	-0.0	0.0	0	0.0	0	0	0	0.0	-0.02	0.0	0	0	0	0	0	0.0	-0.06	0	0	0.01	0	0.0	-0.06	0	0	0.0	0	0.0	0.02	0.0	0	0	0	0	0	0	0	0	0	-0.01	0.04	-0.04	0	0	-0.01	-0.05	0.0	0	0	0	0	0	-0.0	0	0	0.0	0.0	0	0.0	0	0	0	0.04	0.0	0.03	0	0	-0.06	0.0	0.0	0	0	-0.03	0.0	0.0	0.01	0	0	0.0	0.0	0	-0.05	0	0	0.0	0	0	0.0	0.09	-0.06	0.0	0	-0.02	0.0	0.0	0.04	-0.04	0.03	0	0	0.04	0	0.04	0	0	-0.0	-0.02	0	-0.04	0.0	0.0	0	0	0	0.0	0	0.07	0.0	-0.06	0	0.05	0.0	0	-0.02	0.04	0	0	0	0	0	0	-0.0	0	0	0.03	0	0	0	-0.04	0	-0.0	0.03	0	0	0	0	0	0.0	0	0.0	0	0.0	0	0	0	0.0	0.0	0	0.05	0.0	0.08	0	-0.01	0.0	0	0	0	0	0.03	-0.02	0.02	0.0	0	0	0.0	0	0	0	0	0	0	0	0	0	0	0.0	0	0	0	0	0	-0.02	0	0	0.0	0	0.05	0.0	0.03	0	0	-0.03	0.0	0	0	0.04	0.0	0.0	0	0.0	0	0.0	0	-0.03	0.0	0.0	0.0	-0.0	0.0	0.0	0.05	-0.06	0	0	0.02	0	0	0	0	0	0	0.02	-0.01	-0.05	-0.03	0.0	0	0.05	0.0	0	0.0	0	0.0	0	-0.02	0.0	0.0	0	MONDO	0.0	0	0.04	0.03	-0.07	0	0.0	0	0	0	0.0	0	31	0.0	0.0	0	0	0	-0.04	0	0	0	0	0	0	0.0	0	-0.05	-0.02	-0.01	-0.0	0	0.03	0	0	0	0.08	0	0.0	0	0	-0.03	0	0	0	0.02	0.0	0	0.0	0.02	-0.03	-0.02	0	0.03	-0.04	0	-0.0	0	0.0	0	0.0	0.0	0	0.0	-0.04	0.01	0	0	-0.01	0	0	0	0	0	0.0	0.0	0	0.02	0	0.0	0	0	0.01	0	0	0.0	0	0.05	0.01	0	0	0	0	0.0	0.0	0.0	-0.01	-0.04	0.01	0.0	0.05	0.01	0	0.07	0	-0.03	0	0	0.0	0.0	-0.03	0.0	0.03	0	0	0	0	0	0.01	0	0	0	0	0.03	-0.01	0.0	0.0	0	0	0.0	0	0.0	0	0	0.0	0	0	0	0.0	0	-0.03	0	0	0	0.0	-0.02	0	0.0	0	0	0	0	0	0	0	0.03	0	0	0	0.0	0	0	-0.01	0	0	0.02	0	0.0	0.07	0	0.02	0.0	0	0	0	0	0	0	0.02	-0.01	-0.02	0.0	0.01	0.0	0.0	0.0	0.0	0	0.0	0	0	0.0	0	0	0	0	0	0	-0.0	0	-0.02	0	0	0	-0.03	-0.05	0	0.0	0	0.03	0	0	0	-0.01	0	0	-0.02	0	-0.02	0.03	0	0	0.0	0.03	0	0	0	0	0	0.0	0	-0.03	0	0.01	0	0	0	-0.03	0.0	0.0	0	0.0	0	0	0.01	0	0.0	0	0	0.0	0	0.0	0.03	0	0.0	0.11	0.04	0.0	0.0	0	-0.01	0	-0.01	0	-0.04	0.05	0	0	0	0	0.0	0.07	0	0.04	0	0.0	0	0	0.0	0	0.0	0.01	0.0	0	0.0	-0.03	0	0.0	0.0	0	0	0	0.0	0	0	0	0.0	0.05	0	0.0	0.02	0.0	0	0	0	0	-0.0	-0.09	0	0	0	0	-0.01	0	0.0	0	0	0.01	0	0.01	0.02	0	0	-0.0	0	0.0	0	0.0	0.0	0	0	0	0	0	0	0.06	-0.02	0	0.0	0	0	0	0	0.02	0	0	0	0	-0.02	0.0	0	0	0	0	0	0.0	0.0	0.0	0	0	0	-0.01	0	0	-0.01	0	0.0	-0.03	-0.03	-0.03	0	-0.03	0	-0.01	0.0	0	0	0	0	0	0	0.0	0	0	0	0	0.0	0	0	0	0.03	0	0	0	0.0	0.0	0	0	0.0	0	0.0	0	-0.06	0.06	0.0	0	0	-0.02	0.0	0.0	0.03	0.05	0	-0.01	0.0	-0.02	0	0	0.02	0.0	0	0	0.0	0.0	0	-0.02	0	-0.02	0.07	0.02	0.04	0	0	0	0	0	0	-0.01	0.01	0	0	0	0	0	0.0	-0.07	0.0	0.04	0.03	0	0.0	0.0	0	0	0	0.0	-0.01	0.0	0	0	0.0	0.0	0	0.0	0.0	0	0	0	0	0	0	-0.01	0	0.0	0	-0.03	0.01	0	-0.06	0	0	0.02	0	-0.01	0	0.0	0.0	0.02	0	0	0.01	-0.07	-0.01	0	0.01	-0.02	0	-0.01	-0.03	0.0	0.01	-0.03	0	0.02	0	0.03	0	0	0	0	0	0	0	0	0	0.06	0.0	0	0	0	0	0	0	0	0	0	0	0	0	-0.05	0	0.04	0	-0.06	0.01	-0.05	0.0	0	0	0.01	0	0	0	0	0.0	0.0	0	0	0.02	0.0	0	0	0	0	0.0	0	0.0	0	0	0	0.0	-0.0	0	0	0.0	-0.05	0	0	-0.04	0	0.02	-0.05	0	0.0	0.07	0.0	0	0	0	0	0	0	0	0	0	0.0	0	0.0	0	0	0	-0.03	0.0	0	-0.0	0	0.07	0	0.03	-0.02	0.0	0	0	0.0	0.01	0	0.0	0.0	0.01	0	0	0.03	0	0	0	0.01	0.0	0.1	0	0	0	0	0.08	0	-0.03	-0.06	0.0	-0.05	0	0	0	0	0	0.04	-0.02	0	0.0	-0.01	0	0	0.0	0.04	0	0.0	0	0	0.01	0	0	0	0	0	0.0	0	0	0.0	0	0	0	0.06	0	0	0	0	0	0	0	0.0	0.05	0	-0.06	0	0	0.04	0.06	0.01	0	0	0	0	0.0	0	0.02	-0.02	0	0	0	0	0	0	0	0.0	0	0.0	0	0	0.12	0	0.0	0	0.0	0	-0.0	0	0	0	0	0	0	0	0	0	0.05	0	0	-0.03	-0.03	0	0.0	0	0	0.01	0	0.0	0	0	0.0	-0.05	0	0	0	0	0.0	0	-0.01	0	0	0.0	0.0	0.0	0.06	-0.01	0	0	0.08	0	-0.01	0	0.0	0.0	0	0	0	0	0	0	0	0	0.0	0	0	0.0	0	0	-0.03	0.0	0	0	0.0	0	0	0.0	0.0	-0.01	-0.01	-0.11	-0.02	0	-0.03	-0.03	0	0	-0.04	0.01	0	0.03	-0.02	0	0	0	0.0	-0.04	0	0.0	0	-0.01	0.0	0.0	0	0	0.0	0	0	0	0	0	0	0	0	-0.02	0	-0.03	0	0	0.0	0	0.0	0.0	0	0	0	0	0.0	0.0	0	0	-0.1	0.0	0	0.02	0	0.04	0	0	0	0.03	0.05	-0.04	0.0	-0.02	0.0	0	0	0	0.0	0	0.0	0.03	0.0	-0.03	0	0	-0.02	0	0	0	0	0	0	0	0	0	0	0	0	0	0.02	0	0	0.02	-0.06	0.0	0	0	0.0	0	0	0	0	0.0	0	0	0	0.0	0	0.0	0.0	0	0.01	0.03	-0.01	0	0	0	-0.01	0	0	0	0	-0.05	0.0	0	0	0	0	0	0	-0.06	-0.03	0.0	0	-0.01	-0.07	0.0	-0.01	0.0	0	0.0	0	-0.04	0.0	-0.01	-0.05	0.0	0	-0.03	0	0	0	-0.01	0	0	0	0	0.02	0	0	0	0.04	-0.01	0	0.0	0	-0.0	0.0	0.0	0.01	0	0	0	0	0.0	0.0	0	0	0.0	0.09	0.0	0	0.07	-0.01	0.0	0	0	0	0	-0.04	0	0	0	0	0	0.0	0.02	0	0	-0.07	0.05	0	0	0.0	-0.04	0.0	0.02	0.0	0	0	-0.02	0	0.0	0	0	0	0	0	0.0	0	0	0	0.0	0.01	0	0	0	0.0	0.0	0	0	-0.0	0	0	0	-0.02	0.0	-0.03	-0.04	0.03	0.0	0	0	0.0	0.01	0.0	0	0	0	0.0	-0.01	0.0	0	0	0	0.0	0	0.0	0.01	0.0	0	0	0	0	0	0	0	0.0	0	0.0	0	0.0	0	0	0	0.0	0	0	0.0	0	0.0	0	0	0	0.05	-0.07	0	0	-0.04	0.02	0	-0.04	0	0	0	0	0.01	0.04	0	-0.03	0	0.03	0.05	0	0.0	0	-0.06	0.0	0	0	0	0	0	0.0	0	0	0	0	0	0.0	0	0	0.0	0	0	0.05	0	-0.02	0	0	0	0	0	0	0	0	0	0	0.01	0	0	0.0	0	0.0	0	0	0	0	0	0	0.05	0.0	0.0	-0.02	0	0	0	0.0	0.0	0.0	0	0	0.01	0	-0.03	0.06	-0.01	0.0	0	-0.03	0.0	0	0.0	0	-0.01	0.02	0	0	0	0	0.0	0.0	0.04	0	0.0	0	0.0	0	0	0	0	0	-0.02	-0.01	0.0	0.0	0	0.0	0.01	0	0	0	0	0	0	0	0	-0.04	0.05	0	0	0	0	0.0	0.03	0	0	0	0	0	0	-0.03	0	0	0.03	0.0	-0.0	0	0.0	0.0	0	-0.01	0	0	0	-0.04	0.03	0	-0.01	0	0	0	-0.02	0.0	0.0	0	0	0.0	0	0	0	0	0	0	0	0	0	0	0	0	0	0	0.0	0.05	-0.03	0	0	0	0	-0.07	0.01	0	0	-0.01	0.0	0	0.0	0.0	0	0	0	-0.06	0	0	0	0	0.02	0.0	0	0	0	0.02	0.0	0.0	0	0	0.04	0	0	0	0.02	0	0	0	-0.04	0	0.0	0	0	0	-0.06	0	0	0	-0.09	0	0	0	-0.05	0	0	0	0	0.0	0	0	0.0	-0.05	0	0	0.03	-0.13	0.0	0	0	0.03	0	0	0	0	0.0	0	0.0	-0.04	-0.01	0.0	0	0	0.05	-0.04	0	0.0	0	0	0	0	0.0	0	0.01	0	-0.0	0	0	0	0	0	-0.0	0	0	0	0	0	0.08	0	-0.02	0	0	0	0.0	0.0	-0.02	0.0	0	0	0	0	0	0	0	-0.01	0.0	0.01	0	0.0	0.1	0.0	-0.02	0.0	-0.02	0.08	0.0	0	0	0	0	0.0	-0.01	0.0	0.0	0	0.0	0	0	-0.01	0	0.0	0	0.0	0.0	0	0	0	-0.07	-0.01	0	0	0.02	0	0.0	0	0.04	0	0	0	0	0.0	0.0	0.02	0	0	0	0	-0.02	0.0	0.03	0	0	0.0	0.04	0	0	-0.02	0.0	0.0	0	0	0	0	-0.05	0.0	0	0	0	-0.03	0	0	0.01	-0.01	0.0	0.04	0	0	-0.05	0	-0.04	-0.0	0.0	0	0	0	0	0	0	0	0.0	0	-0.02	0.0	0	-0.03	0	0	0.0	0	0	0	0.0	0.03	0.0	-0.05	0	0	0	0	0	0.0	0	0	0	-0.01	0	0	0	0	0	0.0	0.0	0.0	0	0	0	0.0	0	0	0.0	0	0	0	0	0	0	0.04	0.01	0	0	-0.0	0.0	0.0	0	0	0	0.0	0	0	0	0	0	0.0	0.0	-0.04	0.0	0	0	0	0	0	-0.01	0.04	0	0	0	0	0	0	0.0	0	0.0	0	-0.3	0.04	0	0	0	0.0	0	0	0.0	0.02	0.0	0	0.03	0.0	0	0	0	0	0.0	0.0	0	0	-0.02	0.0	-0.0	0.0	0.0	-0.07	-0.0	0	0	0	0.02	6	0.0	-0.06	0.03	0	0	0.0	-0.0	0.0	0	-0.01	0.0	0	0.0	0.01	0	0.0	0.01	0.0	0	0.01	0.0	0	0	0	0.0	0	0.0	0	0	0.0	0	0	0	0	0	-0.05	0	0.02	0	0	-0.05	0.0	0	0	-0.04	-0.04	0.0	0.0	0	0	0	0	0.01	0	0.01	0.05	0.05	0.01	0	0.0	0	0	0.0	0.04	0	0.0	0	0.02	0	0	0	0	0.03	0.05	0.0	0	0.02	0.01	0.0	0	0	0.0	0.03	-0.03	0.0	0	0	0.0	-0.02	0	0	0.0	0.0	0.0	0	0	0	0	0	0	0	0.04	0	0.01	0	0	0.0	0.0	0	0	0	0	-0.01	-0.08	0.03	-0.05	0.0	0	0	-0.01	-0.09	0	0	0.03	0.0	0	0.05	0	0	0	-0.04	0	0	0	0	0	0	0.0	0	0.02	0	0	-0.01	-0.01	0.0	0.0	0	0.01	0.01	-0.06	-0.01	0	0	0	0	0	0	0	0.0	0	0.0	-0.02	0	0	0	-0.01	0.0	0	0	0.0	0	0	0.05	0.06	0.0	0.04	0.0	0	0	0.0	0	-0.04	0	0	0.0	0	0	0	0	0.08	0.02	0.0	0.03	0.06	-0.02	0	0	0.01	0.0	0	-0.03	0.0	-0.04	0.0	0	0	0	0	0	0.0	0.06	0	0	0.0	0.02	0.0	0	0.0	0	0	-0.06	0.03	0	0	-0.07	0	0.0	0	0.01	0	-0.06	0	0.0	0	0	0	0	0	0	-0.0	0.04	0	-0.06	0	0	0	0	-0.02	-0.02	0	0.0	0.0	0	0	0	0.02	0	0	0	0	0	-0.0	0.02	-0.01	0	0.04	0.0	0	0.07	0.0	0.0	0	0	0.0	0	0.02	0.0	0.0	-0.01	-0.03	-0.0	0.0	0	-0.03	0	0.01	0	0	1	0.76
epithelioid sarcoma	0	0	0.0	0	0.0	-0.06	0	0.02	0	0	0	0.05	0	0.0	0	0	-0.02	0.0	0.0	-0.03	0.0	0	-0.04	0	0	0.0	-0.0	0	0	0.08	0.02	0	0	0	0	0	0	0	0	0	0.06	0	0.0	0.03	0.04	0	-0.01	-0.04	-0.03	0.01	0.0	0	-0.01	-0.03	0	0.02	0.0	-0.02	0	0	0	0	0.0	-0.02	0.0	0	0	0	0	0	0	0	0	0.0	0	0.02	0	4.33	0.0	0.0	0.0	0	0	0	0	0	0.01	0	-0.0	-0.03	0	0	0.0	0	0.07	0	0	0	0.0	-0.06	0	-0.02	0.0	0.0	0	-0.08	0	0.0	0.0	0	0	0.0	0	-0.07	-0.02	0.0	0	0.04	0	0.03	0	0	0.0	0.0	0	0	0	-0.04	-0.0	0	0.39	-0.01	0.03	0.0	-0.02	0	0	0.0	0	0	0	0.0	0	0.01	0	-0.05	-0.01	0	0	-0.02	0	0	0.0	0	-0.03	0	0.0	0.0	0	0	0.0	0	0	0.0	0	0	0.0	0.0	0	0	0	-0.05	-0.0	0	0	0	0	0	0	0	0	0.0	0	0.18	-0.06	0.05	0	0	0	0.0	0	-0.09	0	0.08	0	-0.0	0	0	0.03	0.02	0.0	0	-0.01	0.0	0.0	0	0	0.0	-0.05	0	0	0.01	0	0	0	0	0	0	0	0	0	0	0	0.04	0	0	0	0.06	0.03	0	0.0	0	0.0	0.0	0	0.05	0.0	0.05	0.0	0	0	0	0	0	0	0.0	0	0	0.02	-0.04	0.06	0	-0.04	0.0	-0.01	0	0	0	0	0.0	0	0	0.0	0.05	0.0	0.0	0.0	0.04	0	0.04	0	0.0	0	0	0	-0.02	0.0	0	0	0	0.0	0	0.02	0	-0.04	0.0	0	0	0	0.0	0	0	0.02	-0.02	0	0	-0.01	0.0	0	-0.07	0	0	0.0	0	0	0.01	0	0	0	0	0.0	0	0	0.0	0	0	0.02	0	0	-0.01	-0.05	0	-0.02	0	0	0.01	0	-0.03	0	0.0	0.0	0	0	0	0.0	0	0.0	0	0	0	0.0	0	0.0	0	0.0	-0.01	0	0	0.03	0.0	0	0	0	0	0.01	8	-0.02	0.0	0	0	0	0.0	0.02	-0.06	0	-0.04	0	0.0	-0.02	0	0.04	0	0	-0.05	-0.01	0	0	0.06	0	0.02	0	0	0	0	0	0	-0.02	0	-0.04	0.0	0.0	0.04	0.0	0	0.02	0.0	0	0	0	0	0	0	0	0	0.0	0	0	0	0	0	0	0.0	0	0.0	0	0	0	0.02	0.01	0.0	0.0	0	0.01	0	0.0	0	-0.04	-0.01	-0.0	0	-0.02	0	0	-0.04	-0.03	-0.04	0.0	0.0	0	0	0	0.04	0.0	0	0.0	0	0.0	0.04	0	0.02	0	-0.04	0	0	0	0	0	0	-0.1	-0.03	0	0	0	0	0.01	0.0	0	-0.01	0	0	0	-0.04	0.0	0	0.03	0	0	0	0	0.0	0.0	0	-0.03	0.18	0.04	0.0	0.0	0	0.0	0	0	0	0.0	0	-0.01	0	0	0	0.06	0	0	0	0	-0.01	0.03	0	0	0	0.01	0.0	0	0.0	0.0	0	0	0	0.0	0.0	0	0	0	0	-0.04	0	0.06	0	0.02	0	0.0	0.07	0.18	-0.06	0	0	0	0.0	-0.02	0.02	0	0	0	0	0	0	0	0.0	0	0	0	0	0	0	0.0	-0.02	0	0	446	0	0	0	0.0	0	0	0	0.0	0.0	0.0	0	0	0	0	0.01	0.0	0	0.0	0.04	0	0	-0.03	0.05	0	0	0.0	0	0.0	0.0	0.07	0	0	0	0	0	0	0	0	-0.01	0	0	0.0	0	0	0	0	0	0.0	0	0.06	0.0	-0.08	0	0.0	0	-0.0	3	0.0	0	0	0	0	0	0.02	-0.07	0	0	-0.01	0	0	0	0.0	0.0	0	0	0	0	0.0	0	0.01	0	-0.0	0	0	0.01	-0.04	0.01	-0.06	0.0	0	-0.06	0	-0.03	0	0.0	0	0	0.0	0.0	0	0.0	0.0	0.0	0.01	0	0	0.0	0	-0.01	0.01	0.0	0	0.06	0.0	0	-0.05	0.0	-0.01	0.1	0.0	-0.02	0.0	-0.03	0	0	-0.03	0	0	0	0.0	0.0	0.0	0	0.0	0	0	0.0	0	0.0	0.0	0	0.0	0	0.0	0.0	0	0	0	0	0	0.0	0	0	0	0	0.0	0.04	0.0	0	0.0	0	0	0	0	0.0	0	0.0	0	0	0	0.0	0.0	0	0	0	-0.04	0	0	0	0.0	0.0	0	0	0	0	0	0	0	0.04	0.08	0.0	0.0	0	0	0.04	-0.05	0.0	0	0	0.02	0.02	0.0	0	0.04	0	-0.04	0.01	0.0	0.01	-0.02	0	-0.03	-0.01	0.0	0.0	-0.01	0	0.0	0	0	0.0	0.06	0.0	0	0.07	0.0	0	0	0.18	0.0	0	0.02	0	0.0	-0.02	0	0.0	0	0	0.01	0	0.06	0	8	0	0.0	0.0	0	0.0	0	-0.05	0.0	0	0.0	1.0	0.08	0.0	0	0.0	0	0	0	0	-0.05	0.01	-0.04	0.0	0	0	0.0	0.0	0	0	0	0.02	0	0.01	-0.05	0.0	0.01	0	0	0	0	0	0	0.0	0	0.0	0.01	0	0.0	0	0.02	-0.03	0.0	0	0.0	0	-0.05	0.0	0	0	0.02	0.0	0.01	0	0.0	0	0	-0.02	0.0	0	0	0	0.03	0	0	0	0	0	0.0	0.0	0.0	0	0	0	0.05	0	-0.04	0.0	0.0	0.0	0.01	-0.04	0	0	0.0	0	0	0	0.01	0.0	0.04	0	0	0.0	-0.03	0.0	0	0.0	0	0	0	0.0	-0.03	0.0	0	0	0	0	0	0.0	-0.0	0	0	-0.03	0	0.0	-0.08	0	0	0.01	0	0.0	0.03	0.0	0	0	0	0	0	0	0	0	0	0.01	0.01	-0.01	0	0	0.01	-0.03	0.0	0	0	0	0	0	0.04	0	0	0.0	0.0	0	0.0	0	0	0	-0.01	0.0	0.01	0	0	0.01	0.0	0.0	0	0	0.05	0.0	0.0	-0.01	0	0	-0.01	0.0	0	0.03	0	0	0.0	0	0	0.0	-0.08	-0.03	0.0	0	-0.01	0.0	0.0	-0.03	0.02	0.01	0	0	0.0	0	-0.07	0	0	0.09	0.0	0	0.03	0.0	0.0	0	0	0	0.01	0	-0.02	0.0	-0.04	0	-0.0	0.0	0	-0.02	-0.04	0	0	0	0	0	0	0.09	0	0	0.03	0	0	0	-0.05	0	-0.02	0.02	0	0	0	0	0	0.0	0	0.0	0	0.0	0	0	0	0.0	0.0	0	0.06	0.0	-0.06	0	-0.02	0.0	0	0	0	0	0.01	0.01	-0.0	0.0	0	0	0.0	0	0	0	0	0	0	0	0	0	0	0.0	0	0	0	0	0	0.0	0	0	0.0	0	-0.02	0.0	-0.02	0	0	-0.01	0.0	0	0	0.05	0.0	0.0	0	0.04	0	0.0	0	0.06	0.0	0.0	0.0	-0.03	0.0	-0.0	-0.01	-0.03	0	0	-0.05	0	0	0	0	0	0	0.01	0.01	-0.05	0.04	0.0	0	0.09	0.0	0	0.0	0	0.0	0	0.02	0.0	0.0	0	MONDO	0.0	0	-0.07	0.03	-0.01	0	0.0	0	0	0	0.0	0	17	0.0	0.0	0	0	0	-0.01	0	0	0	0	0	0	0.0	0	-0.03	-0.01	0.05	0.02	0	-0.03	0	0	0	0.07	0	0.0	0	0	0.0	0	0	0	0.01	0.0	0	0.03	0.03	-0.04	0.05	0	0.0	0.02	0	-0.07	0	0.0	0	0.0	0.0	0	0.0	0.0	0.09	0	0	0.03	0	0	0	0	0	0.0	0.0	0	-0.03	0	0.0	0	0	0.01	0	0	0.0	0	-0.02	0.03	0	0	0	0	0.07	0.01	0.0	-0.01	0.01	-0.05	0.0	0.01	0.04	0	0.02	0	0.0	0	0	0.0	0.0	-0.05	0.0	0.02	0	0	0	0	0	-0.01	0	0	0	0	0.05	0.02	0.0	0.0	0	0	0.0	0	0.0	0	0	0.18	0	0	0	0.0	0	0.01	0	0	0	0.0	-0.01	0	0.0	0	0	0	0	0	0	0	-0.05	0	0	0	0.0	0	0	0.01	0	0	0.05	0	0.0	0.02	0	-0.03	0.0	0	0	0	0	0	0	0.04	-0.0	-0.0	0.0	0.01	0.02	0.0	0.0	0.0	0	0.0	0	0	0.0	0	0	0	0	0	0	0.0	0	-0.02	0	0	0	-0.03	-0.01	0	0.0	0	-0.01	0	0	0	0.0	0	0	-0.0	0	-0.02	-0.02	0	0	0.18	-0.07	0	0	0	0	0	0.0	0	0.01	0	0.02	0	0	0	0.02	0.0	0.0	0	0.0	0	0	-0.03	0	11.21	0	0	0.0	0	0.0	0.03	0	0.0	-0.02	0.0	0.0	0.0	0	0.09	0	-0.02	0	0.01	-0.01	0	0	0	0	0.0	-0.01	0	-0.05	0	0.0	0	0	0.0	0	0.0	0.05	0.0	0	0.0	0.01	0	0.0	0.0	0	0	0	0.0	0	0	0	0.0	-0.02	0	0.0	-0.04	0.0	0	0	0	0	-0.06	-0.04	0	0	0	0	0.03	0	0.0	0	0	-0.02	0	-0.02	0.02	0	0	0.0	0	0.1	0	0.0	0.0	0	0	0	0	0	0	-0.02	0.03	0	0.0	0	0	0	0	-0.01	0	0	0	0	-0.04	0.0	0	0	0	0	0	0.0	0.0	0.0	0	0	0	0.02	0	0	-0.06	0	0.0	-0.01	-0.01	-0.02	0	-0.01	0	-0.04	0.0	0	0	0	0	0	0	0.0	0	0	0	0	0.0	0	0	0	0.02	0	0	0	0.0	0.0	0	0	0.0	0	0.0	0	0.03	0.01	0.0	0	0	-0.01	0.0	0.0	-0.01	-0.03	0	0.03	0.0	-0.01	0	0	-0.03	-0.02	0	0	0.0	0.0	0	0.03	0	0.01	0.07	-0.02	0.03	0	0	0	0	0	0	0.03	-0.05	0	0	0	0	0	0.0	0.02	0.0	0.0	0.02	0	0.02	0.0	0	0	0	-0.03	0.01	0.08	0	0	0.0	0.0	0	0.0	0.0	0	0	0	0	0	0	0.04	0	0.0	0	-0.04	0.02	0	-0.03	0	0	-0.01	0	-0.02	0	-0.0	0.0	-0.01	0	0	-0.01	-0.04	-0.03	0	-0.02	-0.03	0	-0.01	-0.02	0.0	0.0	0.03	0	0.0	0	-0.05	0	0	0	0	0	0	0	0	0	-0.01	0.0	0	114	0	0	0	0	0	0	0	0	0	0	-0.03	0	0.02	0	-0.03	0.06	-0.06	-0.01	0	0	-0.03	0	0	0	0	0.0	0.0	0	0	0.06	0.0	0	0	0	0	-0.0	0	0.0	0	0	0	0.0	-0.0	0	0	0.0	-0.06	0	0	-0.02	0	-0.04	0.01	0	0.0	0.01	-0.02	0	0	0	0	0	0	0	0	0	0.0	0	0.0	0	0	0	0.01	0.0	0	0.02	0	0.04	0	-0.05	-0.0	0.0	0	0	0.0	0.03	0	0.0	0.0	0.03	0	0	0.01	0	0	0	0.04	0.0	-0.0	0	0	0	0	-0.01	0	-0.03	-0.02	0.0	0.06	0	0	0	0	0	0.03	0.05	0	0.0	-0.01	0	0	0.0	0.02	0	0.0	0	0	-0.02	0	0	0	0	0	0.0	0	0	0.0	0	0	0	-0.01	0	0	0	0	0	0	0	0.0	0.01	0	0.02	0	0	-0.03	-0.04	-0.01	0	0	0	0	0.0	0	0.02	-0.02	0	0	0	0	0	0	0	0.0	0	0.0	0	0	-0.05	0	0.0	0	0.0	0	0.03	0	0	0	0	0	0	0	0	0	0.0	0	0	0.0	0.05	0	0.0	0	0	0.03	0	0.02	0	0	-0.07	0.03	0	0	0	0	0.0	0	0.01	0	0	0.0	0.0	0.0	-0.07	0.01	0	0	-0.02	0	0.02	0	0.0	-0.01	0	0	0	0	0	0	0	0	86.21	0	0	0.0	0	0	-0.02	0.0	0	0	0.0	0	0	0.0	0.0	0.02	-0.03	0.05	0.0	0	0.0	-0.07	0	0	-0.04	-0.02	0	0.01	-0.01	0	0	0	0.0	0.0	0	0.0	0	0.02	0.04	0.0	0	0	0.0	0	0	0	0	0	0	0	0	0.03	0	-0.01	0	0	0.0	0	0.0	0.0	0	0	0	0	0.0	0.18	0	0	-0.08	0.0	0	-0.0	0	-0.0	0	0	0	0.02	0.02	-0.06	0.02	-0.0	0.0	0	0	100	0.0	0	0.0	0.01	0.0	0.04	0	0	0.05	0	0	0	0	0	0	0	0	0	0	0	0	0	0.03	0	0	0.02	-0.03	0.0	0	0	0.0	0	0	0	0	0.01	0	0	0	0.0	0	0.0	0.0	0	0.08	0.1	-0.03	0	0	0	0.04	0	0	0	0	0.01	0.0	0	0	0	0	0	0	-0.02	-0.09	0.01	0	0.04	-0.04	0.0	-0.01	0.0	0	0.0	0	0.01	0.0	0.03	-0.04	0.0	0	0.0	0	0	0	0.06	0	0	0	0	-0.03	0	0	0	-0.02	0.01	0	0.0	0	0.07	0.04	0.0	-0.01	0	0	0	0	0.0	0.0	0	0	0.0	-0.08	0.0	0	0.0	0.0	0.0	0	0	0	0	-0.01	0	0	0	0	0	0.0	-0.11	0	0	0.01	0.02	0	0	0.0	0.0	0.0	0.06	0.0	0	0	0.03	0	0.0	0	0	0	0	0	0.18	0	0	0	0.0	-0.02	0	0	0	0.0	0.0	0	0	0.07	0	0	0	-0.01	2.59	0.07	0.02	0.04	0.0	0	0	0.0	-0.05	0.0	0	0	0	0.0	0.05	0.0	0	0	0	0.0	0	0.0	0.0	0.0	0	0	0	0	0	0	0	0.0	0	0.0	0	0.0	0	0	0	0.0	0	0	0.0	0	0.0	0	0	0	-0.01	-0.02	0	0	-0.01	-0.0	0	-0.08	0	0	0	0	0.06	-0.07	0	0.01	0	-0.04	0.01	0	0.0	0	0.06	0.0	0	0	0	0	0	0.0	0	0	0	0	0	0.0	0	0	0.0	0	0	-0.01	0	-0.02	0	0	0	0	0	0	0	0	0	0	0.03	0	0	0.0	0	0.0	0	0	0	0	0	0	-0.01	0.0	0.0	0.05	0	0	0	0.03	0.0	0.0	0	0	-0.01	0	0.0	0.03	-0.0	0.0	0	0.01	0.0	0	0.0	0	-0.01	0.0	0	0	0	0	0.0	0.0	-0.1	0	0.0	0	0.0	0	0	0	0	0	0.0	0.01	0.0	0.0	0	0.0	-0.01	0	0	0	0	0	0	0	0	0.05	-0.05	0	0	0	0	0.0	0.07	0	0	0	0	0	3	-0.06	0	0	-0.07	0.0	0.03	0	0.0	0.0	0	0.01	0	0	0	-0.08	0.03	0	0.02	1	0	0	-0.01	0.0	0.0	0	0	0.0	0	0	0	0	0	0	0	0	0	0	0	0	0	0	0.0	0.01	0.05	0	0	0	0	0.01	-0.07	0	0	0.0	0.0	0	0.0	0.0	13	0	116	-0.02	0	0	0	0	0.01	0.0	0	0	0	0.02	0.01	0.0	0	0	0.03	0	116	0	-0.01	0	0	0	0.0	0	0.0	0	0	0	-0.01	0	0	0	-0.01	0	0	0	0.06	0	0	0	0	0.0	0	0	0.0	-0.01	0	0	0.03	-0.05	0.0	0	0	0.08	0	0	0	0	0.0	0	0.0	-0.0	0.01	3.84	0	0	0.03	0.03	0	0.0	0	0	0	0	0.13	0	0.02	0	0.0	0	0	0	0	0	0.03	0	0	0	0	0	0.02	0	-0.02	0	0	0	0.0	0.39	0.02	0.0	0	0	0	0	0	0	0	0.01	0.0	-0.08	0	0.0	0.05	0.0	0.04	0.0	0.01	0.03	0.0	0	0	0	0	0.0	0.05	0.0	0.0	0	0.0	0	0	0.02	0	0.0	0	0.0	0.0	0	0	0	-0.04	-0.01	0	0	-0.04	0	0.0	0	-0.01	0	0	0	0	0.0	0.0	-0.01	0	0	0	0	-0.04	0.0	0.05	0	0	0.0	0.0	0	0	-0.02	0.0	0.0	0	0	0	0	-0.0	0.0	0	0	0	-0.02	0	0	0.01	0.04	0.0	-0.07	0	0	-0.02	0	-0.01	0.03	0.0	0	0	0	0	0	0	0	0.0	0	-0.05	0.0	0	-0.03	0	0	0.0	0	0	0	1.0	0.02	0.0	0.06	0	0	0	0	0	0.0	0	0	0	-0.02	0	0	0	0	0	0.0	0.0	0.0	0	0	0	0.0	0	0	0.0	0	0	0	0	0	0	-0.05	-0.06	0	0	-0.0	0.0	0.0	0	0	0	0.0	0	0	0	0	0	0.0	0.0	0.05	0.0	0	0	0	0	0	0.02	0.04	0	0	0	0	0	0	0.0	0	0.0	0	-0.31	-0.05	0	0	0	-0.05	0	0	0.0	-0.06	0.01	0	-0.01	0.0	0	0	0	0	0.0	0.0	0	0	-0.01	33.33	0.01	0.0	0.0	-0.01	0.02	0	0	0	0.02	4	0.0	-0.01	0.04	0	0	0.0	-0.01	0.0	0	0.0	0.0	0	0.0	-0.03	0	0.0	0.02	0.0	0	0.01	0.0	0	0	0	0.0	0	0.0	0	0	0.0	0	0	0	0	0	0.04	0	-0.04	0	0	-0.01	0.0	0	0	0.0	0.05	0.02	0.0	0	0	0	0	0.06	0	0.05	-0.0	0.01	0.0	0	0.0	3	0	0.0	-0.01	0	0.0	0	-0.05	0	0	0	0	0.05	0.04	0.26	0	-0.05	0.0	0.0	0	0	-0.02	0.01	-0.03	0.0	0	0	0.0	-0.01	0	0	0.0	0.0	0.0	0	0	3	0	0	0	0	-0.01	0	0.07	0	0	0.0	0.01	100	0	0	0	0.03	0.01	0.01	-0.01	0.03	0	0	0.06	-0.06	0	0	-0.04	0.0	0	-0.03	0	0	0	0.07	0	0	0	0	0	0	-0.09	0	0.0	0	0	0.0	0.04	0.0	0.0	0	-0.01	0.01	-0.02	0.03	0	0	0	0	0	0	0	0.0	0	-0.06	0.03	0	0	0	-0.07	0.0	0	0	0.0	0	0	-0.01	0.02	0.0	0.05	0.0	0	0	0.0	0	0.02	0	0	0.0	0	0	0	0	0.0	0.01	0.0	0.0	0.01	-0.07	0	0	0.09	0.0	0	-0.03	0.0	0.04	0.0	0	0	0	0	0	0.0	0.04	0	0	0.0	-0.03	0.37	0	0.0	0	0	0.03	0.02	0	0	-0.03	0	0.0	0	0.06	0	0.0	0	0.0	0	0	0	0	0	0	-0.04	-0.02	0	0.05	0	0	0	0	0.02	-0.06	0	0.0	0.0	0	0	0	0.05	0	0	3	0	0	0.02	-0.03	-0.02	0	-0.09	0.07	0	0.01	0.0	0.0	0	0	0.0	0	0.03	0.0	0.0	-0.04	-0.04	0.01	0.0	0	0.02	0	-0.04	0	0	1	0.75
recessive mitochondrial ataxia syndrome	0	0	0.0	0	0.0	0.0	0	0.02	0	0	0	0.01	0	0.0	0	0	0.06	0.0	0.0	-0.0	0.0	0	0.06	0	0	0.0	0.01	0	0	-0.01	0.02	0	0	0	0	0	0	0	0	0	0.03	0	0.0	-0.03	0.03	0	0.0	0.06	0.03	-0.01	0.0	0	-0.03	-0.08	0	0.0	0.0	0.04	0	0	0	0	-0.03	0.03	0.0	0	0	0	0	0	0	0	0	0.0	0	0.04	0	0.0	0.01	0.0	0.0	0	0	0	0	0	0.05	0	-0.05	0.03	0	0	0.0	0	0.04	0	0	0	0.0	0.02	0	-0.01	0.0	0.0	0	0.0	0	0.0	0.0	0	0	0.0	0	0.04	0.06	-0.0	0	-0.01	0	-0.0	0	0	0.0	0.0	0	0	0	0.03	-0.04	0	0.0	-0.0	0.01	0.0	0.06	0	0	0.0	0	0	0	0.0	0	-0.03	0	0.03	-0.04	0	0	0.02	0	0	0.0	0	0.05	0	0.0	-0.04	0	0	0.0	0	0	0.0	0	0	0.0	0.0	0	0	0	0.09	-0.0	0	0	0	0	0	0	0	0	0.0	0	0.0	-0.02	0.0	0	0	0	0.0	0	0.04	0	0.03	0	-0.05	0	0	-0.02	-0.0	0.0	0	-0.01	0.0	0.0	0	0	0.0	0.04	0	0	0.0	0	0	0	0	0	0	0	0	0	0	0	0.03	0	0	0	-0.04	-0.04	0	0.0	0	0.0	0.0	0	0.02	0.02	-0.04	0.0	0	0	0	0	0	0	0.01	0	0	-0.04	-0.0	-0.0	0	0.06	0.0	-0.01	0	0	0	0	0.0	0	0	0.12	0.03	-0.04	0.0	0.0	-0.03	0	-0.03	0	0.0	0	0	0	-0.03	0.0	0	0	0	0.0	0	-0.03	0	0.0	0.0	0	0	0	0.0	0	0	0.01	0.02	0	0	-0.03	0.0	0	0.02	0	0	0.0	0	0	-0.02	0	0	0	0	0.0	0	0	0.0	0	0	-0.05	0	0	-0.01	-0.01	0	0.05	0	0	0.03	0	-0.03	0	0.0	0.0	0	0	0	0.0	0	0.0	0	0	0	0.0	0	0.0	0	0.01	-0.03	0	0	-0.02	0.0	0	0	0	0	0.04	27	0.0	0.37	0	0	0	0.0	0.04	0.07	0	0.03	0	0.0	-0.03	0	0.06	0	0	0.03	0.04	0	0	-0.07	0	-0.03	0	0	0	0	0	0	0.0	0	-0.0	0.0	0.0	-0.03	0.0	0	0.04	0.0	0	0	0	0	0	0	0	0	-0.03	0	0	0	0	0	0	0.0	0	0.0	0	0	0	0.0	-0.02	0.0	-0.03	0	-0.0	0	0.0	0	-0.02	0.02	-0.01	0	0.02	0	0	0.01	0.02	0.07	0.0	0.0	0	0	0	-0.03	0.0	0	0.0	0	0.0	-0.02	0	-0.04	0	0.08	0	0	0	0	0	0	-0.08	0.02	0	0	0	0	-0.0	0.0	0	-0.03	0	0	0	0.03	0.0	0	0.02	0	0	0	0	0.0	0.0	0	0.09	0.0	0.01	0.0	0.0	0	0.0	0	0	0	0.0	0	0.01	0	0	0	-0.06	0	0	0	0	0.01	0.0	0	0	0	0.01	-0.03	0	0.0	0.0	0	0	0	0.0	0.0	0	0	0	0	-0.06	0	-0.0	0	0.0	0	0.0	0.02	0.0	0.01	0	0	0	0.0	-0.0	-0.03	0	0	0	0	0	0	0	0.0	0	0	0	0	0	0	0.0	0.06	0	0	24	0	0	0	0.0	0	0	0	0.0	0.0	0.0	0	0	0	0	0.0	0.0	0	0.0	0.02	0	0	0.04	0.04	0	0	0.0	0	0.0	0.0	0.01	0	0	0	0	0	0	0	0	-0.01	0	0	0.0	0	0	0	0	0	0.0	0	0.06	0.0	-0.02	0	0.0	0	-0.05	0	0.0	0	0	0	0	0	0.02	0.06	0	0	0.05	0	0	0	0.0	0.0	0	0	0	0	0.0	0	0.01	0	-0.0	0	0	0.05	0.05	-0.02	0.03	0.0	0	0.04	0	0.05	0	0.0	0	0	0.0	0.0	0	0.0	0.0	-0.0	0.0	0	0	0.0	0	-0.05	0.02	0.0	0	0.07	0.0	0	-0.06	0.0	-0.03	0.03	0.0	-0.06	0.0	-0.01	0	0	-0.02	0	0	0	0.0	-0.05	0.0	0	0.0	0	0	0.0	0	0.0	0.0	0	0.0	0	0.0	0.0	0	0	0	0	0	0.0	0	0	0	0	0.0	-0.02	0.0	0	0.0	0	0	0	0	0.01	0	0.0	0	0	0	0.0	0.0	0	0	0	0.01	0	0	0	0.0	0.0	0	0	0	0	0	0	0	0.01	-0.04	0.0	0.0	0	0	0.04	0.06	0.0	0	0	0.08	0.03	0.0	0	0.03	0	-0.01	0.0	0.0	-0.02	-0.03	0	0.05	0.01	0.0	0.0	-0.02	0	0.0	0	0	0.0	0.01	-0.04	0	0.02	0.0	0	0	0.0	-0.06	0	0.02	0	0.0	-0.04	0	0.0	0	0	-0.02	0	0.0	0	28	0	0.0	0.0	0	0.0	0	0.07	0.0	0	0.0	1.0	-0.01	0.0	0	0.0	0	0	0	0	0.03	-0.02	0.05	0.0	0	0	0.0	0.0	0	0	0	-0.01	0	-0.04	0.01	11.11	0.03	0	0	0	0	0	0	0.0	0	0.0	-0.03	0	0.0	0	0.07	0.05	0.0	0	0.0	0	0.02	0.0	0	0	-0.06	0.0	-0.03	0	0.0	0	0	0.06	0.0	0	0	0	-0.05	0	0	0	0	0	0.0	0.0	0.0	0	0	0	0.01	0	0.04	0.0	0.0	0.0	-0.04	0.03	0	0	0.0	0	0	0	0.01	0.0	0.04	0	0	0.0	-0.0	0.0	0	0.0	0	0	0	0.0	-0.01	0.0	0	0	0	0	0	0.0	-0.01	1	0	-0.03	0	0.0	-0.0	0	0	0.0	0	0.0	0.04	0.0	0	0	0	0	0	0	0	0	0	-0.0	-0.0	-0.01	0	0	0.02	0.01	0.0	0	0	0	0	0	-0.01	0	0	0.0	0.0	0	0.0	0	0	0	0.05	0.0	0.05	0	0	-0.06	0.0	0.0	0	0	-0.03	0.0	0.0	0.01	0	0	0.01	0.0	0	0.0	0	0	0.0	0	0	0.0	0.05	-0.02	0.0	0	-0.03	0.0	0.0	0.0	0.01	0.01	0	0	0.02	0	0.04	0	0	-0.07	0.06	0	-0.05	0.0	0.0	0	0	0	0.0	0	-0.01	0.0	-0.01	0	-0.05	0.0	0	-0.02	0.07	0	0	0	0	0	0	-0.05	0	0	0.01	0	0	0	0.0	0	-0.02	0.08	0	0	0	0	0	0.0	0	0.0	0	0.0	0	0	0	0.0	0.0	0	-0.0	0.0	0.05	0	0.03	0.0	0	0	0	0	0.01	-0.02	-0.0	0.0	0	0	0.0	0	0	0	0	0	0	0	0	0	0	0.0	0	0	0	0	0	0.0	0	0	0.0	0	0.07	0.0	-0.04	0	0	0.02	0.0	0	0	0.05	0.0	0.0	0	0.0	0	0.0	0	-0.02	0.0	0.0	0.0	0.05	0.0	0.05	0.02	-0.04	0	0	-0.01	0	0	0	0	0	0	0.07	-0.02	-0.01	-0.02	0.0	0	0.1	0.0	0	0.0	0	0.0	0	-0.02	0.0	0.0	0	MONDO	0.0	0	0.05	0.01	0.0	0	0.0	0	0	0	0.0	0	47	0.0	0.0	0	0	0	-0.04	0	0	0	0	0	0	0.0	0	0.03	-0.0	0.04	-0.02	0	-0.02	0	0	0	0.01	0	0.0	0	0	0.0	0	0	0	0.04	0.0	0	-0.02	-0.08	-0.0	-0.06	0	0.04	-0.06	0	-0.0	0	0.0	0	0.0	0.0	0	0.0	-0.05	-0.01	0	0	-0.03	0	0	0	0	0	0.0	0.0	0	-0.02	0	0.0	0	0	0.03	0	0	0.0	0	0.04	-0.01	0	0	0	0	0.0	0.0	0.0	-0.02	-0.04	0.05	0.0	0.03	-0.04	0	0.04	0	0.02	0	0	0.0	0.0	-0.01	0.0	-0.02	0	0	0	0	0	-0.03	0	0	0	0	-0.01	-0.04	0.0	0.0	0	0	0.0	0	0.0	0	0	0.0	0	0	0	0.0	0	-0.09	0	0	0	0.0	0.05	0	0.0	0	0	0	0	0	0	0	0.06	0	0	0	0.0	0	0	-0.07	0	0	0.02	0	0.0	0.04	0	0.0	0.0	0	0	0	0	0	0	-0.03	-0.01	-0.04	0.0	0.04	0.0	0.0	0.0	0.0	0	0.0	0	0	0.0	0	0	0	0	0	0	-0.03	0	-0.0	0	0	0	0.04	0.03	0	0.0	0	0.02	0	0	0	-0.0	0	0	0.03	0	-0.01	-0.07	0	0	0.0	0.04	0	0	0	0	0	0.0	0	-0.05	0	0.01	0	0	0	-0.02	0.0	1.0	0	0.0	0	0	0.06	0	0.0	0	0	0.04	0	0.0	0.04	0	0.0	0.07	-0.01	0.0	0.0	0	-0.04	0	-0.07	0	-0.05	0.02	0	0	0	0	0.0	0.01	0	0.01	0	0.0	0	0	0.0	0	0.0	-0.03	0.0	0	0.0	0.01	0	0.0	0.0	0	0	0	0.0	0	0	0	0.0	0.04	0	0.0	0.04	0.0	0	0	0	0	-0.07	-0.06	0	0	0	0	-0.02	0	0.0	0	0	-0.01	0	0.03	0.01	0	0	0.03	0	-0.0	0	0.0	0.0	0	0	0	0	0	0	0.04	0.03	0	0.0	0	0	0	0	0.03	0	0	0	0	0.03	0.0	0	0	0	0	0	0.0	0.0	0.0	0	0	0	-0.05	0	0	0.02	0	0.0	-0.02	-0.03	-0.02	0	-0.01	0	0.01	0.0	0	0	0	0	0	0	0.0	0	0	0	0	0.0	0	0	0	0.03	0	0	0	0.0	0.0	0	0	0.0	0	0.0	0	-0.01	-0.01	0.0	0	0	0.0	0.0	0.0	0.02	0.01	0	0.01	0.0	0.01	0	0	0.04	0.02	0	0	0.0	0.0	0	0.06	0	0.01	-0.0	0.02	0.03	0	0	0	0	0	0	-0.0	0.06	0	0	0	0	0	0.0	-0.01	0.0	-0.01	-0.02	0	0.03	0.0	0	0	0	-0.0	0.02	0.02	0	0	0.0	0.0	0	0.0	0.0	0	0	0	0	0	0	0.0	0	0.0	0	0.02	0.01	0	-0.02	0	0	-0.02	0	-0.03	0	-0.03	0.0	0.05	0	0	0.03	-0.01	-0.04	0	0.04	0.01	0	-0.02	-0.01	0.0	-0.02	-0.01	0	-0.02	0	0.05	0	0	0	0	0	0	0	0	0	0.0	0.0	0	8	0	0	0	0	0	0	0	0	0	0	0.01	0	0.01	0	-0.01	-0.09	-0.03	-0.0	0	0	0.02	0	0	0	0	0.0	0.0	0	0	-0.01	0.0	0	0	0	0	0.02	0	0.0	0	0	0	0.0	-0.01	0	0	0.0	-0.04	0	0	-0.05	0	0.05	-0.01	0	0.0	0.03	0.01	0	0	0	0	0	0	0	0	0	0.0	0	0.0	0	0	0	-0.04	0.0	0	-0.05	0	0.05	0	0.04	-0.04	0.0	0	0	0.0	-0.04	0	0.0	0.0	0.05	0	0	0.04	0	0	0	0.01	0.0	0.03	0	0	0	0	-0.02	0	-0.05	0.03	0.0	-0.07	0	0	0	0	0	0.0	-0.01	0	0.0	-0.01	0	0	0.0	-0.03	0	0.0	0	0	-0.01	0	0	0	0	0	0.0	0	0	0.0	0	0	0	0.04	0	0	0	0	0	0	0	0.0	0.06	0	-0.03	0	0	0.03	0.04	-0.01	0	0	0	0	0.0	0	0.07	0.05	0	0	0	0	0	0	0	0.0	0	0.0	0	0	0.11	0	0.0	0	0.0	0	0.05	0	0	0	0	0	0	0	0	0	0.02	0	0	-0.02	-0.08	0	0.0	0	0	0.02	0	0.05	0	0	0.04	-0.06	0	0	0	0	0.0	0	-0.03	0	0	0.0	0.0	0.0	-0.0	-0.03	0	0	0.04	0	-0.04	0	0.0	0.04	0	0	0	0	0	0	0	0	88.89	0	0	0.0	0	0	-0.0	0.0	0	0	0.0	0	0	0.0	0.0	-0.04	-0.01	-0.06	-0.0	0	-0.04	-0.03	0	0	-0.01	-0.03	0	0.02	-0.0	0	0	0	0.0	0.03	0	0.0	0	-0.02	0.01	0.0	0	0	0.0	0	0	0	0	0	0	0	0	-0.03	0	0.02	0	0	0.0	0	0.0	0.0	0	0	0	0	0.0	0.0	0	0	-0.07	0.0	0	-0.0	0	0.04	0	0	0	0.04	0.01	-0.04	0.0	-0.05	0.0	0	0	8	0.0	0	0.0	0.01	0.0	0.0	0	0	-0.0	0	0	0	0	0	0	0	0	0	0	0	0	0	0.07	0	0	0.0	-0.05	0.0	0	0	0.0	0	0	0	0	0.0	0	0	0	0.0	0	0.0	0.0	0	0.03	0.02	-0.02	0	0	0	-0.01	0	0	0	0	-0.04	0.0	0	0	0	0	0	0	-0.04	-0.05	0.0	0	0.04	-0.06	0.0	-0.02	0.0	0	0.0	0	-0.06	0.0	0.02	-0.01	0.0	0	-0.03	0	0	0	0.0	0	0	0	0	-0.04	0	0	0	-0.03	-0.0	0	0.0	0	-0.02	0.05	0.0	-0.02	0	0	0	0	0.0	0.0	0	0	0.0	0.05	0.0	0	0.09	0.01	0.0	0	0	0	0	-0.04	0	0	0	0	0	0.0	0.02	0	0	-0.03	-0.01	0	0	0.0	-0.0	0.0	0.0	0.0	0	0	-0.05	0	0.0	0	0	0	0	0	0.0	0	0	0	0.0	0.1	0	0	0	0.0	0.0	0	0	-0.03	0	0	0	0.01	0.0	-0.02	-0.03	0.02	0.0	0	0	0.0	-0.03	0.0	0	0	0	0.0	-0.01	0.0	0	0	0	0.0	0	0.0	0.03	0.0	0	0	0	0	0	0	0	0.0	0	0.0	0	0.0	0	0	0	0.0	0	0	0.0	0	0.0	0	0	0	0.0	-0.03	0	0	-0.06	-0.02	0	-0.04	0	0	0	0	0.0	-0.05	0	-0.01	0	0.07	0.08	0	0.0	0	-0.06	0.0	0	0	0	0	0	0.0	0	0	0	0	0	0.0	0	0	0.0	0	0	0.03	0	-0.05	0	0	0	0	0	0	0	0	0	0	-0.01	0	0	0.0	0	0.0	0	0	0	0	0	0	0.04	0.0	0.0	-0.0	0	0	0	-0.04	0.0	0.0	0	0	-0.01	0	0.01	0.04	-0.04	0.0	0	-0.05	0.0	0	0.0	0	0.03	0.01	1	0	0	0	0.0	0.0	0.03	0	0.0	0	0.0	0	0	0	0	0	0.02	-0.01	0.0	0.0	0	0.0	0.01	0	0	0	0	0	0	0	0	-0.06	-0.02	0	0	0	0	0.0	0.01	0	0	0	0	0	2	-0.03	0	0	0.07	0.0	0.01	0	0.0	0.0	0	0.07	0	0	0	0.03	0.04	0	-0.06	1	0	0	-0.06	0.0	0.0	0	0	0.0	0	0	0	0	0	0	0	0	0	0	0	0	0	0	0.0	-0.02	-0.0	0	0	0	0	0.06	-0.01	0	0	-0.04	0.0	0	0.0	0.0	0	0	9	-0.06	0	0	0	0	0.02	0.0	0	0	0	-0.06	0.04	0.0	0	0	0.03	0	9	0	-0.05	0	0	0	-0.02	0	0.0	0	0	0	-0.01	0	0	0	-0.05	0	0	0	-0.03	0	0	0	0	0.0	0	0	0.0	-0.1	0	0	-0.01	-0.03	0.0	0	0	-0.02	0	0	0	0	0.0	0	0.0	-0.06	-0.02	2.67	0	0	-0.02	-0.07	0	0.0	0	0	0	0	0.0	0	-0.04	0	-0.04	0	0	0	0	0	0.03	0	0	0	0	0	0.0	0	-0.01	0	0	0	0.0	0.37	-0.01	0.0	0	0	0	0	0	0	0	0.07	0.0	0.02	0	0.0	0.07	0.0	0.01	-0.03	-0.02	-0.05	0.0	0	0	0	0	0.0	-0.0	0.0	0.0	0	0.0	0	0	-0.01	0	0.0	0	0.0	0.0	0	0	0	0.01	0.04	0	0	0.03	0	0.0	0	-0.01	0	0	0	0	0.0	0.0	0.03	0	0	0	0	-0.01	0.0	0.0	0	0	0.0	0.03	0	0	-0.03	0.0	0.0	0	0	0	0	-0.05	0.0	0	0	0	0.01	0	0	-0.03	-0.02	0.0	0.03	0	0	-0.06	0	-0.01	0.0	0.0	0	0	0	0	0	0	0	0.0	0	-0.02	0.0	0	0.04	0	0	0.0	0	0	0	0.0	0.0	0.0	0.04	0	0	0	0	0	-0.04	0	0	0	-0.03	0	0	0	0	0	0.0	0.0	0.0	0	0	0	0.0	0	0	0.0	0	0	0	0	0	0	0.02	-0.05	0	0	0.02	0.0	0.0	0	0	0	0.0	0	0	0	0	0	0.0	0.0	-0.01	0.0	0	0	0	0	0	-0.01	0.04	0	0	0	0	0	0	0.0	0	0.0	0	-0.3	-0.01	0	0	0	0.01	0	0	0.0	0.03	-0.01	0	-0.03	0.0	0	0	0	0	0.0	0.0	0	0	-0.09	8.0	0.01	0.0	0.0	-0.02	-0.01	0	0	0	-0.01	1	0.0	0.02	-0.02	0	0	0.0	0.0	0.0	0	-0.02	0.0	0	0.0	0.05	0	0.0	0.05	0.0	0	0.03	0.0	0	0	0	0.0	0	0.0	0	0	0.0	0	0	0	0	0	-0.01	0	-0.0	0	0	-0.07	0.0	0	0	0.05	-0.06	0.04	0.0	0	0	0	0	-0.05	0	0.03	0.03	-0.0	-0.01	0	0.0	1	0	0.0	0.04	0	0.0	0	-0.01	0	0	0	0	0.02	-0.04	0.0	0	0.0	-0.01	0.0	0	0	-0.01	-0.03	-0.02	0.0	0	0	0.0	-0.02	0	0	0.0	0.0	0.0	0	0	1	0	0	0	0	-0.03	0	0.02	0	0	0.0	0.0	8	0	0	0	0.03	0.01	-0.03	-0.01	0.0	0	0	-0.03	-0.11	0	0	0.01	0.0	0	0.0	0	0	0	0.05	0	0	0	0	0	0	0.01	0	0.04	0	0	-0.01	-0.05	0.0	0.0	0	-0.03	0.0	-0.07	-0.02	0	0	0	0	0	0	0	0.0	0	-0.04	-0.06	0	0	0	0.02	0.0	0	0	0.0	0	0	0.02	0.05	0.0	0.02	0.0	0	0	0.0	0	-0.1	0	0	0.0	0	0	0	0	0.07	0.01	0.0	0.04	0.03	-0.04	0	0	-0.01	0.0	0	-0.04	0.0	-0.04	0.0	0	0	0	0	0	0.0	0.03	0	0	0.0	0.02	0.0	0	0.0	0	0	-0.07	-0.01	0	0	-0.07	0	0.0	0	-0.03	0	-0.03	0	0.0	0	0	0	0	0	0	-0.0	0.02	0	-0.02	0	0	0	0	0.05	-0.02	0	0.0	0.0	0	0	0	-0.01	0	0	2	0	0	0.06	0.02	-0.02	0	0.08	-0.02	0	0.08	0.0	0.0	0	0	0.0	0	-0.0	0.0	0.0	-0.05	-0.05	0.01	0.0	0	-0.01	0	-0.03	0	0	1	0.75
coloboma of eye lens	0	0	0.0	0	0.0	0.02	0	0.11	0	0	0	-0.05	0	0.0	0	0	0.04	0.0	0.0	0.04	0.0	0	0.0	0	0	0.0	-0.04	0	0	0.01	0.04	0	0	0	0	0	0	0	0	0	0.01	0	0.0	0.1	0.02	0	-0.06	0.01	0.02	-0.02	0.0	0	-0.02	-0.07	0	0.01	0.0	0.01	0	0	0	0	-0.03	0.06	0.0	0	0	0	0	0	0	0	0	0.0	0	0.03	0	0.0	0.02	0.0	0.0	0	0	0	0	0	0.0	0	-0.01	-0.03	0	0	0.0	0	0.01	0	0	0	0.0	-0.04	0	0.03	0.0	0.0	0	-0.07	0	0.0	0.0	0	0	0.0	0	-0.02	0.03	0.04	0	-0.01	0	0.01	0	0	0.0	0.0	0	0	0	0.03	-0.04	0	0.0	0.0	-0.02	0.0	0.04	0	0	0.0	0	0	0	0.0	0	0.03	0	0.05	-0.03	0	0	0.08	0	0	0.0	0	0.01	0	0.0	0.01	0	0	0.0	0	0	0.0	0	0	0.0	0.0	0	0	0	-0.1	0.01	0	0	0	0	0	0	0	0	0.0	0	0.0	-0.06	0.01	0	0	0	0.0	0	0.03	0	0.02	0	0.04	0	0	-0.05	0.05	0.0	0	-0.03	0.0	0.0	0	0	0.0	0.0	0	0	0.0	0	0	0	0	0	0	0	0	0	0	0	-0.01	0	0	0	0.02	0.02	0	0.0	0	0.0	0.0	0	-0.05	-0.02	-0.03	0.0	0	0	0	0	0	0	0.03	0	0	0.02	0.02	0.02	0	0.04	0.0	-0.07	0	0	0	0	0.0	0	0	1.0	0.0	-0.02	0.0	0.0	-0.01	0	-0.03	0	0.0	0	0	0	-0.01	0.0	0	0	0	0.0	0	-0.01	0	-0.02	0.0	0	0	0	0.0	0	0	0.0	0.03	0	0	-0.03	0.0	0	0.05	0	0	0.0	0	0	0.06	0	0	0	0	0.0	0	0	0.0	0	0	-0.07	0	0	0.01	-0.0	0	0.03	0	0	0.03	0	-0.03	0	0.0	0.0	0	0	0	0.0	0	0.0	0	0	0	0.0	0	0.0	0	-0.0	-0.08	0	0	0.07	0.0	0	0	0	0	-0.01	2	-0.0	0.0	0	0	0	0.0	-0.01	-0.0	0	0.03	0	0.0	0.06	0	0.06	0	0	-0.01	-0.05	0	0	-0.06	0	0.01	0	0	0	0	0	0	0.05	0	0.03	0.0	0.0	-0.01	0.0	0	-0.01	0.0	0	0	0	0	0	0	0	0	-0.01	0	0	0	0	0	0	0.0	0	0.0	0	0	0	-0.04	0.03	0.0	-0.02	0	0.03	0	0.0	0	0.05	0.04	0.02	0	0.03	0	0	0.04	0.05	0.02	0.0	0.0	0	0	0	-0.01	0.0	0	0.0	0	0.0	-0.05	0	-0.04	0	-0.14	0	0	0	0	0	0	-0.04	-0.01	0	0	0	0	0.03	0.0	0	0.02	0	0	0	0.03	0.0	0	-0.05	0	0	0	0	0.0	0.0	0	0.0	0.0	-0.03	0.0	0.0	0	0.0	0	0	0	0.0	0	-0.03	0	0	0	0.0	0	0	0	0	-0.0	0.03	0	0	0	0.01	-0.01	0	0.0	0.0	0	0	0	0.0	0.0	0	0	0	0	-0.06	0	-0.03	0	0.0	0	0.0	0.01	0.0	-0.06	0	0	0	0.0	0.01	-0.0	0	0	0	0	0	0	0	0.0	0	0	0	0	0	0	0.0	0.01	0	0	4	0	0	0	0.0	0	0	0	0.0	0.0	0.0	0	0	0	0	-0.02	0.0	0	0.0	-0.02	0	0	0.01	0.02	0	0	0.0	0	0.0	0.0	-0.04	0	0	0	0	0	0	0	0	0.0	0	0	0.0	0	0	0	0	0	0.0	0	-0.04	0.0	-0.0	0	0.0	0	-0.07	0	0.0	0	0	0	0	0	-0.04	-0.02	0	0	0.0	0	0	0	0.0	0.0	0	0	0	0	0.0	0	0.02	0	-0.06	0	0	-0.0	0.03	0.01	-0.02	0.0	0	0.05	0	-0.07	0	0.0	0	0	0.0	0.0	0	0.0	0.0	0.01	0.01	0	0	0.0	0	-0.01	0.06	0.0	0	-0.0	0.0	0	-0.0	0.0	-0.02	-0.01	0.0	0.02	0.0	-0.03	0	0	-0.04	0	0	0	0.0	-0.01	0.0	0	0.0	0	0	0.0	0	0.0	0.0	0	0.0	0	0.0	0.0	0	0	0	0	0	0.0	0	0	0	0	0.0	-0.06	0.0	0	0.0	0	0	0	0	0.04	0	0.0	0	0	0	0.0	0.0	0	0	0	0.01	0	0	0	0.0	0.0	0	0	0	0	0	0	0	0.01	-0.05	0.0	0.0	0	0	0.03	-0.04	0.0	0	0	-0.04	-0.03	0.0	0	-0.03	0	0.03	0.0	0.0	-0.01	0.02	0	-0.08	-0.01	0.0	0.0	0.05	0	0.0	0	0	0.0	-0.0	-0.0	0	0.02	0.0	0	0	0.0	0.05	0	-0.01	0	0.0	0.04	0	0.0	0	0	-0.02	0	0.02	0	2	0	0.0	0.0	0	0.0	0	-0.02	0.0	0	0.0	0.0	0.01	0.0	0	0.0	0	0	0	0	0.04	0.03	-0.05	0.0	0	0	0.0	0.0	0	0	0	-0.0	0	-0.03	-0.0	100.0	-0.07	0	0	0	0	0	0	0.0	0	0.0	0.02	0	0.0	0	-0.02	-0.01	0.0	0	0.0	0	-0.01	0.0	0	0	-0.0	0.0	0.02	0	0.0	0	0	0.03	0.0	0	0	0	-0.03	0	0	0	0	0	0.0	0.0	0.0	0	0	0	0.0	0	-0.02	0.0	0.0	0.0	-0.04	-0.07	0	0	0.0	0	0	0	0.06	0.0	-0.02	0	0	0.0	-0.03	0.0	0	0.0	0	0	0	0.0	-0.03	0.0	0	0	0	0	0	0.0	0.01	4	0	-0.05	0	0.0	-0.01	0	0	0.0	0	0.0	-0.04	0.0	0	0	0	0	0	0	0	0	0	-0.02	0.01	-0.03	0	0	-0.04	-0.05	0.0	0	0	0	0	0	0.02	0	0	0.0	0.0	0	0.0	0	0	0	-0.0	0.0	-0.03	0	0	-0.01	0.0	0.0	0	0	0.04	0.0	0.0	-0.02	0	0	0.04	0.0	0	-0.02	0	0	0.0	0	0	0.0	-0.07	-0.05	0.0	0	0.03	0.0	0.0	-0.02	-0.01	-0.05	0	0	-0.0	0	0.0	0	0	0.0	0.03	0	-0.01	0.0	0.0	0	0	0	0.0	0	0.03	0.0	0.06	0	0.04	0.0	0	0.08	0.02	0	0	0	0	0	0	0.02	0	0	-0.05	0	0	0	-0.01	0	0.02	0.02	0	0	0	0	0	0.0	0	0.0	0	0.0	0	0	0	0.0	0.0	0	0.02	0.0	-0.03	0	-0.01	0.0	0	0	0	0	0.04	0.06	0.01	0.0	0	0	0.0	0	0	0	0	0	0	0	0	0	0	0.0	0	0	0	0	0	-0.01	0	0	0.0	0	-0.0	0.0	-0.05	0	0	0.0	0.0	0	0	0.01	0.0	0.0	0	-0.02	0	0.0	0	0.05	0.0	0.0	0.0	0.01	0.0	-0.02	0.01	0.02	0	0	0.01	0	0	0	0	0	0	-0.03	0.05	-0.02	-0.03	0.0	0	-0.02	0.0	0	0.0	0	0.0	0	0.06	0.0	0.0	0	MONDO	0.0	0	-0.01	0.04	0.02	0	0.0	0	0	0	0.0	0	17	0.0	0.0	0	0	0	0.03	0	0	0	0	0	0	0.0	0	-0.03	-0.02	-0.0	-0.06	0	-0.02	0	0	0	0.05	0	0.0	0	0	-0.02	0	0	0	-0.0	0.0	0	0.01	-0.09	-0.04	0.02	0	-0.01	0.05	0	-0.02	0	0.0	0	0.0	0.0	0	0.0	-0.03	-0.06	0	0	0.0	0	0	0	0	0	0.0	0.0	0	-0.04	0	0.0	0	0	-0.0	0	0	0.0	0	0.05	0.01	0	0	0	0	0.0	0.0	0.0	0.01	0.01	0.01	0.0	-0.03	-0.02	0	-0.05	0	0.05	0	0	0.0	0.0	-0.03	0.0	-0.02	0	0	0	0	0	0.03	0	0	0	0	0.0	0.04	0.0	0.0	0	0	0.0	0	0.0	0	0	0.0	0	0	0	0.0	0	-0.04	0	0	0	0.0	0.03	0	0.0	0	0	0	0	0	0	0	0.04	0	0	0	0.0	0	0	-0.06	0	0	-0.01	0	0.0	-0.06	0	0.01	0.0	0	0	0	0	0	0	0.0	-0.01	0.05	0.0	-0.02	0.0	0.0	0.0	0.0	0	0.0	0	0	0.0	0	0	0	0	0	0	0.03	0	0.03	0	0	0	0.02	-0.02	0	0.0	0	-0.09	0	0	0	-0.04	0	0	-0.0	0	-0.01	0.02	0	0	0.0	0.05	0	0	0	0	0	0.0	0	0.01	0	-0.07	0	0	0	-0.07	0.0	1.0	0	0.0	0	0	-0.02	0	0.0	0	0	0.0	0	0.0	-0.0	0	0.0	0.06	-0.05	0.0	0.0	0	0.02	0	0.02	0	0.02	0.01	0	0	0	0	0.0	-0.01	0	0.01	0	0.0	0	0	0.0	0	0.0	-0.02	0.0	0	0.0	-0.02	0	0.0	0.0	0	0	0	0.0	0	0	0	0.0	-0.06	0	0.0	0.03	0.0	0	0	0	0	0.07	-0.01	0	0	0	0	0.01	0	0.0	0	0	-0.0	0	0.02	-0.02	0	0	0.01	0	-0.01	0	0.0	0.0	0	0	0	0	0	0	-0.03	0.0	0	0.0	0	0	0	0	-0.0	0	0	0	0	0.01	0.0	0	0	0	0	0	0.0	0.0	0.0	0	0	0	0.04	0	0	-0.01	0	0.0	-0.02	-0.0	-0.02	0	-0.08	0	-0.04	0.0	0	0	0	0	0	0	0.0	0	0	0	0	0.0	0	0	0	0.02	0	0	0	0.0	0.0	0	0	0.0	0	0.0	0	0.03	-0.06	0.0	0	0	0.04	0.0	0.0	-0.06	-0.02	0	-0.0	0.0	-0.02	0	0	0.05	-0.02	0	0	0.0	0.0	0	-0.01	0	-0.01	0.07	-0.05	0.04	0	0	0	0	0	0	-0.03	-0.01	0	0	0	0	0	0.0	0.02	0.0	-0.01	-0.01	0	-0.06	0.0	0	0	0	0.02	0.02	0.0	0	0	0.0	0.0	0	0.0	0.0	0	0	0	0	0	0	0.04	0	0.0	0	0.0	-0.0	0	-0.0	0	0	0.0	0	-0.05	0	-0.0	0.0	-0.0	0	0	-0.0	-0.03	0.05	0	0.04	-0.02	0	-0.01	0.01	0.0	0.03	0.06	0	-0.04	0	-0.05	0	0	0	0	0	0	0	0	0	0.02	0.0	0	4	0	0	0	0	0	0	0	0	0	0	-0.01	0	0.02	1	-0.03	0.01	0.01	-0.03	0	0	0.02	0	0	0	0	0.0	0.0	0	0	-0.02	0.0	0	0	0	0	-0.01	0	0.0	0	0	0	0.0	0.04	0	0	0.0	-0.04	0	0	0.01	0	-0.01	-0.01	0	0.0	0.03	-0.0	0	0	0	0	0	0	0	0	0	0.0	0	0.0	0	0	0	-0.02	0.0	0	0.01	0	-0.01	0	0.04	0.05	0.0	0	0	0.0	0.08	0	0.0	0.0	0.02	0	0	0.01	0	0	0	0.06	0.0	-0.0	0	0	0	0	-0.01	0	0.05	-0.01	0.0	0.01	0	0	0	0	0	-0.0	0.01	0	0.0	-0.0	0	0	0.0	-0.06	0	0.0	0	0	-0.01	0	0	0	0	0	0.0	0	0	0.0	0	0	0	-0.01	0	0	0	0	0	0	0	0.0	0.01	0	-0.02	0	0	-0.0	0.06	0.03	0	0	0	0	0.0	0	0.03	-0.02	0	0	0	0	0	0	0	0.0	0	0.0	0	0	-0.0	0	0.0	0	0.0	0	0.04	0	0	0	0	0	0	0	0	0	0.04	0	0	-0.03	-0.02	0	0.0	0	0	-0.05	0	-0.04	0	0	0.01	-0.04	0	0	0	0	0.0	0	-0.02	0	0	0.0	0.0	0.0	0.01	-0.07	0	0	-0.0	0	-0.02	0	0.0	0.03	0	0	0	0	0	0	0	0	0.0	0	0	0.0	0	0	-0.05	0.0	0	0	0.0	0	0	0.0	0.0	-0.04	0.02	-0.03	-0.04	0	0.03	-0.0	0	0	0.01	0.02	0	0.01	-0.02	0	0	0	0.0	0.09	0	0.0	0	-0.06	0.06	0.0	0	0	0.0	0	0	0	0	0	0	0	0	0.02	0	0.06	0	0	0.0	0	0.0	0.0	0	0	0	0	0.0	0.0	0	0	0.01	0.0	0	0.03	0	0.01	0	0	0	-0.01	0.05	-0.06	0.0	0.02	0.0	0	0	4	0.0	0	0.0	0.03	0.0	-0.04	0	0	0.01	0	0	0	0	0	0	0	0	0	0	0	0	0	0.04	0	0	0.02	0.01	0.0	0	0	0.0	0	0	0	0	0.0	0	0	0	0.0	0	0.0	0.0	0	0.05	-0.04	-0.02	0	0	0	0.03	0	0	0	0	-0.05	0.0	0	0	0	0	0	0	0.04	0.02	0.0	0	0.01	-0.01	0.0	0.03	0.0	0	0.0	0	-0.03	0.0	-0.06	-0.0	0.0	0	0.01	0	0	0	-0.06	0	0	0	0	-0.04	0	0	0	-0.01	-0.03	0	0.0	0	0.0	0.37	0.0	-0.01	0	0	0	0	0.0	0.0	0	0	0.0	-0.0	0.0	0	-0.02	0.0	0.0	0	0	0	0	-0.04	0	0	0	0	0	0.0	-0.04	0	0	0.03	0.0	0	0	0.0	0.01	0.0	-0.0	0.0	0	0	0.04	0	0.0	0	0	0	0	0	0.0	0	0	0	0.0	0.04	0	0	0	0.0	0.0	0	0	0.01	0	0	0	0.02	0.0	-0.02	-0.05	-0.09	0.0	0	0	0.0	0.05	0.0	0	0	0	0.0	0.0	0.0	0	0	0	0.0	0	0.0	0.01	0.0	0	0	0	0	0	0	0	0.0	0	0.0	0	0.0	0	0	0	0.0	0	0	0.0	0	0.0	0	0	0	-0.02	-0.0	0	0	-0.01	0.03	0	0.08	0	0	0	0	0.02	0.04	0	0.04	0	-0.02	0.04	0	0.0	0	0.0	0.0	0	0	0	0	0	0.0	0	0	0	0	0	0.0	0	0	0.0	0	0	-0.02	0	-0.01	0	0	0	0	0	0	0	0	0	0	0.01	0	0	0.0	0	0.0	0	0	0	0	0	0	0.08	0.0	0.0	0.01	0	0	0	-0.02	0.0	0.0	0	0	-0.01	0	-0.01	0.01	-0.01	0.0	0	-0.0	0.0	0	0.0	0	-0.01	0.04	0	0	0	0	0.0	0.0	-0.04	0	0.0	0	0.0	0	0	0	0	0	-0.06	-0.02	0.0	0.0	0	0.0	-0.03	0	0	0	0	0	0	0	0	-0.0	-0.06	0	0	0	0	0.0	-0.01	0	0	0	0	0	1	0.08	0	0	0.0	0.0	0.04	0	0.0	0.0	0	-0.05	0	0	0	0.03	-0.01	0	0.01	0	0	0	-0.01	0.0	0.0	0	0	0.0	0	0	0	0	0	0	0	0	0	0	0	0	0	0	0.0	0.04	0.02	0	0	0	0	-0.04	0.08	0	0	0.06	0.0	0	0.0	0.0	0	0	4	0.08	0	0	0	0	0.0	0.0	0	0	0	0.01	0.03	0.0	0	0	-0.05	0	4	0	-0.07	0	0	0	0.01	0	0.0	0	0	0	-0.01	0	0	0	0.0	0	0	0	-0.03	0	0	0	0	0.0	0	0	0.0	-0.0	0	0	-0.07	0.02	0.0	0	0	-0.04	0	0	0	0	0.0	0	0.0	0.07	-0.06	1.0	0	0	0.02	0.02	0	0.0	0	0	0	0	0.0	0	0.02	0	0.02	0	0	0	0	0	0.03	0	0	0	0	0	-0.02	0	-0.0	0	0	0	0.0	0.37	-0.06	0.0	0	0	0	0	0	0	0	-0.07	0.0	0.03	0	0.0	0.05	0.0	-0.02	-0.0	0.0	-0.04	0.0	0	0	0	0	0.0	0.07	0.0	0.0	0	0.0	0	0	-0.04	0	0.0	0	0.0	0.0	0	0	0	0.02	0.04	0	0	0.08	0	0.0	0	0.04	0	0	0	0	0.0	0.0	-0.02	0	0	0	0	0.06	0.0	-0.03	0	0	0.0	-0.03	0	0	0.01	0.0	0.0	0	0	0	0	0.04	0.0	0	0	0	0.07	0	0	0.03	-0.06	0.0	0.06	0	0	0.08	0	-0.01	-0.01	0.0	0	0	0	0	0	0	0	0.0	0	0.02	0.0	0	0.03	0	0	0.0	0	0	0	0.0	0.03	0.0	0.02	0	0	0	0	0	0.01	0	0	0	0.03	0	0	0	0	0	0.0	0.0	0.0	0	0	0	0.0	0	0	0.0	0	0	0	0	0	0	0.05	-0.06	0	0	-0.1	0.0	0.0	0	0	0	0.0	0	0	0	0	0	0.0	0.0	-0.11	0.0	0	0	0	0	0	-0.04	-0.02	0	0	0	0	0	0	0.0	0	0.0	0	-0.3	-0.04	0	0	0	0.02	0	0	0.0	0.03	-0.0	0	0.05	0.0	0	0	0	0	0.0	0.0	0	0	0.02	0.0	-0.03	0.0	0.0	-0.05	0.0	0	0	0	0.03	6	0.0	0.01	-0.05	0	0	0.0	0.07	0.0	0	-0.03	0.0	0	0.0	0.02	0	0.0	0.01	0.0	0	-0.03	0.0	0	0	0	0.0	0	0.0	0	0	0.0	0	0	0	0	0	-0.01	0	-0.01	0	0	-0.02	0.0	0	0	0.0	-0.02	0.03	0.0	0	0	0	0	-0.02	0	-0.01	-0.03	0.06	-0.06	0	0.0	4	0	0.0	-0.02	0	0.0	0	0.04	0	0	0	0	-0.04	-0.08	0.0	0	-0.01	-0.02	0.0	0	0	0.11	0.02	-0.02	0.0	0	0	0.0	-0.03	0	0	0.0	0.0	0.0	0	0	0	0	0	0	0	0.06	0	0.01	0	0	0.0	0.0	0	0	0	0	0.04	-0.01	-0.03	0.03	0.0	0	0	-0.05	0.03	0	0	-0.03	0.0	0	0.03	0	0	0	0.06	0	0	0	0	0	0	-0.04	0	-0.01	0	0	0.04	0.07	0.0	0.0	0	-0.03	0.02	-0.02	0.03	0	0	0	0	0	0	0	0.0	0	-0.03	-0.02	0	0	0	-0.07	0.0	0	0	0.0	0	0	-0.04	0.02	0.0	-0.05	0.0	0	0	0.0	0	-0.01	0	0	0.0	0	0	0	0	0.02	-0.0	0.0	-0.02	-0.02	0.02	0	0	0.01	0.0	0	0.01	0.0	0.08	0.0	0	0	0	0	0	0.0	-0.05	0	0	0.0	0.04	0.0	0	0.0	0	0	-0.03	0.03	0	0	-0.08	0	0.0	0	0.05	0	-0.03	0	0.0	0	0	0	0	0	0	0.1	0.04	0	0.05	0	0	0	0	0.02	0.07	0	0.0	0.0	0	0	0	0.01	0	0	1	0	0	0.04	-0.0	-0.06	0	0.04	0.03	0	-0.0	0.37	0.0	0	0	0.0	0	-0.03	0.0	0.0	0.01	0.04	0.05	0.0	0	-0.05	0	-0.01	0	0	1	0.75
specific granule deficiency	0	0	0.0	0	0.0	-0.03	0	-0.03	0	0	0	0.04	0	0.0	0	0	-0.03	0.0	0.0	-0.0	0.0	0	0.03	0	0	0.0	-0.04	0	0	0.01	-0.05	0	0	0	0	0	0	0	0	0	0.0	0	0.0	0.03	0.01	0	-0.03	-0.03	-0.02	0.04	0.0	0	-0.02	0.01	0	0.03	0.0	-0.03	0	0	0	0	-0.03	0.03	0.0	0	0	0	0	0	0	0	0	0.0	0	0.02	0	0.0	0.1	0.0	0.0	0	0	0	0	0	-0.01	0	0.0	-0.04	0	0	0.0	0	-0.01	0	0	0	0.0	-0.02	0	-0.09	0.0	0.0	0	0.01	0	0.0	0.0	0	0	0.0	0	-0.01	0.06	0.07	0	0.01	0	0.03	0	0	0.0	0.0	0	0	0	-0.02	-0.09	0	0.0	0.04	0.05	0.0	0.03	0	0	0.0	0	0	0	0.0	0	0.0	0	-0.01	0.04	0	0	-0.07	0	0	0.0	0	-0.01	0	0.0	-0.03	0	0	0.0	0	0	0.0	0	0	0.0	0.0	0	0	0	0.07	0.02	0	0	0	0	0	0	0	0	0.0	0	0.0	-0.03	-0.03	0	0	0	0.0	0	-0.02	0	0.02	0	0.02	0	0	0.02	-0.0	0.0	0	-0.02	0.0	0.0	0	0	0.0	0.0	0	0	0.03	0	0	0	0	0	0	0	0	0	0	0	0.06	0	0	0	-0.01	-0.0	0	0.0	0	0.0	0.0	0	-0.11	0.01	0.02	0.0	0	0	0	0	0	0	-0.02	0	0	0.02	-0.01	-0.01	0	-0.01	0.0	-0.02	0	0	0	0	0.0	0	0	0.04	0.03	-0.01	0.0	0.0	0.07	0	0.01	0	0.0	0	0	0	-0.06	0.0	0	0	0	0.0	0	-0.01	0	-0.04	0.0	0	0	0	0.0	0	0	0.01	0.04	0	0	0.06	0.0	0	-0.02	0	0	0.0	0	0	-0.03	0	0	0	0	0.0	0	0	0.0	0	0	0.01	0	0	-0.03	0.01	0	-0.03	0	0	-0.03	0	0.0	0	0.0	0.0	0	0	0	0.0	0	0.0	0	0	0	0.0	0	0.0	0	-0.01	-0.06	0	0	0.08	0.0	0	0	0	0	0.06	7	0.03	0.0	0	0	0	0.0	-0.02	0.06	0	-0.05	0	0.0	-0.01	0	0.06	0	0	-0.05	-0.05	0	0	-0.03	0	-0.04	0	0	0	0	0	0	-0.0	0	-0.02	0.0	0.0	0.02	0.0	0	0.03	0.0	0	0	0	0	0	0	0	0	0.01	0	0	0	0	0	0	0.0	0	0.0	0	0	0	0.03	-0.03	0.0	0.02	0	0.01	0	0.0	0	-0.01	0.0	-0.01	0	0.0	0	0	0.04	0.02	-0.03	0.0	0.0	0	0	0	0.03	0.0	0	0.0	0	0.0	-0.02	0	0.03	0	-0.0	0	0	0	0	0	0	-0.05	-0.01	0	0	0	0	0.05	0.0	0	0.04	0	0	0	0.04	0.0	0	0.02	0	0	0	0	0.0	0.0	0	0.01	0.0	0.03	0.0	0.0	0	0.0	0	0	0	0.0	0	0.0	0	0	0	-0.05	0	0	0	0	-0.09	0.04	0	0	0	-0.08	-0.01	0	0.0	0.0	0	0	0	0.0	0.0	0	0	0	0	-0.03	0	0.01	0	0.0	0	0.0	0.01	0.0	0.03	0	0	0	0.0	-0.03	0.03	0	0	0	0	0	0	0	0.0	0	0	0	0	0	0	0.0	0.05	0	0	51	0	0	0	0.0	0	0	0	0.0	0.0	0.0	0	0	0	0	-0.03	0.0	0	0.0	0.06	0	0	-0.01	0.01	0	0	0.0	0	0.0	0.0	0.01	0	0	0	0	0	0	0	0	-0.02	0	0	0.0	0	0	0	0	0	0.0	0	0.03	0.0	-0.02	0	0.0	0	-0.02	0	0.0	0	0	0	0	0	0.0	-0.02	0	0	0.01	0	0	0	0.0	0.0	0	0	0	0	0.0	0	0.01	0	0.03	0	0	0.02	-0.07	0.01	-0.06	0.0	0	-0.07	0	-0.04	0	0.0	0	0	0.0	0.0	0	0.0	0.0	0.01	-0.02	0	0	0.0	0	-0.04	-0.03	0.0	0	0.0	0.0	0	0.02	0.0	-0.07	0.01	0.0	-0.02	0.0	0.02	0	0	-0.01	0	0	0	0.0	0.07	0.0	0	0.0	0	0	0.0	0	0.0	0.0	0	0.0	0	0.0	0.0	0	0	0	0	0	0.0	0	0	0	0	0.0	0.02	0.0	0	0.0	0	0	0	0	-0.07	0	0.0	0	0	0	0.0	0.0	0	0	0	-0.06	0	0	0	0.0	0.0	0	0	0	0	0	0	0	-0.02	-0.03	0.0	0.0	0	0	0.03	-0.04	0.0	0	0	-0.01	-0.02	0.0	0	-0.04	0	0.05	0.0	0.0	0.02	-0.01	0	-0.07	0.01	0.0	0.0	0.02	0	0.0	0	0	0.0	-0.02	-0.01	0	-0.02	0.0	0	0	0.0	-0.02	0	-0.01	0	0.0	0.0	0	0.0	0	0	0.03	0	0.03	0	7	0	0.0	0.0	0	0.0	0	0.03	0.0	0	0.0	1.0	-0.02	0.0	0	0.0	0	0	0	0	0.05	-0.06	0.07	0.0	0	0	0.0	0.0	0	0	0	-0.03	0	0.01	0.05	4.17	-0.0	0	0	0	0	0	0	0.0	0	0.0	0.01	0	0.0	0	0.03	-0.06	0.0	0	0.0	0	-0.06	0.0	0	0	0.01	0.0	-0.02	0	0.0	0	0	0.02	0.0	0	0	0	-0.01	0	0	0	0	0	0.0	0.0	0.0	0	0	0	-0.03	0	0.02	0.0	0.0	0.0	0.05	0.02	0	0	0.0	0	0	0	0.03	0.0	0.06	0	0	0.0	-0.05	0.0	0	0.0	0	0	0	0.0	-0.04	0.0	0	0	0	0	0	0.0	-0.01	1	0	0.02	0	0.0	-0.0	0	0	0.0	0	0.0	-0.0	0.0	0	0	0	0	0	0	0	0	0	0.01	0.01	0.01	0	0	0.03	0.06	0.0	0	0	0	0	0	0.09	0	0	0.0	0.0	0	0.0	0	0	0	0.03	0.0	0.03	0	0	-0.01	0.0	0.0	0	0	0.02	0.0	0.0	0.05	0	0	0.01	0.0	0	0.02	0	0	0.0	0	0	0.0	0.01	-0.02	0.0	0	0.08	0.0	0.0	-0.01	-0.01	-0.03	0	0	-0.05	0	0.02	0	0	0.05	-0.05	0	-0.06	0.0	0.0	0	0	0	0.0	0	0.07	0.0	-0.03	0	0.07	0.0	0	-0.05	-0.06	0	0	0	0	0	0	-0.0	0	0	0.03	0	0	0	-0.05	0	-0.04	0.03	0	0	0	0	0	0.0	0	0.0	0	0.0	0	0	0	0.0	0.0	0	-0.06	0.0	0.02	0	0.02	0.0	0	0	0	0	0.01	0.01	-0.03	0.0	0	0	0.0	0	0	0	0	0	0	0	0	0	0	0.0	0	0	0	0	0	0.06	0	0	0.0	0	0.01	0.0	-0.01	0	0	-0.02	0.0	0	0	0.09	0.0	0.0	0	0.02	0	0.0	0	-0.01	0.0	0.0	0.0	-0.03	0.0	0.03	0.02	-0.04	0	0	0.01	0	0	0	0	0	0	-0.05	-0.01	-0.02	0.05	0.0	0	0.04	0.0	0	0.0	0	0.0	0	-0.01	0.0	0.0	0	MONDO	0.0	0	-0.03	0.04	-0.04	0	0.0	0	0	0	0.0	0	31	0.0	0.0	0	0	0	-0.01	0	0	0	0	0	0	0.0	0	0.01	-0.01	0.03	0.03	0	0.02	0	0	0	0.03	0	0.0	0	0	0.01	0	0	0	0.02	0.0	0	-0.01	-0.09	-0.13	0.06	0	-0.04	-0.0	0	-0.01	0	0.0	0	0.0	0.0	0	0.0	0.01	0.08	0	0	-0.03	0	0	0	0	0	0.0	0.0	0	-0.03	0	0.0	0	0	-0.02	0	0	0.0	0	0.08	0.03	0	0	0	0	0.0	0.0	0.0	-0.03	0.02	0.01	0.0	-0.01	-0.03	0	0.03	0	-0.03	0	0	0.0	0.0	0.04	0.0	0.05	0	0	0	0	0	0.03	0	0	0	0	0.07	-0.03	0.0	0.0	0	0	0.0	0	0.0	0	0	0.0	0	0	0	0.0	0	-0.06	0	0	0	0.0	0.05	0	0.0	0	0	0	0	0	0	0	-0.01	0	0	0	0.0	0	0	-0.04	0	0	-0.0	0	0.0	0.02	0	-0.0	0.0	0	0	0	0	0	0	0.08	-0.01	0.02	0.0	-0.01	0.0	0.0	0.0	0.0	0	0.0	0	0	0.0	0	0	0	0	0	0	-0.01	0	-0.03	0	0	0	0.02	-0.02	0	0.0	0	-0.02	0	0	0	-0.01	0	0	-0.04	0	-0.05	0.06	0	0	0.0	-0.01	0	0	0	0	0	0.0	0	0.0	0	-0.0	0	0	0	-0.0	0.0	1.0	0	0.0	0	0	0.02	0	0.0	0	0	0.0	0	0.0	0.08	0	0.0	-0.0	0.02	0.0	0.0	0	0.01	0	-0.02	0	-0.03	0.08	0	0	0	0	0.0	-0.02	0	-0.02	0	0.0	0	0	0.0	0	0.0	-0.06	0.0	0	0.0	-0.0	0	0.0	0.0	0	0	0	0.0	0	0	0	0.0	-0.02	0	0.0	-0.06	0.0	0	0	0	0	0.03	-0.06	0	0	0	0	-0.02	0	0.0	0	0	-0.0	0	-0.01	-0.03	0	0	0.08	0	-0.04	0	0.0	0.0	0	0	0	0	0	0	-0.0	0.03	0	0.0	0	0	0	0	0.02	0	0	0	0	0.01	0.0	0	0	0	0	0	0.0	0.0	0.0	0	0	0	-0.05	0	0	0.03	0	0.0	-0.06	0.01	-0.01	0	-0.04	0	0.03	0.0	0	0	0	0	0	0	0.0	0	0	0	0	0.0	0	0	0	0.02	0	0	0	0.0	0.0	0	0	0.0	0	0.0	0	0.04	0.05	0.0	0	0	-0.01	0.0	0.0	-0.02	-0.01	0	0.01	0.0	0.04	0	0	0.01	0.0	0	0	0.0	0.0	0	0.05	0	0.02	0.07	-0.05	0.04	0	0	0	0	0	0	-0.01	-0.0	0	0	0	0	0	0.0	-0.08	0.0	-0.01	-0.01	0	0.02	0.0	0	0	0	-0.01	0.03	0.07	0	0	0.0	0.0	0	0.0	0.0	0	0	0	0	0	0	0.04	0	0.0	0	-0.02	-0.01	0	0.02	0	0	-0.01	0	0.01	0	0.05	0.0	0.05	0	0	0.01	0.02	-0.04	0	-0.04	0.03	0	0.01	-0.01	0.0	0.01	0.03	0	0.0	0	0.03	0	0	0	0	0	0	0	0	0	0.03	0.0	0	23	0	0	0	0	0	0	0	0	0	0	-0.03	0	-0.0	0	0.02	-0.01	-0.07	-0.03	0	0	-0.01	0	0	0	0	0.0	0.0	0	0	0.02	0.0	0	0	0	0	0.0	0	0.0	0	0	0	0.0	-0.02	0	0	0.0	-0.05	0	0	0.04	0	-0.01	0.0	0	0.0	-0.02	-0.03	0	0	0	0	0	0	0	0	0	0.0	0	0.0	0	0	0	-0.01	0.0	0	0.05	0	-0.0	0	0.0	0.04	0.0	0	0	0.0	-0.01	0	0.0	0.0	-0.01	0	0	-0.05	0	0	0	-0.07	0.0	-0.02	0	0	0	0	0.0	0	-0.05	-0.01	0.0	-0.04	0	0	0	0	0	0.07	0.06	0	0.0	0.0	0	0	0.0	0.03	0	0.0	0	0	0.02	0	0	0	0	0	0.0	0	0	0.0	0	0	0	-0.01	0	0	0	0	0	0	0	0.0	-0.03	0	-0.03	0	0	-0.0	-0.03	0.0	0	0	0	0	0.0	0	-0.0	-0.03	0	0	0	0	0	0	0	0.0	0	0.0	0	0	0.05	0	0.0	0	0.0	0	0.04	0	0	0	0	0	0	0	0	0	0.02	0	0	-0.0	-0.03	0	0.0	0	0	-0.02	0	0.05	0	0	0.04	-0.03	0	0	0	0	0.0	0	0.0	0	0	0.0	0.0	0.0	-0.01	-0.04	0	0	0.03	0	-0.03	0	0.0	0.01	0	0	0	0	0	0	0	0	95.83	0	0	0.0	0	0	-0.02	0.0	0	0	0.0	0	0	0.0	0.0	0.01	-0.01	0.01	0.01	0	0.0	-0.02	0	0	-0.07	0.05	0	0.04	0.05	0	0	0	0.0	0.01	0	0.0	0	-0.08	0.01	0.0	0	0	0.0	0	0	0	0	0	0	0	0	-0.03	0	-0.02	0	0	0.0	0	0.0	0.0	0	0	0	0	0.0	0.0	0	0	-0.03	0.0	0	-0.04	0	0.04	0	0	0	-0.02	0.02	0.07	0.0	-0.02	0.0	0	0	23	0.0	0	0.0	0.02	0.0	0.03	0	0	0.01	0	0	0	0	0	0	0	0	0	0	0	0	0	-0.1	0	0	-0.0	-0.07	0.0	0	0	0.0	0	0	0	0	0.0	0	0	0	0.0	0	0.0	0.0	0	0.03	0.0	0.02	0	0	0	0.03	0	0	0	0	-0.1	0.0	0	0	0	0	0	0	-0.0	-0.04	0.0	0	0.02	-0.05	0.0	0.01	0.0	0	0.0	0	-0.03	0.0	-0.07	0.01	0.0	0	-0.0	0	0	0	-0.04	0	0	0	0	-0.02	0	0	0	-0.07	-0.01	0	0.0	0	0.02	0.03	0.0	-0.02	0	0	0	0	0.0	0.0	0	0	0.0	-0.02	0.0	0	0.06	-0.0	0.0	0	0	0	0	0.06	0	0	0	0	0	0.0	-0.03	0	0	-0.03	0.11	0	0	0.0	-0.01	0.0	-0.03	0.0	0	0	-0.01	0	0.0	0	0	0	0	0	0.0	0	0	0	0.0	-0.04	0	0	0	0.0	0.0	0	0	0.06	0	0	0	-0.05	0.0	-0.0	-0.01	0.04	0.0	0	0	0.0	0.01	0.0	0	0	0	0.0	0.03	0.0	0	0	0	0.0	0	0.0	-0.01	0.0	0	0	0	0	0	0	0	0.0	0	0.0	0	0.0	0	0	0	0.0	0	0	0.0	0	0.0	0	0	0	-0.01	0.06	0	0	-0.0	-0.02	0	-0.01	0	0	0	0	0.03	0.03	0	-0.04	0	-0.04	0.01	0	0.0	0	-0.03	0.0	0	0	0	0	0	0.0	0	0	0	0	0	0.0	0	0	0.0	0	0	0.08	0	0.06	0	0	0	0	0	0	0	0	0	0	-0.0	0	0	0.0	0	0.0	0	0	0	0	0	0	0.05	0.0	0.0	0.05	0	0	0	-0.0	0.0	0.0	0	0	0.0	0	-0.0	0.05	-0.02	0.0	0	-0.0	0.0	0	0.0	0	-0.03	0.01	0	0	0	0	0.0	0.0	-0.0	0	0.0	0	0.0	0	0	0	0	0	-0.0	0.02	0.0	0.0	0	0.0	0.01	0	0	0	0	0	0	0	0	0.03	-0.02	0	0	0	0	0.0	0.03	0	0	0	0	0	2	-0.01	0	0	0.02	0.0	0.03	0	0.0	0.0	0	-0.03	0	0	0	0.0	-0.03	0	0.02	1	0	0	0.01	0.0	0.0	0	0	0.0	0	0	0	0	0	0	0	0	0	0	0	0	0	0	0.0	0.0	0.07	0	0	0	0	-0.01	0.03	0	0	-0.07	0.0	0	0.0	0.0	0	0	24	-0.05	0	0	0	0	-0.02	0.0	0	0	0	-0.03	0.05	0.0	0	0	0.06	0	24	0	-0.06	0	0	0	-0.02	0	0.0	0	0	0	0.0	0	0	0	-0.08	0	0	0	0.02	0	0	0	0	0.0	0	0	0.0	-0.02	0	0	-0.04	-0.03	0.0	0	0	0.01	0	0	0	0	0.0	0	0.0	0.02	0.01	2.12	0	0	-0.01	-0.02	0	0.0	0	0	0	0	0.0	0	-0.01	0	0.0	0	0	0	0	0	-0.01	0	0	0	0	0	0.04	0	0.05	0	0	0	0.0	0.51	-0.14	0.0	0	0	0	0	0	0	0	-0.0	0.0	-0.04	0	0.0	-0.02	0.0	0.03	0.03	0.02	0.0	0.0	0	0	0	0	0.0	0.02	0.0	0.0	0	0.0	0	0	-0.02	0	0.0	0	0.0	0.0	0	0	0	0.02	-0.01	0	0	-0.01	0	0.0	0	0.0	0	0	0	0	0.0	0.0	-0.09	0	0	0	0	-0.04	0.0	0.01	0	0	0.0	-0.0	0	0	-0.02	0.0	0.0	0	0	0	0	-0.0	0.0	0	0	0	-0.01	0	0	0.01	-0.03	0.0	0.02	0	0	0.03	0	0.02	0.06	0.0	0	0	0	0	0	0	0	0.0	0	0.01	0.0	0	0.01	0	0	0.0	0	0	0	0.0	0.01	0.0	0.01	0	0	0	0	0	0.04	0	0	0	-0.01	0	0	0	0	0	0.0	0.0	0.0	0	0	0	0.0	0	0	0.0	0	0	0	0	0	0	0.05	-0.02	0	0	0.04	0.0	0.0	0	0	0	0.0	0	0	0	0	0	0.0	0.0	0.07	0.0	0	0	0	0	0	0.01	-0.03	0	0	0	0	0	0	0.0	0	0.0	0	-0.29	-0.01	0	0	0	0.0	0	0	0.0	0.03	-0.02	0	0.0	0.0	0	0	0	0	0.0	0.0	0	0	-0.03	23.0	-0.05	0.0	0.0	-0.03	0.03	0	0	0	-0.01	2	0.0	0.04	-0.05	0	0	0.0	-0.06	0.0	0	0.04	0.0	0	0.0	-0.09	0	0.0	0.0	0.0	0	0.0	0.0	0	0	0	0.0	0	0.0	0	0	0.0	0	0	0	0	0	-0.01	0	0.05	0	0	-0.04	0.0	0	0	0.02	-0.09	0.02	0.0	0	0	0	0	0.0	0	0.03	-0.03	-0.01	0.02	0	0.0	1	0	0.0	0.0	0	0.0	0	-0.02	0	0	0	0	-0.07	0.01	0.0	0	-0.01	-0.03	0.0	0	0	-0.03	0.04	-0.05	0.0	0	0	0.0	0.0	0	0	0.0	0.0	0.0	0	0	6	0	0	0	0	-0.02	0	0.03	0	0	0.0	0.0	23	0	0	0	-0.01	-0.06	0.01	0.03	0.0	0	0	-0.03	-0.05	0	0	0.01	0.0	0	-0.04	0	0	0	-0.03	0	0	0	0	0	0	-0.01	0	0.02	0	0	-0.01	0.08	0.0	0.0	0	-0.01	0.04	-0.02	0.04	0	0	0	0	0	0	0	0.0	0	-0.02	-0.04	0	0	0	0.03	0.0	0	0	0.0	0	0	-0.04	0.07	0.0	0.0	0.0	0	0	0.0	0	0.05	0	0	0.0	0	0	0	0	-0.01	0.02	0.0	0.01	0.07	-0.02	0	0	0.02	0.0	0	0.04	0.0	-0.06	0.0	0	0	0	0	0	0.0	-0.05	0	0	0.0	0.02	0.0	0	0.0	0	0	0.03	-0.01	0	0	-0.03	0	0.0	0	0.0	0	-0.01	0	0.0	0	0	0	0	0	0	0.01	-0.05	0	0.03	0	0	0	0	0.02	0.04	0	0.0	0.0	0	0	0	-0.0	0	0	2	0	0	-0.01	-0.05	0.01	0	-0.05	-0.05	0	0.02	0.0	0.0	0	0	0.0	0	0.02	0.0	0.0	-0.02	0.02	-0.03	0.0	0	0.04	0	-0.05	0	0	1	0.75
palatal neoplasm	0	0	0.0	0	0.0	-0.02	0	0.01	0	0	0	-0.02	0	0.0	0	0	-0.03	0.0	0.0	-0.01	0.0	0	-0.06	0	0	0.0	0.03	0	0	0.07	0.05	0	0	0	0	0	0	0	0	0	0.06	0	0.0	-0.07	0.01	0	0.02	0.05	-0.01	0.0	0.0	0	-0.03	0.02	0	0.01	0.0	-0.02	0	0	0	0	0.02	-0.0	0.0	0	0	0	0	0	0	0	0	0.0	0	0.03	0	0.0	-0.01	0.0	0.0	0	0	0	0	0	0.06	0	0.01	-0.03	0	0	0.0	0	0.0	0	0	0	0.0	-0.02	0	-0.04	0.0	0.0	0	-0.06	0	0.0	0.0	0	0	0.0	0	-0.01	-0.06	-0.01	0	0.01	0	0.01	0	0	0.0	0.0	0	0	0	-0.02	-0.0	0	0.0	-0.04	-0.02	0.0	-0.07	0	0	0.0	0	0	0	0.0	0	-0.0	0	-0.01	-0.01	0	0	0.06	0	0	0.0	0	0.03	0	0.0	0.0	0	0	0.0	0	0	0.0	0	0	0.0	0.0	0	0	0	0.06	0.02	0	0	0	0	0	0	0	0	0.0	0	0.0	-0.0	0.04	0	0	0	0.0	0	-0.04	0	0.01	0	0.0	0	0	0.02	0.01	0.0	0	0.02	0.0	0.0	0	0	0.0	0.03	0	0	-0.0	0	0	0	0	0	0	0	0	0	0	0	0.01	0	0	0	-0.01	-0.03	0	0.0	0	0.0	0.0	0	-0.01	-0.03	-0.02	0.0	0	0	0	0	0	0	-0.03	0	0	-0.0	-0.01	0.02	0	0.02	0.0	0.0	0	0	0	0	0.0	0	0	1.0	0.07	-0.01	0.0	0.0	-0.07	0	-0.06	0	0.0	0	0	0	-0.03	0.0	0	0	0	0.0	0	-0.0	0	-0.02	0.0	0	0	0	0.0	0	0	0.01	0.0	0	0	-0.06	0.0	0	0.05	0	0	0.0	0	0	0.0	0	0	0	0	0.0	0	0	0.0	0	0	-0.01	0	0	-0.03	-0.01	0	0.02	0	0	0.05	0	0.04	0	0.0	0.0	0	0	0	0.0	0	0.0	0	0	0	0.0	0	0.0	0	-0.0	0.03	0	0	0.08	0.0	0	0	0	0	-0.02	7	-0.02	0.0	0	0	0	0.0	0.11	-0.01	0	-0.03	0	0.0	-0.03	0	0.03	0	0	0.03	-0.03	0	0	0.01	0	0.02	0	0	0	0	0	0	-0.01	0	-0.02	0.0	0.0	0.04	0.0	0	-0.0	0.0	0	0	0	0	0	0	0	0	-0.08	0	0	0	0	0	0	0.0	0	0.0	0	0	0	0.03	0.04	0.0	0.04	0	0.04	0	0.0	0	-0.05	-0.01	-0.03	0	-0.04	0	0	-0.01	0.0	-0.03	0.0	0.0	0	0	0	0.01	0.0	0	0.0	0	0.0	-0.01	0	-0.05	0	0.02	0	0	0	0	0	0	-0.03	0.04	0	0	0	0	0.03	0.0	0	-0.03	0	0	0	0.01	0.0	0	0.01	0	0	0	0	0.0	0.0	0	-0.04	0.0	0.01	0.0	0.0	0	0.0	0	0	0	0.0	0	0.06	0	0	0	-0.02	0	0	0	0	-0.0	0.01	0	0	0	0.06	0.01	0	0.0	0.0	0	0	0	0.0	0.0	0	0	0	0	0.05	0	-0.03	0	0.0	0	0.0	0.01	0.0	0.02	0	0	0	0.0	-0.02	-0.0	0	0	0	0	0	0	0	0.0	0	0	0	0	0	0	0.0	0.02	0	0	2	0	0	0	0.0	0	0	0	0.0	0.0	0.0	0	0	0	0	0.01	0.0	0	0.0	0.03	0	0	0.01	0.0	0	0	0.0	0	0.0	0.0	0.04	0	0	0	0	0	0	0	0	-0.04	0	0	0.0	0	0	0	0	0	0.0	0	-0.01	0.0	0.0	0	0.0	0	0.01	0	0.0	0	0	0	0	0	-0.05	0.0	0	0	0.03	0	0	0	0.0	0.0	0	0	0	0	0.0	0	-0.0	0	0.07	0	0	0.08	0.04	0.01	0.0	0.0	0	-0.03	0	-0.04	0	0.0	0	0	0.0	0.0	0	0.0	0.0	0.02	0.03	0	0	0.0	0	-0.01	-0.0	0.0	0	0.02	0.0	0	0.03	0.0	0.08	-0.08	0.0	0.02	0.0	-0.02	0	0	-0.0	0	0	0	0.0	0.02	0.0	0	0.0	0	0	0.0	0	0.0	0.0	0	0.0	0	0.0	0.0	0	0	0	0	0	0.0	0	0	0	0	0.0	0.0	0.0	0	0.0	0	0	0	0	-0.03	0	0.0	0	0	0	0.0	0.0	0	0	0	-0.03	0	0	0	0.0	0.0	0	0	0	0	0	0	0	-0.01	-0.04	0.0	0.0	0	0	0.02	-0.01	0.0	0	0	-0.06	-0.09	0.0	0	-0.03	0	-0.02	0.0	0.0	0.03	-0.03	0	0.0	0.0	0.0	0.0	-0.02	0	0.0	0	0	0.0	0.02	0.08	0	0.01	0.0	0	0	0.0	0.03	0	0.05	0	0.0	0.06	0	0.0	0	0	-0.0	0	0.05	0	7	0	0.0	0.0	0	0.0	0	-0.01	0.0	0	0.0	1.0	-0.02	0.0	0	0.0	0	0	0	0	0.03	0.03	0.03	0.0	0	0	0.0	0.0	0	0	0	-0.09	0	0.02	-0.03	50.0	-0.04	0	0	0	0	0	0	0.0	0	0.0	0.03	0	0.0	0	0.02	-0.01	0.0	0	0.0	0	-0.02	0.0	0	0	0.03	0.0	0.04	0	0.0	0	0	-0.07	0.0	0	0	0	0.02	0	0	0	0	0	0.0	0.0	0.0	0	0	0	-0.02	0	-0.03	0.0	0.0	0.0	-0.01	0.02	0	0	0.0	0	0	0	0.0	0.0	0.03	0	0	0.0	0.02	0.0	0	0.0	0	0	0	0.0	-0.02	0.0	0	0	0	0	0	0.0	-0.02	1	0	-0.02	0	0.0	-0.02	0	0	0.0	0	0.0	-0.04	0.0	0	0	0	0	0	0	0	0	0	-0.01	-0.01	-0.02	0	0	-0.01	-0.02	0.0	0	0	0	0	0	-0.06	0	0	0.0	0.0	0	0.0	0	0	0	0.03	0.0	0.05	0	0	-0.02	0.0	0.0	0	0	0.01	0.0	0.0	-0.01	0	0	-0.02	0.0	0	0.04	0	0	0.0	0	0	0.0	0.05	0.02	0.0	0	0.01	0.0	0.0	-0.02	0.05	-0.05	0	0	0.03	0	-0.02	0	0	0.05	-0.08	0	-0.02	0.0	0.0	0	0	0	0.0	0	0.02	0.0	-0.02	0	0.01	0.0	0	-0.04	-0.02	0	0	0	0	0	0	-0.04	0	0	0.01	0	0	0	-0.03	0	-0.01	0.01	0	0	0	0	0	0.0	0	0.0	0	0.0	0	0	0	0.0	0.0	0	0.03	0.0	-0.05	0	-0.01	0.0	0	0	0	0	0.02	-0.03	-0.0	0.0	0	0	0.0	0	0	0	0	0	0	0	0	0	0	0.0	0	0	0	0	0	-0.09	0	0	0.0	0	0.01	0.0	-0.06	0	0	0.01	0.0	0	0	0.01	0.0	0.0	0	0.08	0	0.0	0	-0.01	0.0	0.0	0.0	-0.03	0.0	-0.08	0.01	-0.03	0	0	-0.04	0	0	0	0	0	0	-0.05	0.03	0.05	0.06	0.0	0	0.06	0.0	0	0.0	0	0.0	0	-0.01	0.0	0.0	0	EFO	0.0	0	0.05	-0.07	0.08	0	0.0	0	0	0	0.0	0	32	0.0	0.0	0	0	0	-0.02	0	0	0	0	0	0	0.0	0	0.05	-0.02	0.07	-0.03	0	-0.03	0	0	0	0.03	0	0.0	0	0	-0.01	0	0	0	-0.07	0.0	0	0.04	0.01	-0.04	0.03	0	0.04	0.01	0	0.02	0	0.0	0	0.0	0.0	0	0.0	-0.13	0.04	0	0	0.03	0	0	0	0	0	0.0	0.0	0	0.0	0	0.0	0	0	0.05	0	0	0.0	0	0.03	-0.02	0	0	0	0	0.0	0.0	0.0	-0.06	0.03	-0.06	0.0	-0.02	-0.02	0	0.05	0	0.02	0	0	0.0	0.0	-0.02	0.0	-0.02	0	0	0	0	0	-0.02	0	0	0	0	0.03	-0.03	0.0	0.0	0	0	0.0	0	0.0	0	0	0.0	0	0	0	0.0	0	-0.04	0	0	0	0.0	-0.01	0	0.0	0	0	0	0	0	0	0	-0.05	0	0	0	0.0	0	0	-0.02	0	0	0.0	0	0.0	-0.01	0	0.01	0.0	0	0	0	0	0	0	0.02	-0.01	-0.0	0.0	-0.0	0.0	0.0	0.0	0.0	0	0.0	0	0	0.0	0	0	0	0	0	0	-0.01	0	0.04	0	0	0	-0.04	0.01	0	0.0	0	-0.03	0	0	0	0.05	0	0	-0.02	0	-0.04	0.0	0	0	0.0	0.02	0	0	0	0	0	0.0	0	0.02	0	0.04	0	0	0	0.02	0.0	1.0	0	0.0	0	0	-0.02	0	0.0	0	0	0.0	0	0.0	0.01	0	0.0	-0.03	-0.02	0.0	0.0	0	0.01	0	-0.05	0	0.04	0.02	0	0	0	0	0.0	-0.0	0	-0.03	0	0.0	0	0	0.0	0	0.0	0.0	0.0	0	0.0	-0.01	0	0.0	0.0	0	0	0	0.0	0	0	0	0.0	0.03	0	0.0	-0.0	0.0	0	0	0	0	-0.05	0.02	0	0	0	0	0.08	0	0.0	0	0	-0.01	0	-0.02	0.03	0	0	0.03	0	0.01	0	0.0	0.0	0	0	0	0	0	0	-0.01	-0.01	0	0.0	0	0	0	0	-0.01	0	0	0	0	0.11	0.0	0	0	0	0	0	0.0	0.0	0.0	0	0	0	-0.01	0	0	0.05	0	0.0	0.01	0.01	-0.02	0	0.03	0	-0.03	0.0	0	0	0	0	0	0	0.0	0	0	0	0	0.0	0	0	0	0.03	0	0	0	0.0	0.0	0	0	0.0	0	0.0	0	0.02	-0.05	0.0	0	0	-0.03	0.0	0.0	0.01	-0.01	0	0.05	0.0	0.04	0	0	0.02	-0.05	0	0	0.0	0.0	0	-0.02	0	0.05	0.02	0.05	0.0	0	0	0	0	0	0	-0.07	0.03	0	0	0	0	0	0.0	0.0	0.0	-0.01	0.01	0	-0.02	0.0	0	0	0	0.02	-0.06	-0.13	0	0	0.0	0.0	0	0.0	0.0	0	0	0	0	0	0	0.1	0	0.0	0	-0.03	0.0	0	-0.02	0	0	0.03	0	0.02	0	-0.07	0.0	-0.02	0	0	0.03	-0.02	0.02	0	-0.03	-0.01	0	-0.0	0.06	0.0	-0.0	-0.03	0	-0.02	0	0.04	0	0	0	0	0	0	0	0	0	0.02	0.0	0	2	0	0	0	0	0	0	0	0	0	0	-0.0	0	-0.0	1	0.02	-0.02	0.05	0.0	0	0	-0.01	0	0	0	0	0.0	0.0	0	0	0.04	0.0	0	0	0	0	-0.03	0	0.0	0	0	0	0.0	-0.02	0	0	0.0	-0.02	0	0	0.02	0	0.03	0.03	0	0.0	-0.0	0.0	0	0	0	0	0	0	0	0	0	0.0	0	0.0	0	0	0	-0.04	0.0	0	0.06	0	0.1	0	0.01	-0.04	0.0	0	0	0.0	0.01	0	0.0	0.0	0.01	0	0	-0.05	0	0	0	0.04	0.0	0.0	0	0	0	0	-0.03	0	0.02	0.01	0.0	-0.03	0	0	0	0	0	0.05	0.05	0	0.0	0.06	0	0	0.0	-0.0	0	0.0	0	0	0.04	0	0	0	0	0	0.0	0	0	0.0	0	0	0	-0.0	0	0	0	0	0	0	0	0.0	-0.0	0	-0.02	0	0	0.02	-0.08	0.02	0	0	0	0	0.0	0	-0.01	0.04	0	0	0	0	0	0	0	0.0	0	0.0	0	0	-0.08	0	0.0	0	0.0	0	0.05	0	0	0	0	0	0	0	0	0	-0.02	0	0	0.03	-0.01	0	0.0	0	0	0.03	0	-0.03	0	0	0.01	-0.06	0	0	0	0	0.0	0	0.04	0	0	0.0	0.0	0.0	0.01	0.05	0	0	0.08	0	-0.01	0	0.0	0.04	0	0	0	0	0	0	0	0	50.0	0	0	0.0	0	0	0.01	0.0	0	0	0.0	0	0	0.0	0.0	0.03	-0.02	0.01	-0.05	0	0.02	-0.07	0	0	-0.01	-0.03	0	-0.02	-0.02	0	0	0	0.0	0.1	0	0.0	0	-0.08	-0.01	0.0	0	0	0.0	0	0	0	0	0	0	0	0	0.01	0	-0.02	0	0	0.0	0	0.0	0.0	0	0	0	0	0.0	0.0	0	0	-0.02	0.0	0	0.05	0	-0.02	0	0	0	-0.03	0.03	0.01	0.0	0.02	0.0	0	0	1	0.0	0	0.0	-0.02	0.0	0.01	0	0	0.01	0	0	0	0	0	0	0	0	0	0	0	0	0	0.02	0	0	-0.09	0.09	0.0	0	0	0.0	0	0	0	0	0.0	0	0	0	0.0	0	0.0	0.0	0	0.04	0.0	-0.01	0	0	0	-0.02	0	0	0	0	-0.07	0.0	0	0	0	0	0	0	0.01	-0.05	0.0	0	-0.03	0.01	0.0	0.05	0.0	0	0.0	0	-0.0	0.0	-0.02	0.05	0.0	0	0.01	0	0	0	0.03	0	0	0	0	-0.04	0	0	0	-0.03	-0.05	0	0.0	0	-0.01	0.05	0.0	-0.02	0	0	0	0	0.0	0.0	0	0	0.0	-0.02	0.0	0	-0.04	-0.02	0.0	0	0	0	0	0.03	0	0	0	0	0	0.0	-0.03	0	0	0.03	0.03	0	0	0.0	0.04	0.0	0.02	0.0	0	0	-0.03	0	0.0	0	0	0	0	0	0.0	0	0	0	0.0	-0.04	0	0	0	0.0	0.0	0	0	0.06	0	0	0	0.01	0.0	-0.01	0.0	0.03	0.0	0	0	0.0	0.03	0.0	0	0	0	0.0	0.03	0.0	0	0	0	0.0	0	0.0	-0.03	0.0	0	0	0	0	0	0	0	0.0	0	0.0	0	0.0	0	0	0	0.0	0	0	0.0	0	0.0	0	0	0	-0.02	0.03	0	0	0.03	0.02	0	0.07	0	0	0	0	0.02	0.08	0	0.07	0	-0.06	-0.01	0	0.0	0	0.03	0.0	0	0	0	0	0	0.0	0	0	0	0	0	0.0	0	0	0.0	0	0	0.01	0	-0.01	0	0	0	0	0	0	0	0	0	0	0.02	0	0	0.0	0	0.0	0	0	0	0	0	0	-0.03	0.0	0.0	0.05	0	0	0	0.02	0.0	0.0	0	0	-0.02	0	0.01	-0.01	-0.01	0.0	0	-0.05	0.0	0	0.0	0	0.01	0.0	0	0	0	0	0.0	0.0	0.0	0	0.0	0	0.0	0	0	0	0	0	0.06	-0.02	0.0	0.0	0	0.0	0.02	0	0	0	0	0	0	0	0	0.0	-0.05	0	0	0	0	0.0	0.02	0	0	0	0	0	2	0.01	0	0	-0.02	0.0	-0.03	0	0.0	0.0	0	-0.02	0	0	0	0.05	0.02	0	-0.03	1	0	0	-0.08	0.0	0.0	0	0	0.0	0	0	0	0	0	0	0	0	0	0	0	0	0	0	0.0	-0.02	-0.03	0	0	0	0	0.04	-0.02	0	0	0.01	0.0	0	0.0	0.0	0	0	2	-0.02	0	0	0	0	-0.01	0.0	0	0	0	0.03	0.01	0.0	0	0	0.01	0	2	0	-0.05	0	0	0	0.02	0	0.0	0	0	0	0.03	0	0	0	0.02	0	0	0	-0.03	0	0	0	0	0.0	0	0	0.0	0.02	0	0	-0.01	0.02	0.0	0	0	-0.02	0	0	0	0	0.0	0	0.0	-0.05	-0.0	1.0	0	0	-0.02	-0.0	0	0.0	0	0	0	0	0.0	0	-0.03	0	0.03	0	0	0	0	0	0.02	0	0	0	0	0	-0.04	0	-0.02	0	0	0	0.0	0.09	0.06	0.0	0	0	0	0	0	0	0	-0.03	0.0	-0.0	0	0.0	-0.02	0.0	-0.03	-0.02	-0.0	-0.02	0.0	0	0	0	0	0.0	-0.02	0.0	0.0	0	0.0	0	0	0.01	0	0.0	0	0.0	0.0	0	0	0	0.05	0.02	0	0	-0.07	0	0.0	0	0.0	0	0	0	0	0.0	0.0	0.01	0	0	0	0	-0.03	0.0	-0.01	0	0	0.0	0.03	0	0	-0.05	0.0	0.0	0	0	0	0	0.06	0.0	0	0	0	-0.04	0	0	0.01	-0.04	0.0	-0.03	0	0	-0.03	0	0.03	-0.01	0.0	0	0	0	0	0	0	0	0.0	0	0.07	0.0	0	-0.01	0	0	0.0	0	0	0	0.0	-0.03	0.0	-0.0	0	0	0	0	0	-0.03	0	0	0	-0.02	0	0	0	0	0	0.0	0.0	0.0	0	0	0	0.0	0	0	0.0	0	0	0	0	0	0	0.02	0.11	0	0	-0.05	0.0	0.0	0	0	0	0.0	0	0	0	0	0	0.0	0.0	0.04	0.0	0	0	0	0	0	0.03	0.03	0	0	0	0	0	0	0.0	0	0.0	0	-0.29	0.04	0	0	0	0.02	0	0	0.0	-0.03	0.02	0	-0.06	0.0	0	0	0	0	0.0	0.0	0	0	-0.04	1.0	0.02	0.0	0.0	-0.01	0.04	0	0	0	-0.01	2	0.0	-0.07	0.06	0	0	0.0	-0.02	0.0	0	-0.03	0.0	0	0.0	-0.05	0	0.0	0.06	0.0	0	-0.04	0.0	0	0	0	0.0	0	0.0	0	0	0.0	0	0	0	0	0	-0.01	0	-0.03	0	0	-0.05	0.0	0	0	0.03	0.06	-0.1	0.0	0	0	0	0	0.02	0	0.0	-0.0	0.0	0.04	0	0.0	1	0	0.0	0.08	0	0.0	0	0.0	0	0	0	0	-0.0	-0.01	0.0	0	-0.01	-0.0	0.0	0	0	0.05	-0.07	-0.02	0.0	0	0	0.0	-0.04	0	0	0.0	0.0	0.0	0	0	12	0	0	0	0	-0.01	0	0.01	0	0	0.0	0.0	1	0	0	0	-0.05	0.04	-0.02	0.03	0.0	0	0	-0.02	0.07	0	0	0.01	0.0	0	-0.01	0	0	0	0.0	0	0	0	0	0	0	-0.03	0	0.04	0	0	0.06	0.02	0.0	0.0	0	-0.0	-0.01	0.04	0.02	0	0	0	0	0	0	0	0.0	0	0.02	0.02	0	0	0	-0.05	0.0	0	0	0.0	0	0	-0.04	0.0	0.0	-0.02	0.0	0	0	0.0	0	0.0	0	0	0.0	0	0	0	0	0.01	0.02	0.0	-0.08	0.04	-0.07	0	0	-0.01	0.0	0	-0.02	0.0	-0.08	0.0	0	0	0	0	0	0.0	0.02	0	0	0.0	0.0	0.0	0	0.0	0	0	-0.01	-0.01	0	0	0.01	0	0.0	0	-0.02	0	-0.01	0	0.0	0	0	0	0	0	0	-0.02	-0.03	0	-0.02	0	0	0	0	0.03	-0.15	0	0.0	0.0	0	0	0	-0.03	0	0	2	0	0	-0.01	-0.03	0.05	0	0.06	-0.06	0	0.02	0.0	0.0	0	0	0.0	0	0.01	0.0	0.0	-0.02	-0.03	0.03	0.0	0	-0.01	0	-0.0	0	0	1	0.75
cancer-associated retinopathy	0	0	0.0	0	0.0	0.05	0	-0.0	0	0	0	0.04	0	0.0	0	0	-0.03	0.0	0.0	-0.02	0.0	0	0.03	0	0	0.0	0.0	0	0	0.03	-0.04	0	0	0	0	0	0	0	0	0	0.01	0	1.0	0.09	0.08	0	0.01	-0.04	-0.03	-0.02	0.0	0	0.05	0.01	0	0.01	0.0	-0.02	0	0	0	0	0.01	0.08	0.0	0	0	0	0	0	0	0	0	0.0	0	0.01	0	0.0	0.08	0.0	0.0	0	0	0	0	0	-0.02	0	-0.06	-0.03	0	0	0.0	0	0.03	0	0	0	0.0	0.01	0	0.02	0.0	0.0	0	-0.03	0	0.0	0.0	0	0	0.0	0	0.01	-0.03	0.01	0	0.01	0	0.05	0	0	0.0	0.0	0	0	0	0.01	-0.06	0	0.0	0.02	-0.06	0.0	0.02	0	0	0.0	0	0	0	0.0	0	0.01	0	0.04	-0.0	0	0	-0.01	0	0	0.0	0	-0.02	0	0.0	0.04	0	0	0.0	0	0	0.0	0	0	0.0	0.0	0	0	0	-0.03	0.03	0	0	0	0	0	0	0	0	0.0	0	0.0	0.02	0.03	0	0	0	0.0	0	0.02	0	0.05	0	0.06	0	0	0.0	-0.08	0.0	0	-0.01	0.0	0.0	0	0	0.0	0.03	0	0	0.0	0	0	0	0	0	0	0	0	0	0	18	-0.01	0	0	0	0.05	-0.08	0	0.0	0	0.0	0.0	0	0.03	0.0	-0.04	0.05	0	0	0	0	0	0	-0.04	0	0	0.05	0.0	0.01	0	-0.07	0.0	-0.03	0	0	0	0	0.0	0	0	0.0	0.08	0.06	0.78	0.0	-0.02	0	-0.0	0	0.0	0	0	0	-0.04	0.0	0	0	0	0.0	0	-0.05	0	-0.02	0.0	0	0	0	0.0	0	0	-0.0	0.01	0	0	0.03	0.0	0	-0.02	0	0	0.0	0	0	-0.03	0	0	0	0	0.0	0	0	0.0	0	0	0.0	0	0	0.04	-0.05	0	-0.03	0	0	-0.01	0	-0.04	0	0.0	0.0	0	0	0	0.0	0	0.0	0	0	0	0.0	0	0.0	0	0.06	-0.07	0	0	-0.06	0.0	0	0	0	0	0.05	3	-0.01	0.0	0	0	0	0.0	-0.04	-0.02	0	-0.03	0	0.0	-0.02	0	0.05	0	0	-0.06	-0.02	0	0	-0.08	0	0.03	0	0	0	0	0	0	-0.06	0	-0.0	0.0	0.0	-0.01	0.0	0	0.01	0.0	0	0	0	0	0	0	0	0	-0.06	0	0	0	0	0	0	0.0	0	0.0	0	0	0	0.06	-0.05	0.0	-0.01	0	0.05	0	0.0	0	0.02	0.02	-0.01	0	0.03	0	0	0.03	0.01	0.03	0.0	0.0	0	0	0	-0.02	0.0	0	0.0	0	0.0	-0.04	0	-0.01	0	-0.04	0	0	0	0	0	0	-0.04	-0.04	0	0	0	0	-0.05	0.0	0	0.03	0	0	0	-0.0	0.0	0	0.01	0	0	0	0	0.0	0.0	0	0.04	0.0	-0.06	0.0	0.0	0	0.0	0	0	0	0.0	0	-0.04	0	0	0	0.01	0	0	0	0	-0.01	-0.05	0	0	0	-0.02	-0.03	0	0.0	0.0	0	0	0	0.0	0.0	0	0	0	0	-0.04	0	-0.03	0	0.0	0	0.0	0.0	0.0	-0.05	0	0	0	0.0	0.0	-0.02	0	0	0	0	0	0	0	0.0	0	0	0	0	0	0	0.0	0.02	0	0	116	0	0	0	0.0	0	0	0	0.0	0.0	0.0	0	0	0	0	0.01	0.0	0	0.0	-0.02	0	0	-0.01	-0.0	0	0	0.0	0	0.0	0.0	0.05	0	0	0	0	0	0	0	0	-0.04	0	0	0.0	0	0	0	0	0	0.0	0	-0.0	0.0	-0.05	0	0.0	0	-0.04	0	0.0	0	0	0	0	0	0.06	0.12	0	0	0.06	0	0	0	0.0	0.0	0	0	0	0	0.0	0	-0.03	0	-0.02	0	0	-0.07	-0.0	0.03	0.02	0.0	0	-0.06	0	-0.06	0	0.0	0	0	0.0	0.0	0	0.0	0.0	0.02	0.01	0	0	0.0	0	-0.0	0.03	0.0	0	0.03	0.0	0	-0.06	0.0	-0.01	0.02	0.0	0.0	0.0	-0.03	0	0	-0.0	0	0	0	0.0	-0.06	0.0	0	0.0	0	0	0.0	0	0.0	0.0	0	0.0	0	0.0	0.0	0	0	0	0	0	0.0	0	0	0	0	0.0	-0.03	0.0	0	0.03	0	0	0	0	-0.01	0	0.0	0	0	0	0.0	0.0	0	0	0	-0.0	0	0	0	0.0	0.0	0	0	0	0	0	0	0	0.01	0.04	0.0	0.0	0	0	0.05	0.02	0.0	0	0	-0.06	0.02	0.0	0	0.01	0	0.01	0.0	0.0	-0.02	0.02	0	-0.01	-0.02	0.0	0.0	-0.03	0	0.0	0	0	0.0	-0.05	-0.05	0	0.02	0.0	0	0	0.0	0.03	0	0.01	0	0.0	0.03	0	0.0	0	0	0.02	0	-0.01	0	4	0	0.0	0.0	0	0.0	0	0.0	0.0	0	0.0	1.0	-0.04	0.0	0	0.0	0	0	0	0	-0.04	0.02	0.0	0.0	0	0	0.0	0.0	0	0	0	0.0	0	-0.08	-0.04	0.0	0.02	0	0	0	0	0	0	0.0	0	0.0	-0.0	0	0.0	0	-0.0	0.03	0.0	0	0.0	0	0.01	0.0	0	0	-0.01	0.0	0.0	0	0.0	0	0	0.1	0.0	0	0	0	0.0	0	0	0	0	0	0.01	0.0	0.0	0	0	0	0.01	0	0.02	0.0	0.0	0.0	-0.06	0.0	0	0	0.0	0	0	0	0.01	0.0	-0.0	0	0	0.0	-0.04	0.0	0	0.0	0	0	0	0.0	0.01	0.0	0	0	0	0	0	0.0	-0.02	0	0	-0.0	0	0.0	-0.04	0	0	0.0	0	0.0	-0.04	0.0	0	0	0	0	0	0	0	0	0	0.02	-0.02	0.02	0	0	0.0	0.02	0.0	0	0	0	0	0	0.01	0	0	0.0	0.0	0	0.0	0	0	0	-0.01	0.0	0.01	0	0	0.07	0.0	0.0	0	0	-0.0	0.0	0.03	-0.01	0	0	0.03	0.0	0	-0.0	0	0	0.0	0	0	0.0	0.01	-0.01	0.0	0	-0.0	0.0	0.0	0.01	-0.01	0.04	0	0	-0.02	0	0.01	0	0	-0.02	-0.06	0	0.01	0.0	0.0	0	0	0	0.0	0	-0.01	0.0	0.0	0	-0.02	0.0	0	-0.13	0.08	0	0	0	0	0	0	-0.04	0	0	-0.01	0	0	0	0.03	0	-0.04	-0.01	0	0	0	0	0	0.0	0	0.0	0	0.0	0	0	0	0.0	0.0	0	-0.01	0.0	0.05	0	-0.03	0.0	0	0	0	0	0.03	-0.04	-0.07	0.0	0	0	0.0	0	0	0	0	0	0	0	0	0	0	0.0	0	0	0	0	0	0.06	0	0	0.0	0	-0.03	0.0	-0.02	0	0	-0.02	0.0	0	0	0.08	0.0	0.0	0	-0.0	0	0.0	0	0.01	0.0	0.0	0.0	-0.02	0.0	0.01	0.0	-0.03	0	0	-0.01	0	0	0	0	0	0	-0.01	0.01	-0.04	-0.02	0.0	0	0.03	0.0	0	0.0	0	0.0	0	-0.06	0.0	0.0	0	MONDO	0.0	0	-0.01	-0.02	0.04	0	0.0	0	0	0	0.0	0	32	0.0	0.0	0	0	0	0.01	0	0	0	0	0	0	0.0	0	-0.03	-0.02	0.03	-0.05	0	0.03	0	0	0	0.07	0	0.0	0	0	-0.02	0	0	0	0.01	0.0	0	0.02	0.01	-0.02	-0.05	0	0.04	0.01	0	-0.01	0	0.0	0	0.0	0.0	0	0.0	0.07	-0.02	0	0	-0.0	0	0	0	0	0	0.0	0.0	0	-0.06	0	0.0	0	0	0.03	0	0	0.0	0	0.04	-0.07	0	0	0	0	0.0	0.0	0.0	-0.03	0.01	0.0	0.0	0.03	-0.05	0	0.05	0	0.02	0	0	0.0	0.0	0.0	0.0	-0.02	0	0	0	0	0	-0.05	0	0	0	0	0.05	-0.01	0.0	0.0	0	0	0.0	0	0.0	0	0	0.0	0	0	0	0.0	0	0.01	0	0	0	0.0	0.03	0	0.0	0	0	0	0	0	0	0	0.02	0	0	0	0.0	0	0	0.04	0	0	0.02	0	0.0	-0.03	0	0.01	0.0	0	0	0	0	0	0	-0.01	-0.03	0.02	0.0	0.05	0.0	0.0	0.0	0.0	0	0.0	0	0	0.0	0	0	0	0	0	0	-0.03	0	-0.01	0	0	0	-0.02	0.01	0	0.0	0	-0.04	0	0	0	-0.02	0	0	-0.0	0	0.0	-0.06	0	0	0.0	-0.01	0	0	0	0	0	0.0	0	-0.01	0	-0.0	0	0	0	-0.02	0.0	0.0	0	0.0	0	0	0.04	0	0.0	0	0	0.25	0	0.0	-0.0	0	0.0	0.05	-0.05	0.0	0.0	0	0.06	0	-0.01	0	0.01	0.0	0	0	0	0	0.0	-0.02	0	0.0	0	0.0	0	0	0.0	0	0.0	0.02	0.0	0	0.0	0.01	0	0.0	0.0	0	0	0	0.0	0	0	0	0.0	0.05	0	0.0	-0.04	0.0	0	0	0	0	0.01	-0.03	0	0	0	0	0.06	0	0.0	0	0	-0.02	0	-0.04	-0.02	0	0	0.01	0	0.07	0	0.0	0.0	0	0	0	0	0	0	0.04	0.0	0	0.0	0	0	0	0	-0.05	0	0	0	0	0.01	0.0	0	0	0	0	0	0.0	0.0	0.0	0	0	0	0.01	0	0	-0.04	0	0.0	0.03	0.03	0.07	0	0.02	0	0.03	0.0	0	0	0	0	0	0	0.0	0	0	0	0	0.0	0	0	0	-0.01	0	0	0	0.0	0.0	0	0	0.0	0	0.0	0	0.04	0.05	0.0	0	0	0.04	0.0	0.0	-0.05	-0.03	0	0.0	0.0	0.0	0	0	0.04	-0.0	0	0	0.0	0.0	0	0.04	0	0.03	0.02	-0.02	0.04	0	0	0	0	0	0	0.01	0.01	0	0	0	0	0	0.0	0.02	0.0	-0.0	-0.0	0	0.02	43.9	0	0	0	0.02	0.03	-0.05	0	0	0.0	0.0	0	0.0	0.0	0	0	0	0	0	0	-0.02	0	0.0	0	-0.01	-0.04	0	0.01	0	0	-0.04	0	0.02	0	-0.0	0.0	0.0	0	0	-0.05	-0.04	-0.02	0	-0.02	0.04	0	-0.03	0.0	0.0	-0.07	0.03	0	-0.07	0	-0.02	0	0	0	0	0	0	0	0	0	0.03	0.0	0	41	0	0	0	0	0	0	0	0	0	0	0.04	0	-0.02	0	-0.04	-0.02	-0.08	-0.01	0	0	-0.04	0	0	0	0	0.0	0.0	0	0	-0.01	0.0	0	0	0	0	0.04	0	0.0	0	0	0	0.0	0.02	0	0	0.0	0.06	0	0	-0.03	0	-0.02	0.02	0	0.0	0.02	-0.01	0	0	0	0	0	0	0	0	0	0.0	0	0.0	0	0	0	-0.01	0.0	0	-0.0	0	0.06	0	0.05	-0.01	0.0	0	0	0.0	0.02	0	0.0	0.0	-0.01	0	0	0.0	0	0	0	-0.03	0.0	0.03	0	0	0	0	0.06	0	-0.01	0.02	0.0	-0.03	0	0	0	0	0	-0.06	0.01	0	0.0	0.03	0	0	0.0	0.06	0	0.0	0	0	-0.03	0	0	0	0	0	0.0	0	0	0.0	0	0	0	-0.06	0	0	0	0	0	0	0	0.0	0.04	0	0.04	0	0	-0.11	0.01	0.01	0	0	0	0	0.0	0	0.01	0.02	0	0	0	0	0	0	0	0.0	0	0.0	0	0	0.06	0	0.0	0	0.0	0	0.02	0	0	0	0	0	0	0	0	0	-0.01	0	0	-0.03	0.0	0	0.0	0	0	0.01	0	-0.01	0	0	-0.01	-0.02	0	0	0	0	0.0	0	0.01	0	0	0.0	0.0	0.0	-0.08	0.07	0	0	-0.03	0	-0.01	0	0.0	-0.0	0	0	0	0	0	0	0	0	56.1	0	0	0.0	0	0	0.01	0.0	0	0	0.0	0	0	0.0	0.0	-0.01	-0.0	-0.03	0.01	0	0.03	-0.03	0	0	-0.02	0.03	0	0.03	-0.08	0	0	0	0.0	0.02	0	0.0	0	-0.03	-0.04	0.0	0	0	0.0	0	0	0	0	0	0	0	0	0.0	0	-0.03	0	0	0.0	0	0.0	0.0	0	0	0	0	0.0	0.0	0	0	-0.09	0.0	0	0.06	0	-0.0	0	0	0	-0.03	0.08	-0.02	0.0	-0.02	0.0	0	0	23	0.0	0	0.0	-0.01	0.0	0.03	0	0	0.03	0	0	0	0	0	0	0	0	0	0	0	0	0	0.09	0	0	0.01	-0.0	0.0	0	0	0.0	0	0	0	0	0.0	0	0	0	0.0	0	0.0	0.0	0	-0.02	-0.05	0.06	0	0	0	-0.03	0	0	0	0	0.02	0.0	0	0	0	0	0	0	0.01	-0.02	0.03	0	0.01	-0.01	0.0	-0.0	0.0	0	0.0	0	0.05	0.0	0.01	0.0	0.0	0	-0.0	0	0	0	-0.08	0	0	0	0	-0.0	0	0	0	0.03	0.01	0	0.0	0	-0.01	0.02	0.0	0.01	0	0	0	0	0.0	0.0	0	0	0.0	-0.01	0.0	0	0.02	-0.03	0.0	0	0	0	0	0.04	0	0	0	0	0	0.0	0.01	0	0	0.06	0.02	0	0	0.0	0.06	0.0	-0.03	0.0	0	0	0.04	0	0.0	0	0	0	0	0	0.0	0	0	0	0.0	0.02	0	0	0	0.0	0.0	0	0	0.03	0	0	0	-0.01	0.0	-0.01	0.05	0.0	0.0	0	0	0.0	-0.01	0.0	0	0	0	0.0	-0.04	0.0	0	0	0	0.0	0	0.0	0.02	0.0	0	0	0	0	0	0	0	0.0	0	0.0	0	0.0	0	0	0	0.0	0	0	0.0	0	0.0	0	0	0	-0.02	0.0	0	0	-0.02	0.04	0	0.01	0	0	0	0	-0.0	0.02	0	0.02	0	-0.01	0.07	0	0.0	0	0.01	0.05	0	0	0	0	0	0.0	0	0	0	0	0	0.0	0	0	0.0	0	0	0.02	0	-0.02	0	0	0	0	0	0	0	0	0	0	0.03	0	0	0.0	0	0.0	0	0	0	0	0	0	0.04	0.0	0.0	0.01	0	0	0	-0.07	0.0	0.0	0	0	0.06	0	0.03	0.04	0.05	0.0	0	-0.01	0.0	0	0.0	0	0.05	0.04	1	0	0	0	0.0	0.0	-0.03	0	0.0	0	0.0	0	0	0	0	0	-0.03	0.04	0.0	0.04	0	0.0	0.04	0	0	0	0	0	0	0	0	-0.07	-0.06	0	0	0	0	0.0	0.02	0	0	0	0	0	2	0.01	0	0	0.0	0.0	-0.05	0	0.0	0.0	0	-0.01	0	0	0	-0.03	0.01	0	-0.04	1	0	0	-0.02	0.0	0.0	0	0	0.0	0	0	0	0	0	0	0	0	0	0	0	0	0	0	0.0	-0.0	0.04	0	0	0	0	0.05	0.03	0	0	-0.01	0.0	0	0.0	0.0	0	0	41	0.05	0	0	0	0	-0.04	0.0	0	0	0	-0.0	0.02	0.0	0	0	0.03	0	41	0	0.04	0	0	0	-0.01	0	0.0	0	0	0	-0.03	0	0	0	-0.03	0	0	0	-0.01	0	0	0	0	0.0	0	0	0.0	-0.03	0	0	-0.03	-0.04	0.0	0	0	-0.03	0	0	0	0	0.0	0	0.0	-0.01	-0.06	2.83	0	0	-0.0	-0.04	0	0.0	0	0	0	0	0.0	0	0.05	0	-0.03	0	0	0	0	0	0.0	0	0	0	0	0	0.04	0	-0.02	0	0	0	0.0	0.05	0.01	0.0	0	0	0	0	0	0	0	-0.01	0.0	0.01	0	0.0	0.08	0.0	0.04	-0.05	-0.03	0.05	0.0	0	0	0	0	0.0	-0.02	0.0	0.0	0	0.0	0	0	-0.03	0	0.0	0	0.0	0.0	0	0	0	-0.01	0.01	0	0	0.04	0	0.0	0	0.0	0	0	0	0	0.0	0.0	-0.01	0	0	0	0	-0.0	0.0	0.01	0	0	0.0	0.01	0	0	0.06	0.0	0.0	0	0	0	0	0.03	0.0	0	0	0	0.02	0	0	0.07	0.01	0.0	0.08	0	0	0.02	0	-0.04	-0.01	0.0	0	0	0	0	0	0	0	0.0	0	-0.05	0.0	0	0.05	0	0	0.0	0	0	0	0.0	-0.01	0.0	-0.08	0	0	0	0	0	0.06	0	0	0	-0.05	0	0	0	0	0	0.0	0.0	0.0	0	0	0	0.0	0	0	0.0	0	0	0	0	0	0	0.03	0.06	0	0	0.03	0.0	0.0	0	0	0	0.0	0	0	0	0	0	0.0	0.0	-0.04	0.0	0	0	0	0	0	-0.02	0.03	0	0	0	0	0	0	0.0	0	0.0	0	-0.3	0.0	0	0	0	-0.06	0	0	0.0	-0.15	0.0	0	-0.01	0.0	0	0	0	0	0.0	0.0	0	0	-0.0	1.28	0.04	0.0	0.0	-0.04	0.0	0	0	0	-0.02	1	0.0	-0.03	-0.07	0	0	0.0	0.03	0.0	0	-0.03	0.0	0	0.0	-0.0	0	0.0	-0.05	0.0	0	-0.05	0.0	0	0	0	0.0	0	0.0	0	0	0.0	0	0	0	0	0	-0.02	0	0.0	0	0	-0.01	0.0	0	0	0.02	0.01	0.03	0.0	0	0	0	0	0.06	0	0.01	0.03	0.01	0.02	0	0.0	18	0	0.0	0.05	0	0.0	0	-0.07	0	0	0	0	0.05	-0.01	0.0	0	0.02	0.01	0.0	0	0	0.05	0.05	-0.02	0.0	0	0	0.0	0.01	0	0	0.0	0.0	0.0	0	0	2	0	0	0	0	0.02	0	-0.0	0	0	0.0	0.0	23	0	0	0	0.03	0.01	0.02	-0.04	0.0	0	0	-0.06	0.0	0	0	-0.09	0.0	0	0.01	0	0	0	-0.01	0	0	0	0	0	0	0.0	0	0.06	0	0	-0.02	0.03	0.0	0.0	0	0.04	0.01	-0.04	-0.01	0	0	0	0	0	0	0	0.0	0	-0.0	0.02	0	0	0	0.04	0.0	0	0	0.0	0	0	-0.1	-0.02	0.0	0.04	0.0	0	0	0.0	0	-0.11	0	0	0.0	0	0	0	0	0.0	0.07	0.0	-0.02	-0.05	-0.02	0	0	-0.05	0.0	0	0.01	0.0	0.06	0.0	0	0	0	0	0	0.0	0.02	0	0	0.0	0.02	0.0	0	0.0	0	0	0.03	0.01	0	0	0.03	0	0.0	0	-0.03	0	0.02	0	0.0	0	0	0	0	0	0	0.03	-0.04	0	-0.01	0	0	0	0	0.01	-0.02	0	0.0	0.0	0	0	0	-0.05	0	0	2	0	0	0.01	0.04	-0.03	0	0.03	-0.05	0	0.03	0.0	0.0	0	0	0.0	0	-0.02	0.0	0.0	0.04	0.06	0.08	0.0	0	0.01	0	0.04	0	0	1	0.75
abnormal heart rate variability	0	0	0.0	0	0.0	-0.0	0	-0.02	0	0	0	0.02	0	0.0	0	0	0.06	0.0	0.0	0.02	0.0	0	0.0	0	0	0.0	0.0	0	0	0.04	0.01	0	0	0	0	0	0	0	0	0	0.07	0	0.0	-0.01	-0.02	0	0.05	0.09	-0.01	0.04	0.0	0	0.03	-0.05	0	0.02	0.0	0.02	0	0	0	0	-0.0	0.06	0.0	0	0	0	0	0	0	0	0	0.0	0	0.06	0	0.0	0.06	0.0	0.0	0	0	0	0	0	-0.04	0	0.03	-0.01	0	0	0.0	0	0.08	0	0	0	0.0	-0.09	0	0.02	0.0	0.0	0	-0.04	0	0.0	0.0	0	0	0.0	0	0.03	0.05	0.03	0	0.07	0	0.01	0	0	0.0	0.0	0	0	0	0.03	-0.02	0	0.0	0.0	0.01	0.0	0.04	0	0	0.0	0	0	0	0.0	0	-0.01	0	-0.04	-0.05	0	0	-0.02	0	0	0.0	0	-0.01	0	0.0	0.04	0	0	0.0	0	0	0.0	0	0	0.0	0.0	0	0	0	-0.01	0.01	0	0	0	0	0	0	0	0	0.0	0	0.0	0.06	0.06	0	0	0	0.0	0	0.03	0	-0.02	0	0.03	0	0	0.03	-0.06	0.0	0	-0.01	0.0	0.0	0	0	0.0	0.05	0	0	0.02	0	0	0	0	0	0	0	0	0	0	0	-0.02	0	0	0	-0.04	-0.01	0	0.0	0	0.0	0.0	0	-0.04	-0.07	-0.01	0.0	0	0	0	0	0	0	-0.0	0	0	0.02	-0.07	-0.06	0	-0.06	0.0	0.02	0	0	0	0	0.0	0	0	0.0	-0.03	-0.01	0.0	0.0	0.02	0	-0.01	0	0.0	0	0	0	0.01	0.0	0	0	0	0.0	0	0.02	0	0.01	0.0	0	0	0	0.0	0	0	-0.01	0.01	0	0	-0.01	0.0	0	0.01	0	0	0.0	0	0	0.05	0	0	0	0	0.0	0	0	0.0	0	0	0.07	0	0	0.02	-0.03	0	0.0	0	0	-0.02	0	0.01	0	0.0	0.0	0	0	0	0.0	0	0.0	0	0	0	0.0	0	0.0	0	-0.03	0.05	0	0	0.01	0.0	0	0	0	0	-0.04	4	0.02	0.0	0	0	0	0.0	-0.05	-0.0	0	-0.07	0	0.0	0.0	0	0.04	0	0	-0.07	0.03	0	0	-0.0	0	0.01	0	0	0	0	0	0	-0.02	0	0.01	0.0	0.0	-0.04	0.0	0	-0.07	0.0	0	0	0	0	0	0	0	0	0.08	0	0	0	0	0	0	0.0	0	0.0	0	0	0	0.01	0.0	0.0	-0.04	0	-0.03	0	0.0	0	0.01	-0.07	0.05	0	-0.05	0	0	0.03	0.05	0.05	0.0	0.0	0	0	0	-0.01	0.0	0	0.0	0	0.0	0.06	0	-0.01	0	0.01	0	0	0	0	0	0	-0.03	0.05	0	0	0	0	-0.0	0.0	0	-0.01	0	0	0	-0.1	0.0	0	0.04	0	0	0	0	0.0	0.0	0	-0.06	0.0	-0.02	0.0	0.0	0	0.0	0	0	0	0.0	0	-0.06	0	0	0	-0.04	0	0	0	0	-0.04	-0.05	0	0	0	0.03	0.02	0	0.0	0.0	0	0	0	0.0	0.0	0	0	0	0	0.02	0	-0.04	0	0.0	0	0.0	0.04	0.0	-0.0	0	0	0	0.0	0.0	0.05	0	0	0	0	0	0	0	0.0	0	0	0	0	0	0	0.0	-0.04	0	0	0	0	0	0	0.0	0	0	0	0.0	0.0	0.0	0	0	0	0	0.03	0.0	0	0.0	-0.05	0	0	-0.01	-0.04	0	0	0.0	0	0.0	0.0	0.08	0	0	0	0	0	0	0	0	-0.04	0	0	0.0	0	0	0	0	0	0.0	0	-0.01	0.0	0.0	0	0.0	0	0.03	0	0.0	0	0	0	0	0	-0.01	0.02	0	0	-0.02	0	0	0	0.0	0.0	0	0	0	0	0.0	0	0.0	0	-0.04	0	0	-0.03	0.01	-0.06	-0.01	0.0	0	0.05	0	0.03	0	0.0	0	0	0.0	0.0	0	0.0	0.0	-0.01	0.07	0	0	0.0	0	0.06	0.01	0.0	0	0.02	0.0	0	-0.02	0.0	-0.01	-0.07	0.0	-0.09	0.0	0.03	0	0	0.02	0	0	0	0.0	-0.04	0.0	0	0.0	0	0	0.0	0	0.0	0.0	0	0.0	0	0.0	0.0	0	0	0	0	0	0.0	0	0	0	0	0.0	-0.03	0.0	0	0.0	0	0	0	0	0.01	0	0.0	0	0	0	0.0	0.0	0	0	0	0.04	0	0	0	0.0	0.0	0	0	0	0	0	0	0	-0.0	-0.02	0.0	0.0	0	0	0.04	0.01	0.0	0	0	-0.01	0.01	0.0	0	0.05	0	0.02	0.0	0.0	-0.01	0.04	0	-0.07	0.01	0.0	0.0	0.02	0	0.0	0	0	0.0	0.04	0.05	0	-0.0	0.0	0	0	0.0	0.05	0	-0.02	0	0.0	-0.05	0	0.0	0	0	-0.0	0	-0.06	0	4	0	0.0	0.0	0	0.0	0	-0.05	0.0	0	0.0	0.0	0.04	0.0	0	0.0	0	0	0	0	0.03	-0.04	-0.01	0.0	0	0	0.0	0.0	0	0	0	-0.01	0	-0.02	0.03	0.0	-0.0	0	0	0	0	0	0	0.0	0	0.0	-0.02	0	0.0	0	0.02	0.06	0.0	0	0.0	0	-0.04	0.0	0	0	-0.05	0.0	0.01	0	0.0	0	0	0.01	0.0	0	0	0	-0.0	0	0	0	0	0	0.0	0.0	0.0	0	0	0	-0.04	0	0.01	0.0	0.0	0.0	0.03	-0.02	0	0	0.0	0	0	0	-0.01	0.0	-0.0	0	0	0.0	0.06	0.0	0	0.0	0	0	0	0.0	0.01	0.0	0	0	0	0	0	0.0	-0.01	0	0	0.0	0	0.0	-0.08	0	0	0.0	0	0.0	0.03	0.0	0	0	0	0	0	0	0	0	0	-0.03	-0.02	0.05	0	0	-0.02	0.03	0.0	0	0	0	0	0	-0.06	0	0	0.0	0.0	0	0.0	0	0	0	-0.01	0.0	-0.04	0	0	-0.06	0.0	0.0	0	0	-0.01	0.0	0.0	0.0	0	0	0.05	0.0	0	-0.02	0	0	0.0	0	0	0.0	0.0	-0.01	0.0	0	-0.03	0.0	0.0	-0.05	-0.01	-0.08	0	0	-0.01	0	-0.04	0	0	0.04	-0.06	0	-0.02	0.0	0.0	0	0	0	0.0	0	0.03	0.0	0.03	0	0.01	0.0	0	-0.03	-0.0	0	0	0	0	0	0	0.03	0	0	0.04	0	0	0	0.02	0	0.04	0.01	0	0	0	0	0	0.0	0	0.0	0	0.0	0	0	0	0.0	0.0	0	0.01	0.0	0.01	0	0.05	0.0	0	0	0	0	0.01	-0.03	0.0	0.0	0	0	0.0	0	0	0	0	0	0	0	0	0	0	0.0	0	0	0	0	0	-0.05	0	0	0.0	0	-0.06	0.0	-0.04	0	0	-0.01	0.0	0	0	0.03	0.0	0.0	0	-0.01	0	0.0	0	-0.01	0.0	0.0	0.0	0.04	0.0	0.04	-0.02	0.02	0	0	0.0	0	0	0	0	0	0	-0.03	-0.0	0.08	0.01	0.0	0	0.02	0.0	0	0.0	0	0.0	0	-0.03	0.0	0.0	0	HP	0.0	0	0.01	-0.02	0.01	0	0.0	0	0	0	0.0	0	15	0.0	0.0	0	0	0	-0.01	0	0	0	0	0	0	0.0	0	0.01	-0.1	0.02	-0.06	0	-0.0	0	0	0	0.0	0	0.0	0	0	-0.01	0	0	0	-0.03	0.0	0	0.06	-0.01	-0.05	0.08	0	-0.01	-0.04	0	-0.01	0	0.0	0	0.0	0.0	0	0.0	0.09	0.06	0	0	-0.0	0	0	0	0	0	0.0	0.0	0	0.02	0	0.0	0	0	-0.01	0	0	0.0	0	-0.03	-0.02	0	0	0	0	0.0	0.0	0.0	-0.03	0.02	-0.01	0.0	-0.06	0.0	0	0.03	0	-0.02	0	0	0.0	0.0	0.03	0.0	-0.02	0	0	0	0	0	0.06	0	0	0	0	0.03	0.02	0.0	0.0	0	0	0.0	0	0.0	0	0	0.0	0	0	0	0.0	0	0.0	0	0	0	0.0	0.02	0	0.0	0	0	0	0	0	0	0	-0.03	0	0	0	0.0	0	0	-0.01	0	0	0.01	0	0.0	-0.07	0	-0.01	0.0	0	0	0	0	0	0	-0.01	-0.03	-0.01	0.0	-0.01	0.0	0.0	0.0	0.0	0	0.0	0	0	0.0	0	0	0	0	0	0	-0.05	0	0.02	0	0	0	-0.02	0.03	0	0.0	0	-0.01	0	0	0	0.01	0	0	-0.02	0	-0.03	0.06	0	0	0.0	-0.03	0	0	0	0	0	0.0	0	-0.01	0	-0.08	0	0	0	-0.01	0.0	0.0	0	0.0	0	0	0.06	0	0.0	0	0	0.0	0	0.0	-0.01	0	0.0	0.04	-0.01	0.0	0.0	0	-0.02	0	0.03	0	0.0	0.05	0	0	0	0	0.0	0.04	0	-0.05	0	0.0	0	0	0.0	0	0.0	0.05	0.0	0	0.0	-0.01	0	0.0	0.0	0	0	0	0.0	0	0	0	0.0	-0.01	0	0.0	-0.0	0.0	0	0	0	0	-0.02	-0.03	0	0	0	0	0.07	0	0.0	0	0	-0.0	0	0.01	-0.0	0	0	-0.01	0	-0.03	0	0.0	0.0	0	0	0	0	0	0	-0.03	0.01	0	0.0	0	0	0	0	-0.03	0	0	0	0	-0.01	0.0	0	0	0	0	0	0.0	0.0	0.0	0	0	0	-0.05	0	0	-0.04	0	0.0	-0.07	0.02	-0.05	0	-0.04	0	0.03	0.0	0	0	0	0	0	0	0.0	0	0	0	0	0.0	0	0	0	-0.01	0	0	0	0.0	0.0	0	0	0.0	0	0.0	0	0.07	0.03	0.0	0	0	-0.04	0.0	0.0	0.03	0.02	0	-0.04	0.0	-0.0	0	0	0.01	0.04	0	0	0.0	0.0	0	0.01	0	0.04	-0.06	-0.04	0.0	0	0	0	0	0	0	-0.0	-0.03	0	0	0	0	0	0.0	-0.01	0.0	0.02	-0.01	0	-0.01	0.0	0	0	0	0.03	-0.03	0.02	0	0	0.0	0.0	0	0.0	0.0	0	0	0	0	0	0	0.04	0	0.0	0	-0.03	0.02	0	-0.03	0	0	0.01	0	0.02	0	0.01	0.0	0.0	0	0	-0.02	0.0	0.04	0	0.0	0.02	0	-0.01	0.02	0.0	0.02	-0.01	0	0.02	0	0.01	0	0	0	0	0	0	0	0	0	-0.0	0.0	0	0	0	0	0	0	0	0	0	0	0	0	-0.02	0	-0.01	0	-0.06	0.03	-0.03	-0.06	0	0	0.06	0	0	0	0	0.0	0.0	0	0	-0.01	0.0	0	0	0	0	-0.06	0	0.0	0	0	0	0.0	-0.0	0	0	0.0	0.04	0	0	0.09	0	-0.02	-0.05	0	0.0	-0.01	-0.07	0	0	0	0	0	0	0	0	0	0.0	0	0.0	0	0	0	0.0	0.0	0	-0.07	0	-0.04	0	-0.0	-0.05	0.0	0	0	0.0	0.03	0	0.0	0.0	0.04	0	0	-0.04	0	0	0	0.03	0.0	0.03	0	0	0	0	-0.03	0	-0.02	-0.05	0.0	0.01	0	0	0	0	0	-0.01	0.01	0	0.0	0.04	0	0	0.0	0.0	0	0.0	0	0	-0.0	0	0	0	0	0	0.0	0	0	0.0	0	0	0	-0.02	0	0	0	0	0	0	0	0.0	-0.05	0	-0.01	0	0	-0.05	0.0	0.05	0	0	0	0	0.0	0	-0.07	-0.0	0	0	0	0	0	0	0	0.0	0	0.0	0	0	0.02	0	0.0	0	0.0	0	0.01	0	0	0	0	0	0	0	0	0	0.02	0	0	0.02	0.01	0	0.0	0	0	0.06	0	0.03	0	0	0.01	0.02	0	0	0	0	0.0	0	-0.0	0	0	0.0	0.0	0.0	0.07	0.05	0	0	0.03	0	-0.04	0	0.0	-0.0	0	0	0	0	0	0	0	0	0.0	0	0	0.0	0	0	0.06	0.0	0	0	0.0	0	0	0.0	0.0	0.06	-0.03	0.03	-0.09	0	0.02	-0.05	0	0	-0.03	0.04	0	-0.05	0.03	0	0	0	0.0	-0.0	0	0.0	0	0.03	0.0	0.0	0	0	0.0	0	0	0	0	0	0	0	0	-0.01	0	-0.02	0	0	0.0	0	0.0	0.0	0	0	0	0	0.0	0.0	0	0	0.08	0.0	0	0.03	0	-0.0	0	0	0	0.0	0.04	-0.01	0.0	-0.03	0.0	0	0	0	0.0	0	0.0	0.03	0.0	-0.02	0	0	0.03	0	0	0	0	0	0	0	0	0	0	0	0	0	0.03	0	0	-0.06	0.09	0.0	0	0	0.0	0	0	0	0	0.0	0	0	0	0.0	0	0.0	0.0	0	0.11	0.06	0.05	0	0	0	-0.0	0	0	0	0	-0.03	0.0	0	0	0	0	0	0	0.06	-0.08	0.0	0	0.01	0.01	0.0	-0.04	0.0	0	0.0	0	-0.02	0.0	0.0	0.03	0.0	0	-0.05	0	0	0	0.05	0	0	0	0	-0.05	0	0	0	0.02	-0.05	0	0.0	0	-0.02	0.0	0.0	0.03	0	0	0	0	0.0	0.0	0	0	0.0	-0.01	0.0	0	0.01	0.01	0.0	0	0	0	0	0.04	0	0	0	0	0	0.0	-0.03	0	0	-0.01	-0.01	0	0	0.0	0.02	0.0	0.07	0.0	0	0	0.06	0	0.0	0	0	0	0	0	0.0	0	0	0	0.0	0.01	0	0	0	0.0	0.0	0	0	0.01	0	0	0	-0.04	0.0	0.02	0.05	-0.03	0.0	0	0	0.0	0.01	0.0	0	0	0	0.0	-0.04	0.0	0	0	0	0.0	0	0.0	-0.03	0.0	0	0	0	0	0	0	0	0.0	0	0.0	0	0.0	0	0	0	0.0	0	0	0.0	0	0.0	0	0	0	0.05	-0.07	0	0	0.04	-0.02	0	0.02	0	0	0	0	-0.01	0.03	0	-0.02	0	-0.04	-0.07	0	0.0	0	-0.02	0.0	0	0	0	0	0	0.0	0	0	0	0	0	0.0	0	0	0.0	0	0	-0.02	0	0.02	0	0	0	0	0	0	0	0	0	0	-0.05	0	0	0.0	0	0.0	0	0	0	0	0	0	0.02	0.0	0.0	-0.01	0	0	0	0.06	0.0	0.0	0	0	-0.02	0	-0.02	-0.03	-0.07	0.0	0	-0.07	0.0	0	0.0	0	-0.02	-0.04	0	0	0	0	0.0	0.0	-0.02	0	0.0	0	0.0	0	0	0	0	0	0.03	-0.04	0.0	0.0	0	0.0	0.04	0	0	0	0	0	0	0	0	0.05	-0.01	0	0	0	0	0.0	0.04	0	0	0	0	0	0	0.04	0	0	0.04	0.0	0.03	0	0.0	0.0	0	0.03	0	0	0	0.01	-0.01	0	0.05	0	0	0	0.03	0.0	0.0	0	0	0.0	0	0	0	0	0	0	0	0	0	0	0	0	0	0	0.0	0.03	0.01	0	0	0	0	0.03	0.0	0	0	0.05	0.0	0	0.0	0.0	0	0	0	0.04	0	0	0	0	-0.02	0.0	0	0	0	0.05	0.05	0.0	0	0	-0.02	0	0	0	0.06	0	0	0	0.03	0	0.0	0	0	0	-0.11	0	0	0	0.02	0	0	0	0.02	0	0	0	0	0.0	0	0	0.0	-0.04	0	0	0.02	0.01	0.0	0	0	-0.03	0	0	0	0	0.0	0	0.0	-0.01	-0.05	0.0	0	0	-0.0	0.03	0	0.0	0	0	0	0	0.0	0	-0.05	0	0.02	0	0	0	0	0	0.01	0	0	0	0	0	-0.0	0	0.03	0	0	0	0.0	0.0	0.04	0.0	0	0	0	0	0	0	0	-0.01	0.0	-0.02	0	0.0	0.01	0.0	0.0	0.02	0.01	0.01	0.0	0	0	0	0	0.0	0.01	0.0	0.0	0	0.0	0	0	0.02	0	0.0	0	0.0	0.0	0	0	0	0.04	0.04	0	0	-0.06	0	0.0	0	-0.02	0	0	0	0	0.0	0.0	0.04	0	0	0	0	0.01	0.0	0.01	0	0	0.0	-0.01	0	0	-0.05	0.0	0.0	0	0	0	0	-0.0	0.0	0	0	0	0.0	0	0	0.01	-0.01	0.0	0.01	0	0	-0.04	0	-0.01	-0.03	0.0	0	0	0	0	0	0	0	0.0	0	0.01	0.0	0	-0.02	0	0	0.0	0	0	0	0.0	-0.04	0.0	0.09	0	0	0	0	0	-0.03	0	0	0	-0.04	0	0	0	0	0	0.0	0.0	0.0	0	0	0	0.0	0	0	0.0	0	0	0	0	0	0	-0.01	-0.04	0	0	0.02	0.0	0.0	0	0	0	0.0	0	0	0	0	0	0.0	0.0	0.01	0.0	0	0	0	0	0	0.01	-0.0	0	0	0	0	0	0	0.0	0	0.0	0	-0.3	-0.01	0	0	0	0.0	0	0	0.0	0.04	-0.01	0	-0.05	0.0	0	0	0	0	0.0	0.0	0	0	-0.04	0.0	-0.03	0.0	0.0	-0.0	-0.01	0	0	0	-0.03	10	0.0	-0.01	0.08	0	0	0.0	-0.01	0.0	0	-0.03	0.0	0	0.0	-0.03	0	0.0	0.02	0.0	0	-0.03	0.0	0	0	0	0.0	0	0.0	0	0	0.0	0	0	0	0	0	0.03	0	-0.04	0	0	-0.05	0.0	0	0	-0.03	0.02	-0.06	0.0	0	0	0	0	0.05	0	-0.03	0.08	0.02	0.02	0	0.0	0	0	0.0	-0.04	0	0.0	0	-0.0	0	0	0	0	0.04	0.03	0.0	0	0.02	-0.02	0.0	0	0	0.08	0.02	-0.04	0.0	0	0	0.0	-0.03	0	0	0.0	0.0	0.0	0	0	0	0	0	0	0	-0.0	0	-0.05	0	0	0.0	0.0	0	0	0	0	-0.0	-0.07	0.04	-0.03	0.0	0	0	0.03	-0.06	0	0	0.02	0.0	0	0.05	0	0	0	0.01	0	0	0	0	0	0	-0.01	0	-0.01	0	0	0.0	-0.06	0.0	0.0	0	-0.03	-0.03	-0.03	0.04	0	0	0	0	0	0	0	0.0	0	-0.03	0.05	0	0	0	-0.01	0.0	0	0	0.0	0	0	0.05	0.08	0.0	-0.01	0.0	0	0	0.0	0	-0.0	0	0	0.0	0	0	0	0	0.03	-0.01	0.0	0.01	0.02	-0.0	0	0	0.03	0.0	0	-0.03	0.0	-0.02	0.0	0	0	0	0	0	0.0	-0.0	0	0	0.0	-0.01	0.0	0	0.0	0	0	-0.02	0.01	0	0	-0.03	0	0.0	0	-0.06	0	-0.02	0	0.0	0	0	0	0	0	0	-0.02	0.02	0	0.08	0	0	0	0	0.06	-0.01	0	0.0	0.0	0	0	0	-0.01	0	0	0	0	0	-0.03	-0.05	0.04	0	0.01	-0.04	0	0.03	0.0	0.0	0	0	0.0	0	-0.0	0.0	0.0	0.06	0.01	0.04	0.0	0	-0.09	0	0.01	0	0	1	0.75
pneumocystosis	0	0	0.0	0	0.0	0.0	0	-0.09	0	0	0	0.07	0	0.0	0	0	0.03	0.0	0.0	0.01	0.0	0	0.0	0	0	0.0	0.02	0	0	-0.02	0.01	0	0	0	0	0	0	0	0	0	0.05	0	32.14	-0.05	0.02	0	0.03	0.02	-0.0	-0.02	0.0	0	0.02	-0.01	0	0.03	0.0	0.01	0	0	0	0	0.04	-0.08	0.0	0	0	0	0	0	0	0	0	0.0	0	0.06	0	0.0	0.04	0.0	0.0	0	0	0	0	0	-0.05	0	-0.02	-0.0	0	0	0.0	0	-0.0	0	0	0	0.0	0.02	0	-0.02	0.04	0.0	0	0.02	0	0.0	0.0	0	0	0.0	0	-0.03	0.0	0.02	0	-0.03	0	0.04	0	0	0.0	0.0	0	0	0	0.06	0.01	0	0.0	-0.0	-0.03	0.0	-0.05	0	0	0.0	0	0	0	0.0	0	0.04	0	0.04	0.03	0	0	0.02	0	0	0.0	0	-0.01	0	0.0	-0.0	0	0	0.0	0	0	0.0	0	0	0.0	0.0	0	0	0	-0.03	-0.01	0	0	0	0	0	0	0	0	0.0	0	0.0	-0.08	-0.03	0	0	0	0.0	0	-0.02	0	-0.02	0	-0.12	0	0	0.01	0.01	0.0	0	-0.0	0.0	0.0	0	0	0.0	-0.03	0	0	0.0	0	0	0	0	0	0	0	0	0	0	225	-0.02	0	0	0	-0.0	-0.05	0	0.0	0	0.0	0.0	0	-0.04	-0.0	0.0	0.0	0	0	0	0	0	0	0.05	0	0	0.03	-0.01	0.01	0	-0.02	0.0	-0.04	0	0	0	0	0.0	0	0	0.0	0.02	-0.04	1.0	0.0	-0.01	0	0.04	0	0.0	0	0	0	-0.02	0.0	0	0	0	0.0	0	-0.01	0	0.01	0.0	0	0	0	0.0	0	0	-0.02	0.01	0	0	-0.01	0.0	0	0.0	0	0	0.0	0	0	0.0	0	0	0	0	0.0	0	0	0.0	0	0	-0.05	0	0	-0.06	-0.0	0	-0.05	0	0	-0.02	0	-0.01	0	0.0	0.0	0	0	0	0.0	0	0.0	0	0	0	0.0	0	0.0	0	-0.02	0.02	0	0	-0.05	0.0	0	0	0	0	0.04	9	0.01	0.0	0	0	0	0.0	-0.04	-0.02	0	-0.02	0	0.0	0.0	0	0.05	0	0	0.04	0.01	0	0	-0.0	0	0.01	0	0	0	0	0	0	0.01	0	-0.01	0.0	0.0	0.02	0.0	0	0.04	0.0	0	0	0	0	0	0	0	0	-0.03	0	0	0	0	0	0	0.0	0	0.0	0	0	0	-0.01	-0.03	0.0	0.03	0	0.03	0	0.0	0	0.04	0.03	0.0	0	-0.02	0	0	0.04	0.06	-0.03	0.0	0.0	0	0	0	-0.04	0.0	0	0.0	0	0.0	-0.02	0	0.07	0	-0.01	0	0	0	0	0	0	-0.03	-0.13	0	0	0	0	0.0	0.0	0	-0.01	0	0	0	0.0	0.0	0	0.04	0	0	0	0	0.0	0.0	0	-0.05	0.0	0.02	0.0	0.0	0	0.0	0	0	0	0.0	0	-0.03	0	0	0	0.01	0	0	0	0	-0.04	0.03	0	0	0	0.02	-0.01	0	0.0	0.0	0	0	0	0.0	0.0	0	0	0	0	0.02	0	-0.01	0	0.0	0	0.0	0.04	0.0	-0.01	0	0	0	0.04	0.02	-0.02	0	0	0	0	0	0	0	0.0	0	0	0	0	0	0	0.0	0.02	0	0	1275	0	0	0	0.0	0	0	0	0.0	0.0	0.0	0	0	0	0	-0.03	0.0	0	0.0	0.03	0	0	-0.07	0.04	0	0	0.0	0	0.0	0.0	0.02	0	0	0	0	0	0	0	0	0.04	0	0	0.0	0	0	0	0	0	0.0	0	0.0	0.0	-0.03	0	0.0	0	-0.02	7	0.0	0	0	0	0	0	0.01	0.06	0	0	0.0	0	0	0	0.0	0.0	0	0	0	0	0.0	0	0.05	0	0.04	0	0	-0.01	-0.01	-0.07	0.0	0.0	0	0.01	0	0.05	0	0.0	0	0	0.0	0.0	0	0.0	0.0	0.06	-0.02	0	0	0.0	0	0.03	-0.0	0.0	0	0.06	0.0	0	-0.05	0.0	-0.03	0.04	0.0	-0.04	0.0	-0.04	0	0	-0.06	0	0	0	0.0	0.0	0.0	0	0.0	0	0	0.0	0	0.0	0.0	0	0.0	0	0.0	0.0	0	0	0	0	0	0.0	0	0	0	0	0.0	-0.01	0.0	0	0.0	0	0	0	0	0.03	0	0.0	0	0	0	0.0	0.0	0	0	0	-0.01	0	0	0	0.0	0.0	0	0	0	0	0	0	0	0.01	0.01	0.0	0.0	0	0	0.04	-0.02	0.0	0	0	0.04	-0.05	0.0	0	0.01	0	-0.03	0.01	0.0	0.06	0.07	0	0.0	0.0	0.0	0.0	-0.0	0	0.0	0	0	0.0	0.03	-0.03	0	0.03	0.0	0	0	0.0	-0.01	0	0.06	0	0.01	0.04	0	0.0	0	0	0.03	0	-0.01	0	12	0	0.0	0.0	0	0.0	0	0.07	0.0	0	0.0	0.75	-0.06	0.0	0	0.0	0	0	0	0	0.02	0.01	-0.02	0.0	0	0	0.0	0.0	0	0	0	-0.02	0	0.05	-0.02	0.0	-0.06	0	0	0	0	0	0	0.0	0	0.0	0.03	0	0.0	0	-0.0	0.0	0.0	0	0.0	0	-0.01	0.0	0	0	-0.01	0.0	-0.02	0	0.0	0	0	0.08	0.0	0	0	0	-0.02	0	0	0	0	0	0.0	0.0	0.0	0	0	0	0.01	0	0.02	0.0	0.0	0.0	0.03	0.05	0	0	0.0	0	0	0	0.03	0.0	-0.01	0	0	0.0	-0.03	0.0	0	0.0	0	0	0	0.0	0.04	0.0	0	0	0	0	0	0.0	-0.0	0	0	-0.02	0	0.0	0.02	0	0	0.0	0	0.0	-0.04	0.05	0	0	0	0	0	0	0	0	0	-0.0	0.01	0.05	0	0	0.05	0.02	0.0	0	0	0	0	0	0.04	0	0	0.0	0.0	0	0.0	0	0	0	0.03	0.0	0.0	0	0	0.03	0.0	0.0	0	0	0.0	0.26	0.0	0.04	0	0	0.0	0.0	0	-0.03	0	0	0.0	0	0	0.0	-0.02	0.05	0.0	0	-0.02	0.0	0.0	0.01	-0.04	0.08	0	0	0.0	0	-0.02	0	0	-0.05	-0.07	0	-0.0	0.0	0.0	0	0	0	0.03	0	0.04	0.0	-0.1	0	0.05	0.0	0	-0.04	0.04	0	0	0	0	0	0	-0.03	0	0	-0.05	0	0	0	0.0	0	0.01	-0.04	0	0	0	0	0	0.01	0	0.0	0	0.0	0	0	0	0.0	0.0	0	-0.05	0.0	-0.04	0	-0.02	0.0	0	0	0	0	-0.0	-0.04	-0.01	0.0	0	0	0.03	0	0	0	0	0	0	0	0	0	0	0.0	0	0	0	0	0	0.01	0	0	0.0	0	0.02	0.04	-0.01	0	0	-0.03	0.0	0	0	-0.04	0.0	0.0	0	0.06	0	0.0	0	-0.01	0.0	0.0	0.0	0.03	0.0	0.06	0.02	-0.01	0	0	0.03	0	0	0	0	0	0	-0.02	0.05	0.01	0.04	0.0	0	-0.03	0.0	0	0.0	0	0.0	0	-0.08	0.0	0.0	0	EFO	0.0	0	-0.05	0.01	0.01	0	0.0	0	0	0	0.0	0	48	0.0	0.0	0	0	0	-0.01	0	0	0	0	0	0	0.0	0	0.06	-0.06	0.03	0.05	0	-0.03	0	0	0	-0.03	0	0.0	0	0	0.03	0	0	0	-0.03	0.03	0	0.03	0.07	0.01	-0.04	0	0.02	0.05	0	-0.01	0	0.0	0	0.0	0.0	0	0.0	0.03	0.06	0	0	0.01	0	0	0	0	0	0.0	0.0	0	-0.11	0	0.0	0	0	0.02	0	0	0.0	0	-0.04	0.04	0	0	0	0	0.0	0.0	0.0	0.04	-0.05	0.06	0.0	0.06	0.01	0	-0.01	0	0.01	0	0	0.0	0.0	-0.0	0.0	0.05	0	0	0	0	0	-0.02	0	0	0	0	-0.0	-0.0	0.0	0.0	0	0	0.0	0	0.0	0	0	0.0	0	0	0	0.0	0	-0.03	0	0	0	0.0	-0.01	0	0.0	0	0	0	0	0	0	0	-0.03	0	0	0	0.0	0	0	0.02	0	0	0.1	0	0.0	0.0	0	-0.0	0.0	0	0	0	0	0	0	-0.04	-0.01	0.07	0.0	0.05	0.0	0.0	0.0	0.0	0	0.0	0	0	0.0	0	0	0	0	0	0	-0.05	0	-0.01	0	0	0	0.02	-0.03	0	0.0	0	-0.03	0	0	0	0.03	0	0	-0.03	0	-0.04	-0.03	0	0	0.0	-0.07	0	0	0	0	0	0.0	0	-0.0	0	0.02	0	0	0	-0.06	0.0	0.0	0	0.0	0	0	0.03	0	0.0	0	0	0.25	0	0.0	-0.03	1	0.0	-0.04	-0.04	0.0	0.0	0	0.02	0	-0.03	0	-0.02	-0.03	0	0	0	0	0.0	0.03	0	0.03	0	0.0	0	0	0.0	0	0.0	-0.02	0.0	0	0.0	-0.03	0	0.0	0.0	0	0	0	0.0	0	0	0	0.0	-0.03	0	0.0	-0.08	0.0	0	0	0	0	0.02	0.02	0	0	0	0	0.0	0	0.52	0	0	0.01	0	0.0	-0.01	0	0	0.02	0	-0.07	0	0.0	0.0	0	0	0	0	0	0	0.02	0.02	0	0.0	0	0	0	0	-0.03	0	0	0	0	-0.03	0.0	0	0	0	0	0	0.0	0.0	0.0	0	0	0	-0.02	0	0	-0.02	0	0.0	-0.0	-0.03	0.03	0	-0.02	0	0.04	0.0	0	0	0	0	0	0	0.0	0	0	0	0	0.0	0	0	0	-0.05	0	0	0	0.0	0.0	0	0	0.0	0	0.0	0	-0.03	0.02	0.03	0	0	-0.05	0.0	0.0	0.02	-0.02	0	-0.02	0.0	0.01	0	0	0.01	0.01	0	0	0.0	0.0	0	0.04	0	0.0	0.02	-0.03	-0.04	0	0	0	0	0	0	-0.01	-0.09	0	0	0	0	0	0.0	0.05	0.0	-0.0	0.02	0	-0.06	56.11	0	0	0	0.05	-0.07	0.03	0	0	0.0	0.0	0	0.05	0.01	0	0	0	0	0	0	0.06	0	0.0	0	-0.04	0.04	0	-0.09	0	0	0.01	0	0.01	0	0.04	0.04	-0.06	0	0	-0.02	-0.03	-0.04	0	-0.01	0.01	0	-0.01	0.02	0.0	0.03	-0.03	0	0.02	0	0.02	0	0	0	0	0	0	0	0	0	0.03	0.0	0	378	0	0	0	0	0	0	0	0	0	0	0.04	0	0.01	0	0.1	0.09	0.05	-0.0	0	0	-0.03	0	0	0	0	0.04	0.0	0	0	0.02	0.0	0	0	0	0	0.11	0	0.0	0	0	0	0.0	0.03	0	0	0.0	-0.04	0	0	0.02	0	-0.02	0.07	0	0.0	-0.04	-0.04	0	0	0	0	0	0	0	0	0	0.0	0	0.0	0	0	0	-0.01	0.0	0	-0.05	0	0.06	0	0.01	0.02	0.0	0	0	0.0	0.03	0	0.0	0.0	-0.03	0	0	0.06	0	0	0	0.01	0.0	0.01	0	0	0	0	-0.04	0	-0.02	-0.01	0.0	-0.02	0	0	0	0	0	0.06	-0.0	0	0.0	0.01	0	0	0.0	0.03	0	0.0	0	0	0.08	0	0	0	0	0	0.0	0	0	0.0	0	0	0	-0.03	0	0	0	0	0	0	0	0.0	0.06	0	-0.02	0	0	-0.02	0.01	0.03	0	0	0	0	0.0	0	0.01	0.02	0	0	0	0	0	0	0	0.0	0	0.0	0	0	-0.03	0	0.02	0	0.0	0	-0.03	0	0	0	0	0	0	0	0	0	-0.01	0	0	0.07	-0.04	0	0.0	0	0	-0.05	0	0.07	0	0	-0.02	0.02	0	0	0	0	0.0	0	0.01	0	0	0.0	0.0	0.0	0.03	0.02	0	0	0.01	0	0.04	0	0.0	0.02	0	0	0	0	0	0	0	0	42.14	0	0	0.0	0	0	-0.05	0.0	0	0	0.0	0	0	0.0	0.0	0.03	0.01	-0.07	0.03	0	-0.02	-0.01	0	0	-0.03	-0.02	0	-0.03	0.0	0	0	0	0.0	0.05	0	0.0	0	-0.02	0.0	0.0	0	0	0.0	0	0	0	0	0	0	0	0	-0.02	0	0.0	0	0	0.0	0	0.0	0.0	0	0	0	0	0.0	0.0	0	0	-0.05	0.0	0	0.07	0	-0.04	0	0	0	0.06	-0.06	0.0	0.0	0.02	0.0	0	0	225	0.0	0	0.0	0.03	0.0	0.04	0	0	-0.03	0	0	0	0	0	0	0	0	0	0	0	0	0	0.01	0	0	0.01	-0.05	0.0	0	0	0.0	0	0	0	0	0.0	0	0	0	0.0	0	0.0	0.0	0	0.02	-0.03	0.01	0	0	0	-0.03	0	0	0	0	-0.07	0.0	0	0	0	0	0	0	0.02	-0.03	0.0	0	0.03	-0.02	0.0	0.02	0.0	0	0.0	0	0.07	0.0	-0.03	0.01	0.0	0	-0.02	0	0	0	0.06	0	0	0	0	-0.07	0	0	0	-0.04	-0.03	0	0.0	0	-0.02	0.03	0.0	-0.04	0	0	0	0	0.0	0.0	0	0	0.0	-0.0	0.0	0	0.02	-0.03	0.0	0	0	0	0	-0.0	0	0	0	0	0	0.0	0.0	0	0	-0.02	-0.02	0	0	0.0	0.0	0.0	0.0	0.0	0	0	0.1	0	0.0	0	0	0	0	0	0.0	0	0	0	0.0	0.0	0	0	0	0.04	0.0	0	0	-0.03	0	0	0	0.02	1.75	-0.0	0.02	-0.04	0.0	0	0	0.0	-0.03	0.0	0	0	0	0.0	-0.04	0.03	0	0	0	0.0	0	0.0	0.04	0.0	0	0	0	0	0	0	0	0.0	0	0.0	0	0.0	0	0	0	0.0	0	0	0.0	0	0.0	0	0	0	0.05	-0.0	0	0	-0.02	0.01	0	0.07	0	0	0	0	-0.05	0.01	0	0.01	0	-0.01	-0.02	0	0.0	0	-0.0	0.0	0	0	0	0	0	0.0	0	0	0	0	0	0.0	0	0	0.0	0	0	-0.04	0	0.05	0	0	0	0	0	0	0	0	0	0	0.03	0	0	0.0	0	0.0	0	0	0	0	0	0	0.01	0.0	0.0	0.05	0	0	0	0.04	0.01	0.0	0	0	-0.06	0	0.02	0.02	0.03	0.0	0	-0.05	0.0	0	0.0	0	-0.03	0.0	3	0	0	0	0.0	0.0	0.06	0	0.0	0	0.0	0	0	0	0	0	-0.02	-0.02	0.0	0.0	0	0.0	-0.01	0	0	0	0	0	0	0	0	0.05	-0.02	0	0	0	0	0.0	0.04	0	0	0	0	0	3	-0.01	0	0	-0.04	0.0	0.01	0	0.0	0.0	0	-0.02	0	0	0	-0.04	0.05	0	-0.03	0	0	0	0.08	0.0	0.0	0	0	0.0	0	0	0	0	0	0	0	0	0	0	0	0	0	0	0.0	0.05	0.02	0	0	0	0	-0.04	-0.03	0	0	-0.02	0.0	0	0.0	0.0	0	0	401	-0.04	0	0	0	0	-0.0	0.01	0	0	0	-0.01	-0.02	0.0	0	0	-0.0	0	401	0	0.05	0	0	0	-0.01	0	0.0	0	0	0	0.05	0	0	0	0.02	0	0	0	0.02	0	0	0	0	0.0	0	0	0.0	-0.02	0	0	0.01	-0.13	0.03	0	0	-0.01	0	0	0	0	0.0	0	0.0	-0.06	0.08	3.18	0	0	-0.06	0.02	0	0.0	0	0	0	0	0.0	0	-0.01	0	0.03	0	0	0	0	0	0.02	0	0	0	0	0	0.01	0	-0.06	0	0	0	0.0	0.52	0.03	0.0	0	0	0	0	0	0	0	-0.03	0.0	-0.01	0	0.0	-0.02	0.0	0.04	-0.02	0.05	-0.02	0.0	0	0	0	0	0.0	-0.0	0.0	0.0	0	0.0	0	0	-0.05	0	0.0	0	0.0	0.05	0	0	0	0.03	-0.01	0	0	-0.01	0	0.0	0	-0.01	0	0	0	0	0.0	0.0	-0.06	0	0	0	0	0.01	0.0	0.12	0	0	0.0	-0.06	0	0	0.06	0.0	0.0	0	0	0	0	-0.01	0.0	0	0	0	0.04	0	0	0.03	0.0	0.0	-0.03	0	0	-0.0	0	-0.01	0.04	0.0	0	0	0	0	0	0	0	0.0	0	0.0	0.0	0	-0.04	0	0	0.0	0	0	0	1.0	-0.06	0.0	-0.01	0	0	0	0	0	0.04	0	0	0	0.0	0	0	0	0	0	0.0	0.0	0.0	0	0	0	0.0	0	0	0.0	0	0	0	0	0	0	-0.03	0.03	0	0	-0.02	0.0	0.0	0	0	0	0.0	0	0	0	0	0	0.0	0.0	-0.05	0.0	0	0	0	0	0	-0.04	-0.0	0	0	0	0	0	0	0.0	0	0.0	0	-0.31	0.03	0	0	0	-0.02	0	0	0.0	0.06	-0.01	0	0.01	0.0	0	0	0	0	0.0	0.0	0	0	-0.04	24.14	0.0	0.0	0.0	0.01	-0.01	0	0	0	-0.02	1	0.0	-0.04	0.02	0	0	0.0	0.02	0.0	0	-0.02	0.0	0	0.0	0.02	0	0.0	0.0	0.0	0	-0.05	0.0	0	0	0	0.0	0	0.0	0	0	0.0	0	0	0	0	0	-0.02	0	0.05	0	0	-0.03	0.0	0	0	0.02	0.01	0.07	0.0	0	0	0	0	-0.04	0	0.0	-0.0	0.04	-0.01	0	0.0	7	0	0.0	0.03	0	0.0	0	0.01	0	0	0	0	0.01	0.06	0.0	0	-0.02	0.07	0.0	0	0	0.01	-0.03	-0.04	0.0	0	0	0.03	-0.02	0	0	0.0	0.03	0.0	0	0	14	0	0	0	0	-0.04	0	0.01	0	0	0.0	0.02	169	0	0	0	0.05	-0.06	-0.02	0.02	0.03	0	0	-0.06	-0.0	0	0	0.03	0.0	0	-0.04	0	0	0	0.02	0	0	0	0	0	0	-0.06	0	-0.05	0	0	0.0	0.01	0.0	0.0	0	0.0	0.03	0.02	0.04	0	0	0	0	0	0	0	0.0	0	-0.05	0.01	0	0	0	0.01	0.0	0	0	0.0	0	0	-0.02	0.06	0.0	-0.02	0.0	0	0	0.0	0	0.01	0	0	0.0	0	0	0	0	0.01	0.01	0.0	-0.01	0.02	-0.02	0	0	-0.05	0.0	0	0.0	0.0	-0.05	0.0	0	0	0	0	0	0.0	0.04	0	0	0.0	-0.0	0.0	0	0.0	0	0	0.0	-0.0	0	0	0.02	0	0.0	0	0.02	0	-0.01	0	0.0	0	0	0	0	0	0	0.0	-0.06	0	-0.03	0	0	0	0	-0.01	-0.07	0	0.0	0.0	0	0	0	0.04	0	0	3	0	0	0.02	0.06	-0.02	0	-0.04	0.02	0	-0.01	0.0	0.0	0	0	0.0	0	-0.02	0.0	0.0	-0.04	-0.03	0.03	0.03	0	0.03	0	-0.01	0	0	1	0.75
paraneoplastic cerebellar degeneration	0	0	0.0	0	0.0	0.04	0	0.05	0	0	0	0.07	0	0.0	0	0	-0.06	0.0	0.0	-0.03	0.0	0	0.09	0	0	0.0	-0.0	0	0	0.06	-0.06	0	0	0	0	0	0	0	0	0	0.0	0	0.0	0.04	0.05	0	0.03	0.01	-0.0	-0.05	0.0	0	0.05	-0.0	0	0.02	0.0	-0.01	0	0	0	0	-0.07	0.04	0.0	0	0	0	0	0	0	0	0	0.0	0	0.07	0	0.0	0.05	0.0	0.0	0	0	0	0	0	0.04	0	-0.07	-0.04	0	0	0.0	0	-0.0	0	0	0	0.0	0.04	0	0.0	0.0	0.0	0	-0.04	0	0.0	0.0	0	0	0.0	0	0.02	0.03	-0.0	0	-0.01	0	0.01	0	0	0.0	0.0	0	0	0	-0.0	-0.07	0	0.0	-0.05	-0.03	0.0	0.01	0	0	0.0	0	0	0	0.0	0	-0.07	0	0.01	-0.01	0	0	0.03	0	0	0.0	0	-0.02	0	0.0	0.02	0	0	0.0	0	0	0.0	0	0	0.0	0.0	0	0	0	0.01	0.03	0	0	0	0	0	0	0	0	0.0	0	0.0	-0.04	0.04	0	0	0	0.0	0	-0.06	0	0.03	0	-0.02	0	0	-0.03	-0.06	0.0	0	-0.02	0.0	0.0	0	0	0.0	0.04	0	0	0.05	0	0	0	0	0	0	0	0	0	0	0	-0.02	0	0	0	0.1	-0.01	0	0.0	0	0.0	0.0	0	0.02	0.03	0.01	0.0	0	0	0	0	0	0	0.0	0	0	0.06	-0.01	0.06	0	-0.03	0.0	0.06	0	0	0	0	0.0	0	0	0.0	0.08	0.02	0.0	0.0	-0.02	0	-0.04	0	0.0	0	0	0	-0.05	0.0	0	0	0	0.0	0	-0.04	0	-0.02	0.0	0	0	0	0.0	0	0	-0.05	0.0	0	0	0.03	0.0	0	-0.01	0	0	0.0	0	0	-0.05	0	0	0	0	0.0	0	0	0.0	0	0	-0.02	0	0	0.01	-0.03	0	-0.01	0	0	0.03	0	-0.02	0	0.0	0.0	0	0	0	0.0	0	0.0	0	0	0	0.0	0	0.0	0	0.06	-0.06	0	0	-0.04	0.0	0	0	0	0	0.08	5	-0.03	0.0	0	0	0	0.0	0.02	0.06	0	-0.01	0	0.0	-0.03	0	0.09	0	0	-0.03	0.01	0	0	-0.04	0	-0.04	0	0	0	0	0	0	-0.07	0	0.05	0.0	0.0	-0.01	0.0	0	0.02	0.0	0	0	0	0	0	0	0	0	-0.01	0	0	0	0	0	0	0.0	0	0.0	0	0	0	0.0	-0.06	0.0	-0.01	0	-0.03	0	0.0	0	-0.03	-0.01	-0.01	0	0.03	0	0	-0.01	0.02	0.02	0.0	0.0	0	0	0	0.01	0.0	0	0.0	0	0.0	0.08	0	0.02	0	0.02	0	0	0	0	0	0	-0.05	0.02	0	0	0	0	0.04	0.0	0	-0.01	0	0	0	0.05	0.0	0	0.06	0	0	0	0	0.0	0.0	0	0.04	0.0	0.02	0.0	0.0	0	0.0	0	0	0	0.0	0	0.02	0	0	0	-0.01	0	0	0	0	-0.04	-0.0	0	0	0	0.04	-0.02	0	0.0	0.0	0	0	0	0.0	0.0	0	0	0	0	-0.0	0	-0.06	0	0.0	0	0.0	0.04	0.0	-0.05	0	0	0	0.0	0.03	-0.01	0	0	0	0	0	0	0	0.0	0	0	0	0	0	0	0.0	0.03	0	0	160	0	0	0	0.0	0	0	0	0.0	0.0	0.0	0	0	0	0	-0.02	0.0	0	0.0	-0.01	0	0	0.01	-0.0	0	0	0.0	0	0.0	0.0	0.0	0	0	0	0	0	0	0	0	-0.02	0	0	0.0	0	0	0	0	0	0.0	0	0.05	0.0	-0.07	0	0.0	0	-0.01	0	0.0	0	0	0	0	0	-0.04	0.09	0	0	0.02	0	0	0	0.0	0.0	0	0	0	0	0.0	0	-0.07	0	-0.02	0	0	0.03	0.03	0.01	0.01	0.0	0	-0.05	0	-0.07	0	0.0	0	0	0.0	0.0	0	0.0	0.0	-0.0	0.01	0	0	0.0	0	0.02	-0.02	0.0	0	0.02	0.0	0	-0.04	0.0	0.03	-0.01	0.0	0.0	0.0	-0.03	0	0	-0.05	0	0	0	0.0	0.01	0.0	0	0.0	0	0	0.0	0	0.0	0.0	0	0.0	0	0.0	0.0	0	0	0	0	0	0.0	0	0	0	0	0.0	0.01	0.0	0	0.0	0	0	0	0	-0.01	0	0.0	0	0	0	0.0	0.0	0	0	0	-0.01	0	0	0	0.0	0.0	0	0	0	0	0	0	0	-0.01	0.02	0.0	0.0	0	0	0.03	0.03	0.0	0	0	-0.0	0.0	0.0	0	-0.05	0	0.01	0.0	0.0	-0.02	0.02	0	-0.0	-0.09	0.0	0.0	-0.04	0	0.0	0	0	0.0	-0.05	-0.03	0	-0.05	0.0	0	0	0.0	-0.03	0	0.02	0	0.01	0.01	0	0.0	0	0	-0.03	0	-0.03	0	6	0	0.0	0.0	0	0.0	0	-0.01	0.0	0	0.0	1.0	-0.05	0.0	0	0.0	0	0	0	0	-0.01	0.0	0.03	0.0	0	0	0.0	0.0	0	0	0	-0.0	0	-0.06	-0.04	0.0	0.05	0	0	0	0	0	0	0.0	0	0.0	-0.02	0	0.0	0	0.06	-0.02	0.0	0	0.0	0	-0.01	0.0	0	0	0.03	0.0	-0.01	0	0.0	0	0	0.09	0.0	0	0	0	-0.03	0	0	0	0	0	0.0	0.0	0.0	0	0	0	-0.04	0	0.01	0.0	0.0	0.0	-0.08	0.04	0	0	0.0	0	0	0	-0.02	0.0	0.0	0	0	0.0	0.01	0.0	0	0.0	0	0	0	0.0	0.0	0.0	0	0	0	0	0	0.0	-0.01	0	0	-0.03	0	0.0	-0.01	0	0	0.0	0	0.0	-0.0	0.0	0	0	0	0	0	0	0	0	0	0.01	-0.03	0.01	0	0	0.03	0.04	0.0	0	0	0	0	0	0.03	0	0	0.0	0.0	0	0.0	0	0	0	0.02	0.0	0.03	0	0	0.03	0.0	0.0	0	0	-0.05	0.0	0.0	-0.0	0	0	-0.01	0.0	0	0.01	0	0	0.0	0	0	0.0	0.04	0.01	0.0	0	-0.04	0.0	0.0	0.05	0.0	0.01	0	0	-0.02	0	0.03	0	0	0.01	-0.03	0	-0.01	0.0	0.0	0	0	0	0.0	0	-0.03	0.0	-0.04	0	-0.01	0.0	0	-0.07	0.07	0	0	0	0	0	0	-0.04	0	0	-0.04	0	0	0	-0.02	0	-0.04	-0.01	0	0	0	0	0	0.0	0	0.0	0	0.0	0	0	0	0.0	0.0	0	0.02	0.0	0.02	0	0.02	0.0	0	0	0	0	0.04	-0.03	-0.09	0.0	0	0	0.0	0	0	0	0	0	0	0	0	0	0	0.0	0	0	0	0	0	0.06	0	0	0.0	0	0.04	0.0	-0.01	0	0	-0.01	0.0	0	0	0.05	0.0	0.0	0	-0.01	0	0.0	0	0.01	0.0	0.0	0.0	-0.01	0.0	-0.07	0.04	-0.05	0	0	-0.02	0	0	0	0	0	0	-0.06	0.06	-0.03	-0.04	0.0	0	0.08	0.0	0	0.0	0	0.0	0	0.0	0.0	0.0	0	MONDO	0.0	0	0.04	0.01	0.03	0	0.0	0	0	0	0.0	0	15	0.0	0.0	0	0	0	-0.04	0	0	0	0	0	0	0.0	0	0.05	0.04	-0.01	-0.05	0	-0.02	0	0	0	0.11	0	0.0	0	0	0.01	0	0	0	-0.04	0.0	0	0.04	-0.01	-0.04	-0.01	0	0.03	0.02	0	-0.04	0	0.0	0	0.0	0.0	0	0.0	0.03	0.01	0	0	-0.02	0	0	0	0	0	0.0	0.0	0	0.02	0	0.0	0	0	0.02	0	0	0.0	0	0.08	-0.03	0	0	0	0	0.0	0.0	0.0	-0.04	-0.02	0.03	0.0	0.05	-0.0	0	0.07	0	-0.0	0	0	0.0	0.0	0.01	0.0	-0.0	0	0	0	0	0	-0.05	0	0	0	0	-0.03	-0.0	0.0	0.0	0	0	0.0	0	0.0	0	0	0.0	0	0	0	0.0	0	-0.01	0	0	0	0.0	-0.01	0	0.0	0	0	0	0	0	0	0	0.08	0	0	0	0.0	0	0	0.05	0	0	0.02	0	0.0	-0.01	0	0.04	0.0	0	0	0	0	0	0	0.03	-0.02	-0.01	0.0	0.05	0.0	0.0	0.0	0.0	0	0.0	0	0	0.0	0	0	0	0	0	0	0.01	0	-0.01	0	0	0	-0.03	0.01	0	0.0	0	0.0	0	0	0	-0.01	0	0	0.04	0	-0.03	-0.1	0	0	0.0	-0.02	0	0	0	0	0	0.0	0	-0.01	0	0.08	0	0	0	-0.06	0.0	0.0	0	0.0	0	0	0.01	0	0.0	0	0	0.17	0	0.0	0.02	0	0.0	0.06	-0.02	0.0	0.0	0	0.03	0	0.03	0	-0.0	0.03	0	0	0	0	0.0	0.03	0	-0.0	0	0.0	0	0	0.0	0	0.0	0.02	0.0	0	0.0	0.04	0	0.0	0.0	0	0	0	0.0	0	0	0	0.0	0.05	0	0.0	0.0	0.0	0	0	0	0	-0.06	-0.02	0	0	0	0	-0.01	0	0.0	0	0	-0.05	0	0.02	0.01	0	0	0.01	0	-0.01	0	0.0	0.0	0	0	0	0	0	0	0.02	0.02	0	0.0	0	0	0	0	0.0	0	0	0	0	0.03	0.0	0	0	0	0	0	0.0	0.0	0.0	0	0	0	0.0	0	0	-0.04	0	0.0	-0.02	0.02	0.07	0	0.09	0	0.05	0.0	0	0	0	0	0	0	0.0	0	0	0	0	0.0	0	0	0	0.01	0	0	0	0.0	0.0	0	0	0.0	0	0.0	0	0.05	0.04	0.0	0	0	0.01	0.0	0.0	0.04	-0.02	0	0.03	0.0	-0.02	0	0	0.02	-0.0	0	0	0.0	0.0	0	0.05	0	-0.01	-0.01	-0.01	0.04	0	0	0	0	0	0	0.02	0.03	0	0	0	0	0	0.0	-0.02	0.0	-0.05	-0.01	0	0.02	0.0	0	0	0	0.02	-0.04	-0.07	0	0	0.0	0.0	0	0.0	0.0	0	0	0	0	0	0	0.01	0	0.0	0	-0.01	-0.0	0	-0.01	0	0	0.02	0	0.03	0	0.03	0.0	0.02	0	0	0.03	0.01	-0.04	0	-0.01	0.04	0	-0.04	-0.0	0.0	-0.06	0.01	0	-0.04	0	-0.03	0	0	0	0	0	0	0	0	0	0.01	0.0	0	42	0	0	0	0	0	0	0	0	0	0	0.05	0	-0.04	0	-0.02	-0.11	-0.1	0.02	0	0	-0.01	0	0	0	0	0.0	0.0	0	0	0.0	0.0	0	0	0	0	-0.01	0	0.0	0	0	0	0.0	0.03	0	0	0.0	-0.02	0	0	0.01	0	0.0	-0.03	0	0.0	-0.02	0.04	0	0	0	0	0	0	0	0	0	0.0	0	0.0	0	0	0	-0.06	0.0	0	-0.02	0	0.05	0	0.05	-0.01	0.0	0	0	0.0	-0.03	0	0.0	0.0	-0.03	0	0	-0.01	0	0	0	-0.01	0.0	0.06	0	0	0	0	0.02	0	-0.02	0.02	0.0	-0.0	0	0	0	0	0	-0.04	0.04	0	0.0	-0.04	0	0	0.0	-0.06	0	0.0	0	0	0.01	0	0	0	0	0	0.0	0	0	0.0	0	0	0	-0.04	0	0	0	0	0	0	0	0.0	0.02	0	0.03	0	0	-0.02	0.03	-0.0	0	0	0	0	0.0	0	0.04	0.05	0	0	0	0	0	0	0	0.0	0	0.0	0	0	0.03	0	0.0	0	0.0	0	0.06	0	0	0	0	0	0	0	0	0	0.01	0	0	0.02	-0.01	0	0.0	0	0	0.0	0	0.0	0	0	-0.03	0.01	0	0	0	0	0.0	0	0.04	0	0	0.0	0.0	0.0	-0.02	0.04	0	0	0.03	0	-0.03	0	0.0	0.0	0	0	0	0	0	0	0	0	100.0	0	0	0.0	0	0	0.0	0.0	0	0	0.0	0	0	0.0	0.0	-0.04	-0.02	-0.01	0.02	0	-0.03	-0.03	0	0	-0.02	-0.04	0	0.02	-0.04	0	0	0	0.0	0.02	0	0.0	0	0.02	-0.03	0.0	0	0	0.0	0	0	0	0	0	0	0	0	0.01	0	-0.04	0	0	0.0	0	0.0	0.0	0	0	0	0	0.0	0.0	0	0	-0.1	0.0	0	0.01	0	0.03	0	0	0	-0.01	0.04	-0.01	0.0	0.01	0.0	0	0	42	0.0	0	0.0	0.01	0.01	0.04	0	0	0.01	0	0	0	0	0	0	0	0	0	0	0	0	0	0.04	0	0	0.02	-0.03	0.0	0	0	0.0	0	0	0	0	0.0	0	0	0	0.0	0	0.0	0.0	0	0.04	0.0	-0.02	0	0	0	-0.02	0	0	0	0	-0.02	0.0	0	0	0	0	0	0	-0.03	-0.04	0.0	0	-0.06	-0.04	0.0	-0.04	0.0	0	0.0	0	0.01	0.0	0.01	-0.05	0.0	0	0.02	0	0	0	-0.04	0	0	0	0	-0.02	0	0	0	-0.02	0.05	0	0.0	0	0.01	0.0	0.0	-0.03	0	0	0	0	0.0	0.0	0	0	0.0	0.02	0.0	0	0.01	-0.02	0.0	0	0	0	0	0.01	0	0	0	0	0	0.0	-0.03	0	0	0.01	0.02	0	0	0.0	0.01	0.0	-0.01	0.0	0	0	0.02	0	0.0	0	0	0	0	0	0.0	0	0	0	0.0	-0.01	0	0	0	0.0	0.0	0	0	-0.05	0	0	0	-0.0	0.0	-0.02	0.03	0.02	0.0	0	0	0.0	-0.05	0.0	0	0	0	0.0	0.01	0.0	0	0	0	0.0	0	0.0	0.03	0.0	0	0	0	0	0	0	0	0.0	0	0.0	0	0.0	0	0	0	0.0	0	0	0.0	0	0.0	0	0	0	-0.07	-0.0	0	0	-0.0	-0.02	0	-0.01	0	0	0	0	0.03	-0.01	0	0.06	0	-0.01	0.07	0	0.0	0	0.02	0.0	0	0	0	0	0	0.0	0	0	0	0	0	0.0	0	0	0.0	0	0	0.03	0	-0.01	0	0	0	0	0	0	0	0	0	0	0.01	0	0	0.0	0	0.0	0	0	0	0	0	0	-0.01	0.0	0.0	0.02	0	0	0	-0.02	0.0	0.0	0	0	-0.03	0	0.04	0.02	0.02	0.0	0	-0.06	0.0	0	0.0	0	0.04	0.05	1	0	0	0	0.0	0.0	-0.01	0	0.0	0	0.0	0	0	0	0	0	-0.0	-0.0	0.0	0.0	0	0.0	-0.01	0	0	0	0	0	0	0	0	-0.05	-0.0	0	0	0	0	0.0	-0.0	0	0	0	0	0	1	0.06	0	0	-0.01	0.0	-0.06	0	0.0	0.0	0	-0.02	0	0	0	-0.04	-0.05	0	-0.08	1	0	0	-0.07	0.0	0.0	0	0	0.0	0	0	0	0	0	0	0	0	0	0	0	0	0	0	0.0	0.01	0.03	0	0	0	0	0.03	-0.02	0	0	-0.06	0.0	0	0.0	0.0	0	0	42	0.03	0	0	0	0	-0.04	0.0	0	0	0	-0.01	0.07	0.0	0	0	0.05	0	42	0	0.01	0	0	0	0.0	0	0.0	0	0	0	-0.05	0	0	0	-0.03	0	0	0	0.02	0	0	0	0	0.0	0	0	0.0	-0.04	0	0	0.01	-0.07	0.0	0	0	0.01	0	0	0	0	0.0	0	0.0	0.02	-0.09	3.81	0	0	-0.08	-0.05	0	0.0	0	0	0	0	0.0	0	0.06	0	-0.01	0	0	0	0	0	-0.0	0	0	0	0	0	0.04	0	0.03	0	0	0	0.0	0.02	0.0	0.0	0	0	0	0	0	0	0	0.01	0.0	0.03	0	0.0	0.05	0.0	0.02	-0.0	0.0	-0.02	0.0	0	0	0	0	0.0	0.03	0.0	0.0	0	0.0	0	0	-0.01	0	0.0	0	0.0	0.0	0	0	0	-0.01	-0.0	0	0	-0.0	0	0.0	0	0.02	0	0	0	0	0.0	0.0	0.02	0	0	0	0	-0.01	0.0	-0.03	0	0	0.0	0.05	0	0	-0.01	0.0	0.0	0	0	0	0	-0.05	0.0	0	0	0	0.07	0	0	0.04	-0.03	0.0	0.11	0	0	-0.07	0	-0.02	0.03	0.0	0	0	0	0	0	0	0	0.0	0	-0.06	0.0	0	0.02	0	0	0.0	0	0	0	0.0	-0.03	0.0	0.0	0	0	0	0	0	0.03	0	0	0	0.05	0	0	0	0	0	0.0	0.0	0.0	0	0	0	0.0	0	0	0.0	0	0	0	0	0	0	-0.02	0.01	0	0	0.01	0.0	0.0	0	0	0	0.0	0	0	0	0	0	0.0	0.0	-0.05	0.0	0	0	0	0	0	0.06	0.07	0	0	0	0	0	0	0.0	0	0.0	0	-0.3	-0.02	0	0	0	-0.05	0	0	0.0	-0.08	-0.01	0	0.02	0.0	0	0	0	0	0.0	0.0	0	0	0.0	1.0	-0.0	0.0	0.0	-0.02	0.01	0	0	0	0.01	1	0.0	-0.04	0.02	0	0	0.0	-0.01	0.0	0	-0.03	0.0	0	0.0	0.02	0	0.0	0.02	0.0	0	0.01	0.0	0	0	0	0.0	0	0.0	0	0	0.0	0	0	0	0	0	-0.02	0	0.01	0	0	-0.02	0.0	0	0	0.03	0.03	-0.01	0.0	0	0	0	0	0.03	0	0.04	-0.03	0.01	0.01	0	0.0	42	0	0.0	0.03	0	0.0	0	-0.06	0	0	0	0	0.05	-0.02	0.0	0	0.02	0.01	0.0	0	0	-0.02	-0.04	-0.03	0.0	0	0	0.0	-0.01	0	0	0.0	0.0	0.0	0	0	1	0	0	0	0	-0.01	0	-0.03	0	0	0.0	0.0	42	0	0	0	0.05	0.02	-0.01	0.0	0.0	0	0	-0.06	-0.04	0	0	-0.08	0.0	0	-0.02	0	0	0	0.03	0	0	0	0	0	0	0.02	0	0.02	0	0	0.01	0.03	0.0	0.0	0	0.04	0.0	-0.01	-0.01	0	0	0	0	0	0	0	0.0	0	-0.02	0.02	0	0	0	-0.0	0.0	0	0	0.0	0	0	-0.07	0.02	0.0	0.01	0.0	0	0	0.0	0	-0.12	0	0	0.0	0	0	0	0	0.02	0.03	0.0	-0.01	-0.02	-0.02	0	0	-0.01	0.0	0	-0.01	0.0	0.01	0.0	0	0	0	0	0	0.0	0.07	0	0	0.0	0.01	0.0	0	0.0	0	0	0.04	-0.0	0	0	0.02	0	0.0	0	-0.03	0	0.01	0	0.0	0	0	0	0	0	0	0.01	0.01	0	-0.03	0	0	0	0	0.05	-0.04	0	0.0	0.0	0	0	0	-0.07	0	0	1	0	0	0.05	0.01	-0.05	0	0.03	-0.1	0	0.04	0.0	0.0	0	0	0.0	0	0.04	0.0	0.0	-0.02	0.0	0.05	0.0	0	0.02	0	0.0	0	0	1	0.75
congenital insensitivity to pain with hyperhidrosis	0	0	0.0	0	0.0	-0.02	0	-0.01	0	0	0	-0.04	0	0.0	0	0	0.08	0.0	0.0	-0.04	0.0	0	0.01	0	0	0.0	0.0	0	0	-0.07	-0.03	0	0	0	0	0	0	0	0	0	0.05	0	0.0	0.03	-0.02	0	-0.05	0.05	0.03	0.03	0.0	0	-0.02	-0.02	0	0.02	0.0	0.05	0	0	0	0	0.07	0.06	0.0	0	0	0	0	0	0	0	0	0.0	0	-0.05	0	0.0	-0.01	0.0	0.0	0	0	0	0	0	0.01	0	-0.03	0.04	0	0	0.0	0	0.01	0	0	0	0.0	-0.04	0	0.01	0.0	0.0	0	0.06	0	0.0	0.0	0	0	0.0	0	0.03	0.05	0.01	0	0.01	0	0.02	0	0	0.0	0.0	0	0	0	-0.06	-0.04	0	0.0	-0.0	0.04	0.0	0.07	0	0	0.0	0	0	0	0.0	0	-0.01	0	0.04	-0.0	0	0	-0.03	0	0	0.0	0	-0.01	0	0.0	0.02	0	0	0.0	0	0	0.0	0	0	0.0	0.0	0	0	0	0.0	-0.0	0	0	0	0	0	0	0	0	0.0	0	0.0	-0.0	0.07	0	0	0	0.0	0	0.03	0	-0.01	0	0.03	0	0	-0.03	0.02	0.0	0	0.02	0.0	0.0	0	0	0.0	0.0	0	0	0.03	0	0	0	0	0	0	0	0	0	0	0	-0.0	0	0	0	-0.02	-0.09	0	0.0	0	0.0	0.0	0	0.01	-0.04	0.02	0.0	0	0	0	0	0	0	-0.01	0	0	0.01	-0.01	-0.01	0	-0.05	0.0	-0.07	0	0	0	0	0.0	0	0	0.0	0.01	-0.02	0.0	0.0	0.06	0	-0.08	0	0.0	0	0	0	0.01	0.0	0	0	0	0.0	0	0.01	0	-0.0	0.0	0	0	0	0.0	0	0	0.0	0.0	0	0	0.05	0.0	0	-0.0	0	0	0.0	0	0	0.02	0	0	0	0	0.0	0	0	0.0	0	0	0.08	0	0	0.02	-0.01	0	0.04	0	0	0.05	0	-0.03	0	0.0	0.0	0	0	0	0.0	0	0.0	0	0	0	0.0	0	0.0	0	-0.02	-0.06	0	0	0.06	0.0	0	0	0	0	0.07	10	-0.01	0.0	0	0	0	0.0	-0.01	0.0	0	-0.02	0	0.0	0.01	0	-0.0	0	0	-0.06	-0.01	0	0	-0.02	0	-0.02	0	0	0	0	0	0	0.02	0	0.04	0.0	0.0	-0.01	0.0	0	0.05	0.0	0	0	0	0	0	0	0	0	0.03	0	0	0	0	0	0	0.0	0	0.0	0	0	0	0.01	-0.02	0.0	0.02	0	0.02	0	0.0	0	0.02	0.0	0.0	0	0.05	0	0	0.02	0.02	0.03	0.0	0.0	0	0	0	0.02	0.0	0	0.0	0	0.0	0.03	0	0.01	0	0.03	0	0	0	0	0	0	-0.03	0.02	0	0	0	0	0.04	0.0	0	0.01	0	0	0	0.05	0.0	0	-0.0	0	0	0	0	0.0	0.0	0	-0.0	0.0	-0.02	0.0	0.0	0	0.0	0	0	0	0.0	0	0.01	0	0	0	0.05	0	0	0	0	-0.02	0.07	0	0	0	-0.04	0.02	0	0.0	0.0	0	0	0	0.0	0.0	0	0	0	0	-0.05	0	0.02	0	0.0	0	0.0	-0.01	0.0	-0.0	0	0	0	0.0	-0.0	-0.01	0	0	0	0	0	0	0	0.0	0	0	0	0	0	0	0.0	0.02	0	0	0	0	0	0	0.0	0	0	0	0.0	0.0	0.0	0	0	0	0	0.01	0.0	0	0.0	0.02	0	0	-0.01	0.0	0	0	0.0	0	0.0	0.0	0.12	0	0	0	0	0	0	0	0	-0.01	0	0	0.0	0	0	0	0	0	0.0	0	-0.08	0.0	-0.01	0	0.0	0	0.0	0	0.0	0	0	0	0	0	-0.02	0.07	0	0	0.05	0	0	0	0.0	0.0	0	0	0	0	0.0	0	-0.0	0	-0.03	0	0	-0.07	0.02	-0.0	0.05	0.0	0	0.01	0	-0.04	0	0.0	0	0	0.0	0.0	0	0.0	0.0	-0.02	-0.02	0	0	0.0	0	-0.01	0.01	0.0	0	-0.04	0.0	0	-0.08	0.0	-0.06	0.0	0.0	0.02	0.0	0.06	0	0	0.02	0	0	0	0.0	-0.03	0.0	0	0.0	0	0	0.0	0	0.0	0.0	0	0.0	0	0.0	0.0	0	0	0	0	0	0.0	0	0	0	0	0.0	0.02	0.0	0	0.0	0	0	0	0	0.01	0	0.0	0	0	0	0.0	0.0	0	0	0	0.03	0	0	0	0.0	0.0	0	0	0	0	0	0	0	0.02	0.0	0.0	0.0	0	0	0.02	0.01	0.0	0	0	0.01	-0.02	0.0	0	-0.11	0	0.0	0.0	0.0	0.02	-0.01	0	0.01	-0.03	0.0	0.0	-0.03	0	0.0	0	0	0.0	0.0	-0.01	0	-0.08	0.0	0	0	0.0	-0.0	0	0.03	0	0.0	-0.07	0	0.0	0	0	0.02	0	0.04	0	11	0	0.0	0.0	0	0.0	0	0.06	0.0	0	0.0	0.0	-0.06	0.0	0	0.0	0	0	0	0	0.02	-0.01	-0.01	0.0	0	0	0.0	0.0	0	0	0	-0.06	0	-0.01	0.01	0.0	-0.06	0	0	0	0	0	0	0.0	0	0.0	-0.01	0	0.0	0	0.1	-0.01	0.0	0	0.0	0	-0.0	0.0	0	0	0.0	0.0	-0.01	0	0.0	0	0	0.01	0.0	0	0	0	-0.04	0	0	0	0	0	0.0	0.0	0.0	0	0	0	-0.01	0	0.05	0.0	0.0	0.0	-0.02	-0.04	0	0	0.0	0	0	0	0.01	0.0	0.04	0	0	0.0	0.02	0.0	0	0.0	0	0	0	0.0	-0.01	0.0	0	0	0	0	0	0.0	-0.04	0	0	0.04	0	0.0	0.02	0	0	0.0	0	0.0	0.02	0.0	0	0	0	0	0	0	0	0	0	-0.03	0.01	-0.0	0	0	0.03	0.05	0.0	0	0	0	0	0	-0.03	0	0	0.0	0.0	0	0.0	0	0	0	0.02	0.0	0.09	0	0	0.02	0.0	0.0	0	0	0.02	0.0	0.0	0.03	0	0	0.02	0.0	0	0.03	0	0	0.0	0	0	0.0	0.06	-0.05	0.0	0	-0.0	0.0	0.0	0.01	-0.01	-0.02	0	0	0.03	0	0.03	0	0	-0.01	-0.01	0	0.03	0.0	0.0	0	0	0	0.0	0	0.01	0.0	-0.0	0	0.03	0.0	0	0.0	0.09	0	0	0	0	0	0	0.03	0	0	0.0	0	0	0	-0.0	0	-0.01	0.03	0	0	0	0	0	0.0	0	0.0	0	0.0	0	0	0	0.0	0.0	0	-0.04	0.0	0.02	0	0.04	0.0	0	0	0	0	0.03	-0.03	-0.04	0.0	0	0	0.0	0	0	0	0	0	0	0	0	0	0	0.0	0	0	0	0	0	0.02	0	0	0.0	0	0.01	0.0	-0.04	0	0	-0.0	0.0	0	0	0.05	0.0	0.0	0	0.04	0	0.0	0	0.01	0.0	0.0	0.0	-0.01	0.0	0.02	-0.01	-0.01	0	0	-0.03	0	0	0	0	0	0	0.02	0.03	0.01	-0.02	0.0	0	0.02	0.0	0	0.0	0	0.0	0	0.01	0.0	0.0	0	MONDO	0.0	0	0.0	0.07	-0.02	0	0.0	0	0	0	0.0	0	31	0.0	0.0	0	0	0	-0.01	0	0	0	0	0	0	0.0	0	-0.02	-0.03	-0.02	0.01	0	-0.0	0	0	0	0.08	0	0.0	0	0	0.01	0	0	0	0.03	0.0	0	0.03	-0.02	-0.01	0.05	0	0.05	-0.03	0	0.0	0	0.0	0	0.0	0.0	0	0.0	-0.0	0.02	0	0	0.02	0	0	0	0	0	0.0	0.0	0	-0.05	0	0.0	0	0	-0.02	0	0	0.0	0	0.03	0.04	0	0	0	0	0.0	0.0	0.0	-0.03	0.01	-0.01	0.0	-0.08	-0.08	0	0.03	0	0.0	0	0	0.0	0.0	0.0	0.0	-0.02	0	0	0	0	0	0.0	0	0	0	0	-0.01	-0.01	0.0	0.0	0	0	0.0	0	0.0	0	0	0.0	0	0	0	0.0	0	-0.03	0	0	0	0.0	-0.01	0	0.0	0	0	0	0	0	0	0	0.08	0	0	0	0.0	0	0	-0.03	0	0	-0.02	0	0.0	-0.03	0	-0.0	0.0	0	0	0	0	0	0	0.0	0.01	0.03	0.0	-0.01	0.0	0.0	0.0	0.0	0	0.0	0	0	0.0	0	0	0	0	0	0	0.01	0	-0.01	0	0	0	0.01	-0.05	0	0.0	0	-0.0	0	0	0	-0.0	0	0	-0.01	0	-0.02	0.02	0	0	0.0	0.01	0	0	0	0	0	0.0	0	-0.02	0	-0.0	0	0	0	-0.03	0.0	0.0	0	0.0	0	0	-0.01	0	0.0	0	0	0.09	0	0.0	0.03	0	0.0	0.01	0.02	0.0	0.0	0	-0.02	0	-0.03	0	0.0	0.0	0	0	0	0	0.0	0.07	0	-0.03	0	0.0	0	0	0.0	0	0.0	0.02	0.0	0	0.0	-0.03	0	0.0	0.0	0	0	0	0.0	0	0	0	0.0	0.03	0	0.0	0.02	0.0	0	0	0	0	0.05	-0.03	0	0	0	0	0.02	0	0.0	0	0	0.01	0	0.02	-0.01	0	0	0.05	0	-0.02	0	0.0	0.0	0	0	0	0	0	0	0.04	0.03	0	0.0	0	0	0	0	0.06	0	0	0	0	0.02	0.0	0	0	0	0	0	0.0	0.0	0.0	0	0	0	0.04	0	0	0.02	0	0.0	-0.08	-0.01	-0.01	0	-0.08	0	-0.05	0.0	0	0	0	0	0	0	0.0	0	0	0	0	0.0	0	0	0	0.0	0	0	0	0.0	0.0	0	0	0.0	0	0.0	0	-0.01	-0.04	0.0	0	0	0.04	0.0	0.0	0.01	0.01	0	0.0	0.0	0.01	0	0	0.03	-0.01	0	0	0.0	0.0	0	-0.02	0	0.02	0.01	-0.04	0.01	0	0	0	0	0	0	0.02	0.01	0	0	0	0	0	0.0	-0.06	0.0	0.04	-0.0	0	-0.01	0.0	0	0	0	-0.04	-0.06	0.06	0	0	0.0	0.0	0	0.0	0.0	0	0	0	0	0	0	0.01	0	0.0	0	-0.12	-0.01	0	-0.06	0	0	-0.02	0	-0.03	0	0.06	0.0	0.05	0	0	0.02	-0.04	-0.01	0	0.02	-0.02	0	-0.01	-0.02	0.0	-0.02	0.03	0	-0.03	0	0.04	0	0	0	0	0	0	0	0	0	0.06	0.0	0	0	0	0	0	0	0	0	0	0	0	0	-0.02	0	-0.02	0	-0.05	-0.02	-0.02	-0.02	0	0	0.02	0	0	0	0	0.0	0.0	0	0	-0.01	0.0	0	0	0	0	-0.01	0	0.0	0	0	0	0.0	0.03	0	0	0.0	-0.01	0	0	-0.04	0	-0.02	-0.03	0	0.0	-0.01	0.08	0	0	0	0	0	0	0	0	0	0.0	0	0.0	0	0	0	-0.03	0.0	0	-0.07	0	0.01	0	0.05	0.03	0.0	0	0	0.0	0.02	0	0.0	0.0	0.0	0	0	-0.05	0	0	0	-0.03	0.0	0.04	0	0	0	0	-0.02	0	-0.04	-0.04	0.0	-0.13	0	0	0	0	0	0.05	-0.04	0	0.0	0.03	0	0	0.0	0.04	0	0.0	0	0	-0.01	0	0	0	0	0	0.0	0	0	0.0	0	0	0	0.02	0	0	0	0	0	0	0	0.0	-0.04	0	-0.05	0	0	-0.01	0.04	-0.01	0	0	0	0	0.0	0	0.06	-0.03	0	0	0	0	0	0	0	0.0	0	0.0	0	0	0.1	0	0.0	0	0.0	0	0.08	0	0	0	0	0	0	0	0	0	0.02	0	0	-0.0	-0.02	0	0.0	0	0	0.07	0	-0.01	0	0	0.02	-0.05	0	0	0	0	0.0	0	0.01	0	0	0.0	0.0	0.0	0.04	-0.01	0	0	0.04	0	-0.09	0	0.0	-0.05	0	0	0	0	0	0	0	0	0.0	0	0	0.0	0	0	0.04	0.0	0	0	0.0	0	0	0.0	0.0	-0.02	0.0	0.01	-0.04	0	0.01	-0.03	0	0	-0.04	0.02	0	0.02	-0.02	0	0	0	0.0	-0.03	0	0.0	0	-0.04	-0.02	0.0	0	0	0.0	0	0	0	0	0	0	0	0	-0.04	0	0.02	0	0	0.0	0	0.0	0.0	0	0	0	0	0.0	0.0	0	0	-0.09	0.0	0	0.05	0	-0.03	0	0	0	0.01	0.05	0.04	0.0	0.02	0.0	0	0	0	0.0	0	0.0	-0.0	0.0	-0.05	0	0	0.03	0	0	0	0	0	0	0	0	0	0	0	0	0	-0.03	0	0	0.02	0.01	0.0	0	0	0.0	0	0	0	0	0.0	0	0	0	0.0	0	0.0	0.0	0	0.05	-0.0	-0.01	0	0	0	0.03	0	0	0	0	-0.08	0.0	0	0	0	0	0	0	-0.02	-0.04	0.0	0	-0.01	-0.02	0.0	0.01	0.0	0	0.0	0	-0.0	0.0	-0.03	-0.01	0.0	0	-0.02	0	0	0	-0.03	0	0	0	0	-0.01	0	0	0	0.02	-0.0	0	0.0	0	-0.02	0.0	0.0	-0.04	0	0	0	0	0.0	0.0	0	0	0.0	0.04	0.0	0	0.09	-0.02	0.0	0	0	0	0	-0.01	0	0	0	0	0	0.0	0.02	0	0	-0.01	0.12	0	0	0.0	-0.02	0.0	-0.01	0.0	0	0	-0.06	0	0.0	0	0	0	0	0	0.0	0	0	0	0.0	0.03	0	0	0	0.0	0.0	0	0	0.03	0	0	0	-0.05	0.0	0.0	-0.01	-0.01	0.0	0	0	0.0	-0.01	0.0	0	0	0	0.0	-0.02	0.0	0	0	0	0.0	0	0.0	0.01	0.0	0	0	0	0	0	0	0	0.0	0	0.0	0	0.0	0	0	0	0.0	0	0	0.0	0	0.0	0	0	0	0.05	-0.02	0	0	-0.01	-0.02	0	0.0	0	0	0	0	-0.04	0.03	0	0.0	0	0.03	-0.06	0	0.0	0	0.0	0.0	0	0	0	0	0	0.0	0	0	0	0	0	0.0	0	0	0.0	0	0	0.02	0	0.03	0	0	0	0	0	0	0	0	0	0	-0.01	0	0	0.0	0	0.0	0	0	0	0	0	0	0.02	0.0	0.0	-0.02	0	0	0	-0.04	0.0	0.0	0	0	-0.03	0	-0.02	0.01	-0.02	0.0	0	0.03	0.0	0	0.0	0	-0.0	0.0	1	0	0	0	0.0	0.0	0.05	0	0.0	0	0.0	0	0	0	0	0	0.02	0.02	0.0	0.0	0	0.0	0.01	0	0	0	0	0	0	0	0	-0.06	0.02	0	0	0	0	0.0	-0.02	0	0	0	0	0	0	0.01	0	0	0.05	0.0	0.03	0	0.0	0.0	0	-0.07	0	0	0	0.03	-0.01	0	0.02	0	0	0	-0.0	0.0	0.0	0	0	0.0	0	0	0	0	0	0	0	0	0	0	0	0	0	0	0.0	0.02	0.04	0	0	0	0	0.02	-0.03	0	0	0.01	0.0	0	0.0	0.0	0	0	0	0.02	0	0	0	0	0.03	0.0	0	0	0	-0.01	0.01	0.0	0	0	-0.0	0	0	0	0.0	0	0	0	-0.06	0	0.0	0	0	0	-0.04	0	0	0	-0.09	0	0	0	-0.03	0	0	0	0	0.0	0	0	0.0	-0.09	0	0	0.05	-0.02	0.0	0	0	-0.01	0	0	0	0	0.0	0	0.0	-0.01	-0.07	0.0	0	0	-0.0	0.05	0	0.0	0	0	0	0	0.0	0	-0.01	0	0.04	0	0	0	0	0	0.06	0	0	0	0	0	0.06	0	-0.01	0	0	0	0.0	0.0	-0.07	0.0	0	0	0	0	0	0	0	-0.01	0.0	-0.01	0	0.0	0.01	0.0	-0.06	0.07	-0.04	0.05	0.0	0	0	0	0	0.0	0.04	0.0	0.0	0	0.0	0	0	0.02	0	0.0	0	0.0	0.0	0	0	0	0.0	-0.01	0	0	-0.04	0	0.0	0	-0.0	0	0	0	0	0.0	0.0	0.02	0	0	0	0	-0.0	0.0	0.01	0	0	0.0	0.02	0	0	0.05	0.0	0.0	0	0	0	0	-0.01	0.0	0	0	0	-0.03	0	0	-0.02	-0.03	0.0	0.05	0	0	-0.03	0	0.04	0.01	0.0	0	0	0	0	0	0	0	0.0	0	-0.04	0.0	0	-0.0	0	0	0.0	0	0	0	0.0	0.06	0.0	0.03	0	0	0	0	0	-0.01	0	0	0	-0.06	0	0	0	0	0	0.0	0.0	0.0	0	0	0	0.0	0	0	0.0	0	0	0	0	0	0	0.05	-0.01	0	0	-0.02	0.0	0.0	0	0	0	0.0	0	0	0	0	0	0.0	0.0	-0.01	0.0	0	0	0	0	0	-0.06	0.03	0	0	0	0	0	0	0.0	0	0.0	0	-0.3	0.03	0	0	0	0.05	0	0	0.0	0.01	-0.04	0	0.01	0.0	0	0	0	0	0.0	0.0	0	0	-0.02	0.0	-0.04	0.0	0.0	-0.07	0.01	0	0	0	0.03	1	0.0	-0.02	-0.01	0	0	0.0	-0.03	0.0	0	0.01	0.0	0	0.0	-0.06	0	0.0	-0.04	0.0	0	-0.01	0.0	0	0	0	0.0	0	0.0	0	0	0.0	0	0	0	0	0	-0.04	0	0.05	0	0	-0.05	0.0	0	0	0.02	-0.06	0.04	0.0	0	0	0	0	0.02	0	-0.03	0.02	0.0	0.03	0	0.0	0	0	0.0	-0.0	0	0.0	0	0.01	0	0	0	0	-0.05	0.04	0.0	0	-0.07	0.04	0.0	0	0	-0.0	0.02	-0.01	0.0	0	0	0.0	-0.0	0	0	0.0	0.0	0.0	0	0	3	0	0	0	0	0.02	0	-0.04	0	0	0.0	0.0	0	0	0	0	-0.06	-0.07	-0.02	-0.06	0.0	0	0	-0.01	-0.06	0	0	0.04	0.0	0	-0.0	0	0	0	-0.01	0	0	0	0	0	0	0.01	0	0.04	0	0	-0.02	0.02	0.0	0.0	0	0.03	0.02	-0.1	-0.02	0	0	0	0	0	0	0	0.0	0	-0.01	-0.06	0	0	0	-0.02	0.0	0	0	0.0	0	0	0.01	0.07	0.0	0.01	0.0	0	0	0.0	0	-0.04	0	0	0.0	0	0	0	0	0.06	-0.04	0.0	0.01	0.08	-0.02	0	0	0.04	0.0	0	-0.01	0.0	-0.05	0.0	0	0	0	0	0	0.0	0.02	0	0	0.0	0.01	0.0	0	0.0	0	0	-0.06	-0.03	0	0	-0.03	0	0.0	0	0.04	0	-0.04	0	0.0	0	0	0	0	0	0	0.0	0.02	0	-0.01	0	0	0	0	-0.05	-0.01	0	0.0	0.0	0	0	0	-0.1	0	0	0	0	0	-0.01	0.04	-0.05	0	0.06	-0.01	0	0.03	0.0	0.0	0	0	0.0	0	-0.04	0.0	0.0	-0.07	-0.0	-0.08	0.0	0	0.06	0	0.02	0	0	1	0.75
horner syndrome	0	0	0.0	0	0.0	0.03	0	0.03	0	0	0	0.0	0	0.0	0	0	0.05	0.0	0.0	-0.03	0.0	0	0.04	0	0	0.0	0.02	0	0	0.04	-0.0	0	0	0	0	0	0	0	0	0	0.09	0	0.0	0.03	-0.02	0	-0.07	0.04	0.02	0.02	0.0	0	-0.04	-0.04	0	0.01	0.0	0.03	0	0	0	0	0.01	0.05	0.0	0	0	0	0	0	0	0	0	0.0	0	-0.08	0	0.0	0.03	0.0	0.0	0	0	0	0	0	0.01	0	-0.07	0.02	0	0	0.0	0	0.0	0	0	0	0.0	-0.01	0	0.04	0.0	0.0	0	-0.04	0	0.0	0.0	0	0	0.0	0	0.01	0.05	-0.0	0	0.06	0	0.01	0	0	0.0	0.0	0	0	0	-0.04	-0.04	0	0.0	0.01	0.02	0.0	0.06	0	0	0.0	0	0	0	0.0	0	-0.02	0	0.02	0.01	0	0	-0.01	0	0	0.0	0	0.01	0	0.0	0.01	0	0	0.0	0	0	0.0	0	0	0.0	0.0	0	0	0	-0.03	0.01	0	0	0	0	0	0	0	0	0.0	0	0.0	-0.01	0.11	0	0	0	0.0	0	0.03	0	-0.01	0	0.06	0	0	-0.0	-0.0	0.0	0	0.02	0.0	0.0	0	0	0.0	0.0	0	0	-0.0	0	0	0	0	0	0	0	0	0	0	0	0.0	0	0	0	0.04	0.01	0	0.0	0	0.0	0.0	0	0.09	-0.04	-0.04	0.0	0	0	0	0	0	0	-0.02	0	0	0.01	-0.02	-0.0	0	0.0	0.0	-0.0	0	0	0	0	0.0	0	0	0.0	0.03	-0.02	0.0	0.0	0.06	0	-0.1	0	0.0	0	0	0	-0.03	0.0	0	0	0	0.0	0	-0.05	0	0.01	0.0	0	0	0	0.0	0	0	0.0	0.02	0	0	0.06	0.0	0	-0.0	0	0	0.0	0	0	0.0	0	0	0	0	0.0	0	0	0.0	0	0	0.0	0	0	0.02	0.0	0	0.06	0	0	0.08	0	-0.05	0	0.0	0.0	0	0	0	0.0	0	0.0	0	0	0	0.0	0	0.0	0	0.01	-0.08	0	0	0.06	0.0	0	0	0	0	0.03	7	-0.02	0.0	0	0	0	0.0	0.09	0.0	0	-0.03	0	0.0	0.06	0	0.03	0	0	-0.03	0.01	0	0	-0.02	0	-0.02	0	0	0	0	0	0	-0.0	0	0.04	0.0	0.0	0.02	0.0	0	0.01	0.0	0	0	0	0	0	0	0	0	-0.02	0	0	0	0	0	0	0.0	0	0.0	0	0	0	-0.03	-0.02	0.0	0.0	0	0.04	0	0.0	0	-0.02	-0.01	0.01	0	0.1	0	0	-0.0	0.04	-0.01	0.0	0.0	0	0	0	0.01	0.0	0	0.0	0	0.0	-0.02	0	0.0	0	-0.02	0	0	0	0	0	0	-0.02	0.02	0	0	0	0	-0.04	0.0	0	0.0	0	0	0	0.05	0.0	0	-0.04	0	0	0	0	0.0	0.0	0	-0.02	0.0	-0.02	0.0	0.0	0	0.0	0	0	0	0.0	0	0.03	0	0	0	0.05	0	0	0	0	-0.0	-0.02	0	0	0	0.0	-0.02	0	0.0	0.0	0	0	0	0.0	0.0	0	0	0	0	-0.02	0	0.03	0	0.0	0	0.0	-0.0	0.0	-0.02	0	0	0	0.0	-0.02	-0.02	0	0	0	0	0	0	0	0.0	0	0	0	0	0	0	0.0	0.04	0	0	11	0	0	0	0.0	0	0	0	0.0	0.0	0.0	0	0	0	0	-0.03	0.0	0	0.0	-0.01	0	0	0.0	-0.02	0	0	0.0	0	0.0	0.0	0.05	0	0	0	0	0	0	0	0	0.0	0	0	0.0	0	0	0	0	0	0.0	0	-0.01	0.0	-0.0	0	0.0	0	0.02	0	0.0	0	0	0	0	0	0.02	-0.03	0	0	0.02	0	0	0	0.0	0.0	0	0	0	0	0.0	0	-0.04	0	0.02	0	0	-0.08	0.08	-0.01	0.01	0.0	0	0.01	0	-0.04	0	0.0	0	0	0.0	0.0	0	0.0	0.0	0.01	0.01	0	0	0.0	0	0.04	0.03	0.0	0	0.02	0.0	0	-0.05	0.0	-0.0	-0.02	0.0	0.03	0.0	0.04	0	0	0.02	0	0	0	0.0	-0.05	0.0	0	0.0	0	0	0.0	0	0.0	0.0	0	0.0	0	0.0	0.0	0	0	0	0	0	0.0	0	0	0	0	0.0	-0.01	0.0	0	0.0	0	0	0	0	0.02	0	0.0	0	0	0	0.0	0.0	0	0	0	0.03	0	0	0	0.0	0.0	0	0	0	0	0	0	0	-0.0	-0.02	0.0	0.0	0	0	0.02	-0.01	0.0	0	0	-0.01	-0.04	0.0	0	-0.08	0	0.03	0.0	0.0	0.01	-0.04	0	0.02	-0.06	0.0	0.0	-0.02	0	0.0	0	0	0.0	-0.01	-0.01	0	-0.02	0.0	0	0	0.0	-0.06	0	0.01	0	0.0	-0.05	0	0.0	0	0	-0.04	0	0.01	0	7	0	0.0	0.0	0	0.0	0	0.01	0.0	0	0.0	1.0	-0.08	0.0	0	0.0	0	0	0	0	-0.01	0.04	-0.08	0.0	0	0	0.0	0.0	0	0	0	-0.02	0	-0.02	0.04	0.0	-0.06	0	0	0	0	0	0	0.0	0	0.0	-0.02	0	0.0	0	0.03	0.02	0.0	0	0.0	0	-0.02	0.0	0	0	-0.03	0.0	0.0	0	0.0	0	0	0.05	0.0	0	0	0	0.0	0	0	0	0	0	0.0	0.0	0.0	0	0	0	-0.03	0	0.06	0.0	0.0	0.0	-0.06	-0.01	0	0	0.0	0	0	0	-0.03	0.0	-0.05	0	0	0.0	0.03	0.0	0	0.0	0	0	0	0.0	-0.03	0.0	0	0	0	0	0	0.0	-0.01	0	0	0.0	0	0.0	0.01	0	0	0.0	0	0.0	0.02	0.0	0	0	0	0	0	0	0	0	0	-0.0	-0.0	0.03	0	0	0.03	0.01	0.0	0	0	0	0	0	0.01	0	0	0.0	0.0	0	0.0	0	0	0	0.01	0.0	0.02	0	0	0.03	0.0	0.0	0	0	0.0	0.0	0.0	-0.04	0	0	-0.01	0.0	0	0.05	0	0	0.0	0	0	0.0	0.06	-0.09	0.0	0	-0.03	0.0	0.0	0.02	0.04	-0.02	0	0	0.0	0	0.04	0	0	-0.01	-0.02	0	-0.01	0.0	0.0	0	0	0	0.0	0	0.02	0.0	-0.03	0	0.01	0.0	0	0.07	0.01	0	0	0	0	0	0	0.05	0	0	0.01	0	0	0	0.03	0	0.01	0.0	0	0	0	0	0	0.0	0	0.0	0	0.0	0	0	0	0.0	0.0	0	-0.04	0.0	0.04	0	-0.03	0.0	0	0	0	0	-0.03	0.04	-0.0	0.0	0	0	0.0	0	0	0	0	0	0	0	0	0	0	0.0	0	0	0	0	0	0.07	0	0	0.01	0	-0.02	0.0	-0.02	0	0	-0.01	0.0	0	0	0.05	0.0	0.0	0	0.01	0	0.0	0	0.01	0.0	0.0	0.0	-0.05	0.0	-0.02	-0.01	0.01	0	0	0.01	0	0	0	0	0	0	-0.01	0.04	-0.01	-0.03	0.0	0	0.02	0.0	0	0.0	0	0.0	0	0.04	0.0	0.0	0	MONDO	0.0	0	-0.0	0.04	-0.03	0	0.0	0	0	0	0.0	0	15	0.0	0.0	0	0	0	-0.01	0	0	0	0	0	0	0.0	0	-0.07	-0.03	0.01	0.03	0	-0.02	0	0	0	0.08	0	0.0	0	0	0.04	0	0	0	-0.01	0.0	0	0.03	-0.08	-0.05	0.02	0	0.03	-0.02	0	-0.01	0	0.0	0	0.0	0.0	0	0.0	-0.03	-0.01	0	0	0.02	0	0	0	0	0	0.0	0.0	0	-0.02	0	0.0	0	0	0.0	0	0	0.0	0	0.02	-0.08	0	0	0	0	0.0	0.0	0.0	-0.06	0.02	-0.01	0.0	-0.02	-0.07	0	0.02	0	-0.01	0	0	0.0	0.0	0.03	0.0	-0.03	0	0	0	0	0	0.01	0	0	0	0	-0.01	-0.01	0.0	0.0	0	0	0.0	0	0.0	0	0	0.0	0	0	0	0.0	0	-0.03	0	0	0	0.0	0.05	0	0.0	0	0	0	0	0	0	0	0.05	0	0	0	0.0	0	0	-0.03	0	0	-0.01	0	0.0	-0.03	0	-0.02	0.0	0	0	0	0	0	0	0.01	0.01	0.02	0.0	0.02	0.0	0.0	0.0	0.0	0	0.0	0	0	0.0	0	0	0	0	0	0	0.01	0	0.06	0	0	0	-0.02	0.02	0	0.0	0	-0.05	0	0	0	-0.04	0	0	-0.02	0	0.03	-0.01	0	0	0.0	0.04	0	0	0	0	0	0.0	0	-0.01	0	-0.02	0	0	0	-0.01	0.0	0.0	0	0.0	0	0	0.02	0	0.0	0	0	0.0	0	0.0	0.01	0	0.0	0.06	-0.05	0.0	0.0	0	-0.05	0	0.03	0	-0.0	0.01	0	0	0	0	0.0	0.05	0	-0.05	0	0.0	0	0	0.0	0	0.0	0.09	0.0	0	0.0	-0.05	0	0.0	0.0	0	0	0	0.0	0	0	0	0.0	-0.01	0	0.0	-0.07	0.0	0	0	0	0	0.01	-0.02	0	0	0	0	0.01	0	0.0	0	0	-0.01	0	0.04	-0.0	0	0	0.03	0	-0.05	0	0.0	0.0	0	0	0	0	0	0	-0.0	0.04	0	0.0	0	0	0	0	0.06	0	0	0	0	0.03	0.0	0	0	0	0	0	0.0	0.0	0.0	0	0	0	0.06	0	0	0.05	0	0.0	-0.05	-0.01	0.02	0	-0.06	0	-0.02	0.0	0	0	0	0	0	0	0.0	0	0	0	0	0.0	0	0	0	-0.01	0	0	0	0.0	0.0	0	0	0.0	0	0.0	0	0.04	-0.01	0.0	0	0	0.07	0.0	0.0	0.05	-0.03	0	0.02	0.0	0.01	0	0	0.03	0.03	0	0	0.0	0.0	0	0.02	0	0.02	0.08	-0.04	0.05	0	0	0	0	0	0	0.01	0.03	0	0	0	0	0	0.0	-0.01	0.0	0.03	0.01	0	-0.02	0.0	0	0	0	0.04	-0.06	0.03	0	0	0.0	0.0	0	0.0	0.0	0	0	0	0	0	0	0.01	0	0.0	0	-0.08	-0.04	0	0.02	0	0	-0.01	0	-0.05	0	0.06	0.0	0.03	0	0	-0.01	-0.05	0.02	0	-0.01	-0.05	0	-0.02	-0.02	0.0	0.0	0.02	0	-0.01	0	-0.02	0	0	0	0	0	0	0	0	0	0.04	0.0	0	10	0	0	0	0	0	0	0	0	0	0	-0.02	0	0.07	0	-0.03	-0.03	0.04	0.04	0	0	-0.02	0	0	0	0	0.0	0.0	0	0	0.0	0.0	0	0	0	0	-0.02	0	0.0	0	0	0	0.0	0.05	0	0	0.0	-0.02	0	0	-0.03	0	-0.0	-0.03	0	0.0	-0.03	0.1	0	0	0	0	0	0	0	0	0	0.0	0	0.0	0	0	0	-0.02	0.0	0	-0.07	0	0.01	0	0.02	0.04	0.0	0	0	0.0	0.03	0	0.0	0.0	0.01	0	0	0.01	0	0	0	-0.01	0.0	0.05	0	0	0	0	0.01	0	-0.0	-0.04	0.0	-0.08	0	0	0	0	0	0.02	-0.03	0	0.0	0.03	0	0	0.0	-0.02	0	0.0	0	0	-0.02	0	0	0	0	0	0.0	0	0	0.0	0	0	0	0.02	0	0	0	0	0	0	0	0.0	-0.08	0	-0.05	0	0	0.02	0.06	-0.03	0	0	0	0	0.0	0	0.03	-0.07	0	0	0	0	0	0	0	0.0	0	0.0	0	0	0.07	0	0.0	0	0.0	0	0.03	0	0	0	0	0	0	0	0	0	0.01	0	0	0.05	0.0	0	0.0	0	0	0.02	0	0.01	0	0	0.03	-0.02	0	0	0	0	0.0	0	-0.0	0	0	0.0	0.0	0.0	0.01	0.01	0	0	0.02	0	-0.06	0	0.0	-0.02	0	0	0	0	0	0	0	0	100.0	0	0	0.0	0	0	0.0	0.0	0	0	0.0	0	0	0.0	0.0	-0.03	0.02	0.07	-0.03	0	0.03	-0.02	0	0	-0.03	-0.02	0	0.01	0.03	0	0	0	0.0	-0.03	0	0.0	0	-0.01	-0.01	0.0	0	0	0.0	0	0	0	0	0	0	0	0	-0.04	0	-0.01	0	0	0.0	0	0.0	0.0	0	0	0	0	0.0	0.0	0	0	-0.06	0.0	0	-0.01	0	-0.02	0	0	0	-0.05	0.03	-0.04	0.0	0.05	0.0	0	0	10	0.0	0	0.0	0.0	0.0	-0.07	0	0	-0.02	0	0	0	0	0	0	0	0	0	0	0	0	0	0.05	0	0	-0.01	0.01	0.0	0	0	0.0	0	0	0	0	0.0	0	0	0	0.0	0	0.0	0.0	0	0.0	-0.0	-0.05	0	0	0	0.01	0	0	0	0	-0.07	0.0	0	0	0	0	0	0	-0.0	0.01	0.0	0	-0.03	-0.05	0.0	0.0	0.0	0	0.0	0	-0.03	0.0	-0.02	0.02	0.0	0	-0.04	0	0	0	-0.03	0	0	0	0	-0.02	0	0	0	0.01	-0.02	0	0.0	0	-0.03	0.0	0.0	-0.07	0	0	0	0	0.0	0.0	0	0	0.0	0.04	0.0	0	0.03	0.04	0.0	0	0	0	0	-0.02	0	0	0	0	0	0.0	-0.01	0	0	0.02	0.01	0	0	0.0	-0.02	0.0	0.01	0.0	0	0	-0.03	0	0.0	0	0	0	0	0	0.0	0	0	0	0.0	0.05	0	0	0	0.0	0.0	0	0	0.01	0	0	0	-0.03	0.0	-0.02	0.02	-0.08	0.0	0	0	0.0	0.03	0.0	0	0	0	0.0	-0.05	0.0	0	0	0	0.0	0	0.0	-0.01	0.0	0	0	0	0	0	0	0	0.0	0	0.0	0	0.0	0	0	0	0.0	0	0	0.0	0	0.0	0	0	0	0.0	-0.03	0	0	-0.0	0.03	0	0.02	0	0	0	0	-0.02	0.03	0	-0.02	0	-0.07	0.08	0	0.0	0	-0.0	0.0	0	0	0	0	0	0.0	0	0	0	0	0	0.0	0	0	0.0	0	0	0.01	0	0.0	0	0	0	0	0	0	0	0	0	0	0.01	0	0	0.0	0	0.0	0	0	0	0	0	0	-0.0	0.0	0.0	0.02	0	0	0	-0.04	0.0	0.0	0	0	-0.03	0	-0.04	0.04	-0.01	0.0	0	0.02	0.0	0	0.0	0	0.03	-0.01	0	0	0	0	0.0	0.0	0.06	0	0.0	0	0.0	0	0	0	0	0	0.05	0.0	0.0	0.0	0	0.0	0.01	0	0	0	0	0	0	0	0	-0.04	0.05	0	0	0	0	0.0	-0.01	0	0	0	0	0	1	0.03	0	0	0.07	0.0	0.04	0	0.0	0.0	0	0.02	0	0	0	0.0	0.0	0	-0.05	1	0	0	-0.01	0.0	0.0	0	0	0.0	0	0	0	0	0	0	0	0	0	0	0	0	0	0	0.0	-0.02	0.02	0	0	0	0	-0.03	-0.05	0	0	0.07	0.0	0	0.0	0.0	0	0	10	0.03	0	0	0	0	-0.02	0.0	0	0	0	-0.01	-0.02	0.0	0	0	-0.04	0	10	0	-0.03	0	0	0	-0.01	0	0.0	0	0	0	0.03	0	0	0	-0.01	0	0	0	-0.02	0	0	0	0	0.0	0	0	0.0	-0.0	0	0	0.02	-0.05	0.0	0	0	-0.03	0	0	0	0	0.0	0	0.0	-0.09	-0.04	1.1	0	0	-0.05	0.03	0	0.0	0	0	0	0	0.0	0	-0.01	0	0.03	0	0	0	0	0	0.07	0	0	0	0	0	0.04	0	0.07	0	0	0	0.0	0.01	0.01	0.0	0	0	0	0	0	0	0	-0.0	0.0	-0.04	0	0.0	0.05	0.0	-0.01	0.07	-0.05	0.08	0.0	0	0	0	0	0.0	0.01	0.0	0.0	0	0.0	0	0	0.02	0	0.0	0	0.0	0.0	0	0	0	-0.04	-0.01	0	0	0.0	0	0.0	0	0.07	0	0	0	0	0.0	0.0	-0.04	0	0	0	0	0.04	0.0	-0.01	0	0	0.0	0.0	0	0	0.01	0.0	0.0	0	0	0	0	0.03	0.0	0	0	0	-0.01	0	0	-0.03	-0.05	0.0	0.09	0	0	0.05	0	0.03	0.01	0.0	0	0	0	0	0	0	0	0.0	0	0.0	0.0	0	0.02	0	0	0.0	0	0	0	0.0	0.05	0.0	0.02	0	0	0	0	0	-0.05	0	0	0	-0.05	0	0	0	0	0	0.0	0.0	0.0	0	0	0	0.0	0	0	0.0	0	0	0	0	0	0	-0.05	0.01	0	0	-0.09	0.0	0.0	0	0	0	0.0	0	0	0	0	0	0.0	0.0	-0.04	0.0	0	0	0	0	0	-0.07	0.02	0	0	0	0	0	0	0.0	0	0.0	0	-0.3	0.04	0	0	0	0.03	0	0	0.0	0.05	0.01	0	0.07	0.0	0	0	0	0	0.0	0.0	0	0	-0.01	1.0	-0.05	0.0	0.0	-0.01	-0.04	0	0	0	0.05	1	0.0	-0.05	-0.03	0	0	0.0	-0.02	0.0	0	-0.01	0.0	0	0.0	-0.01	0	0.0	0.03	0.0	0	-0.01	0.0	0	0	0	0.0	0	0.0	0	0	0.0	0	0	0	0	0	-0.01	0	0.03	0	0	0.0	0.0	0	0	0.01	0.01	-0.01	0.0	0	0	0	0	-0.01	0	-0.02	-0.03	0.05	0.02	0	0.0	10	0	0.0	0.01	0	0.0	0	0.08	0	0	0	0	-0.01	0.08	0.0	0	-0.06	0.07	0.0	0	0	0.02	-0.02	0.03	0.0	0	0	0.0	-0.02	0	0	0.0	0.0	0.0	0	0	5	0	0	0	0	-0.0	0	-0.03	0	0	0.0	0.0	10	0	0	0	-0.01	-0.05	-0.01	-0.08	0.0	0	0	-0.01	-0.09	0	0	0.03	0.0	0	-0.01	0	0	0	-0.0	0	0	0	0	0	0	0.01	0	0.01	0	0	0.02	-0.02	0.0	0.0	0	0.01	-0.01	-0.03	0.08	0	0	0	0	0	0	0	0.0	0	-0.03	-0.08	0	0	0	-0.05	0.0	0	0	0.0	0	0	0.01	0.05	0.0	-0.03	0.0	0	0	0.0	0	-0.01	0	0	0.0	0	0	0	0	0.02	-0.03	0.0	-0.01	-0.0	0.02	0	0	0.05	0.0	0	-0.01	0.0	-0.03	0.0	0	0	0	0	0	0.0	-0.02	0	0	0.0	-0.03	0.0	0	0.0	0	0	-0.03	0.01	0	0	-0.01	0	0.0	0	-0.01	0	-0.04	0	0.0	0	0	0	0	0	0	0.06	0.04	0	0.02	0	0	0	0	0.01	0.08	0	0.0	0.0	0	0	0	-0.14	0	0	1	0	0	0.07	0.0	-0.06	0	-0.02	0.0	0	-0.0	0.0	0.0	0	0	0.0	0	-0.04	0.0	0.0	-0.08	0.0	-0.02	0.0	0	-0.02	0	0.04	0	0	1	0.75
type ii hypersensitivity	0	0	0.0	0	0.0	0.01	0	-0.03	0	0	0	0.04	0	0.0	0	0	-0.0	0.0	0.0	-0.01	0.0	0	-0.02	0	0	0.0	-0.06	0	0	0.11	-0.05	0	0	0	0	0	0	0	0	0	0.05	0	0.0	0.02	0.05	0	0.04	0.01	-0.06	0.01	0.0	0	0.05	0.02	0	0.02	0.0	-0.01	0	0	0	0	-0.03	-0.03	0.0	0	0	0	0	0	0	0	0	0.0	0	0.03	0	0.0	0.0	0.0	0.0	0	0	0	0	0	-0.0	0	-0.05	0.01	0	0	0.0	0	-0.02	0	0	0	0.0	-0.07	0	-0.04	0.0	0.0	0	0.03	0	0.0	0.0	0	0	0.0	0	-0.02	0.03	0.08	0	0.02	0	-0.02	0	0	0.0	0.0	0	0	0	-0.05	-0.04	0	0.0	-0.01	0.06	0.0	-0.04	0	0	0.0	0	0	0	0.0	0	0.06	0	-0.08	0.06	0	0	-0.07	0	0	0.0	0	-0.01	0	0.0	0.02	0	0	0.0	0	0	0.0	0	0	0.0	0.0	0	0	0	0.03	0.01	0	0	0	0	0	0	0	0	0.0	0	0.0	-0.09	-0.02	0	0	0	0.0	0	0.0	0	0.04	0	0.01	0	0	0.03	-0.02	0.0	0	0.05	0.0	0.0	0	0	0.0	0.09	0	0	0.04	0	0	0	0	0	0	0	0	0	0	0	0.04	0	0	0	0.02	-0.01	0	0.0	0	0.0	0.0	0	-0.02	-0.03	-0.01	0.0	0	0	0	0	0	0	-0.03	0	0	0.04	0.01	-0.03	0	-0.08	0.0	-0.05	0	0	0	0	0.0	0	0	0.0	0.02	0.07	0.0	0.0	-0.05	0	0.04	0	0.0	0	0	0	0.03	0.0	0	0	0	0.0	0	-0.08	0	0.04	0.0	0	0	0	0.0	0	0	-0.04	0.01	0	0	0.01	0.0	0	0.07	0	0	0.0	0	0	-0.01	0	0	0	0	0.0	0	0	0.0	0	0	-0.05	0	0	0.02	0.04	0	-0.03	0	0	-0.05	0	-0.01	0	0.0	0.0	0	0	0	0.0	0	0.0	0	0	0	0.0	0	0.0	0	-0.01	-0.01	0	0	0.01	0.0	0	0	0	0	0.1	4	0.01	0.0	0	0	0	0.0	-0.06	0.04	0	-0.07	0	0.0	-0.01	0	0.08	0	0	-0.04	-0.04	0	0	0.01	0	0.01	0	0	0	0	0	0	-0.03	0	0.03	0.0	0.0	-0.04	0.0	0	0.02	0.0	0	0	0	0	0	0	0	0	0.0	0	0	0	0	0	0	0.0	0	0.0	0	0	0	0.04	-0.05	0.0	0.02	0	-0.02	0	0.0	0	0.03	0.01	0.02	0	-0.0	0	0	-0.0	-0.0	-0.04	0.0	0.0	0	0	0	0.01	0.0	0	0.0	0	0.0	-0.03	0	0.04	0	-0.08	0	0	0	0	0	0	-0.01	-0.01	0	0	0	0	0.07	0.0	0	0.02	0	0	0	0.07	0.0	0	0.01	0	0	0	0	0.0	0.0	0	0.03	0.0	-0.02	0.0	0.0	0	0.0	0	0	0	0.0	0	-0.0	0	0	0	0.03	0	0	0	0	-0.04	-0.04	0	0	0	0.02	-0.01	0	0.0	0.0	0	0	0	0.0	0.0	0	0	0	0	0.06	0	-0.04	0	0.0	0	0.0	0.03	0.0	-0.05	0	0	0	0.0	-0.02	0.06	0	0	0	0	0	0	0	0.0	0	0	0	0	0	0	0.0	0.01	0	0	0	0	0	0	0.0	0	0	0	0.0	0.0	0.0	0	0	0	0	-0.0	0.0	0	0.0	0.03	0	0	0.02	0.01	0	0	0.0	0	0.0	0.0	0.04	0	0	0	0	0	0	0	0	-0.02	0	0	0.0	0	0	0	0	0	0.0	0	-0.0	0.0	-0.05	0	0.0	0	0.03	0	0.0	0	0	0	0	0	-0.0	0.03	0	0	0.02	0	0	0	0.0	0.0	0	0	0	0	0.0	0	0.0	0	-0.05	0	0	0.0	-0.04	0.0	-0.06	0.0	0	-0.05	0	-0.04	0	0.0	0	0	0.0	0.0	0	0.0	0.0	-0.03	-0.05	0	0	0.0	0	0.04	0.02	0.0	0	0.05	0.0	0	-0.0	0.0	0.06	-0.04	0.0	0.01	0.0	0.02	0	0	-0.05	0	0	0	0.0	-0.02	0.0	0	0.0	0	0	0.0	0	0.0	0.0	0	0.0	0	0.0	0.0	0	0	0	0	0	0.0	0	0	0	0	0.0	-0.0	0.0	0	0.0	0	0	0	0	-0.03	0	0.0	0	0	0	0.0	0.0	0	0	0	-0.05	0	0	0	0.0	0.0	0	0	0	0	0	0	0	0.04	0.05	0.0	0.0	0	0	-0.05	-0.02	0.0	0	0	-0.01	0.05	0.0	0	-0.03	0	0.02	0.0	0.0	0.02	0.03	0	-0.03	-0.03	0.0	0.0	-0.0	0	0.0	0	0	0.0	0.03	-0.04	0	-0.03	0.0	0	0	0.0	0.03	0	0.06	0	0.0	-0.03	0	0.0	0	0	-0.01	0	-0.06	0	4	0	0.0	0.0	0	0.0	0	0.01	0.0	0	0.0	0.0	0.04	0.0	0	0.0	0	0	0	0	0.01	-0.04	-0.01	0.0	0	0	0.0	0.0	0	0	0	0.0	0	-0.01	0.02	0.0	-0.02	0	0	0	0	0	0	0.0	0	0.0	-0.05	0	0.0	0	-0.01	-0.06	0.0	0	0.0	0	-0.03	0.0	0	0	0.02	0.0	-0.02	0	0.0	0	0	-0.04	0.0	0	0	0	0.01	0	0	0	0	0	0.0	0.0	0.0	0	0	0	-0.01	0	-0.02	0.0	0.0	0.0	-0.03	0.01	0	0	0.0	0	0	0	-0.02	0.0	-0.07	0	0	0.0	0.0	0.0	0	0.0	0	0	0	0.0	0.01	0.0	0	0	0	0	0	0.0	0.0	0	0	-0.0	0	0.0	0.0	0	0	0.0	0	0.0	-0.0	0.0	0	0	0	0	0	0	0	0	0	0.03	-0.05	0.08	0	0	0.01	0.04	0.0	0	0	0	0	0	0.02	0	0	0.0	0.0	0	0.0	0	0	0	0.02	0.0	0.01	0	0	-0.01	0.0	0.0	0	0	-0.03	0.0	0.0	0.04	0	0	0.06	0.0	0	-0.0	0	0	0.0	0	0	0.0	-0.01	-0.05	0.0	0	-0.0	0.0	0.0	-0.03	-0.02	-0.03	0	0	0.01	0	-0.0	0	0	-0.0	0.04	0	-0.01	0.0	0.0	0	0	0	0.0	0	0.07	0.0	-0.03	0	0.01	0.0	0	-0.05	0.03	0	0	0	0	0	0	0.05	0	0	-0.02	0	0	0	-0.03	0	-0.05	-0.0	0	0	0	0	0	0.0	0	0.0	0	0.0	0	0	0	0.0	0.0	0	-0.01	0.0	0.04	0	0.03	0.0	0	0	0	0	0.02	-0.07	-0.01	0.0	0	0	0.0	0	0	0	0	0	0	0	0	0	0	0.0	0	0	0	0	0	0.04	0	0	0.0	0	0.03	0.0	0.03	0	0	0.01	0.0	0	0	-0.01	0.0	0.0	0	0.02	0	0.0	0	0.03	0.0	0.0	0.0	-0.01	0.0	-0.01	-0.01	-0.0	0	0	0.01	0	0	0	0	0	0	0.03	0.06	-0.05	0.0	0.0	0	-0.02	0.0	0	0.0	0	0.0	0	0.02	0.0	0.0	0	GO	0.0	0	-0.02	0.05	0.03	0	0.0	0	0	0	0.0	0	14	0.0	0.0	0	0	0	0.01	0	0	0	0	0	0	0.0	0	0.06	-0.06	-0.07	-0.0	0	0.05	0	0	0	0.06	0	0.0	0	0	0.04	0	0	0	0.0	0.0	0	0.0	-0.01	-0.05	-0.0	0	0.01	0.05	0	-0.0	0	0.0	0	0.0	0.0	0	0.0	0.04	0.07	0	0	-0.02	0	0	0	0	0	0.0	0.0	0	0.0	0	0.0	0	0	0.05	0	0	0.0	0	0.08	-0.03	0	0	0	0	0.0	0.0	0.0	-0.01	0.01	-0.0	0.0	-0.04	-0.07	0	0.03	0	0.01	0	0	0.0	0.0	0.01	0.0	0.04	0	0	0	0	0	0.02	0	0	0	0	0.07	-0.03	0.0	0.0	0	0	0.0	0	0.0	0	0	0.0	0	0	0	0.0	0	-0.03	0	0	0	0.0	0.01	0	0.0	0	0	0	0	0	0	0	-0.06	0	0	0	0.0	0	0	0.04	0	0	0.09	0	0.0	-0.02	0	0.03	0.0	0	0	0	0	0	0	0.05	-0.01	0.08	0.0	-0.06	0.0	0.0	0.0	0.0	0	0.0	0	0	0.0	0	0	0	0	0	0	0.06	0	-0.02	0	0	0	-0.04	-0.11	0	0.0	0	-0.07	0	0	0	0.04	0	0	0.02	0	-0.04	-0.01	0	0	0.0	0.03	0	0	0	0	0	0.0	0	0.03	0	0.02	0	0	0	-0.0	0.0	0.0	0	0.0	0	0	-0.03	0	0.0	0	0	0.0	0	0.0	0.02	0	0.0	0.04	0.0	0.0	0.0	0	0.02	0	-0.03	0	-0.01	-0.02	0	0	0	0	0.0	0.02	0	-0.0	0	0.0	0	0	0.0	0	0.0	-0.02	0.0	0	0.0	-0.03	0	0.0	0.0	0	0	0	0.0	0	0	0	0.0	-0.02	0	0.0	-0.06	0.0	0	0	0	0	0.01	0.01	0	0	0	0	-0.0	0	0.0	0	0	-0.0	0	0.03	-0.01	0	0	0.01	0	-0.06	0	0.0	0.0	0	0	0	0	0	0	-0.08	0.04	0	0.0	0	0	0	0	0.03	0	0	0	0	0.04	0.0	0	0	0	0	0	0.0	0.0	0.0	0	0	0	-0.05	0	0	-0.01	0	0.0	-0.01	-0.0	-0.09	0	-0.01	0	0.04	0.0	0	0	0	0	0	0	0.0	0	0	0	0	0.0	0	0	0	0.04	0	0	0	0.0	0.0	0	0	0.0	0	0.0	0	0.04	0.02	0.0	0	0	-0.01	0.0	0.0	-0.03	0.03	0	-0.06	0.0	-0.02	0	0	0.04	0.02	0	0	0.0	0.0	0	0.04	0	-0.01	0.04	-0.05	-0.03	0	0	0	0	0	0	0.0	0.0	0	0	0	0	0	0.0	-0.0	0.0	-0.05	0.03	0	-0.03	0.0	0	0	0	-0.04	0.01	-0.02	0	0	0.0	0.0	0	0.0	0.0	0	0	0	0	0	0	0.04	0	0.0	0	0.01	0.0	0	-0.03	0	0	-0.0	0	-0.08	0	0.02	0.0	-0.01	0	0	-0.03	-0.04	-0.04	0	-0.02	0.0	0	-0.0	0.04	0.0	0.01	0.05	0	-0.04	0	0.02	0	0	0	0	0	0	0	0	0	0.04	0.0	0	0	0	0	0	0	0	0	0	0	0	0	-0.01	0	0.01	0	0.0	0.03	-0.08	-0.08	0	0	0.02	0	0	0	0	0.0	0.0	0	0	-0.04	0.0	0	0	0	0	0.03	0	0.0	0	0	0	0.0	0.05	0	0	0.0	0.01	0	0	0.01	0	-0.02	-0.04	0	0.0	-0.09	-0.1	0	0	0	0	0	0	0	0	0	0.0	0	0.0	0	0	0	0.0	0.0	0	0.03	0	-0.04	0	-0.01	0.01	0.0	0	0	0.0	0.03	0	0.0	0.0	-0.0	0	0	0.02	0	0	0	0.03	0.0	0.03	0	0	0	0	-0.04	0	-0.03	-0.05	0.0	-0.02	0	0	0	0	0	0.01	0.02	0	0.0	-0.07	0	0	0.0	0.07	0	0.0	0	0	0.02	0	0	0	0	0	0.0	0	0	0.0	0	0	0	0.04	0	0	0	0	0	0	0	0.0	-0.01	0	0.03	0	0	0.01	0.04	-0.03	0	0	0	0	0.0	0	-0.04	0.03	0	0	0	0	0	0	0	0.0	0	0.0	0	0	0.0	0	0.0	0	0.0	0	-0.09	0	0	0	0	0	0	0	0	0	0.07	0	0	0.02	-0.0	0	0.0	0	0	0.03	0	-0.04	0	0	0.01	0.0	0	0	0	0	0.0	0	-0.01	0	0	0.0	0.0	0.0	-0.01	0.0	0	0	0.06	0	0.05	0	0.0	0.05	0	0	0	0	0	0	0	0	0.0	0	0	0.0	0	0	-0.06	0.0	0	0	0.0	0	0	0.0	0.0	0.02	-0.01	0.03	-0.03	0	-0.03	0.01	0	0	0.01	0.03	0	-0.01	-0.01	0	0	0	0.0	-0.01	0	0.0	0	-0.04	-0.04	0.0	0	0	0.0	0	0	0	0	0	0	0	0	0.03	0	-0.02	0	0	0.0	0	0.0	0.0	0	0	0	0	0.0	0.0	0	0	-0.04	0.0	0	-0.06	0	0.0	0	0	0	0.02	0.0	-0.02	0.0	-0.03	0.0	0	0	0	0.0	0	0.0	-0.01	0.0	0.02	0	0	-0.01	0	0	0	0	0	0	0	0	0	0	0	0	0	0.03	0	0	0.05	-0.02	0.0	0	0	0.0	0	0	0	0	0.0	0	0	0	0.0	0	0.0	0.0	0	0.04	0.04	0.04	0	0	0	0.01	0	0	0	0	-0.05	0.0	0	0	0	0	0	0	-0.01	-0.01	0.0	0	0.04	0.0	0.0	0.03	0.0	0	0.0	0	0.03	0.0	-0.05	0.03	0.0	0	-0.03	0	0	0	-0.06	0	0	0	0	0.01	0	0	0	-0.05	0.02	0	0.0	0	-0.03	0.0	0.0	0.0	0	0	0	0	0.0	0.0	0	0	0.0	-0.01	0.0	0	-0.01	-0.02	0.0	0	0	0	0	0.01	0	0	0	0	0	0.0	-0.02	0	0	0.03	-0.03	0	0	0.0	0.0	0.0	0.03	0.0	0	0	-0.0	0	0.0	0	0	0	0	0	0.0	0	0	0	0.0	0.04	0	0	0	0.0	0.0	0	0	0.0	0	0	0	0.04	0.0	-0.03	0.06	0.04	0.0	0	0	0.0	0.03	0.0	0	0	0	0.0	-0.02	0.0	0	0	0	0.0	0	0.0	-0.02	0.0	0	0	0	0	0	0	0	0.0	0	0.0	0	0.0	0	0	0	0.0	0	0	0.0	0	0.0	0	0	0	-0.03	0.04	0	0	-0.01	-0.04	0	-0.08	0	0	0	0	-0.03	0.01	0	0.01	0	0.03	-0.05	0	0.0	0	-0.01	0.0	0	0	0	0	0	0.0	0	0	0	0	0	0.0	0	0	0.0	0	0	-0.08	0	0.04	0	0	0	0	0	0	0	0	0	0	-0.02	0	0	0.0	0	0.0	0	0	0	0	0	0	0.03	0.0	0.0	0.01	0	0	0	-0.0	0.0	0.0	0	0	0.01	0	-0.02	0.05	0.0	0.0	0	-0.04	0.0	0	0.0	0	-0.01	-0.05	0	0	0	0	0.0	0.0	0.01	0	0.0	0	0.0	0	0	0	0	0	-0.0	0.01	0.0	0.0	0	0.0	-0.01	0	0	0	0	0	0	0	0	0.03	0.04	0	0	0	0	0.0	0.01	0	0	0	0	0	0	-0.01	0	0	-0.02	0.0	-0.05	0	0.0	0.0	0	-0.1	0	0	0	-0.0	-0.04	0	0.05	0	0	0	0.0	0.0	0.0	0	0	0.0	0	0	0	0	0	0	0	0	0	0	0	0	0	0	0.0	0.01	-0.01	0	0	0	0	-0.03	0.02	0	0	0.02	0.0	0	0.0	0.0	0	0	0	0.03	0	0	0	0	-0.01	0.0	0	0	0	0.02	0.05	0.0	0	0	-0.04	0	0	0	0.02	0	0	0	-0.01	0	0.0	0	0	0	-0.01	0	0	0	-0.02	0	0	0	-0.05	0	0	0	0	0.0	0	0	0.0	0.02	0	0	-0.02	-0.0	0.0	0	0	-0.01	0	0	0	0	0.0	0	0.0	0.06	-0.06	0.0	0	0	-0.0	0.1	0	0.0	0	0	0	0	0.0	0	0.0	0	-0.03	0	0	0	0	0	-0.02	0	0	0	0	0	0.05	0	0.08	0	0	0	0.0	0.0	-0.04	0.0	0	0	0	0	0	0	0	-0.1	0.0	-0.0	0	0.0	-0.07	0.0	-0.0	0.01	0.0	0.05	0.0	0	0	0	0	0.0	-0.07	0.0	0.0	0	0.0	0	0	0.04	0	0.0	0	0.0	0.0	0	0	0	-0.04	0.0	0	0	0.01	0	0.0	0	-0.0	0	0	0	0	0.0	0.0	-0.04	0	0	0	0	-0.04	0.0	0.04	0	0	0.0	-0.01	0	0	0.04	0.0	0.0	0	0	0	0	-0.03	0.0	0	0	0	0.02	0	0	0.05	-0.03	0.0	0.08	0	0	-0.01	0	0.01	0.01	0.0	0	0	0	0	0	0	0	0.0	0	-0.02	0.0	0	-0.01	0	0	0.0	0	0	0	0.0	0.02	0.0	-0.04	0	0	0	0	0	0.05	0	0	0	0.03	0	0	0	0	0	0.0	0.0	0.0	0	0	0	0.0	0	0	0.0	0	0	0	0	0	0	0.07	-0.07	0	0	-0.04	0.0	0.0	0	0	0	0.0	0	0	0	0	0	0.0	0.0	-0.01	0.0	0	0	0	0	0	-0.01	0.01	0	0	0	0	0	0	0.0	0	0.0	0	-0.3	-0.0	0	0	0	-0.03	0	0	0.0	-0.04	-0.01	0	0.06	0.0	0	0	0	0	0.0	0.0	0	0	0.01	0.0	-0.02	0.0	0.0	-0.06	0.02	0	0	0	0.03	1	0.0	0.01	0.03	0	0	0.0	-0.02	0.0	0	-0.01	0.0	0	0.0	-0.04	0	0.0	-0.03	0.0	0	0.02	0.0	0	0	0	0.0	0	0.0	0	0	0.0	0	0	0	0	0	-0.0	0	0.04	0	0	-0.03	0.0	0	0	0.01	-0.01	0.02	0.0	0	0	0	0	-0.02	0	0.03	0.0	-0.03	0.06	0	0.0	0	0	0.0	-0.02	0	0.0	0	-0.06	0	0	0	0	0.0	0.04	0.0	0	-0.04	0.02	0.0	0	0	0.07	0.03	0.04	0.0	0	0	0.0	0.01	0	0	0.0	0.0	0.0	0	0	0	0	0	0	0	0.03	0	0.0	0	0	0.0	0.0	0	0	0	0	0.01	0.02	0.01	0.03	0.0	0	0	0.03	-0.01	0	0	-0.07	0.0	0	0.03	0	0	0	-0.03	0	0	0	0	0	0	-0.02	0	0.04	0	0	0.02	0.02	0.0	0.0	0	0.01	-0.0	0.02	0.01	0	0	0	0	0	0	0	0.0	0	0.0	0.0	0	0	0	0.01	0.0	0	0	0.0	0	0	-0.07	0.02	0.0	0.03	0.0	0	0	0.0	0	0.05	0	0	0.0	0	0	0	0	0.07	0.04	0.0	-0.04	0.06	-0.03	0	0	0.01	0.0	0	0.01	0.0	0.02	0.0	0	0	0	0	0	0.0	-0.02	0	0	0.0	0.01	0.0	0	0.0	0	0	0.04	-0.0	0	0	-0.04	0	0.0	0	0.02	0	0.03	0	0.0	0	0	0	0	0	0	-0.02	0.01	0	0.03	0	0	0	0	-0.04	0.01	0	0.0	0.0	0	0	0	-0.06	0	0	0	0	0	0.01	-0.03	0.01	0	-0.01	-0.12	0	0.06	0.0	0.0	0	0	0.0	0	-0.0	0.0	0.0	-0.01	0.04	0.01	0.0	0	0.03	0	0.01	0	0	1	0.75
spinal atrophy - ophthalmoplegia - pyramidal syndrome	0	0	0.0	0	0.0	0.02	0	0.02	0	0	0	-0.03	0	0.0	0	0	0.05	0.0	0.0	0.01	0.0	0	0.01	0	0	0.0	-0.01	0	0	-0.05	0.0	0	0	0	0	0	0	0	0	0	0.07	0	0.0	-0.02	0.01	0	-0.01	0.01	0.02	-0.02	0.0	0	-0.06	-0.08	0	0.03	0.0	0.01	0	0	0	0	-0.03	0.04	0.0	0	0	0	0	0	0	0	0	0.0	0	-0.03	0	0.0	-0.04	0.0	0.0	0	0	0	0	0	0.05	0	-0.0	0.0	0	0	0.0	0	0.04	0	0	0	0.0	-0.03	0	0.01	0.0	0.0	0	-0.06	0	0.0	0.0	0	0	0.0	0	0.05	-0.01	-0.04	0	-0.02	0	0.01	0	0	0.0	0.0	0	0	0	-0.01	-0.04	0	0.0	0.01	-0.02	0.0	0.09	0	0	0.0	0	0	0	0.0	0	-0.07	0	0.01	-0.04	0	0	0.02	0	0	0.0	0	0.01	0	0.0	0.05	0	0	0.0	0	0	0.0	0	0	0.0	0.0	0	0	0	0.02	-0.01	0	0	0	0	0	0	0	0	0.0	0	0.0	-0.08	0.01	0	0	0	0.0	0	-0.01	0	-0.04	0	-0.03	0	0	-0.05	-0.02	0.0	0	-0.02	0.0	0.0	0	0	0.0	0.01	0	0	0.0	0	0	0	0	0	0	0	0	0	0	0	0.04	0	0	0	-0.01	0.01	0	0.0	0	0.0	0.0	0	0.04	0.0	-0.03	0.0	0	0	0	0	0	0	0.02	0	0	-0.01	-0.01	0.02	0	0.05	0.0	-0.01	0	0	0	0	0.0	0	0	0.0	0.01	-0.03	0.0	0.0	0.01	0	-0.11	0	0.0	0	0	0	-0.02	0.0	0	0	0	0.0	0	-0.02	0	0.01	0.0	0	0	0	0.0	0	0	-0.01	0.04	0	0	0.01	0.0	0	0.02	0	0	0.0	0	0	-0.01	0	0	0	0	0.0	0	0	0.0	0	0	-0.04	0	0	-0.03	-0.09	0	0.04	0	0	0.05	0	-0.05	0	0.0	0.0	0	0	0	0.0	0	0.0	0	0	0	0.0	0	0.0	0	0.05	-0.06	0	0	0.04	0.0	0	0	0	0	0.08	9	-0.03	0.0	0	0	0	0.0	0.1	0.01	0	-0.0	0	0.0	0.0	0	0.03	0	0	-0.0	0.01	0	0	-0.03	0	-0.02	0	0	0	0	0	0	0.0	0	0.02	0.0	0.0	-0.06	0.0	0	0.09	0.0	0	0	0	0	0	0	0	0	-0.04	0	0	0	0	0	0	0.0	0	0.0	0	0	0	-0.02	-0.01	0.0	0.0	0	-0.01	0	0.0	0	0.01	0.01	-0.0	0	0.06	0	0	-0.0	-0.01	0.06	0.0	0.0	0	0	0	0.03	0.0	0	0.0	0	0.0	-0.04	0	-0.05	0	0.02	0	0	0	0	0	0	-0.08	-0.02	0	0	0	0	0.04	0.0	0	0.02	0	0	0	0.06	0.0	0	0.02	0	0	0	0	0.0	0.0	0	0.0	0.0	-0.0	0.0	0.0	0	0.0	0	0	0	0.0	0	0.06	0	0	0	-0.03	0	0	0	0	0.06	0.04	0	0	0	-0.03	-0.02	0	0.0	0.0	0	0	0	0.0	0.0	0	0	0	0	0.01	0	0.01	0	0.0	0	0.0	0.02	0.0	-0.02	0	0	0	0.0	0.04	-0.04	0	0	0	0	0	0	0	0.0	0	0	0	0	0	0	0.0	0.03	0	0	0	0	0	0	0.0	0	0	0	0.0	0.0	0.0	0	0	0	0	-0.02	0.0	0	0.0	-0.05	0	0	0.04	0.03	0	0	0.0	0	0.0	0.0	-0.01	0	0	0	0	0	0	0	0	-0.03	0	0	0.0	0	0	0	0	0	0.0	0	0.01	0.0	-0.03	0	0.0	0	-0.02	0	0.0	0	0	0	0	0	0.0	0.03	0	0	0.02	0	0	0	0.0	0.0	0	0	0	0	0.0	0	-0.03	0	0.03	0	0	0.06	0.07	0.01	-0.01	0.0	0	0.04	0	0.02	0	0.0	0	0	0.0	0.0	0	0.0	0.0	-0.02	-0.01	0	0	0.0	0	0.0	0.02	0.0	0	0.01	0.0	0	-0.08	0.0	-0.07	-0.05	0.0	-0.02	0.0	-0.01	0	0	-0.01	0	0	0	0.0	-0.02	0.0	0	0.0	0	0	0.0	0	0.0	0.0	0	0.0	0	0.0	0.0	0	0	0	0	0	0.0	0	0	0	0	0.0	-0.03	0.0	0	0.0	0	0	0	0	-0.0	0	0.0	0	0	0	0.0	0.0	0	0	0	0.02	0	0	0	0.0	0.0	0	0	0	0	0	0	0	0.04	-0.04	0.0	0.0	0	0	0.01	0.02	0.0	0	0	0.01	0.01	0.0	0	-0.02	0	-0.04	0.0	0.0	0.0	-0.0	0	0.06	-0.05	0.0	0.0	-0.01	0	0.0	0	0	0.0	-0.0	-0.07	0	-0.03	0.0	0	0	0.0	-0.04	0	0.0	0	0.0	-0.05	0	0.0	0	0	-0.03	0	-0.01	0	9	0	0.0	0.0	0	0.0	0	0.0	0.0	0	0.0	0.0	-0.06	0.0	0	0.0	0	0	0	0	0.0	0.02	0.05	0.0	0	0	0.0	0.0	0	0	0	0.0	0	-0.07	0.01	0.0	-0.01	0	0	0	0	0	0	0.0	0	0.0	0.01	0	0.0	0	0.03	0.05	0.0	0	0.0	0	0.05	0.0	0	0	0.0	0.0	-0.01	0	0.0	0	0	0.02	0.0	0	0	0	-0.02	0	0	0	0	0	0.0	0.0	0.0	0	0	0	-0.0	0	0.03	0.0	0.0	0.0	-0.08	0.03	0	0	0.0	0	0	0	0.03	0.0	0.0	0	0	0.0	-0.01	0.0	0	0.0	0	0	0	0.0	-0.03	0.0	0	0	0	0	0	0.0	0.0	0	0	-0.06	0	0.0	-0.02	0	0	0.0	0	0.0	-0.03	0.0	0	0	0	0	0	0	0	0	0	-0.03	0.01	-0.02	0	0	-0.01	-0.0	0.0	0	0	0	0	0	-0.0	0	0	0.0	0.0	0	0.0	0	0	0	0.03	0.0	0.01	0	0	-0.01	0.0	0.0	0	0	-0.0	0.0	0.0	0.01	0	0	0.03	0.0	0	-0.02	0	0	0.0	0	0	0.0	0.08	-0.03	0.0	0	-0.05	0.0	0.0	0.04	0.03	-0.01	0	0	-0.01	0	0.02	0	0	-0.04	0.01	0	-0.02	0.0	0.0	0	0	0	0.0	0	0.01	0.0	-0.04	0	0.03	0.0	0	-0.01	0.07	0	0	0	0	0	0	0.02	0	0	0.0	0	0	0	-0.03	0	0.01	0.04	0	0	0	0	0	0.0	0	0.0	0	0.0	0	0	0	0.0	0.0	0	0.01	0.0	0.04	0	-0.01	0.0	0	0	0	0	0.01	0.0	-0.0	0.0	0	0	0.0	0	0	0	0	0	0	0	0	0	0	0.0	0	0	0	0	0	0.05	0	0	0.0	0	0.09	0.0	-0.02	0	0	0.0	0.0	0	0	0.07	0.0	0.0	0	-0.01	0	0.0	0	-0.01	0.0	0.0	0.0	-0.04	0.0	-0.01	0.02	-0.03	0	0	0.02	0	0	0	0	0	0	-0.0	-0.01	-0.02	-0.01	0.0	0	0.07	0.0	0	0.0	0	0.0	0	-0.02	0.0	0.0	0	Orphanet	0.0	0	0.08	0.02	-0.01	0	0.0	0	0	0	0.0	0	32	0.0	0.0	0	0	0	-0.02	0	0	0	0	0	0	0.0	0	-0.0	0.01	0.02	-0.03	0	0.01	0	0	0	0.04	0	0.0	0	0	0.04	0	0	0	0.04	0.0	0	0.03	0.02	-0.11	-0.06	0	0.08	-0.02	0	-0.03	0	0.0	0	0.0	0.0	0	0.0	-0.01	-0.05	0	0	0.0	0	0	0	0	0	0.0	0.0	0	-0.02	0	0.0	0	0	0.03	0	0	0.0	0	0.08	-0.03	0	0	0	0	0.0	0.0	0.0	-0.02	-0.09	0.05	0.0	0.02	0.0	0	0.04	0	-0.01	0	0	0.0	0.0	0.01	0.0	-0.04	0	0	0	0	0	-0.03	0	0	0	0	-0.01	-0.03	0.0	0.0	0	0	0.0	0	0.0	0	0	0.0	0	0	0	0.0	0	-0.04	0	0	0	0.0	-0.01	0	0.0	0	0	0	0	0	0	0	0.09	0	0	0	0.0	0	0	-0.07	0	0	0.01	0	0.0	0.05	0	0.01	0.0	0	0	0	0	0	0	-0.02	-0.02	-0.08	0.0	0.04	0.0	0.0	0.0	0.0	0	0.0	0	0	0.0	0	0	0	0	0	0	-0.02	0	-0.01	0	0	0	-0.02	-0.0	0	0.0	0	-0.03	0	0	0	-0.01	0	0	0.05	0	0.0	0.02	0	0	0.0	0.03	0	0	0	0	0	0.0	0	-0.03	0	0.02	0	0	0	-0.05	0.0	0.0	0	0.0	0	0	0.04	0	0.0	0	0	0.0	0	0.0	0.07	0	0.0	0.07	0.01	0.0	0.0	0	-0.03	0	-0.01	0	-0.02	0.02	0	0	0	0	0.0	0.05	0	0.03	0	0.0	0	0	0.0	0	0.0	0.02	0.0	0	0.0	-0.02	0	0.0	0.0	0	0	0	0.0	0	0	0	0.0	0.07	0	0.0	0.03	0.0	0	0	0	0	-0.03	-0.05	0	0	0	0	-0.01	0	0.0	0	0	-0.03	0	-0.02	0.01	0	0	0.02	0	0.01	0	0.0	0.0	0	0	0	0	0	0	0.05	0.0	0	0.0	0	0	0	0	0.03	0	0	0	0	0.03	0.0	0	0	0	0	0	0.0	0.0	0.0	0	0	0	-0.02	0	0	0.0	0	0.0	-0.02	-0.05	-0.02	0	-0.01	0	-0.05	0.0	0	0	0	0	0	0	0.0	0	0	0	0	0.0	0	0	0	0.0	0	0	0	0.0	0.0	0	0	0.0	0	0.0	0	0.02	0.02	0.0	0	0	0.02	0.0	0.0	0.06	0.01	0	0.0	0.0	0.01	0	0	0.04	0.01	0	0	0.0	0.0	0	0.06	0	0.01	0.01	0.01	0.02	0	0	0	0	0	0	-0.06	0.02	0	0	0	0	0	0.0	-0.03	0.0	0.01	-0.0	0	-0.01	0.0	0	0	0	0.05	-0.03	-0.0	0	0	0.0	0.0	0	0.0	0.0	0	0	0	0	0	0	0.02	0	0.0	0	-0.02	-0.04	0	-0.02	0	0	-0.03	0	-0.02	0	-0.01	0.0	0.01	0	0	0.03	-0.06	0.04	0	0.0	-0.01	0	-0.0	-0.01	0.0	-0.02	0.02	0	-0.02	0	0.04	0	0	0	0	0	0	0	0	0	-0.02	0.0	0	0	0	0	0	0	0	0	0	0	0	0	-0.02	0	0.05	0	-0.08	-0.05	0.01	-0.01	0	0	0.0	0	0	0	0	0.0	0.0	0	0	0.06	0.0	0	0	0	0	0.03	0	0.0	0	0	0	0.0	0.03	0	0	0.0	-0.05	0	0	-0.03	0	0.05	-0.04	0	0.0	0.02	0.09	0	0	0	0	0	0	0	0	0	0.0	0	0.0	0	0	0	-0.03	0.0	0	-0.02	0	0.09	0	0.06	-0.03	0.0	0	0	0.0	0.0	0	0.0	0.0	0.05	0	0	0.05	0	0	0	-0.03	0.0	0.08	0	0	0	0	0.0	0	-0.01	-0.0	0.0	-0.09	0	0	0	0	0	0.04	0.01	0	0.0	-0.03	0	0	0.0	-0.07	0	0.0	0	0	0.01	0	0	0	0	0	0.0	0	0	0.0	0	0	0	0.03	0	0	0	0	0	0	0	0.0	-0.0	0	-0.05	0	0	0.03	0.07	0.02	0	0	0	0	0.0	0	0.08	-0.04	0	0	0	0	0	0	0	0.0	0	0.0	0	0	0.1	0	0.0	0	0.0	0	0.04	0	0	0	0	0	0	0	0	0	-0.02	0	0	-0.03	-0.03	0	0.0	0	0	0.03	0	-0.01	0	0	0.01	-0.05	0	0	0	0	0.0	0	-0.01	0	0	0.0	0.0	0.0	0.06	-0.01	0	0	0.06	0	-0.08	0	0.0	-0.01	0	0	0	0	0	0	0	0	0.0	0	0	0.0	0	0	0.0	0.0	0	0	0.0	0	0	0.0	0.0	-0.05	0.01	0.0	-0.03	0	-0.03	0.01	0	0	-0.02	-0.05	0	-0.0	-0.04	0	0	0	0.0	0.01	0	0.0	0	-0.01	0.04	0.0	0	0	0.0	0	0	0	0	0	0	0	0	-0.05	0	0.03	0	0	0.0	0	0.0	0.0	0	0	0	0	0.0	0.0	0	0	-0.06	0.0	0	0.03	0	0.02	0	0	0	-0.04	0.05	-0.04	0.0	-0.01	0.0	0	0	0	0.0	0	0.0	0.09	0.0	-0.02	0	0	-0.02	0	0	0	0	0	0	0	0	0	0	0	0	0	0.09	0	0	0.03	-0.02	0.0	0	0	0.0	0	0	0	0	0.0	0	0	0	0.0	0	0.0	0.0	0	0.04	-0.09	-0.02	0	0	0	-0.02	0	0	0	0	-0.04	0.0	0	0	0	0	0	0	-0.01	0.01	0.0	0	-0.04	-0.03	0.0	-0.01	0.0	0	0.0	0	-0.03	0.0	-0.03	-0.06	0.0	0	-0.0	0	0	0	-0.01	0	0	0	0	-0.01	0	0	0	0.05	-0.03	0	0.0	0	-0.02	0.0	0.0	-0.03	0	0	0	0	0.0	0.0	0	0	0.0	0.06	0.0	0	0.07	0.01	0.0	0	0	0	0	-0.01	0	0	0	0	0	0.0	0.01	0	0	-0.03	0.03	0	0	0.0	-0.04	0.0	0.04	0.0	0	0	-0.05	0	0.0	0	0	0	0	0	0.0	0	0	0	0.0	0.08	0	0	0	0.0	0.0	0	0	0.03	0	0	0	-0.01	0.0	0.01	-0.05	0.01	0.0	0	0	0.0	-0.04	0.0	0	0	0	0.0	-0.0	0.0	0	0	0	0.0	0	0.0	0.01	0.0	0	0	0	0	0	0	0	0.0	0	0.0	0	0.0	0	0	0	0.0	0	0	0.0	0	0.0	0	0	0	-0.02	0.02	0	0	-0.03	-0.0	0	0.01	0	0	0	0	-0.02	-0.0	0	0.03	0	0.05	0.12	0	0.0	0	-0.03	0.0	0	0	0	0	0	0.0	0	0	0	0	0	0.0	0	0	0.0	0	0	0.04	0	-0.04	0	0	0	0	0	0	0	0	0	0	0.06	0	0	0.0	0	0.0	0	0	0	0	0	0	0.05	0.0	0.0	-0.01	0	0	0	-0.0	0.0	0.0	0	0	-0.04	0	-0.0	0.04	-0.05	0.0	0	-0.05	0.0	0	0.0	0	0.01	0.08	0	0	0	0	0.0	0.0	0.03	0	0.0	0	0.0	0	0	0	0	0	-0.01	0.04	0.0	0.0	0	0.0	0.0	0	0	0	0	0	0	0	0	-0.05	-0.03	0	0	0	0	0.0	0.04	0	0	0	0	0	0	0.01	0	0	0.06	0.0	0.01	0	0.0	0.0	0	0.01	0	0	0	-0.01	-0.01	0	-0.01	0	0	0	-0.06	0.0	0.0	0	0	0.0	0	0	0	0	0	0	0	0	0	0	0	0	0	0	0.0	0.02	-0.03	0	0	0	0	0.01	0.02	0	0	-0.03	0.0	0	0.0	0.0	0	0	0	-0.07	0	0	0	0	0.04	0.0	0	0	0	-0.03	0.02	0.0	0	0	0.04	0	0	0	-0.01	0	0	0	-0.01	0	0.0	0	0	0	0.02	0	0	0	-0.07	0	0	0	-0.03	0	0	0	0	0.0	0	0	0.0	-0.03	0	0	-0.01	-0.02	0.0	0	0	0.01	0	0	0	0	0.0	0	0.0	-0.04	-0.03	0.0	0	0	0.0	-0.06	0	0.0	0	0	0	0	0.0	0	0.01	0	-0.02	0	0	0	0	0	0.05	0	0	0	0	0	0.05	0	-0.04	0	0	0	0.0	0.0	-0.02	0.0	0	0	0	0	0	0	0	0.07	0.0	0.02	0	0.0	0.05	0.0	-0.01	0.01	-0.03	-0.01	0.0	0	0	0	0	0.0	0.02	0.0	0.0	0	0.0	0	0	-0.04	0	0.0	0	0.0	0.0	0	0	0	-0.04	-0.02	0	0	0.05	0	0.0	0	0.06	0	0	0	0	0.0	0.0	-0.02	0	0	0	0	0.04	0.0	-0.01	0	0	0.0	0.06	0	0	0.02	0.0	0.0	0	0	0	0	-0.03	0.0	0	0	0	0.05	0	0	-0.01	-0.02	0.0	0.06	0	0	-0.01	0	-0.02	0.03	0.0	0	0	0	0	0	0	0	0.0	0	-0.03	0.0	0	-0.0	0	0	0.0	0	0	0	0.0	-0.0	0.0	-0.02	0	0	0	0	0	-0.0	0	0	0	-0.04	0	0	0	0	0	0.0	0.0	0.0	0	0	0	0.0	0	0	0.0	0	0	0	0	0	0	0.01	0.03	0	0	-0.01	0.0	0.0	0	0	0	0.0	0	0	0	0	0	0.0	0.0	-0.04	0.0	0	0	0	0	0	-0.04	0.04	0	0	0	0	0	0	0.0	0	0.0	0	-0.3	-0.0	0	0	0	0.01	0	0	0.0	0.06	-0.02	0	0.02	0.0	0	0	0	0	0.0	0.0	0	0	-0.07	0.0	0.01	0.0	0.0	-0.06	-0.04	0	0	0	0.01	2	0.0	-0.01	-0.04	0	0	0.0	-0.01	0.0	0	-0.05	0.0	0	0.0	0.02	0	0.0	0.12	0.0	0	-0.01	0.0	0	0	0	0.0	0	0.0	0	0	0.0	0	0	0	0	0	-0.04	0	0.03	0	0	-0.04	0.0	0	0	-0.0	-0.02	0.01	0.0	0	0	0	0	-0.0	0	0.0	0.01	0.01	-0.01	0	0.0	0	0	0.0	0.04	0	0.0	0	0.0	0	0	0	0	-0.01	-0.05	0.0	0	0.01	0.01	0.0	0	0	0.01	0.02	-0.06	0.0	0	0	0.0	-0.02	0	0	0.0	0.0	0.0	0	0	1	0	0	0	0	0.04	0	0.01	0	0	0.0	0.0	0	0	0	0	0.0	-0.01	-0.02	-0.02	0.0	0	0	-0.01	-0.08	0	0	0.01	0.0	0	-0.03	0	0	0	0.02	0	0	0	0	0	0	0.02	0	0.06	0	0	-0.0	0.04	0.0	0.0	0	-0.01	0.0	-0.07	-0.02	0	0	0	0	0	0	0	0.0	0	-0.01	-0.03	0	0	0	-0.02	0.0	0	0	0.0	0	0	0.04	0.06	0.0	-0.02	0.0	0	0	0.0	0	-0.05	0	0	0.0	0	0	0	0	0.07	0.0	0.0	0.02	0.0	-0.0	0	0	-0.02	0.0	0	-0.06	0.0	-0.04	0.0	0	0	0	0	0	0.0	0.04	0	0	0.0	-0.01	0.0	0	0.0	0	0	-0.03	0.02	0	0	-0.05	0	0.0	0	-0.0	0	-0.02	0	0.0	0	0	0	0	0	0	0.05	-0.0	0	-0.03	0	0	0	0	0.03	0.0	0	0.0	0.0	0	0	0	-0.03	0	0	0	0	0	0.05	0.0	-0.03	0	0.07	-0.01	0	-0.0	0.0	0.0	0	0	0.0	0	0.03	0.0	0.0	-0.04	-0.03	0.02	0.0	0	-0.02	0	0.03	0	0	1	0.75
hypermobility syndrome	0	0	0.0	0	0.0	0.04	0	0.08	0	0	0	-0.02	0	0.0	0	0	0.01	0.0	0.0	-0.01	0.0	0	-0.07	0	0	0.0	0.0	0	0	0.03	0.03	0	0	0	0	0	0	0	0	0	0.07	0	0.0	-0.03	-0.03	0	-0.1	0.01	-0.0	-0.01	0.0	0	-0.0	-0.02	0	0.01	0.0	-0.01	0	0	0	0	0.01	0.05	0.0	0	0	0	0	0	0	0	0	0.0	0	0.02	0	0.0	-0.1	0.0	0.0	0	0	0	0	0	0.01	0	-0.03	0.07	0	0	0.0	0	0.06	0	0	0	0.0	-0.03	0	0.01	0.0	0.0	0	0.01	0	0.0	0.0	0	0	0.0	0	0.05	-0.03	0.04	0	0.01	0	0.05	0	0	0.0	0.0	0	0	0	-0.06	-0.02	0	0.0	0.05	-0.03	0.0	-0.01	0	0	0.0	0	0	0	0.0	0	-0.09	0	0.01	0.01	0	0	0.0	0	0	0.0	0	-0.01	0	0.0	0.02	0	0	0.0	0	0	0.0	0	0	0.0	0.0	0	0	0	0.0	-0.0	0	0	0	0	0	0	0	0	0.0	0	0.0	-0.02	0.05	0	0	0	0.0	0	0.01	0	0.01	0	0.02	0	0	-0.06	0.04	0.0	0	-0.04	0.0	0.0	0	0	0.0	0.01	0	0	0.02	0	0	0	0	0	0	0	0	0	0	0	-0.0	0	0	0	0.01	-0.04	0	0.0	0	0.0	0.0	0	-0.03	0.02	0.05	0.0	0	0	0	0	0	0	0.03	0	0	0.06	0.04	-0.02	0	0.01	0.0	0.0	0	0	0	0	0.0	0	0	0.0	0.01	0.06	0.0	0.0	0.07	0	0.02	0	0.0	0	0	0	-0.04	0.0	0	0	0	0.0	0	0.05	0	0.0	0.0	0	0	0	0.0	0	0	-0.02	0.05	0	0	-0.02	0.0	0	0.06	0	0	0.0	0	0	0.03	0	0	0	0	0.0	0	0	0.0	0	0	-0.03	0	0	0.01	-0.08	0	-0.07	0	0	0.02	0	-0.07	0	0.0	0.0	0	0	0	0.0	0	0.0	0	0	0	0.0	0	0.0	0	-0.01	0.01	0	0	0.05	0.0	0	0	0	0	0.02	3	0.0	0.0	0	0	0	0.0	-0.04	0.03	0	0.0	0	0.0	-0.04	0	0.0	0	0	-0.03	0.04	0	0	0.02	0	0.02	0	0	0	0	0	0	0.02	0	0.06	0.0	0.0	-0.01	0.0	0	0.01	0.0	0	0	0	0	0	0	0	0	0.01	0	0	0	0	0	0	0.0	0	0.0	0	0	0	0.01	-0.0	0.0	0.01	0	0.01	0	0.0	0	0.06	-0.01	0.03	0	0.02	0	0	-0.01	0.02	0.01	0.0	0.0	0	0	0	0.02	0.0	0	0.0	0	0.0	-0.05	0	0.0	0	-0.01	0	0	0	0	0	0	0.07	-0.01	0	0	0	0	0.01	0.0	0	0.06	0	0	0	-0.04	0.0	0	0.02	0	0	0	0	0.0	0.0	0	-0.13	0.0	0.02	0.0	0.0	0	0.0	0	0	0	0.0	0	0.02	0	0	0	0.01	0	0	0	0	0.0	-0.05	0	0	0	-0.06	-0.04	0	0.0	0.0	0	0	0	0.0	0.0	0	0	0	0	0.03	0	-0.0	0	0.0	0	0.0	-0.02	0.0	-0.08	0	0	0	0.0	0.03	0.05	0	0	0	0	0	0	0	0.0	0	0	0	0	0	0	0.0	-0.01	0	0	12	0	0	0	0.0	0	0	0	0.0	0.0	0.0	0	0	0	0	0.0	0.0	0	0.0	-0.03	0	0	-0.05	0.05	0	0	0.0	0	0.0	0.0	0.03	0	0	0	0	0	0	0	0	-0.02	0	0	0.0	0	0	0	0	0	0.0	0	-0.05	0.0	0.02	0	0.0	0	0.07	0	0.0	0	0	0	0	0	0.0	0.01	0	0	0.03	0	0	0	0.0	0.0	0	0	0	0	0.0	0	0.01	0	-0.05	0	0	0.04	0.06	-0.06	-0.02	0.0	0	-0.06	0	-0.02	0	0.0	0	0	0.0	0.0	0	0.0	0.0	0.01	0.0	0	0	0.0	0	-0.01	0.0	0.0	0	0.03	0.0	0	-0.06	0.0	-0.02	0.01	0.0	-0.01	0.0	-0.01	0	0	-0.05	0	0	0	0.0	-0.01	0.0	0	0.0	0	0	0.0	0	0.0	0.0	0	0.0	0	0.0	0.0	0	0	0	0	0	0.0	0	0	0	0	0.0	-0.02	0.0	0	0.0	0	0	0	0	0.03	0	0.0	0	0	0	0.0	0.0	0	0	0	-0.03	0	0	0	0.0	0.0	0	0	0	0	0	0	0	-0.01	0.02	0.0	0.0	0	0	0.0	-0.01	0.0	0	0	-0.02	0.06	0.0	0	-0.06	0	0.03	0.0	0.0	0.04	0.04	0	0.0	-0.04	0.0	0.0	0.0	0	0.0	0	0	0.0	0.04	-0.03	0	-0.07	0.0	0	0	0.0	-0.05	0	0.04	0	0.0	-0.07	0	0.0	0	0	0.03	0	-0.03	0	3	0	0.0	0.0	0	0.0	0	-0.06	0.0	0	0.0	1.0	0.03	0.0	0	0.0	0	0	0	0	-0.01	-0.03	0.05	0.0	0	0	0.0	0.0	0	0	0	0.01	0	-0.02	0.01	0.0	0.03	0	0	0	0	0	0	0.0	0	0.0	-0.04	0	0.0	0	-0.02	0.01	0.0	0	0.0	0	0.01	0.0	0	0	0.02	0.0	0.02	0	0.0	0	0	-0.05	0.0	0	0	0	-0.01	0	0	0	0	0	0.0	0.0	0.0	0	0	0	0.04	0	0.05	0.0	0.0	0.0	-0.11	-0.07	0	0	0.0	0	0	0	0.02	0.0	0.03	0	0	0.0	0.09	0.0	0	0.0	0	0	0	0.0	0.05	0.0	0	0	0	0	0	0.0	-0.01	0	0	0.02	0	0.0	-0.03	0	0	0.0	0	0.0	-0.05	0.0	0	0	0	0	0	0	0	0	0	-0.02	-0.0	-0.08	0	0	-0.04	-0.04	0.0	0	0	0	0	0	-0.04	0	0	0.0	0.0	0	0.0	0	0	0	-0.01	0.0	-0.0	0	0	-0.03	0.0	0.0	0	0	0.02	0.0	0.0	-0.01	0	0	0.02	0.0	0	0.03	0	0	0.0	0	0	0.0	0.05	-0.05	0.0	0	-0.03	0.0	0.0	0.03	-0.01	-0.04	0	0	-0.04	0	0.01	0	0	0.03	0.02	0	-0.02	0.0	0.0	0	0	0	0.0	0	-0.0	0.0	0.06	0	0.02	0.0	0	0.01	0.06	0	0	0	0	0	0	0.05	0	0	-0.02	0	0	0	0.0	0	0.05	-0.02	0	0	0	0	0	0.0	0	0.0	0	0.0	0	0	0	0.0	0.0	0	0.01	0.0	-0.05	0	0.07	0.0	0	0	0	0	0.04	0.0	-0.02	0.0	0	0	0.0	0	0	0	0	0	0	0	0	0	0	0.0	0	0	0	0	0	0.06	0	0	0.0	0	-0.02	0.0	0.02	0	0	-0.0	0.0	0	0	0.03	0.0	0.0	0	-0.05	0	0.0	0	0.04	0.0	0.0	0.0	-0.01	0.0	-0.04	0.01	-0.04	0	0	-0.03	0	0	0	0	0	0	0.04	0.02	0.0	-0.01	0.0	0	0.04	0.0	0	0.0	0	0.0	0	-0.02	0.0	0.0	0	MONDO	0.0	0	0.05	0.0	0.02	0	0.0	0	0	0	0.0	0	16	0.0	0.0	0	0	0	0.0	0	0	0	0	0	0	0.0	0	-0.07	-0.02	-0.04	0.03	0	-0.02	0	0	0	0.06	0	0.0	0	0	0.03	0	0	0	-0.02	0.0	0	0.02	-0.01	-0.03	0.02	0	0.09	-0.06	0	-0.01	0	0.0	0	0.0	0.0	0	0.0	0.03	0.02	0	0	0.01	0	0	0	0	0	0.0	0.0	0	-0.02	0	0.0	0	0	-0.05	0	0	0.0	0	0.07	0.07	0	0	0	0	0.0	0.0	0.0	0.0	-0.08	0.04	0.0	-0.08	-0.08	0	0.07	0	0.07	0	0	0.0	0.0	-0.0	0.0	0.02	0	0	0	0	0	0.05	0	0	0	0	0.01	0.02	0.0	0.0	0	0	0.0	0	0.0	0	0	0.0	0	0	0	0.0	0	0.0	0	0	0	0.0	-0.08	0	0.0	0	0	0	0	0	0	0	-0.12	0	0	0	0.0	0	0	-0.04	0	0	0.06	0	0.0	-0.03	0	0.01	0.0	0	0	0	0	0	0	0.04	0.04	0.01	0.0	-0.02	0.0	0.0	0.0	0.0	0	0.0	0	0	0.0	0	0	0	0	0	0	-0.0	0	-0.02	0	0	0	0.03	-0.09	0	0.0	0	-0.03	0	0	0	-0.03	0	0	0.01	0	-0.01	0.0	0	0	0.0	-0.02	0	0	0	0	0	0.0	0	-0.01	0	-0.02	0	0	0	0.01	0.0	0.0	0	0.0	0	0	0.03	0	0.0	0	0	0.0	0	0.0	0.02	0	0.0	0.01	-0.01	0.0	0.0	0	0.04	0	0.02	0	-0.02	0.03	0	0	0	0	0.0	0.0	0	-0.06	0	0.0	0	0	0.0	0	0.0	-0.02	0.0	0	0.0	-0.01	0	0.0	0.0	0	0	0	0.0	0	0	0	0.0	0.04	0	0.0	0.03	0.0	0	0	0	0	0.0	-0.01	0	0	0	0	-0.04	0	0.0	0	0	0.01	0	0.03	-0.01	0	0	-0.03	0	0.03	0	0.0	0.0	0	0	0	0	0	0	0.02	-0.01	0	0.0	0	0	0	0	0.06	0	0	0	0	0.01	0.0	0	0	0	0	0	0.0	0.0	0.0	0	0	0	-0.01	0	0	-0.04	0	0.0	-0.04	0.01	-0.03	0	-0.11	0	0.03	0.0	0	0	0	0	0	0	0.0	0	0	0	0	0.0	0	0	0	0.0	0	0	0	0.0	0.0	0	0	0.0	0	0.0	0	-0.04	0.06	0.0	0	0	-0.02	0.0	0.0	-0.03	0.03	0	-0.04	0.0	0.03	0	0	0.0	0.02	0	0	0.0	0.0	0	-0.02	0	0.01	0.02	-0.04	0.01	0	0	0	0	0	0	0.03	-0.02	0	0	0	0	0	0.0	-0.05	0.0	0.03	0.03	0	-0.05	0.0	0	0	0	0.0	-0.02	0.03	0	0	0.0	0.0	0	0.0	0.0	0	0	0	0	0	0	-0.06	0	0.0	0	0.05	-0.0	0	0.01	0	0	-0.03	0	-0.01	0	-0.01	0.0	0.02	0	0	0.0	-0.01	-0.01	0	-0.0	-0.04	0	-0.02	-0.06	0.0	0.01	0.05	0	-0.01	0	-0.04	0	0	0	0	0	0	0	0	0	0.03	0.0	0	4	0	0	0	0	0	0	0	0	0	0	-0.06	0	-0.04	0	-0.04	-0.03	0.01	-0.03	0	0	-0.01	0	0	0	0	0.0	0.0	0	0	-0.0	0.0	0	0	0	0	-0.05	0	0.0	0	0	0	0.0	0.02	0	0	0.0	-0.01	0	0	-0.01	0	0.0	-0.05	0	0.0	0.07	0.04	0	0	0	0	0	0	0	0	0	0.0	0	0.0	0	0	0	0.0	0.0	0	0.02	0	0.05	0	0.02	-0.01	0.0	0	0	0.0	-0.0	0	0.0	0.0	-0.01	0	0	0.03	0	0	0	0.05	0.0	0.03	0	0	0	0	-0.01	0	-0.03	-0.04	0.0	-0.05	0	0	0	0	0	0.04	0.03	0	0.0	0.0	0	0	0.0	0.01	0	0.0	0	0	-0.02	0	0	0	0	0	0.0	0	0	0.0	0	0	0	-0.02	0	0	0	0	0	0	0	0.0	-0.06	0	0.01	0	0	0.02	-0.01	0.02	0	0	0	0	0.0	0	-0.03	-0.01	0	0	0	0	0	0	0	0.0	0	0.0	0	0	0.06	0	0.0	0	0.0	0	0.06	0	0	0	0	0	0	0	0	0	-0.02	0	0	-0.03	-0.01	0	0.0	0	0	0.06	0	-0.0	0	0	-0.01	0.05	0	0	0	0	0.0	0	0.03	0	0	0.0	0.0	0.0	0.01	-0.04	0	0	-0.04	0	0.04	0	0.0	-0.04	0	0	0	0	0	0	0	0	100.0	0	0	0.0	0	0	0.02	0.0	0	0	0.0	0	0	0.0	0.0	0.02	-0.01	0.09	-0.05	0	0.0	-0.04	0	0	0.01	-0.02	0	0.0	-0.03	0	0	0	0.0	0.02	0	0.0	0	-0.01	0.02	0.0	0	0	0.0	0	0	0	0	0	0	0	0	-0.0	0	-0.0	0	0	0.0	0	0.0	0.0	0	0	0	0	0.0	0.0	0	0	-0.0	0.0	0	0.01	0	0.03	0	0	0	0.03	0.06	-0.03	0.0	-0.02	0.0	0	0	4	0.0	0	0.0	-0.02	0.0	-0.01	0	0	0.04	0	0	0	0	0	0	0	0	0	0	0	0	0	-0.02	0	0	0.04	-0.02	0.0	0	0	0.0	0	0	0	0	0.0	0	0	0	0.0	0	0.0	0.0	0	0.02	0.03	-0.02	0	0	0	0.0	0	0	0	0	-0.04	0.0	0	0	0	0	0	0	-0.02	-0.02	0.0	0	-0.02	0.04	0.0	-0.02	0.0	0	0.0	0	0.05	0.0	-0.03	-0.0	0.0	0	-0.03	0	0	0	0.02	0	0	0	0	0.02	0	0	0	-0.01	-0.01	0	0.0	0	0.02	0.01	0.0	0.0	0	0	0	0	0.0	0.0	0	0	0.0	0.02	0.0	0	0.02	0.0	0.0	0	0	0	0	0.02	0	0	0	0	0	0.0	0.0	0	0	-0.02	-0.02	0	0	0.0	-0.01	0.0	0.05	0.0	0	0	-0.03	0	0.0	0	0	0	0	0	0.0	0	0	0	0.0	-0.02	0	0	0	0.0	0.0	0	0	0.1	0	0	0	-0.03	0.0	0.04	0.04	-0.01	0.0	0	0	0.0	0.01	0.0	0	0	0	0.0	0.0	0.0	0	0	0	0.0	0	0.0	0.02	0.0	0	0	0	0	0	0	0	0.0	0	0.0	0	0.0	0	0	0	0.0	0	0	0.0	0	0.0	0	0	0	-0.0	0.03	0	0	-0.08	-0.01	0	0.03	0	0	0	0	-0.03	0.01	0	0.04	0	0.01	-0.03	0	0.0	0	0.04	0.0	0	0	0	0	0	0.0	0	0	0	0	0	0.0	0	0	0.0	0	0	0.0	0	-0.03	0	0	0	0	0	0	0	0	0	0	0.01	0	0	0.0	0	0.0	0	0	0	0	0	0	0.02	0.0	0.0	-0.04	0	0	0	-0.02	0.0	0.0	0	0	-0.01	0	0.02	0.04	0.02	0.0	0	0.04	0.0	0	0.0	0	0.03	-0.02	0	0	0	0	0.0	0.0	0.05	0	0.0	0	0.0	0	0	0	0	0	-0.07	0.01	0.0	0.0	0	0.0	-0.03	0	0	0	0	0	0	0	0	0.06	0.04	0	0	0	0	0.0	0.03	0	0	0	0	0	1	-0.02	0	0	-0.01	0.0	-0.03	0	0.0	0.0	0	-0.06	0	0	0	0.04	0.03	0	-0.0	1	0	0	-0.01	0.0	0.0	0	0	0.0	0	0	0	0	0	0	0	0	0	0	0	0	0	0	0.0	0.03	0.01	0	0	0	0	-0.01	0.01	0	0	-0.06	0.0	0	0.0	0.0	0	0	4	-0.06	0	0	0	0	-0.02	0.0	0	0	0	-0.04	0.0	0.0	0	0	-0.04	0	4	0	0.04	0	0	0	0.02	0	0.0	0	0	0	-0.04	0	0	0	-0.04	0	0	0	-0.01	0	0	0	0	0.0	0	0	0.0	-0.07	0	0	-0.02	-0.01	0.0	0	0	0.09	0	0	0	0	0.0	0	0.0	-0.01	-0.03	3.0	0	0	0.04	0.0	0	0.0	0	0	0	0	0.0	0	0.05	0	0.08	0	0	0	0	0	0.0	0	0	0	0	0	0.02	0	-0.06	0	0	0	0.0	0.01	-0.0	0.0	0	0	0	0	0	0	0	-0.02	0.0	-0.05	0	0.0	0.0	0.0	0.02	-0.05	0.0	0.01	0.0	0	0	0	0	0.0	0.03	0.0	0.0	0	0.0	0	0	-0.01	0	0.0	0	0.0	0.0	0	0	0	0.01	-0.06	0	0	-0.07	0	0.0	0	-0.02	0	0	0	0	0.0	0.0	0.04	0	0	0	0	-0.02	0.0	0.03	0	0	0.0	0.06	0	0	-0.02	0.0	0.0	0	0	0	0	0.05	0.0	0	0	0	-0.02	0	0	0.02	-0.07	0.0	0.06	0	0	0.01	0	0.05	-0.04	0.0	0	0	0	0	0	0	0	0.0	0	0.01	0.0	0	-0.02	0	0	0.0	0	0	0	0.0	0.0	0.0	0.06	0	0	0	0	0	0.04	0	0	0	0.01	0	0	0	0	0	0.0	0.0	0.0	0	0	0	0.0	0	0	0.0	0	0	0	0	0	0	0.01	-0.04	0	0	-0.01	0.01	0.0	0	0	0	0.0	0	0	0	0	0	0.0	0.0	0.03	0.0	0	0	0	0	0	0.05	0.01	0	0	0	0	0	0	0.0	0	0.0	0	-0.3	0.01	0	0	0	-0.05	0	0	0.0	0.06	-0.02	0	-0.01	0.0	0	0	0	0	0.0	0.0	0	0	-0.07	1.0	0.01	0.0	0.0	-0.06	-0.05	0	0	0	-0.01	12	0.0	-0.05	0.01	0	0	0.0	-0.07	0.0	0	-0.02	0.0	0	0.0	-0.09	0	0.0	0.01	0.0	0	-0.01	0.0	0	0	0	0.0	0	0.0	0	0	0.0	0	0	0	0	0	-0.01	0	0.03	0	0	-0.01	0.0	0	0	-0.01	0.03	0.04	0.0	0	0	0	0	-0.02	0	-0.04	-0.02	0.03	0.01	0	0.0	4	0	0.0	-0.08	0	0.0	0	-0.04	0	0	0	0	0.03	0.0	0.0	0	0.05	0.0	0.0	0	0	-0.02	0.03	-0.01	0.0	0	0	0.0	0.02	0	0	0.0	0.0	0.0	0	0	1	0	0	0	0	0.02	0	-0.03	0	0	0.0	0.0	4	0	0	0	-0.03	0.06	-0.0	-0.03	0.0	0	0	0.02	0.03	0	0	0.04	0.0	0	0.01	0	0	0	0.03	0	0	0	0	0	0	-0.0	0	-0.01	0	0	0.0	0.01	0.0	0.0	0	-0.02	0.01	-0.04	-0.04	0	0	0	0	0	0	0	0.0	0	-0.04	0.03	0	0	0	-0.05	0.0	0	0	0.0	0	0	-0.0	0.01	0.0	-0.0	0.0	0	0	0.0	0	-0.01	0	0	0.0	0	0	0	0	0.03	0.0	0.0	-0.01	-0.03	0.02	0	0	-0.01	0.0	0	-0.09	0.0	0.01	0.0	0	0	0	0	0	0.0	0.05	0	0	0.0	0.02	0.0	0	0.0	0	0	-0.02	0.03	0	0	-0.03	0	0.0	0	0.02	0	-0.1	0	0.0	0	0	0	0	0	0	0.02	-0.0	0	0.0	0	0	0	0	-0.07	-0.06	0	0.0	0.0	0	0	0	-0.03	0	0	1	0	0	-0.01	-0.01	-0.02	0	-0.0	0.07	0	0.04	0.0	0.0	0	0	0.0	0	0.02	0.0	0.0	-0.01	0.04	-0.02	0.0	0	-0.0	0	0.03	0	0	1	0.75
language impairment	0	0	0.0	0	0.0	-0.0	0	0.04	0	0	0	0.01	0	0.0	0	0	0.0	0.0	0.0	-0.0	0.0	0	-0.0	0	0	0.0	0.0	0	0	0.07	0.05	0	0	0	0	0	0	0	7	0	0.08	0	3.61	-0.01	-0.03	0	0.04	0.13	-0.02	-0.01	0.0	0	0.05	0.02	0	0.07	0.0	-0.06	0	0	0	0	-0.07	-0.0	0.08	0	1	0	0	0	0	0	0	0.0	0	0.08	0	0.0	-0.02	0.0	0.0	0	0	0	0	0	-0.05	0	0.01	-0.02	0	0	0.0	0	-0.06	0	0	0	0.0	0.01	0	-0.04	0.0	0.0	0	0.05	0	0.0	0.0	0	0	0.0	0	-0.03	0.01	0.01	0	-0.0	0	0.07	0	0	0.0	0.0	0	0	0	0.03	-0.1	0	0.0	-0.04	-0.02	0.0	-0.01	0	0	0.0	0	0	0	0.0	0	-0.07	0	0.06	0.07	0	0	0.06	0	0	0.0	0	0.0	0	0.0	0.05	0	0	0.0	0	0	0.0	0	0	0.0	0.0	0	0	0	-0.05	0.05	0	0	0	0	0	0	0	0	0.0	0	0.0	-0.1	-0.04	0	0	0	0.0	0	0.03	0	-0.01	0	0.02	0	0	0.01	0.01	0.0	0	-0.0	0.0	0.0	0	0	0.0	0.02	0	0	0.03	0	0	0	0	0	0	0	0	0	0	65	-0.01	0	0	0	-0.01	-0.01	0	0.0	0	0.0	0.0	0	-0.05	-0.0	-0.01	0.0	0	0	3489	0	0	0	0.02	0	0	0.03	0.04	-0.01	0	-0.0	0.0	-0.07	0	0	0	1	0.0	0	0	0.18	0.02	-0.01	0.65	0.0	-0.05	0	0.03	0	0.0	0	0	0	0.06	0.0	0	0	0	0.0	0	-0.01	0	-0.01	0.0	0	0	0	0.0	0	0	-0.01	0.02	0	0	0.0	0.0	0	0.04	0	0	0.0	0	0	-0.01	0	0	0	0	0.0	0	0	0.0	0	0	-0.0	0	0	0.0	-0.03	0	-0.03	0	0	-0.05	0	0.01	0	0.0	0.0	0	0	0	0.0	0	0.0	0	0	0	0.0	0	0.0	0	-0.0	-0.0	0	0	0.04	0.0	0	0	0	0	0.01	12	0.03	0.0	0	0	0	0.07	-0.02	0.02	0	0.04	0	0.0	0.01	0	0.05	0	0	0.02	-0.02	0	0	0.01	0	0.01	0	0	0	0	0	0	0.01	0	-0.01	0.0	0.0	-0.0	0.0	0	-0.02	0.0	0	0	0	0	0	0	0	0	-0.0	0	0	0	0	0	0	0.0	0	0.0	0	0	0	-0.0	0.03	0.0	-0.01	0	-0.02	0	0.0	0	-0.0	-0.03	0.0	0	0.02	0	0	-0.0	0.01	0.01	0.0	0.0	0	0	0	-0.01	0.0	0	0.0	0	0.0	0.06	0	0.05	0	0.01	0	0	0	0	0	0	-0.02	0.01	0	0	0	0	0.02	0.0	0	0.01	0	0	0	0.07	0.0	0	-0.02	0	0	0	0	0.0	0.0	0	-0.02	0.0	-0.03	0.0	0.0	0	0.0	0	0	0	0.0	0	0.02	0	0	0	0.06	0	0	0	0	-0.03	-0.04	0	0	0	0.06	-0.0	0	0.0	0.0	0	0	0	0.0	0.0	0	0	0	0	-0.02	0	0.03	0	0.0	0	0.0	0.05	0.0	-0.04	0	0	0	0.0	0.04	0.01	0	0	0	0	0	0	0	0.0	0	0	0	0	0	0	0.0	-0.01	0	0	519	0	0	0	0.0	0	0	0	0.0	0.0	0.0	0	0	0	0	-0.01	0.0	0	0.0	-0.06	0	0	0.02	0.05	0	0	0.0	0	0.0	0.0	0.0	0	0	0	0	0	0	0	0	0.02	0	0	0.0	0	0	0	0	0	0.0	0	0.05	0.0	0.04	0	0.0	0	0.04	0	0.0	0	0	0	0	0	0.01	0.01	0	0	0.02	0	0	0	0.0	0.0	0	0	0	0	0.08	0	-0.01	0	-0.08	0	0	0.04	-0.01	-0.05	0.02	0.0	0	0.01	0	0.04	0	0.0	0	0	0.0	0.0	0	0.0	0.0	-0.07	0.0	0	0	0.0	0	0.03	-0.0	0.0	0	0.0	0.0	0	0.09	0.0	-0.06	0.04	0.0	-0.03	0.0	-0.07	0	0	-0.07	0	0	0	0.0	-0.01	0.0	0	0.0	0	0	0.0	0	0.0	0.0	0	0.0	0	0.0	0.0	0	0	0	0	0	0.0	0	0	0	0	0.0	0.0	0.0	0	0.0	0	0	0	0	0.0	0	0.0	0	0	0	0.0	0.0	0	0	0	-0.06	0	0	0	0.0	0.0	0	0	0	0	0	0	0	-0.01	-0.06	0.0	0.0	0	0	0.01	0.03	0.0	0	0	0.01	0.0	0.0	0	-0.02	0	0.01	0.0	0.0	0.0	0.03	0	0.02	-0.04	0.0	0.0	-0.01	0	0.0	0	0	0.0	0.05	-0.01	0	-0.04	0.0	0	0	0.0	-0.09	0	0.01	0	0.08	0.07	0	0.0	0	0	0.01	0	-0.02	0	12	0	0.0	0.0	0	0.0	0	0.0	0.0	0	0.0	1.0	0.07	0.0	0	0.0	0	0	0	0	0.0	0.03	0.02	0.0	0	0	0.0	0.0	0	0	0	0.03	0	0.07	0.03	9.84	-0.0	0	0	0	0	0	0	0.0	0	0.0	0.01	0	0.0	0	-0.04	-0.0	0.0	0	0.0	0	-0.01	0.0	0	0	0.03	0.0	0.01	0	0.0	0	0	0.05	0.0	0	0	0	-0.04	0	0	0	0	0	0.0	0.0	0.0	0	0	0	-0.0	0	-0.04	0.0	0.0	0.0	-0.05	0.14	0	0	0.0	0	0	0	-0.09	0.0	-0.01	0	0	0.0	-0.03	0.0	0	0.0	0	0	0	0.0	0.01	0.0	0	0	0	0	0	0.0	-0.0	18	0	0.01	0	0.0	-0.02	0	0	0.0	0	0.0	0.0	0.0	0	0	0	0	0	0	0	0	0	-0.0	0.03	-0.03	0	0	0.03	-0.03	0.0	0	0	0	0	0	0.05	0	0	0.0	0.0	0	0.0	0	0	0	-0.06	0.0	-0.02	0	0	0.02	0.0	0.0	0	0	0.0	0.0	0.0	0.0	0	0	-0.01	0.0	0	-0.04	0	0	0.0	0	0	0.0	-0.01	-0.03	0.0	0	0.02	0.0	0.0	-0.01	0.01	-0.03	0	0	-0.02	0	0.06	0	0	-0.02	0.01	0	0.01	0.0	0.0	0	0	0	0.0	0	0.06	0.0	0.04	0	-0.02	0.0	0	0.04	-0.0	0	0	0	0	0	0	-0.01	0	0	-0.06	0	0	0	0.01	0	-0.01	0.0	0	0	0	0	0	0.0	0	0.0	0	0.0	0	0	0	0.0	0.0	0	-0.02	0.0	-0.05	0	-0.01	0.0	0	0	0	0	-0.01	-0.05	0.01	0.0	0	0	0.0	0	0	0	0	0	0	0	0	0	0	0.0	0	0	0	0	0	0.07	0	0	0.09	0	0.04	0.0	0.02	0	0	-0.0	0.0	0	0	-0.04	0.0	0.0	0	-0.02	0	0.0	0	-0.01	0.0	0.0	0.0	0.03	0.0	-0.03	-0.07	0.05	0	0	0.01	0	0	0	0	0	0	-0.03	-0.03	0.04	0.01	0.0	0	0.0	0.0	0	0.0	0	0.0	0	0.05	0.0	0.0	0	EFO	0.0	0	0.02	-0.02	-0.05	0	0.0	0	0	0	0.0	0	48	0.0	0.0	0	0	0	-0.01	0	0	0	0	0	0	0.0	0	0.03	0.06	-0.04	0.04	0	-0.05	0	0	0	-0.01	0	0.0	0	0	-0.08	0	0	0	-0.01	0.0	0	-0.01	-0.02	-0.01	0.04	0	-0.09	0.0	0	0.02	0	0.0	0	0.0	0.0	0	0.0	0.03	0.04	0	0	-0.02	0	1	0	0	0	0.0	0.0	0	0.01	0	0.0	0	0	0.0	0	0	0.0	0	-0.0	0.02	0	0	0	0	0.0	0.0	0.0	-0.01	0.01	0.01	0.0	0.01	-0.03	0	0.04	0	0.01	0	0	0.0	0.0	0.01	0.0	0.07	0	0	0	0	0	0.02	0	0	0	0	-0.03	-0.01	0.09	0.0	0	0	0.0	0	0.0	1	0	0.0	0	0	0	0.0	0	-0.05	0	0	0	0.0	-0.03	0	0.0	0	0	0	0	0	0	0	0.01	0	0	0	0.0	0	0	-0.02	0	0	0.06	0	0.0	-0.03	0	-0.01	0.0	0	0	0	0	0	0	0.03	0.02	0.07	0.0	0.01	0.0	0.0	0.0	0.0	0	0.0	0	0	0.0	0	0	0	0	0	0	-0.09	0	-0.0	0	0	0	-0.02	-0.03	0	0.0	0	-0.03	0	0	0	0.01	0	0	-0.05	0	-0.07	-0.04	0	0	0.0	-0.0	0	0	0	0	0	0.0	0	-0.02	0	0.03	0	0	0	-0.01	0.0	1.0	0	0.0	0	0	-0.01	0	0.0	0	0	0.0	0	0.0	-0.03	0	0.0	0.02	0.03	0.0	0.0	0	0.02	0	-0.01	0	-0.01	0.01	0	0	0	0	0.0	-0.0	0	-0.03	0	0.0	0	0	0.0	0	0.0	0.06	0.0	0	0.0	-0.03	0	0.0	0.0	0	0	0	905.0	0	0	0	0.0	0.01	0	0.0	-0.02	0.0	0	0	0	0	-0.01	-0.06	0	0	0	0	-0.05	0	0.0	0	0	0.05	0	0.04	0.0	0	0	0.02	0	-0.0	0	0.0	0.0	0	0	0	0	0	0	-0.04	0.02	0	0.0	0	0	0	0	0.01	0	0	0	0	0.0	0.0	0	0	0	0	0	0.0	0.0	0.0	0	0	0	0.03	1	0	-0.04	0	0.0	0.03	-0.03	-0.0	0	-0.02	0	0.04	0.0	0	0	0	0	0	0	0.0	0	0	0	0	0.09	0	0	0	0.06	0	0	0	0.0	0.0	0	0	0.0	0	0.0	0	-0.0	0.07	0.0	0	0	-0.01	0.0	0.0	0.04	-0.02	0	-0.04	0.0	0.01	0	0	0.04	-0.02	0	0	0.0	0.0	0	0.08	0	-0.04	0.06	-0.04	-0.01	0	0	0	0	0	0	-0.01	-0.01	0	0	0	0	0	0.0	-0.0	0.0	0.01	0.02	0	-0.05	35.52	0	0	0	-0.01	-0.02	-0.07	0	0	0.0	0.0	0	0.0	0.0	0	0	0	0	0	0	0.01	0	0.0	0	0.01	0.06	0	-0.06	0	0	0.01	0	-0.0	0	0.06	0.0	-0.02	0	0	-0.01	0.01	-0.01	0	-0.07	-0.06	0	0.04	0.03	0.0	0.06	-0.0	0	0.03	0	-0.01	0	0	0	0	0	0	0	0	0	0.0	0.0	0	177	0	0	0	0	0	0	0	0	0	0	-0.03	0	0.02	0	0.04	0.0	0.02	0.0	0	0	0.0	0	0	0	0	0.0	0.0	0	0	-0.02	0.0	0	0	0	0	-0.06	0	0.0	0	0	0	0.0	0.05	0	0	0.0	0.0	0	0	0.07	0	0.0	-0.02	0	0.0	-0.02	-0.03	0	0	0	0	0	0	0	0	0	0.0	0	0.0	0	0	0	0.01	0.0	0	-0.01	0	0.0	0	0.03	0.06	0.0	0	0	0.0	0.0	0	0.0	0.0	0.01	0	0	0.01	0	0	0	-0.01	0.0	0.01	0	0	0	0	-0.04	0	0.0	0.01	0.0	-0.04	0	0	0	0	0	0.0	0.04	0	0.0	0.0	0	0	0.0	0.02	0	0.0	0	0	0.03	0	0	0	0	0	0.0	0	0	0.0	0	0	0	0.01	0	0	0	0	0	0	0	0.0	0.04	0	-0.02	0	0	-0.03	0.01	0.02	0	0	0	0	0.0	0	-0.1	0.01	0	0	0	0	0	0	0	0.01	0	0.0	0	0	-0.04	0	0.0	0	0.0	0	-0.09	0	0	0	0	0	0	0	0	0	-0.02	0	0	0.01	-0.01	0	0.0	0	0	0.01	0	0.0	0	0	-0.02	0.03	0	0	0	0	0.0	0	-0.02	0	0	0.0	0.0	0.0	-0.01	0.04	0	0	0.03	0	0.07	0	0.0	0.04	0	0	0	0	0	0	0	0	54.64	0	0	0.0	0	0	0.0	0.0	0	0	0.0	0	0	0.0	0.0	0.04	0.03	-0.06	-0.07	0	0.02	-0.01	0	0	-0.02	0.01	0	0.0	-0.07	0	0	0	0.0	0.08	0	0.0	0	0.01	0.03	0.0	0	0	0.0	0	0	0	0	0	0	0	0	0.05	0	0.0	0	0	0.0	0	0.0	0.0	0	0	0	0	0.0	0.0	0	0	-0.04	0.0	0	0.04	0	0.04	0	0	0	-0.01	0.03	-0.07	0.0	-0.03	0.0	0	0	100	0.0	0	0.0	-0.02	0.0	-0.0	0	0	0.01	0	0	0	0	0	0	0	0	0	0	0	0	0	-0.05	0	0	0.03	-0.01	0.0	0	0	0.0	0	0	0	0	0.0	0	0	0	0.0	0	0.0	0.0	0	0.01	0.01	-0.01	0	0	0	-0.02	0	0	0	0	-0.03	0.0	0	0	0	0	0	0	-0.04	0.04	0.0	0	0.01	0.03	0.0	0.05	0.0	0	0.0	0	0.03	0.0	0.0	-0.06	0.0	0	-0.0	0	0	0	0.05	0	0	0	0	-0.0	0	0	0	-0.01	0.0	0	0.0	0	0.09	0.05	0.0	-0.01	0	0	0	0	0.0	0.0	0	0	0.0	-0.01	0.0	0	-0.01	-0.0	0.0	0	0	0	0	0.01	0	0	0	0	0	0.0	-0.05	0	0	-0.02	-0.01	0	0	0.0	-0.01	0.0	0.05	0.0	0	0	-0.02	0	0.0	0	0	0	24	0	0.0	0	0	0	0.0	-0.03	0	0	0	0.0	0.0	0	0	-0.03	0	0	0	-0.01	0.0	-0.03	0.02	-0.02	0.0	0	0	0.0	0.01	0.0	0	0	0	0.0	-0.01	0.0	0	0	0	0.0	0	0.0	0.01	0.0	0	0	0	0	0	0	0	0.0	0	0.0	0	0.08	0	0	0	0.0	0	0	0.0	0	0.0	0	0	0	-0.03	-0.03	0	0	0.0	-0.0	0	-0.02	0	0	0	0	0.07	0.05	0	0.03	0	-0.01	0.03	0	0.0	0	-0.03	0.0	0	0	0	0	0	0.0	0	0	0	0	0	0.09	0	0	0.0	0	0	-0.02	0	0.03	0	0	0	0	0	0	0	0	0	0	0.01	0	0	0.0	0	0.0	0	0	0	0	0	0	0.03	0.0	0.0	0.04	0	0	0	-0.05	0.0	0.0	0	0	-0.01	0	0.05	0.04	-0.01	0.0	0	-0.08	0.0	0	0.0	0	0.02	0.01	0	0	0	0	0.0	0.0	0.01	0	0.0	0	0.0	0	0	0	0	0	-0.1	-0.03	0.01	0.0	0	0.0	-0.01	0	0	0	0	0	0	0	0	0.0	0.03	0	0	0	0	0.0	-0.05	0	0	0	0	0	7	-0.03	0	0	-0.04	0.01	-0.03	0	0.0	0.0	0	-0.02	0	0	0	0.02	0.01	0	-0.02	1	0	0	0.03	0.0	0.0	0	0	0.0	0	0	0	0	0	0	0	0	0	0	0	0	0	0	0.0	0.04	0.04	0	0	0	0	0.0	-0.04	0	0	-0.02	0.0	0	0.01	0.0	0	0	183	-0.03	0	0	0	0	0.0	0.0	0	0	0	-0.03	0.04	0.0	0	0	-0.04	0	183	0	-0.01	0	0	0	-0.01	0	0.0	0	0	0	-0.09	0	0	0	0.01	0	0	0	0.03	0	0	0	0	0.0	0	0	0.0	0.01	0	0	-0.01	0.03	0.0	0	0	-0.05	0	0	0	0	0.0	0	0.0	0.02	-0.06	2.84	0	0	0.04	-0.01	0	0.0	0	0	0	0	0.0	0	-0.02	0	-0.05	1	0	0	0	0	0.0	0	0	0	0	0	0.02	0	-0.0	0	0	0	0.0	0.46	0.01	0.0	0	0	0	0	0	0	0	-0.05	0.0	0.06	0	0.0	0.07	0.0	-0.06	-0.03	0.07	0.01	0.0	0	0	0	0	0.0	-0.04	0.0	0.0	0	0.0	0	0	-0.02	0	0.0	0	0.0	0.0	0	0	0	-0.01	-0.0	0	0	-0.03	0	0.0	0	0.02	0	0	0	0	0.0	0.0	0.03	0	0	0	0	-0.02	0.0	0.02	0	0	0.0	0.01	0	0	-0.09	0.0	0.0	0	0	0	0	0.03	0.0	0	0	0	0.03	0	0	-0.02	-0.03	0.0	-0.01	0	1	0.0	0	0.01	0.04	0.0	0	0	0	0	0	0	0	0.0	0	-0.03	0.0	0	0.0	0	0	0.0	0	0	0	0.0	0.0	0.0	0.02	0	0	0	0	0	0.01	0	0	0	0.0	0	0	0	0	0	0.0	0.0	0.0	0	0	0	0.0	0	0	0.0	0	0	0	0	0	0	-0.0	-0.06	0	0	-0.05	0.0	0.0	0	0	0	0.0	0	0	0	0	0	0.0	0.0	-0.03	0.0	0	0	0	0	0	0.06	0.02	0	0	0	0	0	0	0.0	0	0.0	0	-0.3	-0.04	0	0	0	-0.06	0	0	0.0	0.03	0.03	0	0.0	0.0	0	0	0	0	0.0	0.0	0	0	-0.03	5.56	-0.04	0.0	0.0	-0.12	0.01	0	0	0	0.02	1	0.0	-0.02	0.03	0	0	0.0	-0.07	0.0	0	-0.03	0.0	0	0.0	0.02	0	0.0	-0.16	0.0	0	-0.02	0.0	0	0	0	0.0	0	0.0	0	0	0.0	0	0	0	0	0	-0.04	0	0.06	0	0	0.01	0.0	0	0	0.04	-0.0	-0.02	0.0	0	0	0	0	-0.0	0	0.01	-0.0	-0.05	0.04	0	0.0	18	0	0.0	-0.04	0	0.0	0	-0.02	0	0	0	0	0.04	0.0	0.0	0	0.03	0.03	0.0	0	0	-0.0	-0.05	0.05	0.0	0	0	0.0	0.01	0	0	0.0	0.0	0.0	0	0	5	0	0	0	0	0.05	0	0.02	0	0	0.0	0.0	100	0	0	0	-0.02	0.02	-0.0	-0.02	0.0	0	0	0.03	-0.06	0	0	-0.08	0.0	0	-0.02	0	0	0	0.01	0	0	0	0	0	0	-0.03	0	-0.06	0	0	0.04	0.01	0.0	0.0	0	-0.01	0.06	0.04	0.03	0	0	0	0	0	0	0	0.0	0	-0.03	0.01	0	0	0	-0.01	0.0	0	0	0.0	0	0	-0.12	0.04	0.0	-0.02	0.0	0	0	0.0	0	-0.03	0	0	0.0	0	0	0	0	-0.03	0.02	0.0	-0.02	0.11	-0.01	0	0	-0.05	0.0	0	-0.05	0.0	-0.01	0.0	0	0	0	0	0	0.0	0.04	0	0	0.0	0.02	0.0	0	0.0	0	0	0.01	-0.01	0	0	-0.02	0	0.0	0	0.07	0	-0.04	0	0.0	0	0	0	0	0	0	-0.0	-0.0	0	0.04	0	0	0	0	-0.01	-0.01	0	0.0	0.0	0	0	0	0.03	0	0	3	0	0	-0.02	-0.05	0.0	0	0.01	-0.02	0	-0.05	0.0	0.0	0	0	0.0	0	0.03	0.0	0.0	-0.04	0.04	-0.04	0.0	0	-0.05	0	0.04	0	0	1	0.75
muscle atrophy	0	0	0.0	0	0.0	0.03	0	-0.04	0	0	0	-0.05	0	0.0	0	0	0.07	0.0	0.0	0.0	0.0	0	-0.01	0	0	0.0	0.03	0	0	-0.05	0.03	0	0	0	0	0	0	0	0	0	0.07	0	0.0	-0.04	-0.02	0	0.01	-0.01	0.02	-0.0	0.0	0	-0.06	0.01	0	-0.01	0.0	-0.06	0	0	0	0	-0.01	0.01	0.0	0	0	0	0	0	0	0	0	0.0	0	-0.01	0	0.0	-0.08	0.0	0.0	0	0	0	0	0	0.03	0	0.06	0.07	0	0	0.0	0	-0.01	0	0	0	0.0	-0.01	0	-0.02	0.0	0.0	0	-0.06	0	0.0	0.0	0	0	0.0	0	0.05	0.0	-0.04	0	0.02	0	0.0	0	0	0.0	0.0	0	0	0	0.0	-0.0	0	0.0	-0.05	0.04	0.0	0.02	0	0	0.0	0	0	0	0.0	0	-0.02	0	0.06	0.03	0	0	0.04	0	0	0.0	0	0.02	0	0.0	0.02	0	0	0.0	0	0	0.0	0	0	0.0	0.0	0	0	0	-0.01	-0.01	0	0	0	0	0	0	0	0	0.0	0	0.0	-0.02	-0.1	0	0	0	0.0	0	-0.04	0	-0.01	0	-0.09	0	0	-0.05	0.05	0.0	0	-0.04	0.0	0.0	0	0	0.0	0.03	0	0	-0.03	0	0	0	0	0	0	0	0	0	0	0	0.01	0	0	0	-0.06	-0.0	0	0.0	0	0.0	0.0	0	0.08	0.03	-0.02	0.0	0	0	0	0	0	0	-0.01	0	0	-0.04	0.0	0.03	0	0.04	0.0	0.01	0	0	0	0	0.0	0	0	0.0	0.0	0.02	0.0	0.0	-0.03	0	-0.08	0	0.0	0	0	0	0.05	0.0	0	0	0	0.0	0	-0.01	0	0.07	0.0	0	0	0	0.0	0	0	-0.01	0.01	0	0	0.0	0.0	0	-0.0	0	0	0.0	0	0	-0.03	0	0	0	0	0.0	0	0	0.0	0	0	0.03	0	0	0.02	-0.02	0	0.02	0	0	0.0	0	0.03	0	0.0	0.0	0	0	0	0.0	0	0.0	0	0	0	0.0	0	0.0	0	0.01	-0.06	0	0	-0.03	0.0	0	0	0	0	0.06	1	0.04	0.0	0	0	0	0.0	0.03	-0.0	0	-0.06	0	0.0	-0.02	0	0.04	0	0	0.01	0.03	0	0	0.04	0	0.0	0	0	0	0	0	0	-0.06	0	-0.0	0.0	0.0	0.01	0.0	0	-0.01	0.0	0	0	0	0	0	0	0	0	-0.03	0	0	0	0	0	0	0.0	0	0.0	0	0	0	-0.01	-0.03	0.0	0.03	0	0.01	0	0.0	0	-0.07	-0.01	-0.02	0	-0.02	0	0	-0.01	0.01	0.06	0.01	0.0	0	0	0	0.02	0.0	0	0.0	0	0.0	-0.06	0	0.02	0	0.09	0	0	0	0	0	0	0.01	0.04	0	0	0	0	0.01	0.0	0	-0.04	0	0	0	-0.01	0.0	0	0.01	0	0	0	0	0.0	0.0	0	-0.05	0.0	0.01	0.0	0.0	0	0.0	0	0	0	0.0	0	0.03	0	0	0	0.0	0	0	0	0	0.05	0.04	0	0	0	-0.05	0.01	0	0.0	0.0	0	0	0	0.0	0.0	0	0	0	0	0.01	0	-0.03	0	0.0	0	0.0	0.01	0.0	-0.02	0	0	0	0.0	0.04	-0.05	0	0	0	0	0	0	0	0.0	0	0	0	0	0	0	0.0	0.03	0	0	941	0	0	0	0.01	0	0	0	0.0	0.0	0.0	0	0	0	0	0.01	0.0	0	0.0	-0.06	0	0	0.05	-0.04	0	0	0.0	0	0.0	0.0	-0.01	0	0	0	0	0	0	0	0	-0.02	0	0	0.0	0	0	0	0	0	0.0	0	0.01	0.0	0.02	0	0.0	0	0.02	44	0.0	0	0	0	0	0	-0.01	-0.07	0	0	-0.05	0	0	0	0.0	0.0	0	0	0	0	0.0	0	-0.05	0	-0.04	0	0	0.0	-0.04	-0.03	0.01	0.0	0	-0.06	0	0.05	0	0.0	0	0	0.0	0.0	0	0.0	0.0	-0.05	-0.01	0	0	0.0	0	0.03	0.02	0.0	0	0.1	0.0	0	-0.02	0.0	-0.04	-0.05	0.0	-0.05	0.0	-0.05	0	0	-0.04	0	0	0	0.0	0.04	0.0	0	0.0	0	0	0.0	0	0.0	0.0	0	0.0	0	0.0	0.0	0	0	0	0	0	0.0	0	0	0	0	0.0	-0.01	0.0	0	0.0	0	0	0	0	0.01	0	0.0	0	0	0	0.0	0.0	0	0	0	0.01	0	0	0	0.0	0.0	0	0	0	0	0	0	0	-0.04	-0.02	0.0	0.0	0	0	0.03	0.07	0.0	0	0	0.05	0.01	0.0	0	-0.02	0	-0.02	0.01	0.0	0.04	-0.01	0	-0.0	-0.06	0.0	0.0	-0.01	0	0.0	0	0	0.0	0.03	0.06	0	0.0	0.0	0	0	0.0	0.0	0	0.03	0	0.0	-0.05	0	0.0	0	0	0.05	0	-0.03	0	1	0	0.0	0.0	0	0.0	0	-0.02	0.0	0	0.0	1.0	0.02	0.0	0	0.0	0	0	0	0	-0.01	-0.03	0.03	0.0	0	0	0.0	0.0	0	0	0	0.03	0	0.03	0.01	0.0	0.06	0	0	0	0	0	0	0.0	0	0.0	0.04	0	0.0	0	0.01	0.01	0.0	0	0.0	0	0.01	0.0	0	0	0.06	0.0	0.0	0	0.0	0	0	-0.05	0.0	0	0	0	0.02	0	0	0	0	0	0.0	0.0	0.0	0	0	0	0.03	0	0.0	0.0	0.0	0.0	-0.04	0.05	0	0	0.0	0	0	0	-0.03	0.0	-0.01	0	0	0.0	0.04	0.0	0	0.0	0	0	0	0.0	-0.03	0.0	0	0	0	0	0	0.0	-0.01	0	0	-0.03	0	0.0	-0.08	0	0	0.0	0	0.0	0.05	0.0	0	0	0	0	0	0	0	0	0	-0.02	-0.03	-0.02	0	0	0.07	-0.02	0.0	0	0	0	0	0	-0.03	0	0	0.0	0.0	0	0.0	0	0	0	0.01	0.0	-0.05	0	0	-0.04	0.0	0.0	0	0	-0.02	0.0	0.0	0.02	0	0	0.03	0.0	0	-0.05	0	0	0.0	0	0	0.0	0.02	-0.02	0.0	0	0.06	0.0	0.0	0.01	-0.01	0.05	0	0	0.01	0	0.02	0	0	-0.02	0.0	0	-0.03	0.0	0.0	0	0	0	0.0	0	-0.01	0.0	-0.05	0	0.08	0.0	0	-0.04	0.03	0	0	0	0	0	0	-0.04	0	0	0.01	0	0	0	-0.05	0	-0.02	-0.02	0	0	0	0	0	0.0	0	0.0	0	0.0	0	0	0	0.0	0.0	0	0.05	0.0	0.05	0	-0.02	0.0	0	0	0	0	-0.03	-0.01	0.03	0.0	0	0	0.0	0	0	0	0	0	0	0	0	0	0	0.0	0	0	0	0	0	0.08	0	0	0.0	0	0.03	0.0	0.0	0	0	-0.03	0.0	0	0	0.01	0.0	0.0	0	-0.05	0	0.0	0	0.0	0.0	0.0	0.0	-0.0	0.0	-0.03	0.02	0.01	0	0	0.06	0	0	0	0	0	0	-0.03	0.01	0.02	-0.04	0.0	0	0.02	0.0	0	0.0	0	0.0	0	0.05	0.0	0.0	0	EFO	0.0	0	0.05	-0.05	-0.01	0	0.0	0	0	0	0.0	0	14	0.0	0.0	0	0	0	0.0	0	0	0	0	0	0	0.0	0	-0.01	-0.01	-0.01	0.06	0	0.01	0	0	0	-0.02	0	0.0	0	0	0.01	0	0	0	0.03	0.0	0	0.02	-0.07	-0.05	-0.05	0	0.03	-0.04	0	0.01	0	0.0	0	0.0	0.0	0	0.0	0.02	-0.02	0	0	-0.01	0	0	0	0	0	0.0	0.0	0	-0.0	0	0.0	0	0	0.03	0	0	0.0	0	0.02	0.03	0	0	0	0	0.0	0.0	0.0	-0.02	-0.02	0.01	0.0	0.03	-0.01	0	0.03	0	0.02	0	0	0.0	0.0	-0.03	0.0	0.03	0	0	0	0	0	-0.05	0	0	0	0	-0.03	-0.03	0.0	0.0	0	0	0.0	0	0.0	0	0	0.0	0	0	0	0.0	0	-0.06	0	0	0	0.0	0.03	0	0.0	0	0	0	0	0	0	0	-0.07	0	0	0	0.0	0	0	0.03	0	0	0.08	0	0.0	-0.01	0	0.05	0.0	0	0	0	0	0	0	0.01	-0.03	-0.04	0.0	-0.05	0.0	0.0	0.0	0.0	0	0.0	0	0	0.0	0	0	0	0	0	0	-0.04	0	0.0	0	0	0	-0.06	0.03	0	0.0	0	0.01	0	0	0	0.03	0	0	-0.03	0	0.05	0.04	0	0	0.0	0.0	0	0	0	0	0	0.0	0	-0.05	0	0.04	0	0	0	0.03	0.0	0.0	0	0.0	0	0	0.02	0	0.0	0	0	0.0	0	0.0	0.02	0	0.0	0.07	-0.04	0.0	0.0	0	0.01	0	-0.04	0	-0.0	-0.01	0	0	0	0	0.0	0.05	0	0.02	0	0.0	0	0	0.0	0	0.0	0.06	0.0	0	0.0	-0.0	0	0.09	0.0	0	0	0	0.0	0	0	0	0.0	0.01	0	0.0	0.05	0.0	0	0	0	0	-0.04	0.01	0	0	0	0	-0.08	0	0.0	0	0	-0.02	0	0.03	0.0	0	0	-0.02	0	-0.04	0	0.0	0.0	0	0	0	0	0	0	0.02	0.02	0	0.0	0	0	0	0	0.01	0	0	0	0	-0.01	0.0	0	0	0	0	0	0.0	0.0	0.0	0	0	0	0.02	0	0	-0.01	0	0.0	0.03	-0.02	-0.02	0	0.02	0	-0.03	0.0	0	0	0	0	0	0	0.0	0	0	0	0	0.0	0	0	0	0.04	0	0	0	0.0	0.0	0	0	0.0	0	0.0	0	0.02	0.04	0.0	0	0	-0.04	0.0	0.0	-0.04	0.02	0	0.0	0.0	0.02	0	0	0.1	-0.02	0	0	0.0	0.0	0	0.07	0	-0.01	0.05	0.04	-0.05	0	0	0	0	0	0	-0.07	0.01	0	0	0	0	0	0.01	-0.05	0.0	0.03	0.04	0	-0.01	0.0	0	0	0	-0.04	-0.0	-0.03	0	0	0.0	0.0	0	0.0	0.0	0	0	0	0	0	0	-0.03	0	0.0	0	0.04	0.01	0	-0.09	0	0	-0.02	0	-0.0	0	0.04	0.01	0.04	0	0	-0.04	-0.05	-0.02	0	0.02	-0.07	0	-0.0	-0.04	0.0	-0.0	-0.0	0	0.01	0	-0.02	0	0	0	0	0	0	0	0	0	-0.04	0.0	0	133	0	0	0	0	0	0	0	0	0	0	-0.03	0	0.03	0	-0.0	-0.03	0.05	-0.03	0	0	0.03	0	0	0	0	0.0	0.0	0	0	0.09	0.0	0	0	0	0	0.01	0	0.0	0	0	0	0.0	0.02	0	0	0.0	0.06	0	0	-0.08	0	0.03	-0.02	0	0.0	0.01	-0.04	0	0	0	0	0	0	0	0	0	0.0	0	0.0	0	0	0	0.01	0.0	0	-0.02	0	0.01	0	0.03	0.04	0.0	0	0	0.0	-0.02	0	0.0	0.0	0.01	0	0	0.01	0	0	0	0.01	0.0	0.05	0	0	0	0	-0.01	0	0.05	-0.04	0.0	-0.09	0	0	0	0	0	0.05	0.04	0	0.0	0.01	0	0	0.0	0.02	0	0.0	0	0	0.01	0	0	0	0	0	0.0	0	0	0.0	0	0	0	-0.03	0	0	0	0	0	0	0	0.0	-0.03	0	0.04	0	0	0.06	0.03	-0.0	0	0	0	0	0.0	0	0.01	-0.08	0	0	0	0	0	0	0	0.0	0	0.0	0	0	0.1	0	0.0	0	0.0	0	-0.01	0	0	0	0	0	0	0	0	0	-0.0	0	0	-0.03	-0.01	0	0.0	0	0	0.03	0	0.0	0	0	0.05	0.03	0	0	0	0	0.0	0	-0.01	0	0	0.0	0.0	0.0	0.06	0.02	0	0	0.03	0	0.07	0	0.0	-0.01	0	0	0	0	0	0	0	0	66.92	0	0	0.03	0	0	-0.06	0.0	0	0	0.0	0	0	0.0	0.0	-0.0	-0.02	0.03	-0.01	0	-0.03	0.04	0	0	-0.04	0.01	0	0.04	-0.02	0	0	0	0.0	-0.0	0	0.0	0	-0.01	0.03	0.0	0	0	0.0	0	0	0	0	0	0	0	0	-0.0	0	0.01	0	0	0.0	0	0.0	0.0	0	0	0	0	0.0	0.0	0	0	-0.01	0.0	0	-0.02	0	-0.03	0	0	0	-0.01	0.06	-0.07	0.0	0.0	0.0	0	0	89	0.0	0	0.0	0.07	0.0	-0.0	0	0	-0.03	0	0	0	0	0	0	0	0	0	0	0	0	0	0.04	0	0	0.04	-0.04	0.0	0	0	0.0	0	0	0	0	0.0	0	0	0	0.0	0	0.0	0.0	0	0.01	-0.03	0.02	0	0	0	-0.03	0	0	0	0	-0.03	0.0	0	0	0	0	0	0	-0.07	0.0	0.0	0	0.02	-0.05	0.0	-0.02	0.0	0	0.0	0	0.06	0.0	0.05	-0.02	0.0	0	-0.02	0	0	0	0.05	0	0	0	0	-0.01	0	0	0	0.03	-0.03	0	0.0	0	0.01	0.03	0.0	0.05	0	0	0	0	0.0	0.0	0	0	0.0	0.03	0.0	0	0.02	-0.01	0.0	0	0	0	0	-0.02	0	0	0	0	0	0.0	0.06	0	0	0.01	0.01	0	0	0.0	-0.04	0.0	0.06	0.0	0	0	0.02	0	0.0	0	0	0	0	0	0.0	0	0	0	0.0	0.03	0	0	0	0.0	0.0	0	0	0.05	0	0	0	0.01	33.08	0.02	0.01	0.11	0.0	0	0	0.0	-0.04	0.0	0	0	0	0.0	0.01	0.0	0	0	0	0.0	0	0.0	-0.05	0.0	0	0	0	0	0	0	0	0.0	0	0.0	0	0.0	0	0	0	0.0	0	0	0.0	0	0.0	0	0	0	0.01	-0.09	0	0	-0.0	0.0	0	0.02	0	0	0	0	-0.02	0.02	0	0.06	0	0.02	0.09	0	0.0	0	-0.01	0.0	0	0	0	0	0	0.0	0	0	0	0	0	0.0	0	0	0.0	0	0	0.01	0	0.03	0	0	0	0	0	0	0	0	0	0	-0.04	0	0	0.0	0	0.0	0	0	0	0	0	0	0.04	0.0	0.0	0.0	0	0	0	0.03	0.0	0.0	0	0	-0.04	0	0.02	-0.04	-0.01	0.0	0	-0.06	0.0	0	0.0	0	-0.0	-0.01	0	0	0	0	0.0	0.0	0.06	0	0.0	0	0.0	0	0	0	0	0	-0.07	-0.06	0.0	0.0	0	0.32	0.03	0	0	0	0	0	0	0	0	0.03	0.02	0	0	0	0	0.0	0.04	0	0	0	0	0	2	-0.01	0	0	0.04	0.0	0.01	0	0.0	0.0	0	-0.05	0	0	0	-0.03	-0.0	0	0.04	1	0	0	-0.01	0.0	0.0	0	0	0.0	0	0	0	0	0	0	0	0	0	0	0	0	0	0	0.0	0.05	-0.01	0	0	0	0	0.02	0.01	0	0	0.04	0.0	0	0.0	0.0	0	0	133	-0.09	0	0	0	0	0.0	0.0	0	0	0	0.04	-0.02	0.0	0	0	0.0	0	133	0	0.0	0	0	0	-0.02	0	0.0	0	0	0	0.03	0	0	0	-0.11	0	0	0	0.01	0	0	0	0	0.0	0	0	0.0	-0.02	0	0	-0.01	-0.08	0.0	0	0	-0.0	0	0	0	0	0.0	0	0.0	-0.09	-0.08	7.08	0	0	0.03	0.0	0	0.0	0	0	0	0	0.0	0	-0.0	0	0.0	0	0	0	0	0	0.05	0	0	0	0	0	0.0	0	-0.01	0	0	0	0.0	0.32	-0.02	0.0	0	0	0	0	0	0	0	-0.07	0.0	0.05	0	0.0	0.02	0.0	0.04	0.03	0.05	-0.0	0.0	0	0	0	0	0.0	-0.05	0.09	0.0	0	0.0	0	0	0.03	0	0.0	0	0.0	0.0	0	0	0	0.0	-0.05	0	0	0.03	0	0.0	0	0.03	0	0	0	0	0.0	0.0	0.03	0	0	0	0	0.03	0.0	-0.05	0	0	0.0	0.01	0	0	-0.0	0.0	0.0	0	0	0	0	-0.01	0.0	0	0	0	0.03	0	0	-0.03	0.0	0.0	0.07	0	0	0.02	0	-0.04	0.03	0.0	0	0	0	0	0	0	0	0.0	0	-0.03	0.0	0	-0.01	0	0	0.0	0	0	0	1.0	0.0	0.0	0.03	0	0	0	0	0	0.03	0	0	0	-0.04	0	0	0	0	0	0.0	0.0	0.0	0	0	0	0.0	0	0	0.0	0	0	0	0	0	0	0.01	0.03	0	0	-0.04	0.0	0.0	0	0	0	0.0	0	0	0	0	0	0.0	0.0	-0.03	0.0	0	0	0	0	0	-0.01	0.05	0	0	0	0	0	0	0.0	0	0.0	0	-0.3	-0.01	0	0	0	0.06	0	0	0.0	0.04	-0.02	0	0.04	0.0	0	0	0	0	0.0	0.0	0	0	-0.05	2.02	-0.03	0.0	0.0	-0.02	0.01	0	0	0	-0.0	2	0.0	0.03	-0.01	0	0	0.0	0.02	0.0	0	0.02	0.0	0	0.0	0.02	0	0.0	-0.01	0.0	0	-0.02	0.0	0	0	0	0.0	0	0.0	0	0	0.0	0	0	0	0	0	-0.06	0	0.0	0	0	-0.05	0.0	0	0	0.05	0.02	-0.0	0.0	0	0	0	0	-0.02	0	0.01	0.0	0.04	-0.0	0	0.0	44	0	0.0	0.03	0	0.0	0	0.01	0	0	0	0	-0.0	0.06	0.0	0	0.05	-0.03	0.0	0	0	-0.06	-0.01	0.01	0.0	0	0	0.01	-0.03	0	0	0.0	0.0	0.0	0	0	1	0	0	0	0	0.01	0	0.01	0	0	0.0	0.0	89	0	0	0	-0.02	-0.03	0.02	-0.02	0.49	0	0	-0.01	-0.08	0	0	-0.01	0.0	0	0.01	0	0	0	0.0	0	0	0	0	0	0	0.02	0	0.01	0	0	0.0	-0.04	0.0	0.0	0	-0.0	0.08	0.04	-0.0	0	0	0	0	0	0	0	0.0	0	0.01	-0.03	0	0	0	0.01	0.0	0	0	0.0	0	0	-0.05	-0.0	0.0	-0.01	0.0	0	0	0.0	0	-0.03	0	0	0.0	0	0	0	0	-0.03	-0.01	0.0	-0.04	0.01	-0.08	0	0	-0.01	0.0	0	0.01	0.0	-0.01	0.0	0	0	0	0	0	0.0	-0.04	0	0	0.0	0.02	0.0	0	0.0	0	0	-0.02	-0.04	0	0	-0.0	0	0.0	0	0.03	0	-0.01	0	0.0	0	0	0	0	0	0	-0.04	0.0	0	-0.06	0	0	0	0	0.01	-0.03	0	0.0	0.0	0	0	0	-0.03	0	0	2	0	0	-0.07	-0.06	0.03	0	-0.0	-0.04	0	0.02	0.0	0.0	0	0	0.0	0	0.05	0.0	0.0	0.01	-0.05	-0.03	0.0	0	-0.04	0	-0.03	0	0	1	0.75
single organism signaling	0	0	0.0	0	0.0	0.02	0	-0.03	0	0	0	-0.01	0	0.0	0	0	0.05	0.0	0.0	-0.02	0.0	0	0.02	0	0	0.0	-0.05	0	0	0.07	-0.05	0	0	0	0	0	0	0	0	0	0.04	0	0.0	-0.03	-0.01	0	-0.01	-0.04	-0.04	0.01	0.0	0	0.04	0.01	0	0.07	0.0	-0.0	0	0	0	0	0.03	0.02	0.0	0	0	0	0	0	0	0	0	0.0	0	-0.01	0	0.0	0.02	0.0	0.0	0	0	0	0	0	0.0	0	-0.02	0.03	0	0	0.0	0	0.02	0	0	0	0.0	0.0	0	-0.01	0.0	0.0	0	0.05	0	0.0	0.0	0	0	0.0	0	-0.02	-0.01	0.07	0	0.02	0	-0.0	0	0	0.0	0.0	0	0	0	-0.03	-0.07	0	0.0	0.02	-0.06	0.0	-0.02	0	0	0.0	0	0	0	0.0	0	0.0	0	-0.0	0.06	0	0	-0.0	0	0	0.0	0	-0.0	0	0.0	0.05	0	0	0.0	0	0	0.0	0	0	0.0	0.0	0	0	0	-0.02	-0.04	0	0	0	0	0	0	0	0	0.0	0	0.0	-0.06	-0.0	0	0	0	0.0	0	0.05	0	0.02	0	-0.01	0	0	0.07	0.0	0.0	0	0.01	0.0	0.0	0	0	0.0	0.03	0	0	0.07	0	0	0	0	0	0	0	0	0	0	0	0.01	0	0	0	-0.02	-0.05	0	0.0	0	0.0	0.0	0	-0.03	-0.01	-0.07	0.0	0	0	0	0	0	0	-0.04	0	0	0.06	-0.05	0.04	0	-0.05	0.0	-0.02	0	0	0	0	0.0	0	0	0.0	-0.04	-0.01	0.0	0.0	-0.03	0	0.06	0	0.0	0	0	0	0.02	0.0	0	0	0	0.0	0	-0.02	0	0.03	0.0	0	0	0	0.0	0	0	-0.02	0.0	0	0	0.0	0.0	0	-0.01	0	0	0.0	0	0	0.02	0	0	0	0	0.0	0	0	0.0	0	0	0.02	0	0	-0.02	0.03	0	-0.03	0	0	-0.03	0	-0.03	0	0.0	0.0	0	0	0	0.0	0	0.0	0	0	0	0.0	0	0.0	0	-0.01	0.0	0	0	0.05	0.0	0	0	0	0	0.0	1	0.01	0.0	0	0	0	0.0	-0.02	0.0	0	-0.07	0	0.0	-0.05	0	0.0	0	0	0.0	-0.02	0	0	-0.0	0	0.04	0	0	0	0	0	0	-0.01	0	0.05	0.0	0.0	-0.03	0.0	0	0.04	0.0	0	0	0	0	0	0	0	0	0.02	0	0	0	0	0	0	0.0	0	0.0	0	0	0	0.03	0.02	0.0	-0.01	0	0.05	0	0.0	0	0.1	0.04	-0.01	0	-0.03	0	0	-0.01	-0.0	-0.01	0.0	0.0	0	0	0	-0.01	0.0	0	0.0	0	0.0	0.04	0	0.04	0	-0.07	0	0	0	0	0	0	0.03	-0.04	0	0	0	0	-0.04	0.0	0	0.05	0	0	0	0.03	0.0	0	0.02	0	0	0	0	0.0	0.0	0	-0.02	0.0	-0.01	0.0	0.0	0	0.0	0	0	0	0.0	0	0.07	0	0	0	-0.06	0	0	0	0	0.03	0.05	0	0	0	-0.0	-0.04	0	0.0	0.0	0	0	0	0.0	0.0	0	0	0	0	-0.01	0	-0.07	0	0.0	0	0.0	0.01	0.0	-0.04	0	0	0	0.0	0.04	0.03	0	0	0	0	0	0	0	0.0	0	0	0	0	0	0	0.0	-0.0	0	0	0	0	0	0	0.0	0	0	0	0.0	0.0	0.0	0	0	0	0	0.02	0.0	0	0.0	-0.01	0	0	-0.01	0.02	0	0	0.0	0	0.0	0.0	0.06	0	0	0	0	0	0	0	0	0.02	0	0	0.0	0	0	0	0	0	0.0	0	0.04	0.0	-0.01	0	0.0	0	0.0	0	0.0	0	0	0	0	0	0.01	-0.02	0	0	0.01	0	0	0	0.0	0.0	0	0	0	0	0.0	0	0.05	0	0.01	0	0	0.07	0.04	-0.03	-0.05	0.0	0	0.0	0	-0.01	0	0.0	0	0	0.0	0.0	0	0.0	0.0	0.02	0.01	0	0	0.0	0	0.02	-0.01	0.0	0	0.08	0.0	0	0.04	0.0	0.0	0.01	0.0	0.04	0.0	0.04	0	0	-0.08	0	0	0	0.0	-0.02	0.0	0	0.0	0	0	0.0	0	0.0	0.0	0	0.0	0	0.0	0.0	0	0	0	0	0	0.0	0	0	0	0	0.0	-0.03	0.0	0	0.0	0	0	0	0	0.05	0	0.0	0	0	0	0.0	0.0	0	0	0	-0.01	0	0	0	0.0	0.0	0	0	0	0	0	0	0	0.02	0.09	0.0	0.0	0	0	-0.03	0.02	0.0	0	0	0.01	0.0	0.0	0	-0.03	0	-0.05	0.0	0.0	-0.02	0.11	0	-0.03	-0.02	0.0	0.0	-0.04	0	0.0	0	0	0.0	-0.01	-0.06	0	0.02	0.0	0	0	0.0	0.01	0	0.04	0	0.0	0.03	0	0.0	0	0	0.02	0	-0.04	0	1	0	0.0	0.0	0	0.0	0	-0.01	0.0	0	0.0	0.0	0.01	0.0	0	0.0	0	0	0	0	0.02	-0.02	0.04	0.0	0	0	0.0	0.0	0	0	0	-0.04	0	-0.08	-0.03	0.0	0.02	0	0	0	0	0	0	0.0	0	0.0	0.04	0	0.0	0	-0.06	-0.03	0.0	0	0.0	0	0.01	0.0	0	0	0.02	0.0	0.01	0	0.0	0	0	-0.03	0.0	0	0	0	-0.04	0	0	0	0	0	0.0	0.0	0.0	0	0	0	0.03	0	0.05	0.0	0.0	0.0	0.03	-0.02	0	0	0.0	0	0	0	0.0	0.0	-0.05	0	0	0.0	-0.02	0.0	0	0.0	0	0	0	0.0	-0.01	0.0	0	0	0	0	0	0.0	0.03	0	0	0.02	0	0.0	-0.03	0	0	0.0	0	0.0	-0.02	0.0	0	0	0	0	0	0	0	0	0	-0.02	-0.04	0.05	0	0	-0.05	-0.0	0.0	0	0	0	0	0	0.07	0	0	0.0	0.0	0	0.0	0	0	0	-0.01	0.0	-0.07	0	0	0.07	0.0	0.0	0	0	0.06	0.0	0.0	0.02	0	0	0.05	0.0	0	-0.0	0	0	0.0	0	0	0.0	0.05	0.03	0.0	0	-0.06	0.0	0.0	-0.02	-0.04	0.02	0	0	-0.01	0	-0.0	0	0	-0.01	0.01	0	-0.02	0.0	0.0	0	0	0	0.0	0	0.06	0.0	0.01	0	0.01	0.0	0	0.0	0.07	0	0	0	0	0	0	0.01	0	0	0.01	0	0	0	-0.03	0	-0.01	-0.03	0	0	0	0	0	0.0	0	0.0	0	0.0	0	0	0	0.0	0.0	0	-0.04	0.0	0.03	0	-0.0	0.0	0	0	0	0	-0.0	-0.02	-0.03	0.0	0	0	0.0	0	0	0	0	0	0	0	0	0	0	0.0	0	0	0	0	0	0.02	0	0	0.0	0	0.05	0.0	0.05	0	0	-0.0	0.0	0	0	-0.03	0.0	0.0	0	0.0	0	0.0	0	-0.05	0.0	0.0	0.0	0.03	0.0	-0.01	0.03	-0.03	0	0	0.01	0	0	0	0	0	0	-0.02	0.01	0.01	0.02	0.0	0	-0.04	0.0	0	0.0	0	0.0	0	0.03	0.0	0.0	0	GO	0.0	0	0.03	-0.01	0.02	0	0.0	0	0	0	0.0	0	14	0.0	0.0	0	0	0	-0.0	0	0	0	0	0	0	0.0	0	0.03	-0.01	0.0	0.01	0	-0.03	0	0	0	0.09	0	0.0	0	0	-0.0	0	0	0	0.03	0.0	0	0.03	-0.01	-0.0	-0.01	0	0.04	0.0	0	0.01	0	0.0	0	0.0	0.0	0	0.0	0.02	0.06	0	0	0.02	0	0	0	0	0	0.0	0.0	0	-0.02	0	0.0	0	0	0.02	0	0	0.0	0	-0.0	-0.04	0	0	0	0	0.0	0.0	0.0	-0.0	0.03	0.04	0.0	-0.01	0.01	0	0.02	0	-0.05	0	0	0.0	0.0	-0.0	0.0	0.03	0	0	0	0	0	-0.04	0	0	0	0	0.01	-0.01	0.0	0.0	0	0	0.0	0	0.0	0	0	0.0	0	0	0	0.0	0	-0.04	0	0	0	0.0	0.0	0	0.0	0	0	0	0	0	0	0	-0.07	0	0	0	0.0	0	0	0.01	0	0	0.03	0	0.0	-0.02	0	-0.0	0.0	0	0	0	0	0	0	-0.01	0.02	0.03	0.0	-0.03	0.0	0.0	0.0	0.0	0	0.0	0	0	0.0	0	0	0	0	0	0	-0.03	0	0.01	0	0	0	-0.01	-0.05	0	0.0	0	-0.02	0	0	0	-0.01	0	0	0.02	0	-0.04	0.05	0	0	0.0	-0.04	0	0	0	0	0	0.0	0	-0.02	0	0.06	0	0	0	0.0	0.0	0.0	0	0.0	0	0	0.02	0	0.0	0	0	0.0	0	0.0	-0.0	0	0.0	-0.03	0.04	0.0	0.0	0	0.01	0	0.04	0	0.02	-0.01	0	0	0	0	0.0	0.03	0	-0.06	0	0.0	0	0	0.0	0	0.0	-0.02	0.0	0	0.0	-0.02	0	0.0	0.0	0	0	0	0.0	0	0	0	0.0	-0.03	0	0.0	0.01	0.0	0	0	0	0	-0.01	-0.04	0	0	0	0	-0.0	0	0.0	0	0	-0.07	0	0.01	-0.01	0	0	-0.01	0	-0.03	0	0.0	0.0	0	0	0	0	0	0	-0.0	-0.02	0	0.0	0	0	0	0	0.04	0	0	0	0	-0.04	0.0	0	0	0	0	0	0.0	0.0	0.0	0	0	0	-0.02	0	0	0.0	0	0.0	-0.03	-0.04	-0.04	0	0.02	0	-0.01	0.0	0	0	0	0	0	0	0.0	0	0	0	0	0.0	0	0	0	-0.06	0	0	0	0.0	0.0	0	0	0.0	0	0.0	0	0.03	0.07	0.0	0	0	-0.12	0.0	0.0	0.03	0.05	0	-0.04	0.0	-0.01	0	0	-0.01	0.05	0	0	0.0	0.0	0	0.01	0	-0.01	0.0	-0.04	-0.03	0	0	0	0	0	0	-0.01	-0.01	0	0	0	0	0	0.0	0.05	0.0	0.0	-0.01	0	-0.06	0.0	0	0	0	0.0	-0.01	0.06	0	0	0.0	0.0	0	0.0	0.0	0	0	0	0	0	0	0.01	0	0.0	0	-0.04	0.05	0	0.01	0	0	0.04	0	0.0	0	-0.06	0.0	-0.01	0	0	-0.04	-0.09	-0.06	0	0.02	-0.01	0	0.0	0.04	0.0	0.04	-0.0	0	-0.02	0	0.04	0	0	0	0	0	0	0	0	0	0.0	0.0	0	0	0	0	0	0	0	0	0	0	0	0	0.07	0	0.02	0	0.03	0.04	-0.03	-0.05	0	0	0.02	0	0	0	0	0.0	0.0	0	0	-0.01	0.0	0	0	0	0	-0.06	0	0.0	0	0	0	0.0	0.04	0	0	0.0	0.03	0	0	0.0	0	-0.03	0.0	0	0.0	0.01	-0.01	0	0	0	0	0	0	0	0	0	0.0	0	0.0	0	0	0	-0.01	0.0	0	-0.04	0	-0.0	0	0.02	0.03	0.0	0	0	0.0	-0.0	0	0.0	0.0	0.0	0	0	0.06	0	0	0	0.07	0.0	-0.03	0	0	0	0	0.02	0	-0.06	-0.0	0.0	0.02	0	0	0	0	0	-0.02	-0.04	0	0.0	-0.01	0	0	0.0	0.05	0	0.0	0	0	-0.03	0	0	0	0	0	0.0	0	0	0.0	0	0	0	0.03	0	0	0	0	0	0	0	0.0	0.05	0	0.01	0	0	-0.04	0.12	-0.03	0	0	0	0	0.0	0	-0.02	-0.0	0	0	0	0	0	0	0	0.0	0	0.0	0	0	-0.07	0	0.0	0	0.0	0	-0.03	0	0	0	0	0	0	0	0	0	-0.01	0	0	-0.01	0.07	0	0.0	0	0	-0.05	0	-0.05	0	0	0.07	-0.01	0	0	0	0	0.0	0	-0.04	0	0	0.0	0.0	0.0	0.04	-0.02	0	0	0.04	0	-0.02	0	0.0	0.05	0	0	0	0	0	0	0	0	0.0	0	0	0.0	0	0	-0.06	0.0	0	0	0.0	0	0	0.0	0.0	-0.01	0.03	0.02	-0.01	0	-0.0	-0.0	0	0	-0.05	0.05	0	0.03	-0.01	0	0	0	0.0	0.01	0	0.0	0	-0.06	-0.01	0.0	0	0	0.0	0	0	0	0	0	0	0	0	0.03	0	-0.05	0	0	0.0	0	0.0	0.0	0	0	0	0	0.0	0.0	0	0	-0.01	0.0	0	-0.01	0	0.05	0	0	0	-0.01	-0.03	-0.02	0.0	-0.08	0.0	0	0	0	0.0	0	0.0	0.02	0.0	-0.02	0	0	0.0	0	0	0	0	0	0	0	0	0	0	0	0	0	0.01	0	0	0.04	-0.0	0.0	0	0	0.0	0	0	0	0	0.0	0	0	0	0.0	0	0.0	0.0	0	0.02	0.03	-0.02	0	0	0	0.03	0	0	0	0	-0.07	0.0	0	0	0	0	0	0	0.06	-0.03	0.0	0	-0.02	-0.01	0.0	0.07	0.0	0	0.0	0	0.08	0.0	-0.03	0.03	0.0	0	-0.02	0	0	0	0.0	0	0	0	0	-0.01	0	0	0	-0.08	0.02	0	0.0	0	-0.01	0.0	0.0	-0.04	0	0	0	0	0.0	0.0	0	0	0.0	-0.02	0.0	0	0.0	-0.03	0.0	0	0	0	0	0.0	0	0	0	0	0	0.0	-0.01	0	0	-0.04	0.02	0	0	0.0	-0.04	0.0	-0.06	0.0	0	0	-0.03	0	0.0	0	0	0	0	0	0.0	0	0	0	0.0	0.04	0	0	0	0.0	0.0	0	0	0.08	0	0	0	0.03	0.0	0.02	-0.05	-0.06	0.0	0	0	0.0	0.0	0.0	0	0	0	0.0	0.02	0.0	0	0	0	0.0	0	0.0	-0.0	0.0	0	0	0	0	0	0	0	0.0	0	0.0	0	0.0	0	0	0	0.0	0	0	0.0	0	0.0	0	0	0	0.02	-0.0	0	0	-0.03	-0.01	0	-0.05	0	0	0	0	0.01	0.01	0	-0.01	0	-0.01	-0.06	0	0.0	0	-0.05	0.0	0	0	0	0	0	0.0	0	0	0	0	0	0.0	0	0	0.0	0	0	-0.01	0	-0.02	0	0	0	0	0	0	0	0	0	0	0.02	0	0	0.0	0	0.0	0	0	0	0	0	0	0.01	0.0	0.0	0.04	0	0	0	0.03	0.0	0.0	0	0	0.01	0	-0.05	0.02	-0.07	0.0	0	-0.03	0.0	0	0.0	0	0.04	-0.05	0	0	0	0	0.0	0.0	0.0	0	0.0	0	0.0	0	0	0	0	0	0.0	-0.02	0.0	0.0	0	0.0	-0.03	0	0	0	0	0	0	0	0	-0.04	0.04	0	0	0	0	0.0	0.03	0	0	0	0	0	0	-0.03	0	0	-0.04	0.0	-0.03	0	0.0	0.0	0	-0.11	0	0	0	-0.0	0.03	0	0.07	0	0	0	-0.0	0.0	0.0	0	0	0.0	0	0	0	0	0	0	0	0	0	0	0	0	0	0	0.0	-0.02	-0.05	0	0	0	0	0.03	-0.03	0	0	-0.03	0.0	0	0.0	0.0	0	0	0	-0.04	0	0	0	0	0.0	0.0	0	0	0	-0.11	0.04	0.0	0	0	-0.0	0	0	0	0.02	0	0	0	-0.06	0	0.0	0	0	0	-0.07	0	0	0	-0.02	0	0	0	-0.04	0	0	0	0	0.0	0	0	0.0	0.02	0	0	-0.02	-0.04	0.0	0	0	-0.07	0	0	0	0	0.0	0	0.0	0.05	-0.07	0.0	0	0	-0.02	0.03	0	0.0	0	0	0	0	0.0	0	-0.01	0	-0.06	0	0	0	0	0	0.01	0	0	0	0	0	0.01	0	0.0	0	0	0	0.0	0.0	-0.02	0.0	0	0	0	0	0	0	0	0.02	0.0	0.07	0	0.0	-0.01	0.0	0.02	-0.06	-0.01	0.01	0.0	0	0	0	0	0.0	-0.06	0.0	0.0	0	0.0	0	0	-0.04	0	0.0	0	0.0	0.0	0	0	0	-0.06	0.02	0	0	0.02	0	0.0	0	-0.05	0	0	0	0	0.0	0.0	0.04	0	0	0	0	-0.0	0.0	0.0	0	0	0.0	0.02	0	0	0.06	0.0	0.0	0	0	0	0	0.05	0.0	0	0	0	0.01	0	0	-0.0	0.04	0.0	-0.02	0	0	-0.06	0	-0.02	0.01	0.0	0	0	0	0	0	0	0	0.0	0	0.02	0.0	0	0.04	0	0	0.0	0	0	0	0.0	-0.05	0.0	-0.0	0	0	0	0	0	-0.02	0	0	0	0.02	0	0	0	0	0	0.0	0.0	0.0	0	0	0	0.0	0	0	0.0	0	0	0	0	0	0	-0.06	0.01	0	0	0.05	0.0	0.0	0	0	0	0.0	0	0	0	0	0	0.0	0.0	0.02	0.0	0	0	0	0	0	-0.02	0.01	0	0	0	0	0	0	0.0	0	0.0	0	-0.3	0.03	0	0	0	-0.03	0	0	0.0	-0.04	0.02	0	0.02	0.0	0	0	0	0	0.0	0.0	0	0	-0.04	0.0	0.04	0.0	0.0	-0.06	0.01	0	0	0	-0.07	3	0.0	-0.03	0.09	0	0	0.0	-0.02	0.0	0	0.02	0.0	0	0.0	-0.01	0	0.0	-0.01	0.0	0	0.0	0.0	0	0	0	0.0	0	0.0	0	0	0.0	0	0	0	0	0	0.03	0	-0.01	0	0	0.05	0.0	0	0	-0.02	0.04	-0.02	0.0	0	0	0	0	-0.03	0	0.03	0.06	0.05	-0.02	0	0.0	0	0	0.0	0.0	0	0.0	0	-0.02	0	0	0	0	0.02	0.02	0.0	0	0.04	0.02	0.0	0	0	0.07	0.05	0.02	0.0	0	0	0.0	0.03	0	0	0.0	0.0	0.0	0	0	0	0	0	0	0	-0.01	0	-0.07	0	0	0.0	0.0	0	0	0	0	-0.02	0.04	-0.03	0.01	0.0	0	0	0.02	0.05	0	0	0.0	0.0	0	0.0	0	0	0	0.03	0	0	0	0	0	0	-0.04	0	-0.01	0	0	0.02	0.1	0.0	0.0	0	-0.02	0.06	0.01	0.01	0	0	0	0	0	0	0	0.0	0	0.02	-0.01	0	0	0	0.04	0.0	0	0	0.0	0	0	-0.01	0.04	0.0	0.06	0.0	0	0	0.0	0	0.04	0	0	0.0	0	0	0	0	0.02	0.01	0.0	-0.01	0.05	0.0	0	0	-0.04	0.0	0	-0.05	0.0	-0.02	0.0	0	0	0	0	0	0.0	0.03	0	0	0.0	0.01	0.0	0	0.0	0	0	0.06	-0.08	0	0	-0.01	0	0.0	0	-0.01	0	0.03	0	0.0	0	0	0	0	0	0	-0.03	-0.08	0	0.03	0	0	0	0	-0.01	-0.05	0	0.0	0.0	0	0	0	0.04	0	0	0	0	0	-0.02	0.02	0.04	0	0.02	-0.15	0	-0.02	0.0	0.0	0	0	0.0	0	0.0	0.0	0.0	0.02	0.0	0.01	0.0	0	-0.01	0	0.03	0	0	1	0.75
mycosis fungoides	0	0	0.0	0	0.0	0.02	0	-0.01	0	0	0	-0.04	0	0.0	0	0	-0.02	0.08	0.0	0.01	0.0	0	0.02	0	0	0.0	0.03	0	0	0.01	-0.03	0	0	0	0	0	0	0	8	0	0.05	0	1.02	-0.05	0.03	0	0.05	-0.03	-0.02	0.04	0.0	0	-0.03	-0.01	0	0.08	0.0	-0.06	0	0	0	0	0.01	0.01	0.26	0	0	0	0	0	0	0	0	0.0	0	0.07	0	0.0	-0.03	0.0	0.09	0	0	0	0	0	0.03	0	0.06	-0.0	0	0	0.0	0	0.05	0	0	0	0.03	-0.01	0	0.01	0.0	0.0	0	-0.04	0	0.0	0.0	0	0	0.0	0	-0.05	0.03	0.01	0	-0.02	0	0.02	0	0	0.0	0.0	0	0	0	0.04	-0.0	0	0.0	-0.01	0.03	0.0	-0.01	0	0	0.0	0	0	0	0.0	0	-0.0	0	0.02	0.05	0	0	-0.03	0	0	0.0	0	-0.01	0	0.0	0.0	0	0	0.0	0	0	0.0	0	0	0.0	0.0	0	0	0	0.02	-0.05	0	0	0	0	0	0	0	0	0.0	0	0.0	-0.04	-0.07	0	0	0	0.0	0	-0.07	0	0.08	0	0.04	0	0	0.01	0.03	0.0	0	-0.0	0.0	0.0	0	0	0.0	-0.03	0	0	-0.03	1	0	0	0	0	0	0	0	0	0	96	0.03	0	0	0	0.02	0.01	0	0.0	0	0.26	0.0	0	-0.01	-0.05	0.05	0.0	0	0	108	0	0	0	-0.0	0	0	0.01	-0.04	0.05	0	-0.02	0.0	-0.06	0	0	0	0	0.0	0	0	0.0	0.05	-0.01	0.28	0.0	0.03	0	-0.0	0	0.0	0	0	0	-0.09	0.0	0	0	0	0.0	0	0.01	0	-0.01	0.0	0	0	0	0.0	0	0	0.06	0.03	0	0	0.04	0.0	0	-0.02	0	0	0.0	0	0	0.01	0	0	0	0	0.0	0	0	0.0	0	0	0.01	0	0	-0.05	-0.0	0	-0.03	0	0	-0.02	0	-0.01	0	0.0	0.0	0	0	0	0.0	0	0.0	0	0	0	0.0	0	0.0	0	0.01	-0.02	0	0	-0.03	0.0	0	0	0	0	-0.0	27	0.11	0.0	0	0	0	0.29	0.01	-0.06	0	-0.06	0	0.0	-0.05	0	0.01	0	0	0.07	-0.08	0	0	-0.06	0	-0.03	0	0	0	0	0	0	-0.0	0	-0.03	0.0	0.0	0.01	0.0	0	-0.09	0.0	0	0	0	0	0	0	0	0	-0.03	0	0	0	0	0	0	0.0	0	0.0	0	0	0	0.05	-0.01	0.0	-0.01	0	-0.02	0	0.0	0	-0.02	-0.0	-0.04	0	0.02	0	0	-0.02	0.02	0.01	0.08	0.0	0	0	0	0.08	0.01	0	0.09	0	0.0	0.04	0	-0.01	0	-0.0	0	0	0	0	0	0	-0.05	-0.0	0	0	0	0	0.06	0.0	0	0.06	0	0	0	0.03	0.0	0	-0.03	0	0	0	0	0.0	0.05	0	-0.05	0.0	0.03	0.0	0.0	0	0.0	0	0	0	0.0	0	-0.02	0	0	0	0.05	0	0	0	0	-0.07	0.03	0	0	0	0.03	-0.0	0	0.0	0.0	0	0	0	0.0	0.0	0	0	0	0	-0.03	0	0.05	0	0.02	0	0.0	0.06	0.01	-0.12	0	0	0	0.01	0.04	-0.0	0	0	0	0	0	0	0	0.0	0	0	0	0	0	0	0.0	0.01	0	0	2077	1	0	0	0.01	0	0	0	0.0	0.0	0.0	0	0	0	0	-0.01	0.0	0	0.09	0.02	0	0	-0.01	-0.0	0	0	0.0	0	0.02	0.09	0.01	0	0	0	0	0	0	0	0	0.01	0	0	0.0	0	0	0	0	0	0.0	0	0.02	0.0	-0.04	0	0.0	0	0.03	94	0.0	0	0	0	0	0	-0.06	-0.02	0	0	0.01	0	0	0	0.0	0.0	0	0	0	0	0.0	0	0.01	0	0.04	0	0	-0.0	-0.06	-0.04	0.04	0.0	0	-0.01	0	-0.02	0	0.0	0	0	0.0	0.0	0	0.0	0.0	0.01	0.03	0	0	0.02	0	0.01	0.01	0.0	0	0.06	0.04	0	-0.08	0.0	-0.05	0.01	0.09	-0.06	0.0	-0.04	0	0	-0.05	0	0	0	0.29	-0.04	0.0	0	0.0	0	0	0.0	0	0.0	0.0	0	0.0	0	0.0	0.0	0	0	0	0	0	0.0	0	0	0	1	0.0	0.07	0.0	0	0.0	0	0	0	0	-0.06	0	0.0	0	0	0	0.08	0.0	0	0	0	0.01	0	0	0	0.04	0.0	0	0	0	0	0	0	0	-0.0	0.05	0.0	0.0	0	0	0.04	0.05	0.0	0	0	-0.04	-0.03	0.0	0	0.05	0	-0.05	0.02	0.0	0.02	0.04	0	-0.03	-0.02	0.0	0.0	-0.01	0	0.0	0	0	0.0	0.03	0.03	0	-0.02	0.0	0	0	0.0	0.04	0	-0.01	0	0.0	-0.02	0	0.0	0	0	-0.01	0	0.04	0	28	0	0.06	0.0	0	0.0	0	0.06	0.0	0	0.0	1.0	-0.03	0.0	0	0.0	0	0	0	0	-0.02	0.02	-0.05	0.09	0	0	0.0	0.0	0	0	0	-0.02	0	-0.0	0.02	0.0	0.04	0	0	0	0	0	0	0.29	0	0.0	-0.01	0	0.0	0	0.05	-0.05	0.0	0	0.0	0	-0.05	0.0	0	0	0.06	0.0	0.02	0	0.0	0	0	-0.08	0.0	0	0	0	-0.07	0	0	0	0	0	0.0	0.0	0.0	0	0	0	-0.01	0	-0.01	0.0	0.0	0.47	0.03	0.02	0	0	0.0	0	0	0	0.0	0.02	0.05	0	0	0.0	-0.02	0.0	0	0.0	0	0	0	0.0	0.0	0.0	0	0	0	0	0	0.0	0.03	0	0	-0.01	0	0.0	0.01	0	0	0.0	0	0.0	0.03	0.0	0	0	0	0	0	0	0	0	0	0.03	0.03	0.03	0	0	-0.01	0.02	0.0	0	0	0	0	1	0.04	0	0	0.0	0.0	0	0.0	0	0	0	0.01	0.0	-0.02	0	0	0.04	0.0	0.0	0	0	0.01	0.02	0.05	0.01	0	0	-0.04	0.0	0	-0.01	0	0	0.0	0	0	0.0	-0.05	-0.06	0.01	0	-0.01	0.0	0.0	-0.02	-0.01	-0.02	0	0	0.03	0	-0.05	0	0	0.02	0.01	0	0.04	0.0	0.0	0	0	0	0.03	0	0.01	0.0	0.04	0	0.06	0.0	0	-0.07	0.03	0	0	0	0	0	0	0.05	0	0	0.03	0	0	0	-0.02	0	-0.03	-0.0	0	0	0	0	0	0.01	0	0.0	0	0.0	0	0	0	0.0	0.0	0	0.08	0.0	0.05	0	-0.04	0.0	0	0	0	0	0.02	0.01	0.01	0.0	0	0	0.0	0	0	0	0	0	0	0	0	0	0	0.0	0	0	0	0	0	0.03	0	0	0.0	0	-0.01	0.0	-0.02	0	0	-0.01	0.0	0	0	0.04	0.0	0.0	0	0.0	0	0.0	0	0.05	0.0	0.0	0.0	-0.08	0.0	-0.0	0.01	-0.03	0	0	-0.02	0	0	0	0	0	0	-0.04	-0.0	-0.04	0.06	0.0	0	0.02	0.0	0	0.0	0	0.0	0	-0.03	0.0	0.0	0	EFO	0.0	0	-0.03	-0.06	0.02	0	0.0	0	0	0	0.0	0	63	0.0	0.0	0	0	0	0.0	0	0	0	0	0	0	0.0	0	0.04	-0.01	0.03	0.01	0	0.01	0	0	0	0.03	0	0.0	0	0	-0.07	0	0	0	-0.0	0.0	0	0.06	-0.02	-0.03	0.01	0	0.0	0.02	0	-0.04	0	0.0	0	0.0	0.04	0	0.04	0.0	0.03	0	0	-0.02	0	0	0	0	0	0.0	0.0	0	-0.0	0	0.0	0	0	0.03	0	0	0.09	0	0.0	0.06	0	0	0	0	0.12	0.0	0.0	0.01	-0.01	-0.05	0.0	-0.0	-0.06	0	-0.02	0	0.03	0	0	0.0	0.0	0.0	0.0	-0.03	0	0	0	0	0	-0.02	0	0	0	0	0.04	0.02	0.0	0.0	0	0	0.0	0	0.0	0	0	0.0	0	0	0	0.07	0	0.01	0	0	0	0.0	-0.06	0	0.0	0	0	0	0	0	0	0	-0.06	0	0	0	0.0	0	0	0.08	0	0	0.05	0	0.0	0.0	0	-0.01	0.0	0	0	0	0	0	0	0.01	-0.04	-0.04	0.0	0.03	0.0	0.0	0.0	0.0	0	0.09	0	0	0.0	0	0	0	0	0	0	-0.01	0	-0.07	0	0	0	0.0	-0.03	0	0.0	0	0.01	0	0	0	-0.02	0	0	0.01	0	-0.01	-0.03	0	0	0.0	-0.04	0	0	0	0	0	0.0	0	-0.04	0	-0.01	0	0	0	0.02	0.0	0.0	0	0.0	0	0	-0.02	0	0.0	0	0	0.04	0	0.0	0.04	0	0.0	-0.06	0.01	0.0	0.0	0	0.07	0	-0.0	0	-0.0	-0.02	0	0	0	0	0.0	-0.03	0	-0.02	0	0.0	0	0	0.29	0	0.0	0.03	0.0	0	0.0	-0.02	0	0.0	0.0	0	0	0	65.5	0	0	0	0.0	0.04	0	0.0	-0.0	0.0	0	0	0	0	-0.07	-0.05	0	0	0	0	0.06	0	0.56	0	0	-0.04	0	-0.01	0.0	0	0	-0.03	0	0.07	0	0.0	0.0	0	0	0	0	0	0	0.03	0.0	0	0.0	0	0	0	0	-0.01	0	0	0	0	-0.04	0.0	0	0	0	0	0	0.29	0.0	0.0	0	0	0	0.03	0	0	-0.03	0	0.01	0.04	0.03	-0.02	0	0.01	0	-0.0	0.01	0	0	0	0	0	0	0.0	0	0	0	0	0.0	0	0	0	0.02	0	0	0	0.0	0.0	0	0	0.0	0	0.04	0	0.05	-0.01	0.0	0	0	-0.03	0.0	0.0	-0.04	0.01	0	-0.02	0.0	0.04	0	0	0.01	-0.01	0	0	0.0	0.0	0	0.03	0	0.02	0.04	-0.04	-0.02	0	0	0	0	0	0	-0.06	-0.0	0	0	0	0	0	0.01	-0.06	0.0	-0.03	0.03	0	0.0	18.18	0	0	0	-0.06	0.02	0.01	0	0	0.0	0.0	0	0.0	0.55	0	0	0	0	0	0	0.03	0	0.01	0	-0.02	0.03	0	-0.07	0	0	0.01	0	0.04	0	0.03	0.05	-0.0	0	0	0.02	-0.01	0.01	0	-0.04	-0.02	0	0.03	-0.03	0.0	-0.03	0.02	0	0.0	0	-0.09	0	0	0	0	0	0	0	0	0	-0.01	0.0	0	497	0	0	0	0	0	0	0	0	0	0	0.04	0	0.05	0	-0.02	-0.03	-0.03	-0.04	0	0	0.04	0	0	0	0	0.0	0.0	0	0	0.06	0.04	0	0	0	0	0.01	0	0.09	0	0	0	0.0	-0.02	0	0	0.0	-0.01	0	0	0.01	0	-0.03	0.04	0	0.0	0.05	-0.04	0	0	0	0	0	0	0	0	0	0.0	0	0.0	0	0	0	0.03	0.0	0	0.02	0	0.0	0	-0.0	-0.03	0.0	0	0	0.0	0.02	0	0.0	0.0	0.05	0	0	-0.05	0	0	0	0.03	0.0	0.03	0	0	0	0	-0.03	0	-0.03	0.08	0.0	0.05	0	0	0	0	0	0.03	0.02	0	0.0	-0.03	0	0	0.02	0.04	0	0.0	0	0	-0.03	0	0	0	0	0	0.01	0	0	0.01	0	0	0	-0.02	0	0	0	0	0	0	0	0.0	-0.01	0	0.03	0	0	-0.04	-0.03	0.02	0	0	0	0	0.0	0	0.08	0.08	0	0	0	0	0	0	0	0.0	0	0.0	0	0	0.02	0	0.02	0	0.0	0	-0.03	0	0	0	0	0	0	0	0	0	-0.01	0	0	-0.01	0.01	0	0.0	0	0	0.02	0	0.05	0	0	0.01	0.05	0	0	0	0	0.0	0	-0.01	0	0	0.0	0.0	0.0	-0.04	-0.05	0	0	-0.04	0	-0.0	0	0.0	-0.04	1	0	0	0	0	0	0	0	64.02	0	0	0.0	0	0	-0.01	0.0	0	0	0.0	0	0	0.0	0.0	0.02	-0.01	-0.01	0.0	0	-0.03	-0.03	0	0	-0.01	0.07	0	0.04	-0.04	0	0	0	0.0	0.03	0	0.0	0	-0.05	0.02	0.0	0	0	0.0	0	0	0	0	0	0	0	0	0.06	0	-0.08	0	0	0.0	0	0.0	0.0	0	0	0	0	0.09	0.01	0	0	-0.08	0.29	0	-0.01	0	-0.07	0	0	0	-0.02	0.04	0.0	0.0	-0.02	0.0	0	0	338	0.0	0	0.0	0.04	0.04	0.02	0	0	0.0	0	0	0	0	0	0	0	0	0	0	0	0	0	-0.06	0	0	-0.03	-0.02	0.0	0	0	0.01	0	0	0	0	0.0	0	0	0	0.0	0	0.0	0.0	0	0.06	0.07	-0.06	0	0	0	0.02	0	0	0	0	-0.02	0.01	0	0	0	0	0	0	-0.0	-0.06	0.01	0	-0.02	0.01	0.0	-0.08	0.0	0	0.0	0	0.0	0.0	0.07	-0.0	0.0	0	-0.01	0	0	0	-0.01	0	0	0	0	-0.06	0	0	0	-0.01	-0.05	0	0.0	0	0.04	0.04	0.0	0.0	0	0	0	0	0.0	0.05	0	0	0.0	-0.03	0.05	0	0.01	0.04	0.0	0	0	0	0	0.06	0	0	0	0	0	0.0	-0.1	0	0	0.0	0.03	0	0	0.0	0.05	0.0	0.04	0.0	0	0	0.07	0	0.0	0	0	0	13	0	0.0	0	0	0	0.0	0.02	0	0	0	0.0	0.04	0	0	0.03	0	0	0	-0.03	17.8	-0.01	0.03	0.02	0.0	0	0	0.09	-0.07	0.0	0	0	0	0.0	0.03	0.0	0	0	0	0.0	0	0.0	0.01	0.0	0	0	0	0	0	0	0	0.26	0	0.0	0	0.0	0	0	0	0.29	0	0	0.09	0	0.0	0	0	0	-0.01	0.02	0	0	-0.02	0.0	0	0.02	0	0	0	0	0.04	0.05	0	0.0	0	-0.02	0.01	0	0.0	0	0.02	0.05	0	0	0	0	0	0.0	0	0	0	0	0	0.0	0	0	0.0	0	0	-0.01	0	-0.02	0	0	0	0	0	0	0	0	0	0	-0.02	0	0	0.0	0	0.0	0	0	1	0	0	0	0.01	0.0	0.0	0.02	0	0	0	-0.02	0.01	0.0	0	0	0.02	0	0.01	0.03	0.04	0.0	0	-0.05	0.0	0	0.05	0	0.01	-0.0	1	0	0	0	0.0	0.0	-0.09	0	0.01	0	0.0	0	0	0	0	0	0.05	0.01	0.0	0.0	0	0.0	-0.06	0	0	0	0	0	0	0	0	0.01	-0.03	0	0	0	0	0.0	0.07	0	0	0	0	0	3	0.01	0	0	0.0	0.0	0.01	0	0.0	0.0	0	-0.02	0	0	0	-0.05	-0.01	0	0.03	1	0	0	-0.01	0.0	0.0	0	0	0.0	0	0	0	0	0	0	0	0	0	0	0	0	0	0	0.0	-0.01	0.03	0	0	0	0	-0.01	-0.03	0	0	0.07	0.0	0	0.0	0.0	0	0	528	-0.08	0	0	0	0	0.01	0.0	0	0	0	-0.04	-0.0	0.0	0	0	0.06	0	528	0	0.0	0	0	0	-0.03	0	0.0	0	0	0	-0.02	0	0	0	-0.1	0	0	0	0.08	0	0	0	0	0.0	0	0	0.0	-0.01	0	0	-0.02	-0.0	0.0	0	0	0.0	0	0	0	0	0.0	0	0.0	-0.01	-0.06	3.93	0	0	0.07	0.04	0	0.0	0	0	0	0	0.0	0	-0.02	0	0.0	0	0	0	0	0	0.05	0	0	0	0	0	0.05	0	-0.04	0	0	0	0.0	0.56	0.03	0.0	0	0	0	0	0	0	0	-0.01	0.0	-0.07	0	0.0	0.01	0.0	0.0	-0.01	-0.02	0.03	0.0	0	0	0	0	0.0	0.01	0.0	0.03	0	0.0	0	0	-0.05	0	0.0	0	0.0	0.0	0	0	0	-0.01	-0.02	0	0	-0.05	0	0.05	0	-0.04	0	0	0	0	0.0	0.0	-0.04	0	0	0	0	-0.03	0.0	-0.01	0	0	0.0	0.0	0	0	-0.05	0.0	0.0	0	0	0	0	-0.03	0.0	0	0	0	0.02	0	0	0.03	0.0	0.0	-0.02	0	0	0.04	0	-0.01	-0.03	0.0	0	0	0	0	0	0	0	0.0	0	-0.02	0.0	0	-0.01	0	0	0.09	0	0	0	1.0	0.05	0.0	0.03	0	0	0	0	0	0.04	0	0	0	0.0	0	0	0	0	0	0.0	0.0	0.0	0	0	0	0.03	0	0	0.02	0	0	0	0	0	0	-0.02	-0.04	0	0	0.05	0.0	0.0	0	0	0	0.0	0	0	0	0	0	0.0	0.0	0.05	0.0	0	0	0	0	0	0.03	0.04	0	0	0	0	0	0	0.0	0	0.0	0	-0.35	-0.01	0	0	0	0.04	0	0	0.0	-0.0	0.02	0	-0.03	0.0	0	0	0	0	0.03	0.07	0	0	-0.02	3.6	0.05	0.0	0.0	0.02	0.01	0	0	1	-0.06	1	0.04	-0.01	0.03	0	0	0.09	0.06	0.04	0	-0.03	0.0	0	0.0	-0.0	0	0.0	-0.06	0.01	0	-0.02	0.0	0	0	0	0.0	0	0.0	0	0	0.0	0	0	0	0	0	0.02	0	0.0	0	0	-0.02	0.0	0	0	0.03	0.04	0.0	0.0	0	0	0	0	0.02	0	0.04	-0.02	0.02	0.06	0	0.0	94	0	0.0	-0.04	0	0.0	0	-0.01	0	0	0	0	0.02	0.03	0.0	0	0.01	-0.01	0.0	0	0	-0.0	-0.0	-0.01	0.0	0	0	0.0	-0.01	0	0	0.29	0.0	0.0	0	0	16	0	0	0	0	-0.02	0	0.05	0	0	0.0	0.08	338	0	0	0	-0.0	-0.03	0.02	-0.01	0.28	0	0	0.01	-0.02	0	0	-0.05	0.0	0	-0.03	0	0	0	0.01	0	0	0	0	0	0	-0.02	0	0.01	0	0	-0.01	-0.03	0.09	0.01	0	0.02	0.04	-0.03	-0.05	0	0	0	0	0	0	0	0.0	0	-0.07	0.02	0	0	0	-0.03	0.0	0	0	0.03	0	0	0.03	-0.01	0.0	0.02	0.0	0	0	0.0	0	-0.04	0	0	0.0	0	0	0	0	-0.05	0.03	0.0	0.01	0.02	0.04	0	0	0.02	0.0	0	-0.02	0.0	0.0	0.0	0	0	0	0	0	0.0	-0.01	0	0	0.0	0.05	0.0	0	0.0	0	0	-0.0	0.04	0	0	0.01	0	0.08	0	0.08	0	-0.0	0	0.0	0	0	0	0	0	0	0.01	-0.08	0	-0.01	0	0	0	0	0.01	-0.06	0	0.09	0.29	0	0	0	0.05	0	0	3	0	0	-0.06	0.09	-0.02	0	0.01	-0.06	0	0.01	0.0	0.0	0	0	0.0	0	0.07	0.0	0.0	-0.04	-0.02	-0.03	0.0	0	-0.01	0	-0.01	0	0	1	0.75
infect	0	0	0.01	0	0.03	0.06	0	-0.01	0	0	0	0.02	0	0.03	0	0	0.05	0.01	0.0	0.0	0.01	0	0.07	0	0	0.0	-0.06	0	0	-0.01	0.01	0	0	0	0	0	0	0	0	0	0.09	0	0.0	-0.02	0.0	0	-0.01	-0.02	-0.02	0.01	0.01	0	0.01	0.01	0	0.02	0.09	-0.02	0	0	0	0	-0.02	0.01	0.0	0	0	0	0	0	0	0	0	0.08	0	-0.03	0	0.0	0.05	0.0	0.0	0	0	0	0	0	0.05	0	-0.03	0.03	0	0	0.0	0	-0.02	0	0	0	0.01	-0.04	0	-0.03	0.04	0.0	0	-0.01	0	0.04	0.0	0	0	0.0	0	0.02	0.04	0.02	0	-0.03	0	0.0	0	0	0.0	0.0	0	0	0	0.01	-0.07	0	0.04	0.01	-0.01	0.01	-0.03	0	0	0.07	0	0	0	0.01	0	0.01	0	-0.04	0.07	0	0	-0.03	0	0	0.0	0	0.0	0	0.0	0.04	0	0	0.02	0	0	0.03	0	0	0.0	0.01	0	0	0	-0.03	-0.05	0	0	0	0	0	0	0	0	0.01	0	0.0	-0.02	0.02	0	0	0	0.0	0	0.01	0	-0.02	0	-0.06	0	0	0.06	0.04	0.01	0	-0.0	0.01	0.0	0	0	0.01	0.03	0	0	0.02	0	0	0	0	0	0	0	0	0	0	0	-0.0	0	0	0	-0.05	-0.02	0	0.01	0	0.01	0.09	0	0.02	-0.01	-0.08	0.01	0	0	0	0	0	0	0.01	0	0	0.01	-0.05	-0.03	0	-0.05	0.01	-0.04	0	0	0	0	0.01	0	0	0.0	0.01	0.01	0.0	0.0	-0.04	0	-0.0	0	0.01	0	0	0	0.0	0.01	0	0	0	0.0	0	-0.0	0	-0.01	0.01	0	0	0	0.0	0	0	-0.06	-0.03	0	0	0.02	0.0	0	0.02	0	0	0.02	0	0	-0.02	0	0	0	0	0.01	0	0	0.0	0	0	0.06	0	0	-0.02	0.05	0	-0.03	0	0	0.02	0	0.01	0	0.02	0.04	0	0	0	0.09	0	0.0	0	0	0	0.02	0	0.01	0	0.01	0.02	0	0	0.02	0.07	0	0	0	0	-0.01	1	0.01	0.02	0	0	0	0.0	0.06	0.03	0	-0.05	0	0.0	-0.05	0	-0.05	0	0	-0.05	-0.03	0	0	0.05	0	-0.03	0	0	0	0	0	0	0.01	0	0.05	0.0	0.0	-0.03	0.01	0	0.0	0.01	0	0	0	0	0	0	0	0	0.02	0	0	0	0	0	0	0.0	0	0.01	0	0	0	0.04	-0.03	0.0	0.01	0	0.08	0	0.0	0	0.09	0.04	0.0	0	0.02	0	0	-0.04	0.02	0.01	0.09	0.0	0	0	0	0.02	0.03	0	0.05	0	0.0	0.01	0	0.02	0	-0.08	0	0	0	0	0	0	0.06	0.04	0	0	0	0	0.02	0.01	0	0.03	0	0	0	0.06	0.0	0	-0.01	0	0	0	0	0.0	0.02	0	-0.07	0.0	0.02	0.05	0.03	0	0.02	0	0	0	0.03	0	0.01	0	0	0	-0.02	0	0	0	0	0.0	0.01	0	0	0	-0.02	0.02	0	0.01	0.02	0	0	0	0.02	0.0	0	0	0	0	0.03	0	-0.04	0	0.04	0	0.02	-0.01	0.01	-0.04	0	0	0	0.05	0.05	0.03	0	0	0	0	0	0	0	0.0	0	0	0	0	0	0	0.02	0.06	0	0	231960	0	0	0	0.09	0	0	0	0.01	0.02	0.0	0	0	0	0	0.0	0.0	0	0.0	0.05	0	0	-0.03	0.01	0	0	0.0	0	0.08	0.0	0.01	0	0	0	0	0	0	0	0	0.02	0	0	0.0	0	0	0	0	0	0.01	0	0.03	0.0	0.01	0	0.01	0	-0.01	0	0.0	0	0	0	0	0	-0.0	-0.05	0	0	-0.02	0	0	0	0.01	0.0	0	0	0	0	0.01	0	0.01	0	-0.01	0	0	0.03	0.07	-0.03	-0.04	0.01	0	-0.02	0	0.05	0	0.0	0	0	0.0	0.01	0	0.04	0.03	0.04	-0.03	0	0	0.01	0	-0.02	0.02	0.01	0	0.07	0.03	0	0.02	0.01	-0.03	0.01	0.0	0.02	0.0	-0.02	0	0	-0.03	0	0	0	0.0	-0.0	0.0	0	0.02	0	0	0.0	0	0.0	0.01	0	0.01	0	0.04	0.0	0	0	0	0	0	0.02	0	0	0	0	0.03	-0.04	0.02	0	0.03	0	0	0	0	0.05	0	0.0	0	0	0	0.0	0.0	0	0	0	-0.03	0	0	0	0.1	0.0	0	0	0	0	0	0	0	0.03	-0.0	0.02	0.0	0	0	-0.03	-0.01	0.0	0	0	0.04	-0.01	0.09	0	-0.04	0	-0.05	0.1	0.0	0.01	0.1	0	0.01	0.01	0.0	0.0	-0.04	0	0.0	0	0	0.08	-0.02	0.02	0	0.01	0.0	0	0	0.01	0.04	0	0.05	0	0.04	0.08	0	0.04	0	0	0.01	0	-0.04	0	1	0	0.06	0.0	0	0.0	0	-0.03	0.0	0	0.0	1.0	0.05	0.01	0	0.01	0	0	0	0	0.07	-0.01	0.05	0.01	0	0	0.01	0.01	0	0	0	-0.07	0	-0.09	-0.02	0.0	0.04	0	0	0	0	0	0	0.0	0	0.02	0.02	0	0.0	0	-0.03	-0.05	0.02	0	0.0	0	-0.01	0.01	0	0	-0.03	0.0	-0.04	0	0.02	0	0	-0.07	0.0	0	0	0	-0.04	0	0	0	0	0	0.01	0.02	0.04	0	0	0	-0.03	0	-0.0	0.01	0.07	0.06	0.02	0.03	0	0	0.05	0	0	0	-0.0	0.06	-0.03	0	0	0.0	-0.05	0.09	0	0.09	0	0	0	0.0	-0.02	0.07	0	0	0	0	0	0.05	0.06	0	0	0.02	0	0.02	-0.03	0	0	0.06	0	0.02	-0.01	0.03	0	0	0	0	0	0	0	0	0	-0.0	-0.02	0.05	0	0	-0.07	0.0	0.0	0	0	0	0	0	0.02	0	0	0.0	0.02	0	0.0	0	0	0	-0.05	0.0	-0.01	0	0	0.01	0.07	0.06	0	0	0.0	0.11	0.11	0.03	0	0	0.05	0.04	0	-0.04	0	0	0.0	0	0	0.0	-0.01	0.06	0.09	0	-0.02	0.03	0.01	0.0	-0.03	0.05	0	0	0.02	0	0.02	0	0	0.01	0.02	0	-0.01	0.03	0.0	0	0	0	0.08	0	0.02	0.01	0.01	0	0.0	0.0	0	-0.03	0.0	0	0	0	0	0	0	0.0	0	0	0.02	0	0	0	-0.04	0	-0.03	-0.03	0	0	0	0	0	0.03	0	0.04	0	0.1	0	0	0	0.01	0.0	0	-0.03	0.02	0.04	0	0.02	0.01	0	0	0	0	0.02	0.04	-0.04	0.02	0	0	0.01	0	0	0	0	0	0	0	0	0	0	0.01	0	0	0	0	0	0.01	0	0	0.01	0	0.04	0.0	0.07	0	0	0.03	0.01	0	0	-0.06	0.02	0.01	0	0.01	0	0.0	0	-0.05	0.02	0.01	0.0	-0.06	0.0	-0.02	0.07	0.01	0	0	-0.0	0	0	0	0	0	0	-0.07	0.0	0.04	0.02	0.01	0	-0.05	0.0	0	0.01	0	0.04	0	0.03	0.0	0.03	0	OBI	0.0	0	-0.03	-0.05	0.02	0	0.04	0	0	0	0.0	0	14	0.02	0.1	0	0	0	-0.02	0	0	0	0	0	0	0.08	0	-0.02	-0.06	0.04	-0.05	0	-0.02	0	0	0	0.07	0	0.03	0	0	0.01	0	0	0	0.01	0.06	0	-0.03	-0.01	-0.01	-0.08	0	0.06	0.03	0	0.01	0	0.0	0	0.02	0.01	0	0.04	0.03	0.02	0	0	0.02	0	0	0	0	0	0.0	0.01	0	-0.03	0	0.0	0	0	0.03	0	0	0.0	0	0.0	-0.03	0	0	0	0	0.1	0.01	0.0	-0.01	0.0	0.01	0.0	0.02	-0.01	0	0.03	0	-0.0	0	0	0.0	0.0	-0.01	0.0	0.0	0	0	0	0	0	-0.05	0	0	0	0	0.01	0.0	0.02	0.07	0	0	0.01	0	0.0	0	0	0.02	0	0	0	0.01	0	0.02	0	0	0	0.01	-0.01	0	0.03	0	0	0	0	0	0	0	-0.05	0	0	0	0.0	0	0	-0.02	0	0	0.07	0	0.04	-0.01	0	0.01	0.0	0	0	0	0	0	0	-0.01	0.03	0.03	0.0	0.0	0.03	0.0	0.0	0.07	0	0.0	0	0	0.0	0	0	0	0	0	0	0.01	0	-0.01	0	0	0	-0.01	-0.02	0	0.02	0	0.0	0	0	0	-0.03	0	0	-0.02	0	0.0	0.02	0	0	0.03	0.01	0	0	0	0	0	0.01	0	-0.02	0	0.04	0	0	0	-0.01	0.01	0.0	0	0.0	0	0	0.03	0	0.0	0	0	0.0	0	0.03	-0.04	0	0.01	-0.1	-0.1	0.0	0.01	0	-0.01	0	0.03	0	-0.02	0.02	0	0	0	0	0.0	0.03	0	0.03	0	0.02	0	0	0.01	0	0.03	-0.01	0.08	0	0.0	-0.01	0	0.01	0.03	0	0	0	0.0	0	0	0	0.0	-0.04	0	0.0	0.01	0.01	0	0	0	0	0.01	-0.0	0	0	0	0	-0.03	0	0.06	0	0	-0.02	0	0.0	-0.02	0	0	-0.03	0	-0.08	0	0.0	0.02	0	0	0	0	0	0	0.03	-0.0	0	0.0	0	0	0	0	0.01	0	0	0	0	-0.04	0.01	0	0	0	0	0	0.0	0.0	0.01	0	0	0	0.0	0	0	0.07	0	0.05	-0.0	-0.02	-0.04	0	0.02	0	-0.05	0.04	0	0	0	0	0	0	0.0	0	0	0	0	0.07	0	0	0	-0.05	0	0	0	0.07	0.0	0	0	0.0	0	0.05	0	0.01	0.05	0.09	0	0	-0.08	0.01	0.01	0.01	-0.02	0	0.01	0.0	-0.02	0	0	0.02	0.03	0	0	0.0	0.03	0	-0.01	0	-0.01	0.04	0.02	0.03	0	0	0	0	0	0	-0.04	-0.03	0	0	0	0	0	0.09	0.0	0.0	0.04	-0.01	0	-0.07	0.0	0	0	0	0.02	0.01	0.0	0	0	0.0	0.01	0	0.0	0.06	0	0	0	0	0	0	-0.03	0	0.01	0	-0.06	0.02	0	-0.04	0	0	0.06	0	0.02	0	-0.05	0.12	-0.01	0	0	-0.02	-0.02	-0.08	0	0.02	-0.05	0	0.02	0.02	0.0	-0.0	0.0	0	0.01	0	0.02	0	0	0	0	0	0	0	0	0	0.03	0.0	0	8409	0	0	0	0	0	0	0	0	0	0	0.03	0	-0.01	0	0.04	0.07	0.0	0.01	0	0	0.04	0	0	0	0	0.12	0.02	0	0	0.01	0.11	0	0	0	0	0.02	0	0.0	0	0	0	0.0	0.03	0	0	0.03	0.04	0	0	0.02	0	0.01	-0.04	0	0.0	0.0	-0.0	0	0	0	0	0	0	0	0	0	0.04	0	0.0	0	0	0	0.01	0.01	0	-0.06	0	-0.01	0	0.0	0.04	0.0	0	0	0.02	-0.03	0	0.06	0.0	-0.02	0	0	0.03	0	0	0	0.08	0.0	-0.06	0	0	0	0	-0.01	0	-0.03	0.03	0.0	0.0	0	0	0	0	0	0.03	-0.06	0	0.0	0.01	0	0	0.01	0.04	0	0.01	0	0	-0.01	0	0	0	0	0	0.04	0	0	0.03	0	0	0	0.02	0	0	0	0	0	0	0	0.02	0.03	0	0.02	0	0	-0.01	0.06	0.02	0	0	0	0	0.0	0	-0.02	0.02	0	0	0	0	0	0	0	0.01	0	0.01	0	0	-0.05	0	0.11	0	0.0	0	-0.05	0	0	0	0	0	0	0	0	0	-0.01	0	0	0.02	0.06	0	0.01	0	0	-0.01	0	-0.02	0	0	0.05	0.03	0	0	0	0	0.02	0	-0.01	0	0	0.01	0.02	0.01	0.05	-0.0	0	0	0.01	0	0.0	0	0.03	0.07	0	0	0	0	0	0	0	0	100.0	0	0	0.06	0	0	-0.0	0.0	0	0	0.0	0	0	0.04	0.03	-0.01	0.04	0.02	-0.04	0	-0.02	0.02	0	0	-0.01	-0.02	0	0.06	0.0	0	0	0	0.04	0.04	0	0.01	0	0.02	-0.01	0.0	0	0	0.0	0	0	0	0	0	0	0	0	0.04	0	-0.04	0	0	0.01	0	0.02	0.0	0	0	0	0	0.02	0.01	0	0	0.02	0.0	0	-0.01	0	-0.03	0	0	0	-0.04	-0.08	-0.04	0.12	-0.08	0.0	0	0	8409	0.01	0	0.0	0.02	0.05	-0.0	0	0	-0.02	0	0	0	0	0	0	0	0	0	0	0	0	0	0.01	0	0	0.05	0.02	0.0	0	0	0.01	0	0	0	0	0.03	0	0	0	0.01	0	0.01	0.03	0	0.0	0.03	0.01	0	0	0	0.01	0	0	0	0	-0.04	0.01	0	0	0	0	0	0	0.0	-0.01	0.03	0	-0.02	-0.01	0.0	0.06	0.0	0	0.04	0	0.06	0.03	-0.08	0.04	0.01	0	-0.02	0	0	0	0.03	0	0	0	0	-0.06	0	0	0	-0.09	0.01	0	0.01	0	0.01	0.02	0.01	-0.01	0	0	0	0	0.06	0.01	0	0	0.0	0.03	0.06	0	-0.04	0.03	0.0	0	0	0	0	0.02	0	0	0	0	0	0.0	-0.02	0	0	-0.02	-0.04	0	0	0.01	-0.04	0.07	-0.03	0.02	0	0	-0.05	0	0.03	0	0	0	0	0	0.03	0	0	0	0.01	0.03	0	0	0	0.05	0.05	0	0	0.05	0	0	0	-0.02	0.0	0.01	-0.03	0.02	0.0	0	0	0.01	-0.0	0.0	0	0	0	0.02	-0.0	0.04	0	0	0	0.01	0	0.0	-0.01	0.0	0	0	0	0	0	0	0	0.01	0	0.0	0	0.05	0	0	0	0.0	0	0	0.0	0	0.01	0	0	0	-0.0	0.07	0	0	-0.08	-0.02	0	0.0	0	0	0	0	-0.06	0.03	0	-0.0	0	-0.03	-0.05	0	0.0	0	-0.07	0.04	0	0	0	0	0	0.0	0	0	0	0	0	0.01	0	0	0.01	0	0	0.02	0	-0.01	0	0	0	0	0	0	0	0	0	0	0.01	0	0	0.02	0	0.01	0	0	0	0	0	0	0.0	0.01	0.01	0.01	0	0	0	0.01	0.02	0.06	0	0	-0.07	0	-0.05	-0.04	-0.03	0.07	0	-0.05	0.05	0	0.0	0	0.02	-0.04	0	0	0	0	0.01	0.0	-0.04	0	0.04	0	0.0	0	0	0	0	0	0.03	-0.02	0.02	0.03	0	0.03	-0.03	0	0	0	0	0	0	0	0	-0.06	0.03	0	0	0	0	0.0	0.07	0	0	0	0	0	1	-0.08	0	0	-0.07	0.02	-0.01	0	0.0	0.01	0	-0.14	0	0	0	0.01	0.02	0	0.07	1	0	0	-0.02	0.0	0.02	0	0	0.01	0	0	0	0	0	0	0	0	0	0	0	0	0	0	0.0	0.01	-0.04	0	0	0	0	0.02	0.01	0	0	-0.04	0.0	0	0.0	0.01	0	0	8409	0.01	0	0	0	0	0.0	0.08	0	0	0	-0.1	0.01	0.01	0	0	0.02	0	8409	0	0.03	0	0	0	-0.01	0	0.01	0	0	0	-0.03	0	0	0	0.05	0	0	0	-0.01	0	0	0	0	0.0	0	0	0.0	0.0	0	0	0.02	-0.03	0.03	0	0	-0.03	0	0	0	0	0.0	0	0.01	0.05	-0.07	27.58	0	0	-0.0	0.05	0	0.05	0	0	0	0	0.0	0	-0.02	0	-0.05	0	0	0	0	0	-0.03	0	0	0	0	0	0.02	0	-0.01	0	0	0	0.0	0.12	0.03	0.04	0	0	0	0	0	0	0	-0.03	0.11	0.11	0	0.0	-0.02	0.0	0.06	-0.02	0.01	-0.01	0.1	0	0	0	0	0.0	-0.07	0.0	0.01	0	0.01	0	0	-0.06	0	0.0	0	0.0	0.01	0	0	0	-0.05	0.01	0	0	0.02	0	0.01	0	-0.02	0	0	0	0	0.0	0.0	0.02	0	0	0	0	0.01	0.04	0.03	0	0	0.01	0.04	0	0	0.04	0.02	0.0	0	0	0	0	0.06	0.01	0	0	0	0.07	0	0	0.05	0.03	0.08	-0.01	0	0	-0.0	0	-0.02	-0.03	0.0	0	0	0	0	0	0	0	0.01	0	0.01	0.02	0	-0.03	0	0	0.0	0	0	0	0.0	-0.11	0.02	0.03	0	0	0	0	0	0.03	0	0	0	0.03	0	0	0	0	0	0.0	0.0	0.0	0	0	0	0.09	0	0	0.01	0	0	0	0	0	0	-0.06	-0.02	0	0	0.04	0.01	0.0	0	0	0	0.0	0	0	0	0	0	0.0	0.0	0.03	0.07	0	0	0	0	0	-0.05	0.03	0	0	0	0	0	0	0.0	0	0.02	0	-0.47	0.05	0	0	0	-0.06	0	0	0.0	-0.01	0.04	0	0.09	0.0	0	0	0	0	0.03	0.01	0	0	0.0	1.0	0.02	0.08	0.03	-0.04	-0.0	0	0	0	-0.03	5	0.09	-0.0	0.11	0	0	0.0	0.03	0.08	0	-0.0	0.01	0	0.03	0.07	0	0.04	-0.01	0.02	0	0.02	0.02	0	0	0	0.03	0	0.02	0	0	0.04	0	0	0	0	0	0.03	0	0.01	0	0	0.02	0.04	0	0	-0.02	0.01	-0.03	0.0	0	0	0	0	-0.04	0	-0.0	0.06	0.05	-0.06	0	0.01	8409	0	0.0	-0.01	0	0.02	0	0.02	0	0	0	0	-0.04	0.04	0.09	0	-0.03	0.02	0.0	0	0	0.01	0.04	0.01	0.0	0	0	0.08	0.01	0	0	0.0	0.07	0.0	0	0	0	0	0	0	0	-0.01	0	-0.03	0	0	0.02	0.08	8409	0	0	0	0.0	-0.0	-0.05	0.02	0.0	0	0	-0.06	0.06	0	0	-0.05	0.04	0	-0.0	0	0	0	0.02	0	0	0	0	0	0	-0.01	0	-0.02	0	0	-0.0	-0.05	0.02	0.01	0	-0.01	-0.0	0.04	0.01	0	0	0	0	0	0	0	0.01	0	0.0	-0.02	0	0	0	0.07	0.01	0	0	0.01	0	0	0.02	-0.01	0.0	0.02	0.03	0	0	0.0	0	0.02	0	0	0.01	0	0	0	0	0.02	0.03	0.0	0.01	0.01	0.02	0	0	0.02	0.04	0	-0.04	0.0	-0.04	0.0	0	0	0	0	0	0.0	0.02	0	0	0.0	0.01	0.02	0	0.0	0	0	0.06	-0.06	0	0	0.01	0	0.01	0	-0.01	0	0.04	0	0.0	0	0	0	0	0	0	0.03	-0.03	0	0.04	0	0	0	0	0.01	0.01	0	0.03	0.0	0	0	0	0.01	0	0	1	0	0	0.0	0.05	0.03	0	-0.01	-0.08	0	-0.01	0.02	0.0	0	0	0.0	0	0.01	0.02	0.0	0.03	0.0	-0.03	0.0	0	0.03	0	-0.0	0	0	1	0.75
middle east respiratory syndrome	0	0	0.0	0	0.0	0.01	0	-0.01	0	0	0	0.01	0	0.0	0	0	0.09	0.0	0.0	0.07	0.0	0	-0.01	0	0	0.0	0.02	0	0	0.06	-0.01	0	0	0	0	0	0	0	0	0	0.06	0	0.0	0.02	0.02	0	-0.05	0.01	-0.01	-0.01	0.0	0	-0.0	-0.01	0	-0.0	0.0	0.03	0	0	0	0	0.03	-0.03	0.0	0	0	0	0	0	0	0	0	0.0	0	-0.02	0	0.0	-0.07	0.0	0.0	0	0	0	0	0	-0.04	0	-0.02	0.03	0	0	0.0	0	-0.02	0	0	0	0.0	0.04	0	0.07	0.0	0.0	0	0.01	0	0.0	0.0	0	0	0.0	0	0.06	-0.0	0.04	0	-0.06	0	0.01	0	0	0.0	0.0	0	0	0	0.02	-0.01	0	0.0	0.04	-0.01	0.0	0.0	0	0	0.0	0	0	0	0.0	0	-0.02	0	0.05	-0.02	0	0	-0.04	0	0	0.0	0	0.04	0	0.0	0.04	0	0	0.0	0	0	0.0	0	0	0.0	0.0	0	0	0	-0.1	-0.05	0	0	0	0	0	0	0	0	0.0	0	0.0	-0.06	0.06	0	0	0	0.0	0	0.04	0	0.03	0	-0.1	0	0	-0.01	0.0	0.0	0	0.05	0.0	0.0	0	0	0.0	-0.05	0	0	-0.01	0	0	0	0	0	0	0	0	0	0	0	-0.02	0	0	0	0.0	-0.02	0	0.0	0	0.0	0.0	0	0.04	0.02	0.03	0.0	0	0	0	0	0	0	-0.0	0	0	0.03	0.01	0.04	0	0.05	0.0	0.03	0	0	0	0	0.0	0	0	0.0	-0.02	0.04	0.0	0.0	-0.06	0	0.05	0	0.0	0	0	0	0.02	0.0	0	0	0	0.0	0	-0.0	0	-0.0	0.0	0	0	0	0.0	0	0	0.01	0.05	0	0	-0.06	0.0	0	0.01	0	0	0.0	0	0	-0.02	0	0	0	0	0.0	0	0	0.0	0	0	0.04	0	0	-0.05	0.09	0	-0.0	0	0	-0.01	0	-0.03	0	0.0	0.0	0	0	0	0.0	0	0.0	0	0	0	0.0	0	0.0	0	-0.02	-0.01	0	0	-0.04	0.0	0	0	0	0	0.04	8	-0.02	0.0	0	0	0	0.0	0.07	-0.1	0	0.02	0	0.0	-0.0	0	0.01	0	0	-0.03	0.02	0	0	0.01	0	-0.0	0	0	0	0	0	0	-0.0	0	-0.01	0.0	0.0	-0.05	0.0	0	0.06	0.0	0	0	0	0	0	0	0	0	-0.05	0	0	0	0	0	0	0.0	0	0.0	0	0	0	0.03	-0.03	0.0	-0.01	0	0.09	0	0.0	0	0.05	0.0	0.0	0	0.02	0	0	0.04	0.03	0.07	0.0	0.0	0	0	0	-0.03	0.0	0	0.0	0	0.0	-0.01	0	0.02	0	0.03	0	0	0	0	0	0	-0.03	-0.01	0	0	0	0	-0.04	0.0	0	-0.05	0	0	0	0.02	0.0	0	-0.05	0	0	0	0	0.0	0.0	0	-0.0	0.0	-0.0	0.0	0.0	0	0.0	0	0	0	0.0	0	-0.04	0	0	0	0.04	0	0	0	0	-0.01	0.02	0	0	0	-0.02	-0.08	0	0.0	0.0	0	0	0	0.0	0.0	0	0	0	0	-0.02	0	-0.02	0	0.0	0	0.0	-0.01	0.0	-0.02	0	0	0	0.0	-0.01	-0.02	0	0	0	0	0	0	0	0.0	0	0	0	0	0	0	0.0	-0.0	0	0	544	0	0	0	0.0	0	0	0	0.0	0.0	0.0	0	0	0	0	-0.03	0.0	0	0.0	0.0	0	0	-0.01	0.01	0	0	0.0	0	0.0	0.0	0.07	0	0	0	0	0	0	0	0	0.01	0	0	0.0	0	0	0	0	0	0.0	0	-0.02	0.0	-0.0	0	0.0	0	-0.06	6	0.0	0	0	0	0	0	0.02	0.02	0	0	-0.02	0	0	0	0.0	0.0	0	0	0	0	0.0	0	0.01	0	0.0	0	0	-0.04	-0.01	-0.04	0.01	0.0	0	-0.01	0	0.09	0	0.0	0	0	0.0	0.0	0	0.0	0.0	0.01	0.01	0	0	0.0	0	0.01	-0.03	0.0	0	0.03	0.0	0	-0.03	0.0	-0.08	0.01	0.0	-0.03	0.0	-0.0	0	0	0.02	0	0	0	0.0	-0.06	0.0	0	0.0	0	0	0.0	0	0.0	0.0	0	0.0	0	0.0	0.0	0	0	0	0	0	0.0	0	0	0	0	0.0	0.03	0.0	0	0.0	0	0	0	0	0.02	0	0.0	0	0	0	0.0	0.0	0	0	0	-0.04	0	0	0	0.0	0.0	0	0	0	0	0	0	0	-0.01	0.02	0.0	0.0	0	0	0.02	-0.05	0.0	0	0	0.08	-0.0	0.0	0	0.1	0	-0.04	0.0	0.0	0.02	0.04	0	-0.01	-0.01	0.0	0.0	-0.02	0	0.0	0	0	0.0	0.04	-0.04	0	0.04	0.0	0	0	0.0	0.09	0	-0.03	0	0.0	0.03	0	0.0	0	0	0.0	0	-0.03	0	9	0	0.0	0.0	0	0.0	0	0.04	0.0	0	0.0	1.0	0.01	0.0	0	0.0	0	0	0	0	-0.04	0.02	-0.01	0.0	0	0	0.0	0.0	0	0	0	-0.0	0	-0.0	0.02	0.0	0.02	0	0	0	0	0	0	0.0	0	0.0	-0.0	0	0.0	0	0.01	-0.0	0.0	0	0.0	0	0.02	0.0	0	0	-0.01	0.0	-0.02	0	0.0	0	0	0.02	0.0	0	0	0	-0.02	0	0	0	0	0	0.0	0.0	0.0	0	0	0	0.05	0	0.04	0.0	0.0	0.0	0.03	-0.0	0	0	0.0	0	0	0	-0.01	0.0	-0.03	0	0	0.0	-0.03	0.0	0	0.0	0	0	0	0.0	0.01	0.0	0	0	0	0	0	0.0	-0.01	0	0	-0.09	0	0.0	0.05	0	0	0.0	0	0.0	-0.05	0.0	0	0	0	0	0	0	0	0	0	-0.02	0.03	-0.04	0	0	0.01	-0.03	0.0	0	0	0	0	0	0.03	0	0	0.0	0.0	0	0.0	0	0	0	0.03	0.0	-0.05	0	0	0.02	0.0	0.0	0	0	-0.01	0.0	0.0	0.03	0	0	-0.02	0.0	0	-0.04	0	0	0.0	0	0	0.0	-0.02	-0.04	0.0	0	0.03	0.0	0.0	0.01	-0.03	0.02	0	0	-0.01	0	-0.01	0	0	-0.01	-0.0	0	-0.01	0.0	0.0	0	0	0	0.0	0	-0.01	0.0	-0.08	0	0.04	0.0	0	-0.02	0.02	0	0	0	0	0	0	0.04	0	0	0.02	0	0	0	0.07	0	-0.01	-0.01	0	0	0	0	0	0.0	0	0.0	0	0.0	0	0	0	0.0	0.0	0	-0.02	0.0	-0.02	0	-0.02	0.0	0	0	0	0	0.03	-0.06	0.02	0.0	0	0	0.0	0	0	0	0	0	0	0	0	0	0	0.0	0	0	0	0	0	-0.02	0	0	0.0	0	0.03	0.0	0.03	0	0	0.02	0.0	0	0	-0.04	0.0	0.0	0	0.01	0	0.0	0	-0.02	0.0	0.0	0.0	0.09	0.0	0.07	0.03	0.02	0	0	0.02	0	0	0	0	0	0	0.02	0.03	-0.04	-0.01	0.0	0	-0.05	0.0	0	0.0	0	0.0	0	-0.05	0.0	0.0	0	MONDO	0.0	0	-0.08	-0.02	-0.01	0	0.0	0	0	0	0.0	0	48	0.0	0.0	0	0	0	0.03	0	0	0	0	0	0	0.0	0	-0.02	-0.1	0.03	-0.05	0	-0.01	0	0	0	0.02	0	0.0	0	0	0.02	0	0	0	-0.01	0.0	0	0.03	0.03	0.03	-0.08	0	0.0	0.01	0	0.03	0	0.0	0	0.0	0.0	0	0.0	-0.01	-0.02	0	0	0.03	0	0	0	0	0	0.0	0.0	0	-0.04	0	0.0	0	0	0.02	0	0	0.0	0	-0.03	0.02	0	0	0	0	0.0	0.0	0.0	0.05	-0.03	0.02	0.0	0.07	-0.06	0	-0.0	0	0.05	0	0	0.0	0.0	0.02	0.0	-0.02	0	0	0	0	0	-0.01	0	0	0	0	0.06	-0.01	0.0	0.0	0	0	0.0	0	0.0	0	0	0.0	0	0	0	0.0	0	-0.05	0	0	0	0.0	0.04	0	0.0	0	0	0	0	0	0	0	-0.01	0	0	0	0.0	0	0	0.03	0	0	0.05	0	0.0	0.01	0	-0.01	0.0	0	0	0	0	0	0	-0.0	0.01	-0.03	0.0	0.05	0.0	0.0	0.0	0.0	0	0.0	0	0	0.0	0	0	0	0	0	0	0.02	0	-0.01	0	0	0	0.02	0.04	0	0.0	0	0.03	0	0	0	0.03	0	0	0.04	0	0.04	-0.03	0	0	0.0	-0.04	0	0	0	0	0	0.0	0	-0.05	0	0.04	0	0	0	0.03	0.0	0.0	0	0.0	0	0	-0.01	0	0.0	0	0	0.11	0	0.0	0.02	0	0.0	-0.01	-0.05	0.0	0.0	0	0.06	0	-0.02	0	0.0	-0.06	0	0	0	0	0.0	-0.01	0	0.03	0	0.0	0	0	0.0	0	0.0	0.01	0.0	0	0.0	-0.01	0	0.0	0.0	0	0	0	0.0	0	0	0	0.0	0.03	0	0.0	-0.01	0.0	0	0	0	0	-0.02	-0.03	0	0	0	0	-0.01	0	0.0	0	0	-0.04	0	0.0	0.01	0	0	-0.01	0	-0.0	0	0.0	0.0	0	0	0	0	0	0	-0.0	-0.01	0	0.0	0	0	0	0	-0.04	0	0	0	0	-0.05	0.0	0	0	0	0	0	0.0	0.0	0.0	0	0	0	0.01	0	0	-0.01	0	0.0	-0.01	0.01	0.01	0	-0.01	0	0.05	0.0	0	0	0	0	0	0	0.0	0	0	0	0	0.0	0	0	0	-0.04	0	0	0	0.0	0.0	0	0	0.0	0	0.0	0	-0.02	0.01	0.0	0	0	-0.02	0.0	0.0	0.01	0.04	0	-0.02	0.0	-0.02	0	0	0.03	0.01	0	0	0.0	0.0	0	0.01	0	0.02	-0.02	0.03	-0.06	0	0	0	0	0	0	0.0	-0.02	0	0	0	0	0	0.0	0.02	0.0	0.07	-0.03	0	-0.03	0.0	0	0	0	0.02	0.03	0.02	0	0	0.0	0.0	0	0.0	0.0	0	0	0	0	0	0	-0.01	0	0.0	0	0.03	0.02	0	-0.11	0	0	0.03	0	-0.01	0	-0.05	0.01	-0.01	0	0	-0.02	-0.03	-0.03	0	-0.03	-0.02	0	0.02	-0.01	0.0	0.03	-0.0	0	-0.0	0	0.02	0	0	0	0	0	0	0	0	0	0.02	0.0	0	98	0	0	0	0	0	0	0	0	0	0	0.03	0	0.06	0	0.0	0.04	0.04	-0.01	0	0	0.04	0	0	0	0	0.0	0.0	0	0	-0.05	0.0	0	0	0	0	0.04	0	0.0	0	0	0	0.0	0.01	0	0	0.0	-0.01	0	0	0.02	0	0.01	0.06	0	0.0	0.06	0.01	0	0	0	0	0	0	0	0	0	0.0	0	0.0	0	0	0	-0.01	0.0	0	-0.05	0	-0.01	0	0.01	0.0	0.0	0	0	0.0	-0.0	0	0.0	0.0	0.07	0	0	0.02	0	0	0	0.01	0.0	0.04	0	0	0	0	-0.01	0	0.04	0.06	0.0	-0.02	0	0	0	0	0	0.04	-0.03	0	0.0	0.01	0	0	0.0	0.02	0	0.0	0	0	0.01	0	0	0	0	0	0.0	0	0	0.0	0	0	0	0.04	0	0	0	0	0	0	0	0.0	0.04	0	-0.03	0	0	-0.05	-0.08	-0.09	0	0	0	0	0.0	0	0.03	0.07	0	0	0	0	0	0	0	0.0	0	0.0	0	0	0.03	0	0.0	0	0.0	0	-0.02	0	0	0	0	0	0	0	0	0	-0.01	0	0	0.0	-0.01	0	0.0	0	0	-0.05	0	0.05	0	0	0.04	0.05	0	0	0	0	0.0	0	-0.04	0	0	0.0	0.0	0.0	0.03	-0.07	0	0	0.05	0	0.01	0	0.0	0.06	0	0	0	0	0	0	0	0	93.88	0	0	0.0	0	0	-0.05	0.0	0	0	0.0	0	0	0.0	0.0	0.06	0.02	-0.09	-0.08	0	-0.02	-0.06	0	0	-0.04	0.03	0	-0.04	-0.06	0	0	0	0.0	-0.05	0	0.0	0	-0.03	0.01	0.0	0	0	0.0	0	0	0	0	0	0	0	0	-0.04	0	-0.0	0	0	0.0	0	0.0	0.0	0	0	0	0	0.0	0.0	0	0	-0.05	0.0	0	0.05	0	-0.06	0	0	0	0.03	0.0	0.0	0.0	0.0	0.0	0	0	92	0.0	0	0.0	0.04	0.0	-0.01	0	0	-0.02	0	0	0	0	0	0	0	0	0	0	0	0	0	0.04	0	0	0.02	-0.05	0.0	0	0	0.0	0	0	0	0	0.0	0	0	0	0.0	0	0.0	0.0	0	0.03	0.03	-0.04	0	0	0	0.01	0	0	0	0	-0.07	0.0	0	0	0	0	0	0	0.07	-0.0	0.0	0	0.06	-0.0	0.0	0.0	0.0	0	0.0	0	0.0	0.0	0.0	-0.06	0.0	0	-0.04	0	0	0	0.01	0	0	0	0	-0.07	0	0	0	-0.04	-0.09	0	0.0	0	-0.0	0.01	0.0	-0.02	0	0	0	0	0.0	0.0	0	0	0.0	0.02	0.0	0	0.02	0.01	0.0	0	0	0	0	-0.02	0	0	0	0	0	0.0	0.01	0	0	0.03	-0.03	0	0	0.0	0.04	0.0	0.06	0.0	0	0	0.09	0	0.0	0	0	0	0	0	0.0	0	0	0	0.0	0.08	0	0	0	0.0	0.0	0	0	-0.03	0	0	0	0.01	6.12	0.02	0.01	-0.09	0.0	0	0	0.0	-0.02	0.0	0	0	0	0.0	-0.03	0.0	0	0	0	0.0	0	0.0	0.05	0.0	0	0	0	0	0	0	0	0.0	0	0.0	0	0.0	0	0	0	0.0	0	0	0.0	0	0.0	0	0	0	-0.01	-0.01	0	0	-0.06	0.05	0	-0.06	0	0	0	0	-0.0	0.01	0	-0.02	0	-0.0	0.02	0	0.0	0	-0.03	0.0	0	0	0	0	0	0.0	0	0	0	0	0	0.0	0	0	0.0	0	0	-0.04	0	0.03	0	0	0	0	0	0	0	0	0	0	-0.02	0	0	0.0	0	0.0	0	0	0	0	0	0	0.07	0.0	0.0	-0.01	0	0	0	0.0	0.0	0.0	0	0	0.01	0	0.01	0.05	-0.01	0.0	0	0.0	0.0	0	0.0	0	0.01	-0.01	1	0	0	0	0.0	0.0	-0.01	0	0.0	0	0.0	0	0	0	0	0	0.04	-0.01	0.0	0.0	0	0.0	-0.02	0	0	0	0	0	0	0	0	-0.02	-0.07	0	0	0	0	0.0	-0.01	0	0	0	0	0	2	0.04	0	0	0.02	0.0	-0.01	0	0.0	0.0	0	0.07	0	0	0	0.03	0.01	0	-0.06	1	0	0	0.03	0.0	0.0	0	0	0.0	0	0	0	0	0	0	0	0	0	0	0	0	0	0	0.0	0.01	-0.01	0	0	0	0	-0.06	-0.01	0	0	-0.02	0.0	0	0.0	0.0	0	0	98	-0.08	0	0	0	0	-0.03	0.0	0	0	0	0.0	-0.03	0.0	0	0	0.02	0	98	0	-0.02	0	0	0	-0.01	0	0.0	0	0	0	0.02	0	0	0	-0.03	0	0	0	0.02	0	0	0	0	0.0	0	0	0.0	-0.01	0	0	0.03	-0.03	0.0	0	0	0.06	0	0	0	0	0.0	0	0.0	-0.09	-0.01	5.55	0	0	0.03	-0.03	0	0.0	0	0	0	0	0.0	0	0.02	0	-0.03	0	0	0	0	0	0.01	0	0	0	0	0	0.05	0	-0.07	0	0	0	0.0	0.07	-0.02	0.0	0	0	0	0	0	0	0	0.01	0.0	0.09	0	0.0	0.05	0.0	-0.02	-0.05	0.01	-0.03	0.0	0	0	0	0	0.0	0.03	0.0	0.0	0	0.0	0	0	-0.08	0	0.0	0	0.0	0.0	0	0	0	-0.03	-0.0	0	0	0.0	0	0.0	0	-0.01	0	0	0	0	0.0	0.0	0.0	0	0	0	0	0.04	0.0	0.02	0	0	0.0	-0.02	0	0	-0.07	0.0	0.0	0	0	0	0	0.01	0.0	0	0	0	-0.01	0	0	0.02	-0.03	0.0	-0.03	0	0	0.03	0	-0.03	-0.0	0.0	0	0	0	0	0	0	0	0.0	0	0.02	0.0	0	0.01	0	0	0.0	0	0	0	1.0	-0.01	0.0	0.01	0	0	0	0	0	-0.03	0	0	0	-0.07	0	0	0	0	0	0.0	0.0	0.0	0	0	0	0.0	0	0	0.0	0	0	0	0	0	0	-0.01	0.02	0	0	-0.01	0.0	0.0	0	0	0	0.0	0	0	0	0	0	0.0	0.0	0.02	0.0	0	0	0	0	0	-0.03	0.03	0	0	0	0	0	0	0.0	0	0.0	0	-0.3	0.03	0	0	0	-0.0	0	0	0.0	0.01	-0.01	0	-0.05	0.0	0	0	0	0	0.0	0.0	0	0	-0.04	15.33	0.02	0.0	0.0	-0.03	-0.0	0	0	0	-0.07	1	0.0	-0.02	-0.01	0	0	0.0	0.05	0.0	0	-0.03	0.0	0	0.0	0.04	0	0.0	0.03	0.0	0	-0.0	0.0	0	0	0	0.0	0	0.0	0	0	0.0	0	0	0	0	0	-0.02	0	0.04	0	0	-0.01	0.0	0	0	-0.02	-0.01	0.07	0.0	0	0	0	0	0.01	0	0.02	0.02	0.07	0.03	0	0.0	6	0	0.0	0.01	0	0.0	0	0.02	0	0	0	0	0.03	0.07	0.0	0	0.04	0.03	0.0	0	0	-0.0	0.02	-0.0	0.0	0	0	0.0	0.02	0	0	0.0	0.0	0.0	0	0	2	0	0	0	0	0.04	0	-0.0	0	0	0.0	0.0	92	0	0	0	-0.02	-0.05	-0.03	-0.05	0.06	0	0	-0.06	-0.01	0	0	-0.03	0.0	0	-0.01	0	0	0	0.01	0	0	0	0	0	0	-0.06	0	0.03	0	0	-0.03	-0.01	0.0	0.0	0	0.0	-0.01	-0.01	-0.03	0	0	0	0	0	0	0	0.0	0	-0.03	0.04	0	0	0	0.05	0.0	0	0	0.0	0	0	0.02	0.01	0.0	0.06	0.0	0	0	0.0	0	-0.01	0	0	0.0	0	0	0	0	-0.03	0.06	0.0	0.0	-0.02	-0.06	0	0	-0.07	0.0	0	0.02	0.0	0.03	0.0	0	0	0	0	0	0.0	0.03	0	0	0.0	-0.02	0.0	0	0.0	0	0	0.0	-0.04	0	0	0.04	0	0.0	0	0.03	0	-0.01	0	0.0	0	0	0	0	0	0	0.01	-0.04	0	0.02	0	0	0	0	-0.0	-0.09	0	0.0	0.0	0	0	0	0.07	0	0	2	0	0	0.0	0.02	-0.04	0	-0.03	0.02	0	-0.09	0.0	0.0	0	0	0.0	0	0.06	0.0	0.0	-0.03	-0.01	0.02	0.0	0	-0.03	0	0.05	0	0	1	0.75
commissural facial cleft	0	0	0.0	0	0.0	-0.05	0	-0.02	0	0	0	-0.06	0	0.0	0	0	-0.01	0.0	0.0	0.02	0.0	0	0.05	0	0	0.0	-0.01	0	0	0.02	0.04	0	0	0	0	0	0	0	0	0	0.05	0	0.0	0.01	0.02	0	-0.04	-0.0	0.05	0.04	0.0	0	-0.02	-0.06	0	0.06	0.0	0.04	0	0	0	0	-0.06	0.03	0.0	0	0	0	0	0	0	0	0	0.0	0	0.02	0	0.0	-0.01	0.0	0.0	0	0	0	0	0	0.03	0	0.02	-0.0	0	0	0.0	0	-0.03	0	0	0	0.0	-0.03	0	0.01	0.0	0.0	0	-0.0	0	0.0	0.0	0	0	0.0	0	-0.04	0.01	0.01	0	0.05	0	-0.05	0	0	0.0	0.0	0	0	0	-0.04	0.04	0	0.0	-0.03	-0.02	0.0	0.03	0	0	0.0	0	0	0	0.0	0	-0.01	0	0.05	-0.02	0	0	-0.02	0	0	0.0	0	-0.0	0	0.0	-0.04	0	0	0.0	0	0	0.0	0	0	0.0	0.0	0	0	0	-0.03	-0.03	0	0	0	0	0	0	0	0	0.0	0	0.0	-0.03	0.01	0	0	0	0.0	0	0.02	0	-0.04	0	0.03	0	0	-0.02	0.01	0.0	0	0.0	0.0	0.0	0	0	0.0	0.05	0	0	0.0	0	0	0	0	0	0	0	0	0	0	0	0.03	0	0	0	-0.04	-0.02	0	0.0	0	0.0	0.0	0	0.05	-0.02	-0.01	0.0	0	0	0	0	0	0	0.01	0	0	0.03	0.05	0.02	0	0.01	0.0	-0.08	0	0	0	0	0.0	0	0	0.0	-0.03	-0.02	0.0	0.0	-0.03	0	-0.04	0	0.0	0	0	0	-0.01	0.0	0	0	0	0.0	0	-0.01	0	-0.04	0.0	0	0	0	0.0	0	0	0.01	-0.01	0	0	-0.01	0.0	0	0.06	0	0	0.0	0	0	0.09	0	0	0	0	0.0	0	0	0.0	0	0	0.03	0	0	-0.05	0.04	0	0.02	0	0	0.04	0	0.01	0	0.0	0.0	0	0	0	0.0	0	0.0	0	0	0	0.0	0	0.0	0	0.03	0.01	0	0	0.09	0.0	0	0	0	0	-0.05	10	-0.02	0.0	0	0	0	0.0	-0.07	-0.01	0	0.03	0	0.0	0.04	0	0.03	0	0	0.02	-0.05	0	0	0.01	0	-0.03	0	0	0	0	0	0	0.05	0	0.02	0.0	0.0	-0.01	0.0	0	0.03	0.0	0	0	0	0	0	0	0	0	-0.02	0	0	0	0	0	0	0.0	0	0.0	0	0	0	-0.03	0.02	0.0	-0.03	0	0.0	0	0.0	0	0.01	-0.0	-0.03	0	-0.02	0	0	0.02	0.05	-0.01	0.0	0.0	0	0	0	0.05	0.0	0	0.0	0	0.0	-0.04	0	0.02	0	-0.03	0	0	0	0	0	0	-0.07	0.05	0	0	0	0	0.04	0.0	0	0.01	0	0	0	0.04	0.0	0	-0.06	0	0	0	0	0.0	0.0	0	-0.06	0.0	-0.01	0.0	0.0	0	0.0	0	0	0	0.0	0	0.04	0	0	0	0.02	0	0	0	0	0.03	-0.01	0	0	0	-0.02	0.03	0	0.0	0.0	0	0	0	0.0	0.0	0	0	0	0	0.04	0	0.03	0	0.0	0	0.0	-0.02	0.0	-0.03	0	0	0	0.0	0.02	-0.02	0	0	0	0	0	0	0	0.0	0	0	0	0	0	0	0.0	-0.03	0	0	7	0	0	0	0.0	0	0	0	0.0	0.0	0.0	0	0	0	0	-0.01	0.0	0	0.0	0.0	0	0	0.04	0.03	0	0	0.0	0	0.0	0.0	0.0	0	0	0	0	0	0	0	0	-0.02	0	0	0.0	0	0	0	0	0	0.0	0	-0.03	0.0	-0.02	0	0.0	0	0.02	0	0.0	0	0	0	0	0	-0.04	0.04	0	0	-0.03	0	0	0	0.0	0.0	0	0	0	0	0.0	0	-0.02	0	0.01	0	0	-0.01	-0.04	-0.0	0.02	0.0	0	-0.0	0	-0.07	0	0.0	0	0	0.0	0.0	0	0.0	0.0	-0.04	-0.03	0	0	0.0	0	-0.01	0.06	0.0	0	-0.0	0.0	0	-0.05	0.0	-0.0	0.01	0.0	0.02	0.0	0.0	0	0	-0.01	0	0	0	0.0	-0.04	0.0	0	0.0	0	0	0.0	0	0.0	0.0	0	0.0	0	0.0	0.0	0	0	0	0	0	0.0	0	0	0	0	0.0	-0.0	0.0	0	0.0	0	0	0	0	0.04	0	0.0	0	0	0	0.0	0.0	0	0	0	-0.01	0	0	0	0.0	0.0	0	0	0	0	0	0	0	0.02	0.03	0.0	0.0	0	0	0.01	0.03	0.0	0	0	-0.07	-0.05	0.0	0	-0.06	0	0.0	0.0	0.0	-0.01	0.02	0	-0.06	0.04	0.0	0.0	-0.02	0	0.0	0	0	0.0	0.06	-0.0	0	-0.0	0.0	0	0	0.0	0.03	0	0.01	0	0.0	0.01	0	0.0	0	0	0.01	0	0.01	0	10	0	0.0	0.0	0	0.0	0	0.09	0.0	0	0.0	1.0	0.05	0.0	0	0.0	0	0	0	0	0.06	-0.01	0.08	0.0	0	0	0.0	0.0	0	0	0	-0.02	0	-0.04	0.01	0.0	-0.07	0	0	0	0	0	0	0.0	0	0.0	-0.01	0	0.0	0	0.0	-0.05	0.0	0	0.0	0	0.02	0.0	0	0	-0.01	0.0	0.03	0	0.0	0	0	-0.03	0.0	0	0	0	-0.03	0	0	0	0	0	0.0	0.0	0.0	0	0	0	-0.01	0	-0.01	0.0	0.0	0.0	-0.01	-0.07	0	0	0.0	0	0	0	-0.02	0.0	-0.01	0	0	0.0	0.06	0.0	0	0.0	0	0	0	0.0	0.02	0.0	0	0	0	0	0	0.0	0.0	0	0	-0.01	0	0.0	0.01	0	0	0.0	0	0.0	0.02	0.0	0	0	0	0	0	0	0	0	0	-0.0	-0.0	-0.01	0	0	0.0	-0.04	0.0	0	0	0	0	0	0.01	0	0	0.0	0.0	0	0.0	0	0	0	0.0	0.0	0.01	0	0	-0.01	0.0	0.0	0	0	0.05	0.0	0.0	0.06	0	0	-0.01	0.0	0	0.03	0	0	0.0	0	0	0.0	-0.03	-0.04	0.0	0	-0.04	0.0	0.0	-0.04	0.03	-0.07	0	0	0.02	0	0.04	0	0	0.02	-0.02	0	-0.0	0.0	0.0	0	0	0	0.0	0	0.02	0.0	0.05	0	0.01	0.0	0	0.06	-0.04	0	0	0	0	0	0	0.03	0	0	-0.04	0	0	0	0.0	0	-0.04	0.01	0	0	0	0	0	0.0	0	0.0	0	0.0	0	0	0	0.0	0.0	0	-0.0	0.0	-0.04	0	0.0	0.0	0	0	0	0	0.05	0.02	-0.0	0.0	0	0	0.0	0	0	0	0	0	0	0	0	0	0	0.0	0	0	0	0	0	-0.03	0	0	0.0	0	0.01	0.0	-0.07	0	0	0.02	0.0	0	0	0.03	0.0	0.0	0	-0.0	0	0.0	0	0.03	0.0	0.0	0.0	-0.04	0.0	-0.04	-0.08	-0.05	0	0	0.01	0	0	0	0	0	0	0.01	0.0	-0.01	0.01	0.0	0	0.03	0.0	0	0.0	0	0.0	0	-0.04	0.0	0.0	0	MONDO	0.0	0	-0.04	-0.02	0.01	0	0.0	0	0	0	0.0	0	32	0.0	0.0	0	0	0	0.0	0	0	0	0	0	0	0.0	0	0.03	-0.03	0.04	-0.01	0	-0.04	0	0	0	0.05	0	0.0	0	0	-0.04	0	0	0	-0.07	0.0	0	0.04	-0.1	-0.02	0.04	0	0.02	0.01	0	0.01	0	0.0	0	0.0	0.0	0	0.0	-0.04	-0.03	0	0	-0.01	0	0	0	0	0	0.0	0.0	0	-0.09	0	0.0	0	0	0.02	0	0	0.0	0	0.04	0.03	0	0	0	0	0.0	0.0	0.0	0.03	-0.05	0.0	0.0	-0.04	0.0	0	-0.01	0	0.03	0	0	0.0	0.0	-0.01	0.0	-0.06	0	0	0	0	0	-0.03	0	0	0	0	-0.06	0.03	0.0	0.0	0	0	0.0	0	0.0	0	0	0.0	0	0	0	0.0	0	-0.06	0	0	0	0.0	-0.01	0	0.0	0	0	0	0	0	0	0	-0.09	0	0	0	0.0	0	0	-0.01	0	0	0.03	0	0.0	-0.0	0	-0.03	0.0	0	0	0	0	0	0	-0.0	-0.02	0.06	0.0	0.03	0.0	0.0	0.0	0.0	0	0.0	0	0	0.0	0	0	0	0	0	0	-0.0	0	0.03	0	0	0	0.02	-0.02	0	0.0	0	-0.05	0	0	0	0.02	0	0	0.04	0	0.05	0.02	0	0	0.0	-0.03	0	0	0	0	0	0.0	0	0.02	0	-0.03	0	0	0	-0.03	0.0	0.0	0	0.0	0	0	-0.01	0	0.0	0	0	0.0	0	0.0	0.07	0	0.0	0.03	-0.01	0.0	0.0	0	-0.04	0	0.04	0	0.05	0.02	0	0	0	0	0.0	0.04	0	-0.05	0	0.0	0	0	0.0	0	0.0	0.01	0.0	0	0.0	-0.05	0	0.0	0.0	0	0	0	0.0	0	0	0	0.0	0.01	0	0.0	0.0	0.0	0	0	0	0	-0.02	0.0	0	0	0	0	0.09	0	0.0	0	0	-0.01	0	0.02	-0.0	0	0	0.02	0	-0.01	0	0.0	0.0	0	0	0	0	0	0	-0.02	0.01	0	0.0	0	0	0	0	-0.03	0	0	0	0	0.02	0.0	0	0	0	0	0	0.0	0.0	0.0	0	0	0	-0.0	0	0	-0.01	0	0.0	-0.01	-0.0	-0.01	0	-0.09	0	-0.03	0.0	0	0	0	0	0	0	0.0	0	0	0	0	0.0	0	0	0	0.05	0	0	0	0.0	0.0	0	0	0.0	0	0.0	0	-0.0	-0.03	0.0	0	0	0.03	0.0	0.0	-0.0	-0.01	0	-0.03	0.0	0.04	0	0	-0.01	-0.02	0	0	0.0	0.0	0	0.02	0	0.02	-0.01	-0.01	0.01	0	0	0	0	0	0	-0.01	-0.02	0	0	0	0	0	0.0	-0.03	0.0	0.04	-0.05	0	-0.04	0.0	0	0	0	-0.02	0.01	-0.06	0	0	0.0	0.0	0	0.0	0.0	0	0	0	0	0	0	0.02	0	0.0	0	-0.01	-0.0	0	0.0	0	0	0.01	0	-0.03	0	0.01	0.0	-0.04	0	0	-0.02	-0.09	-0.02	0	-0.01	0.04	0	0.02	0.01	0.0	0.02	0.03	0	-0.0	0	0.0	0	0	0	0	0	0	0	0	0	-0.02	0.0	0	4	0	0	0	0	0	0	0	0	0	0	0.05	0	0.04	0	0.0	-0.01	0.05	-0.04	0	0	0.01	0	0	0	0	0.0	0.0	0	0	-0.01	0.0	0	0	0	0	-0.07	0	0.0	0	0	0	0.0	0.0	0	0	0.0	-0.04	0	0	0.04	0	0.03	-0.0	0	0.0	0.13	-0.03	0	0	0	0	0	0	0	0	0	0.0	0	0.0	0	0	0	0.01	0.0	0	0.04	0	-0.01	0	-0.03	0.02	0.0	0	0	0.0	0.07	0	0.0	0.0	0.04	0	0	-0.01	0	0	0	0.01	0.0	-0.01	0	0	0	0	-0.01	0	0.03	-0.03	0.0	0.02	0	0	0	0	0	-0.01	-0.06	0	0.0	0.02	0	0	0.0	-0.04	0	0.0	0	0	-0.01	0	0	0	0	0	0.0	0	0	0.0	0	0	0	-0.01	0	0	0	0	0	0	0	0.0	-0.03	0	-0.0	0	0	0.03	0.04	0.0	0	0	0	0	0.0	0	0.08	0.03	0	0	0	0	0	0	0	0.0	0	0.0	0	0	0.02	0	0.0	0	0.0	0	0.03	0	0	0	0	0	0	0	0	0	0.01	0	0	-0.03	0.02	0	0.0	0	0	0.06	0	0.01	0	0	-0.01	0.02	0	0	0	0	0.0	0	-0.02	0	0	0.0	0.0	0.0	0.04	-0.01	0	0	-0.01	0	-0.04	0	0.0	0.04	0	0	0	0	0	0	0	0	100.0	0	0	0.0	0	0	0.0	0.0	0	0	0.0	0	0	0.0	0.0	0.01	0.01	-0.06	-0.03	0	0.02	-0.01	0	0	-0.02	0.08	0	-0.0	-0.02	0	0	0	0.0	-0.0	0	0.0	0	-0.0	0.04	0.0	0	0	0.0	0	0	0	0	0	0	0	0	-0.02	0	0.04	0	0	0.0	0	0.0	0.0	0	0	0	0	0.0	0.0	0	0	-0.0	0.0	0	0.01	0	0.03	0	0	0	-0.01	0.06	0.0	0.0	-0.01	0.0	0	0	4	0.0	0	0.0	0.02	0.0	-0.04	0	0	-0.01	0	0	0	0	0	0	0	0	0	0	0	0	0	-0.03	0	0	0.01	-0.02	0.0	0	0	0.0	0	0	0	0	0.0	0	0	0	0.0	0	0.0	0.0	0	0.04	-0.08	-0.03	0	0	0	-0.01	0	0	0	0	-0.12	0.0	0	0	0	0	0	0	0.01	-0.05	0.0	0	-0.03	0.03	0.0	0.02	0.0	0	0.0	0	-0.06	0.0	-0.05	0.04	0.0	0	0.0	0	0	0	-0.01	0	0	0	0	0.03	0	0	0	-0.02	-0.0	0	0.0	0	0.01	0.01	0.0	-0.04	0	0	0	0	0.0	0.0	0	0	0.0	0.01	0.0	0	0.05	-0.04	0.0	0	0	0	0	-0.01	0	0	0	0	0	0.0	-0.0	0	0	0.0	-0.0	0	0	0.0	0.07	0.0	0.06	0.0	0	0	0.05	0	0.0	0	0	0	0	0	0.0	0	0	0	0.0	-0.01	0	0	0	0.0	0.0	0	0	0.07	0	0	0	-0.02	0.0	0.03	0.03	-0.03	0.0	0	0	0.0	-0.02	0.0	0	0	0	0.0	0.0	0.0	0	0	0	0.0	0	0.0	-0.0	0.0	0	0	0	0	0	0	0	0.0	0	0.0	0	0.0	0	0	0	0.0	0	0	0.0	0	0.0	0	0	0	0.02	-0.02	0	0	0.08	-0.01	0	-0.06	0	0	0	0	-0.06	-0.04	0	-0.03	0	-0.09	-0.07	0	0.0	0	0.08	0.0	0	0	0	0	0	0.0	0	0	0	0	0	0.0	0	0	0.0	0	0	0.03	0	0.04	0	0	0	0	0	0	0	0	0	0	0.0	0	0	0.0	0	0.0	0	0	0	0	0	0	0.03	0.0	0.0	0.02	0	0	0	-0.07	0.0	0.0	0	0	-0.02	0	0.04	-0.01	-0.01	0.0	0	-0.03	0.0	0	0.0	0	-0.04	0.01	0	0	0	0	0.0	0.0	-0.03	0	0.0	0	0.0	0	0	0	0	0	-0.01	-0.01	0.0	0.0	0	0.0	-0.05	0	0	0	0	0	0	0	0	0.1	-0.01	0	0	0	0	0.0	-0.04	0	0	0	0	0	1	0.01	0	0	-0.0	0.0	-0.0	0	0.0	0.0	0	-0.05	0	0	0	0.04	0.03	0	0.03	1	0	0	0.03	0.0	0.0	0	0	0.0	0	0	0	0	0	0	0	0	0	0	0	0	0	0	0.0	0.03	-0.01	0	0	0	0	-0.04	-0.0	0	0	0.01	0.0	0	0.0	0.0	0	0	4	0.05	0	0	0	0	0.03	0.0	0	0	0	-0.01	0.03	0.0	0	0	-0.03	0	4	0	-0.02	0	0	0	0.05	0	0.0	0	0	0	-0.03	0	0	0	-0.01	0	0	0	-0.07	0	0	0	0	0.0	0	0	0.0	0.02	0	0	-0.04	0.07	0.0	0	0	0.04	0	0	0	0	0.0	0	0.0	0.06	-0.02	1.75	0	0	0.05	-0.06	0	0.0	0	0	0	0	0.0	0	-0.03	0	0.04	0	0	0	0	0	0.02	0	0	0	0	0	0.03	0	0.06	0	0	0	0.0	0.01	-0.04	0.0	0	0	0	0	0	0	0	-0.04	0.0	0.08	0	0.0	-0.06	0.0	0.03	0.0	0.01	0.0	0.0	0	0	0	0	0.0	0.06	0.0	0.0	0	0.0	0	0	0.04	0	0.0	0	0.0	0.0	0	0	0	0.02	-0.03	0	0	-0.05	0	0.0	0	-0.02	0	0	0	0	0.0	0.0	-0.04	0	0	0	0	-0.0	0.0	-0.07	0	0	0.0	-0.05	0	0	-0.01	0.0	0.0	0	0	0	0	0.05	0.0	0	0	0	-0.02	0	0	0.05	-0.07	0.0	0.05	0	0	0.03	0	0.03	-0.01	0.0	0	0	0	0	0	0	0	0.0	0	0.0	0.0	0	0.01	0	0	0.0	0	0	0	0.0	0.04	0.0	0.04	0	0	0	0	0	-0.05	0	0	0	-0.04	0	0	0	0	0	0.0	0.0	0.0	0	0	0	0.0	0	0	0.0	0	0	0	0	0	0	-0.0	0.02	0	0	-0.07	0.0	0.0	0	0	0	0.0	0	0	0	0	0	0.0	0.0	0.04	0.0	0	0	0	0	0	-0.0	-0.02	0	0	0	0	0	0	0.0	0	0.0	0	-0.29	0.03	0	0	0	0.04	0	0	0.0	-0.01	-0.06	0	-0.05	0.0	0	0	0	0	0.0	0.0	0	0	-0.0	1.0	-0.08	0.0	0.0	-0.01	-0.02	0	0	0	0.02	1	0.0	-0.0	-0.03	0	0	0.0	0.01	0.0	0	-0.01	0.0	0	0.0	-0.01	0	0.0	0.1	0.0	0	0.01	0.0	0	0	0	0.0	0	0.0	0	0	0.0	0	0	0	0	0	0.03	0	0.02	0	0	-0.04	0.0	0	0	-0.04	-0.04	0.02	0.0	0	0	0	0	0.03	0	0.02	0.03	0.01	0.07	0	0.0	4	0	0.0	-0.03	0	0.0	0	-0.02	0	0	0	0	-0.03	-0.0	0.0	0	0.06	-0.02	0.0	0	0	0.02	0.03	0.05	0.0	0	0	0.0	-0.05	0	0	0.0	0.0	0.0	0	0	9	0	0	0	0	0.03	0	-0.01	0	0	0.0	0.0	4	0	0	0	0.01	0.01	-0.01	0.02	0.0	0	0	0.04	0.06	0	0	0.01	0.0	0	0.04	0	0	0	0.08	0	0	0	0	0	0	-0.01	0	-0.04	0	0	0.06	0.1	0.0	0.0	0	0.03	-0.03	-0.03	0.01	0	0	0	0	0	0	0	0.0	0	0.04	-0.04	0	0	0	-0.03	0.0	0	0	0.0	0	0	-0.02	0.03	0.0	-0.03	0.0	0	0	0.0	0	-0.03	0	0	0.0	0	0	0	0	0.01	-0.01	0.0	-0.03	-0.04	0.04	0	0	0.06	0.0	0	-0.05	0.0	0.04	0.0	0	0	0	0	0	0.0	-0.01	0	0	0.0	0.06	0.0	0	0.0	0	0	-0.04	0.01	0	0	-0.08	0	0.0	0	0.05	0	-0.02	0	0.0	0	0	0	0	0	0	0.05	0.01	0	0.02	0	0	0	0	-0.0	0.01	0	0.0	0.0	0	0	0	-0.04	0	0	1	0	0	0.05	0.04	-0.02	0	0.09	-0.04	0	-0.03	0.0	0.0	0	0	0.0	0	-0.03	0.0	0.0	-0.0	0.0	-0.03	0.0	0	-0.1	0	0.01	0	0	1	0.75
thiamine metabolic process	0	0	0.0	0	0.0	0.01	0	0.02	0	0	0	0.01	0	0.0	0	0	0.05	0.0	0.0	0.01	0.0	0	0.03	0	0	0.0	0.04	0	0	0.01	0.01	0	0	0	0	0	0	0	0	0	0.07	0	0.0	-0.0	-0.01	0	-0.01	0.07	-0.03	0.01	0.0	0	0.03	0.05	0	0.08	0.0	-0.01	0	0	0	0	0.03	0.05	0.0	0	0	0	0	0	0	0	0	0.0	0	-0.02	0	0.0	0.02	0.0	0.0	0	0	0	0	0	0.03	0	0.05	0.03	0	0	0.0	0	0.09	0	0	0	0.0	-0.0	0	-0.08	0.0	0.0	0	-0.01	0	0.0	0.0	0	0	0.0	0	0.05	-0.02	-0.05	0	0.02	0	-0.01	0	0	0.0	0.0	0	0	0	0.09	-0.02	0	0.0	0.01	0.02	0.0	0.01	0	0	0.0	0	0	0	0.0	0	0.03	0	0.03	-0.06	0	0	-0.02	0	0	0.0	0	-0.01	0	0.0	-0.04	0	0	0.0	0	0	0.0	0	0	0.0	0.0	0	0	0	0.0	0.0	0	0	0	0	0	0	0	0	0.0	0	0.0	-0.04	0.0	0	0	0	0.0	0	0.01	0	0.02	0	-0.04	0	0	-0.02	-0.04	0.0	0	-0.04	0.0	0.0	0	0	0.0	-0.08	0	0	0.01	0	0	0	0	0	0	0	0	0	0	0	0.01	0	0	0	-0.0	0.0	0	0.0	0	0.0	0.0	0	-0.11	0.01	-0.05	0.0	0	0	0	0	0	0	0.01	0	0	-0.01	-0.03	-0.01	0	0.1	0.0	-0.01	0	0	0	0	0.0	0	0	0.0	0.02	0.03	0.0	0.0	-0.08	0	-0.0	0	0.0	0	0	0	-0.03	0.0	0	0	0	0.0	0	0.01	0	0.04	0.0	0	0	0	0.0	0	0	0.02	-0.01	0	0	0.01	0.0	0	0.02	0	0	0.0	0	0	0.02	0	0	0	0	0.0	0	0	0.0	0	0	0.03	0	0	0.01	0.02	0	0.04	0	0	0.02	0	0.03	0	0.0	0.0	0	0	0	0.0	0	0.0	0	0	0	0.0	0	0.0	0	0.05	-0.04	0	0	0.02	0.0	0	0	0	0	-0.01	1	-0.03	0.0	0	0	0	0.0	0.03	0.06	0	-0.01	0	0.0	0.03	0	0.03	0	0	-0.02	0.02	0	0	0.0	0	0.02	0	0	0	0	0	0	-0.0	0	-0.02	0.0	0.0	0.0	0.0	0	-0.03	0.0	0	0	0	0	0	0	0	0	0.03	0	0	0	0	0	0	0.0	0	0.0	0	0	0	0.01	-0.0	0.0	0.01	0	0.0	0	0.0	0	-0.01	-0.0	0.02	0	0.05	0	0	0.01	0.06	0.04	0.0	0.0	0	0	0	0.05	0.0	0	0.0	0	0.0	-0.05	0	0.05	0	0.0	0	0	0	0	0	0	-0.06	0.05	0	0	0	0	0.05	0.0	0	-0.0	0	0	0	0.02	0.0	0	-0.02	0	0	0	0	0.0	0.0	0	0.01	0.0	-0.01	0.0	0.0	0	0.0	0	0	0	0.0	0	0.02	0	0	0	-0.02	0	0	0	0	-0.01	0.02	0	0	0	-0.01	0.04	0	0.0	0.0	0	0	0	0.0	0.0	0	0	0	0	-0.03	0	0.01	0	0.0	0	0.0	-0.03	0.0	-0.04	0	0	0	0.0	0.03	-0.0	0	0	0	0	0	0	0	0.0	0	0	0	0	0	0	0.0	0.05	0	0	0	0	0	0	0.0	0	0	0	0.0	0.0	0.0	0	0	0	0	0.02	0.0	0	0.0	0.02	0	0	-0.01	0.02	0	0	0.0	0	0.0	0.0	0.05	0	0	0	0	0	0	0	0	0.01	0	0	0.0	0	0	0	0	0	0.0	0	-0.05	0.0	-0.01	0	0.0	0	-0.06	0	0.0	0	0	0	0	0	-0.02	-0.02	0	0	0.04	0	0	0	0.0	0.0	0	0	0	0	0.0	0	0.02	0	0.01	0	0	0.03	0.05	0.02	-0.0	0.0	0	-0.02	0	-0.05	0	0.0	0	0	0.0	0.0	0	0.0	0.0	0.06	0.02	0	0	0.0	0	-0.02	0.01	0.0	0	0.04	0.0	0	0.03	0.0	0.02	-0.06	0.0	-0.07	0.0	0.0	0	0	-0.06	0	0	0	0.0	0.05	0.0	0	0.0	0	0	0.0	0	0.0	0.0	0	0.0	0	0.0	0.0	0	0	0	0	0	0.0	0	0	0	0	0.0	-0.0	0.0	0	0.0	0	0	0	0	0.01	0	0.0	0	0	0	0.0	0.0	0	0	0	-0.02	0	0	0	0.0	0.0	0	0	0	0	0	0	0	0.01	-0.1	0.0	0.0	0	0	-0.04	-0.06	0.0	0	0	-0.0	0.01	0.0	0	0.01	0	-0.03	0.0	0.0	-0.01	0.02	0	-0.04	0.08	0.0	0.0	-0.07	0	0.0	0	0	0.0	0.01	-0.02	0	-0.01	0.0	0	0	0.0	-0.09	0	-0.05	0	0.0	0.01	0	0.0	0	0	0.01	0	0.01	0	1	0	0.0	0.0	0	0.0	0	-0.02	0.0	0	0.0	0.0	-0.07	0.0	0	0.0	0	0	0	0	-0.01	0.02	0.03	0.0	0	0	0.0	0.0	0	0	0	-0.06	0	0.0	-0.02	0.0	0.01	0	0	0	0	0	0	0.0	0	0.0	0.01	0	0.0	0	-0.02	-0.01	0.0	0	0.0	0	0.01	0.0	0	0	-0.0	0.0	-0.01	0	0.0	0	0	-0.04	0.0	0	0	0	0.04	0	0	0	0	0	0.0	0.0	0.0	0	0	0	0.03	0	0.03	0.0	0.0	0.0	0.0	-0.01	0	0	0.0	0	0	0	0.02	0.0	0.01	0	0	0.0	0.01	0.0	0	0.0	0	0	0	0.0	-0.04	0.0	0	0	0	0	0	0.0	0.04	0	0	0.0	0	0.0	0.01	0	0	0.0	0	0.0	0.02	0.0	0	0	0	0	0	0	0	0	0	-0.0	0.03	0.13	0	0	-0.06	-0.0	0.0	0	0	0	0	0	0.08	0	0	0.0	0.0	0	0.0	0	0	0	-0.04	0.0	-0.07	0	0	-0.06	0.0	0.0	0	0	0.04	0.0	0.0	0.03	0	0	0.03	0.0	0	-0.03	0	0	0.0	0	0	0.0	0.02	0.06	0.0	0	0.02	0.0	0.0	-0.02	0.03	0.02	0	0	0.03	0	0.03	0	0	-0.06	0.01	0	0.0	0.0	0.0	0	0	0	0.0	0	-0.02	0.0	0.04	0	-0.03	0.0	0	-0.0	0.04	0	0	0	0	0	0	-0.06	0	0	0.01	0	0	0	0.14	0	-0.03	0.05	0	0	0	0	0	0.0	0	0.0	0	0.0	0	0	0	0.0	0.0	0	0.0	0.0	0.03	0	0.01	0.0	0	0	0	0	-0.05	-0.0	0.03	0.0	0	0	0.0	0	0	0	0	0	0	0	0	0	0	0.0	0	0	0	0	0	0.02	0	0	0.0	0	0.01	0.0	0.02	0	0	-0.01	0.0	0	0	0.02	0.0	0.0	0	0.05	0	0.0	0	-0.04	0.0	0.0	0.0	0.04	0.0	-0.02	0.03	-0.01	0	0	0.02	0	0	0	0	0	0	-0.04	-0.04	0.01	-0.03	0.0	0	0.02	0.0	0	0.0	0	0.0	0	-0.02	0.0	0.0	0	GO	0.0	0	-0.0	-0.03	-0.01	0	0.0	0	0	0	0.0	0	14	0.0	0.0	0	0	0	0.04	0	0	0	0	0	0	0.0	0	0.02	0.03	0.06	-0.05	0	-0.03	0	0	0	0.04	0	0.0	0	0	0.0	0	0	0	0.04	0.0	0	-0.03	-0.07	0.0	-0.03	0	-0.08	-0.01	0	-0.01	0	0.0	0	0.0	0.0	0	0.0	-0.07	-0.03	0	0	-0.02	0	0	0	0	0	0.0	0.0	0	-0.05	0	0.0	0	0	0.03	0	0	0.0	0	-0.01	-0.02	0	0	0	0	0.0	0.0	0.0	-0.03	-0.02	-0.08	0.0	-0.03	-0.01	0	0.0	0	0.03	0	0	0.0	0.0	-0.09	0.0	0.02	0	0	0	0	0	-0.0	0	0	0	0	-0.03	-0.04	0.0	0.0	0	0	0.0	0	0.0	0	0	0.0	0	0	0	0.0	0	0.04	0	0	0	0.0	0.02	0	0.0	0	0	0	0	0	0	0	0.0	0	0	0	0.0	0	0	-0.04	0	0	0.06	0	0.0	0.0	0	-0.01	0.0	0	0	0	0	0	0	0.01	0.02	-0.0	0.0	-0.01	0.0	0.0	0.0	0.0	0	0.0	0	0	0.0	0	0	0	0	0	0	-0.01	0	-0.01	0	0	0	0.05	-0.02	0	0.0	0	-0.05	0	0	0	0.02	0	0	0.03	0	0.02	-0.03	0	0	0.0	0.05	0	0	0	0	0	0.0	0	-0.02	0	-0.01	0	0	0	0.01	0.0	0.0	0	0.0	0	0	0.05	0	0.0	0	0	0.0	0	0.0	-0.01	0	0.0	0.02	-0.01	0.0	0.0	0	-0.03	0	-0.02	0	-0.05	0.01	0	0	0	0	0.0	-0.05	0	0.01	0	0.0	0	0	0.0	0	0.0	-0.03	0.0	0	0.0	-0.01	0	0.0	0.0	0	0	0	0.0	0	0	0	0.0	0.04	0	0.0	0.01	0.0	0	0	0	0	-0.03	0.03	0	0	0	0	-0.02	0	0.0	0	0	-0.01	0	-0.01	-0.0	0	0	-0.0	0	-0.06	0	0.0	0.0	0	0	0	0	0	0	0.02	-0.05	0	0.0	0	0	0	0	-0.01	0	0	0	0	-0.02	0.0	0	0	0	0	0	0.0	0.0	0.0	0	0	0	-0.01	0	0	0.06	0	0.0	0.02	0.02	-0.04	0	-0.03	0	0.01	0.0	0	0	0	0	0	0	0.0	0	0	0	0	0.0	0	0	0	0.02	0	0	0	0.0	0.0	0	0	0.0	0	0.0	0	0.05	0.0	0.0	0	0	-0.06	0.0	0.0	-0.01	-0.04	0	0.08	0.0	0.04	0	0	0.02	-0.01	0	0	0.0	0.0	0	0.03	0	-0.01	0.04	0.03	0.06	0	0	0	0	0	0	-0.02	0.01	0	0	0	0	0	0.0	0.03	0.0	0.01	-0.03	0	-0.03	0.0	0	0	0	-0.0	-0.02	0.03	0	0	0.0	0.0	0	0.0	0.0	0	0	0	0	0	0	-0.04	0	0.0	0	0.03	0.01	0	0.03	0	0	-0.04	0	0.0	0	-0.0	0.0	0.0	0	0	-0.01	-0.04	0.02	0	-0.06	0.01	0	0.03	0.02	0.0	-0.02	-0.07	0	-0.05	0	0.04	0	0	0	0	0	0	0	0	0	0.01	0.0	0	0	0	0	0	0	0	0	0	0	0	0	-0.1	0	-0.01	0	-0.0	-0.07	-0.0	-0.06	0	0	-0.02	0	0	0	0	0.0	0.0	0	0	-0.0	0.0	0	0	0	0	0.0	0	0.0	0	0	0	0.0	0.01	0	0	0.0	0.01	0	0	-0.08	0	-0.0	0.01	0	0.0	0.01	-0.1	0	0	0	0	0	0	0	0	0	0.0	0	0.0	0	0	0	0.03	0.0	0	-0.05	0	0.04	0	-0.02	0.07	0.0	0	0	0.0	0.0	0	0.0	0.0	-0.0	0	0	-0.05	0	0	0	-0.0	0.0	-0.06	0	0	0	0	-0.01	0	0.02	-0.0	0.0	0.03	0	0	0	0	0	-0.02	-0.01	0	0.0	0.01	0	0	0.0	-0.03	0	0.0	0	0	0.05	0	0	0	0	0	0.0	0	0	0.0	0	0	0	0.01	0	0	0	0	0	0	0	0.0	0.04	0	0.03	0	0	-0.02	0.05	0.03	0	0	0	0	0.0	0	-0.03	0.01	0	0	0	0	0	0	0	0.0	0	0.0	0	0	-0.03	0	0.0	0	0.0	0	-0.02	0	0	0	0	0	0	0	0	0	0.02	0	0	-0.01	-0.05	0	0.0	0	0	-0.11	0	0.01	0	0	-0.01	0.08	0	0	0	0	0.0	0	-0.03	0	0	0.0	0.0	0.0	-0.0	0.01	0	0	0.04	0	0.0	0	0.0	0.02	0	0	0	0	0	0	0	0	0.0	0	0	0.0	0	0	-0.01	0.0	0	0	0.0	0	0	0.0	0.0	-0.02	0.01	0.0	-0.01	0	-0.08	0.03	0	0	0.01	0.02	0	0.06	-0.05	0	0	0	0.0	0.04	0	0.0	0	-0.03	0.03	0.0	0	0	0.0	0	0	0	0	0	0	0	0	0.06	0	0.03	0	0	0.0	0	0.0	0.0	0	0	0	0	0.0	0.0	0	0	0.04	0.0	0	0.0	0	-0.05	0	0	0	-0.0	0.1	-0.03	0.0	-0.0	0.0	0	0	0	0.0	0	0.0	0.03	0.0	-0.01	0	0	0.03	0	0	0	0	0	0	0	0	0	0	0	0	0	0.04	0	0	-0.03	0.0	0.0	0	0	0.0	0	0	0	0	0.0	0	0	0	0.0	0	0.0	0.0	0	0.02	-0.02	0.04	0	0	0	-0.0	0	0	0	0	-0.08	0.0	0	0	0	0	0	0	-0.02	-0.0	0.0	0	0.01	0.02	0.0	0.02	0.0	0	0.0	0	0.01	0.0	-0.04	0.04	0.0	0	0.03	0	0	0	-0.01	0	0	0	0	-0.01	0	0	0	0.04	0.05	0	0.0	0	0.03	0.0	0.0	0.02	0	0	0	0	0.0	0.0	0	0	0.0	0.05	0.0	0	0.0	0.01	0.0	0	0	0	0	-0.02	0	0	0	0	0	0.0	-0.01	0	0	-0.13	-0.08	0	0	0.0	-0.03	0.0	-0.01	0.0	0	0	-0.01	0	0.0	0	0	0	0	0	0.0	0	0	0	0.0	0.01	0	0	0	0.0	0.0	0	0	-0.04	0	0	0	-0.05	0.0	-0.0	-0.04	0.02	0.0	0	0	0.0	-0.01	0.0	0	0	0	0.0	0.04	0.0	0	0	0	0.0	0	0.0	0.0	0.0	0	0	0	0	0	0	0	0.0	0	0.0	0	0.0	0	0	0	0.0	0	0	0.0	0	0.0	0	0	0	0.01	-0.06	0	0	-0.03	-0.07	0	0.07	0	0	0	0	-0.04	0.02	0	0.03	0	0.06	0.02	0	0.0	0	0.03	0.0	0	0	0	0	0	0.0	0	0	0	0	0	0.0	0	0	0.0	0	0	-0.03	0	-0.0	0	0	0	0	0	0	0	0	0	0	0.01	0	0	0.0	0	0.0	0	0	0	0	0	0	0.05	0.0	0.0	0.03	0	0	0	0.04	0.0	0.0	0	0	-0.08	0	-0.02	0.05	-0.02	0.0	0	-0.03	0.0	0	0.0	0	0.06	-0.01	0	0	0	0	0.0	0.0	-0.01	0	0.0	0	0.0	0	0	0	0	0	-0.01	0.04	0.0	0.0	0	0.0	0.03	0	0	0	0	0	0	0	0	0.03	0.08	0	0	0	0	0.0	0.02	0	0	0	0	0	0	-0.01	0	0	-0.06	0.0	0.01	0	0.0	0.0	0	0.01	0	0	0	0.04	-0.05	0	0.01	0	0	0	0.04	0.0	0.0	0	0	0.0	0	0	0	0	0	0	0	0	0	0	0	0	0	0	0.0	-0.05	-0.02	0	0	0	0	-0.07	0.02	0	0	-0.0	0.0	0	0.0	0.0	0	0	0	0.02	0	0	0	0	-0.03	0.0	0	0	0	-0.04	0.02	0.0	0	0	0.01	0	0	0	0.04	0	0	0	0.0	0	0.0	0	0	0	0.01	0	0	0	-0.0	0	0	0	-0.04	0	0	0	0	0.0	0	0	0.0	-0.07	0	0	0.06	-0.02	0.0	0	0	-0.07	0	0	0	0	0.0	0	0.0	0.03	-0.05	0.0	0	0	-0.02	0.02	0	0.0	0	0	0	0	0.0	0	0.02	0	-0.01	0	0	0	0	0	-0.04	0	0	0	0	0	-0.04	0	0.04	0	0	0	0.0	0.0	-0.01	0.0	0	0	0	0	0	0	0	0.01	0.0	-0.06	0	0.0	-0.06	0.0	0.01	-0.05	0.03	-0.1	0.0	0	0	0	0	0.0	-0.06	0.0	0.0	0	0.0	0	0	0.01	0	0.0	0	0.0	0.0	0	0	0	-0.0	0.01	0	0	0.07	0	0.0	0	0.01	0	0	0	0	0.0	0.0	0.03	0	0	0	0	0.0	0.0	-0.01	0	0	0.0	0.01	0	0	-0.01	0.0	0.0	0	0	0	0	-0.07	0.0	0	0	0	-0.04	0	0	-0.01	-0.02	0.0	-0.02	0	0	-0.04	0	0.02	-0.04	0.0	0	0	0	0	0	0	0	0.0	0	0.01	0.0	0	0.08	0	0	0.0	0	0	0	0.0	-0.04	0.0	-0.06	0	0	0	0	0	0.01	0	0	0	0.05	0	0	0	0	0	0.0	0.0	0.0	0	0	0	0.0	0	0	0.0	0	0	0	0	0	0	-0.02	0.05	0	0	0.01	0.0	0.0	0	0	0	0.0	0	0	0	0	0	0.0	0.0	0.02	0.0	0	0	0	0	0	-0.01	0.06	0	0	0	0	0	0	0.0	0	0.0	0	-0.3	-0.07	0	0	0	0.05	0	0	0.0	0.0	0.03	0	0.03	0.0	0	0	0	0	0.0	0.0	0	0	-0.01	0.0	0.03	0.0	0.0	0.01	-0.01	0	0	0	0.04	4	0.0	-0.05	0.04	0	0	0.0	-0.01	0.0	0	0.03	0.0	0	0.0	-0.04	0	0.0	-0.07	0.0	0	0.0	0.0	0	0	0	0.0	0	0.0	0	0	0.0	0	0	0	0	0	-0.0	0	0.01	0	0	-0.05	0.0	0	0	0.0	0.02	-0.05	0.0	0	0	0	0	0.02	0	0.01	0.05	0.01	0.01	0	0.0	0	0	0.0	0.01	0	0.0	0	0.04	0	0	0	0	-0.09	-0.03	0.0	0	-0.0	0.02	0.0	0	0	-0.06	-0.01	0.0	0.0	0	0	0.0	-0.03	0	0	0.0	0.0	0.0	0	0	5	0	0	0	0	0.04	0	0.03	0	0	0.0	0.0	0	0	0	0	0.02	0.03	0.0	0.01	0.0	0	0	-0.0	-0.02	0	0	-0.01	0.0	0	0.02	0	0	0	-0.0	0	0	0	0	0	0	0.03	0	-0.02	0	0	0.0	-0.02	0.0	0.0	0	-0.02	0.04	0.02	0.03	0	0	0	0	0	0	0	0.0	0	0.02	-0.01	0	0	0	0.01	0.0	0	0	0.0	0	0	-0.08	0.02	0.0	0.06	0.0	0	0	0.0	0	0.01	0	0	0.0	0	0	0	0	-0.01	-0.04	0.0	0.04	-0.0	0.02	0	0	-0.02	0.0	0	-0.02	0.0	0.05	0.0	0	0	0	0	0	0.0	0.03	0	0	0.0	0.0	0.0	0	0.0	0	0	0.02	-0.0	0	0	-0.08	0	0.0	0	0.01	0	-0.01	0	0.0	0	0	0	0	0	0	-0.01	0.03	0	0.01	0	0	0	0	-0.03	0.02	0	0.0	0.0	0	0	0	-0.04	0	0	0	0	0	0.02	-0.04	-0.01	0	-0.03	-0.02	0	0.06	0.0	0.0	0	0	0.0	0	-0.03	0.0	0.0	0.01	-0.01	-0.02	0.0	0	0.06	0	-0.01	0	0	1	0.74
arteriovenous malformations of the brain	0	0	0.0	0	0.0	-0.02	0	0.01	0	0	0	-0.03	0	0.0	0	0	0.07	0.0	0.0	-0.05	0.0	0	0.06	0	0	0.0	0.01	0	0	-0.01	-0.03	0	0	0	0	0	0	0	2	0	0.07	0	0.0	-0.02	0.03	0	0.0	0.06	0.02	-0.0	0.0	0	-0.0	-0.01	0	0.03	0.0	0.04	0	0	0	0	0.05	-0.01	0.0	0	0	0	0	0	0	0	0	0.0	0	0.04	0	0.0	0.02	0.0	0.0	0	0	0	0	0	-0.05	0	-0.04	-0.02	0	0	0.0	0	0.01	0	0	0	0.0	-0.01	0	0.01	0.0	0.0	0	0.01	0	0.0	0.0	0	0	0.0	0	-0.03	-0.01	0.04	0	-0.01	0	0.01	0	0	0.0	0.0	0	0	0	-0.02	-0.04	0	0.0	-0.01	0.04	0.0	0.07	0	0	0.0	0	0	0	0.0	0	0.0	0	0.06	0.0	0	0	-0.02	0	0	0.0	0	-0.0	0	0.0	-0.02	0	0	0.0	0	0	0.0	0	0	0.0	0.0	0	0	0	0.07	0.04	0	0	0	0	0	0	0	0	0.0	0	0.0	-0.03	0.01	0	0	0	0.0	0	0.07	0	-0.01	0	0.03	0	0	0.05	-0.03	0.0	0	-0.02	0.0	0.0	0	0	0.0	0.0	0	0	-0.0	0	0	0	0	0	0	0	0	0	0	0	0.01	0	0	0	-0.01	-0.07	0	0.0	0	0.0	0.0	0	0.0	-0.07	0.01	0.0	0	0	143	0	0	0	-0.04	0	0	0.03	0.07	0.03	0	0.03	0.0	0.0	0	0	0	0	0.0	0	0	0.0	0.0	0.04	0.0	0.0	-0.01	0	-0.09	0	0.0	0	0	0	0.03	0.0	0	0	0	0.0	0	0.01	0	-0.02	0.0	0	0	0	0.0	0	0	0.01	0.04	0	0	0.02	0.0	0	-0.02	0	0	0.0	0	0	0.08	0	0	0	0	0.0	0	0	0.0	0	0	0.08	0	0	-0.0	0.02	0	0.01	0	0	0.02	0	-0.0	0	0.0	0.0	0	0	0	0.0	0	0.0	0	0	0	0.0	0	0.0	0	0.01	0.01	0	0	-0.06	0.0	0	0	0	0	-0.04	22	-0.03	0.0	0	0	0	0.0	-0.02	0.07	0	0.02	0	0.0	-0.04	0	0.01	0	0	-0.0	0.02	0	0	-0.03	0	-0.01	0	0	0	0	0	0	-0.04	0	0.01	0.0	0.0	0.02	0.0	0	0.03	0.0	0	0	0	0	0	0	0	0	0.0	0	0	0	0	0	0	0.0	0	0.0	0	0	0	-0.01	-0.01	0.0	-0.01	0	-0.02	0	0.0	0	0.05	0.04	0.0	0	-0.02	0	0	0.01	0.03	0.02	0.0	0.0	0	0	0	-0.01	0.0	0	0.0	0	0.0	0.01	0	0.05	0	0.03	0	0	0	0	0	0	-0.0	-0.01	0	0	0	0	-0.04	0.0	0	0.02	0	0	0	0.05	0.0	0	-0.04	0	0	0	0	0.0	0.0	0	0.02	0.0	-0.01	0.0	0.0	0	0.0	0	0	0	0.0	0	-0.04	0	0	0	-0.01	0	0	0	0	-0.06	-0.1	0	0	0	-0.05	0.02	0	0.0	0.0	0	0	0	0.0	0.0	0	0	0	0	-0.06	0	0.06	0	0.0	0	0.0	-0.05	0.0	-0.03	0	0	0	0.0	-0.03	0.0	0	0	0	0	0	0	0	0.0	0	0	0	0	0	0	0.0	-0.06	0	0	163	0	0	0	0.0	0	0	0	0.0	0.0	0.0	0	0	0	0	0.03	0.0	0	0.0	-0.01	0	0	0.01	0.08	0	0	0.0	0	0.0	0.0	0.11	0	0	0	0	0	0	0	0	-0.01	0	0	0.0	0	0	0	0	0	0.0	0	0.06	0.0	-0.01	0	0.0	0	0.03	0	0.0	0	0	0	0	0	-0.01	0.03	0	0	0.07	0	0	0	0.0	0.0	0	0	0	0	0.0	0	0.05	0	-0.03	0	0	-0.07	0.05	-0.07	-0.0	0.0	0	-0.03	0	-0.01	0	0.0	0	0	0.0	0.0	0	0.0	0.0	-0.03	0.03	0	0	0.0	0	-0.0	0.01	0.0	0	-0.06	0.0	0	-0.04	0.0	-0.05	-0.0	0.0	-0.03	0.0	-0.01	0	0	-0.05	0	0	0	0.0	-0.02	0.0	0	0.0	0	0	0.0	0	0.0	0.0	0	0.0	0	0.0	0.0	0	0	0	0	0	0.0	0	0	0	0	0.0	0.0	0.0	0	0.0	0	0	0	0	-0.0	0	0.0	0	0	0	0.0	0.0	0	0	0	0.01	0	0	0	0.0	0.0	0	0	0	0	0	0	0	-0.01	-0.06	0.0	0.0	0	0	0.03	0.04	0.0	0	0	-0.01	-0.02	0.0	0	0.0	0	-0.0	0.0	0.0	0.0	-0.04	0	-0.04	0.01	0.0	0.0	-0.02	0	0.0	0	0	0.0	0.02	0.03	0	-0.02	0.0	0	0	0.0	0.03	0	-0.02	0	0.01	0.04	0	0.0	0	0	-0.04	0	0.02	0	26	0	0.0	0.0	0	0.0	0	0.02	0.0	0	0.0	1.0	0.03	0.0	0	0.0	0	0	0	0	0.02	0.04	0.03	0.0	0	0	0.0	0.0	0	0	0	0.0	0	-0.03	-0.04	0.0	0.02	0	0	0	0	0	0	0.0	0	0.0	0.03	0	0.0	0	0.01	-0.04	0.0	0	0.0	0	-0.03	0.0	0	0	-0.04	0.0	-0.01	0	0.0	0	0	0.03	0.0	0	0	0	0.01	0	0	0	0	0	0.0	0.0	0.0	0	0	0	-0.02	0	0.04	0.0	0.0	0.0	0.03	0.03	0	0	0.0	0	0	0	-0.06	0.04	0.02	0	0	0.0	-0.04	0.0	0	0.0	0	0	0	0.0	-0.03	0.0	0	0	0	0	0	0.0	0.01	0	0	0.03	0	0.0	-0.0	0	0	0.0	0	0.0	-0.05	0.0	0	0	0	0	0	0	0	0	0	0.04	0.0	-0.03	0	0	0.01	-0.0	0.0	0	0	0	0	0	-0.06	0	0	0.0	0.0	0	0.0	0	0	0	-0.02	0.0	-0.03	0	0	0.01	0.0	0.0	0	0	0.01	0.0	0.0	-0.02	0	0	0.02	0.0	0	0.03	0	0	0.0	0	0	0.0	-0.04	-0.01	0.0	0	-0.03	0.0	0.0	-0.01	-0.06	-0.01	0	0	-0.02	0	-0.03	0	0	-0.05	0.01	0	0.01	0.0	0.0	0	0	0	0.0	0	-0.03	0.0	0.02	0	0.0	0.0	0	0.0	-0.03	0	0	0	0	0	0	-0.03	0	0	-0.04	0	0	0	0.08	0	-0.01	0.03	0	0	0	0	0	0.0	0	0.0	0	0.0	0	0	0	0.0	0.0	0	0.02	0.0	0.04	0	-0.01	0.0	0	0	0	0	0.0	0.06	-0.0	0.0	0	0	0.0	0	0	0	0	0	0	0	0	0	0	0.0	0	0	0	0	0	-0.02	0	0	0.0	0	0.06	0.0	-0.01	0	0	0.05	0.0	0	0	0.01	0.0	0.0	0	0.02	0	0.0	0	0.04	0.0	0.0	0.0	-0.02	0.0	-0.04	-0.01	-0.04	0	0	0.03	0	0	0	0	0	0	-0.07	0.08	0.01	0.03	0.0	0	-0.01	0.0	0	0.01	0	0.0	0	-0.03	0.0	0.0	0	MONDO	0.0	0	-0.03	-0.02	-0.04	0	0.0	0	0	0	0.0	0	63	0.0	0.0	0	0	0	0.03	0	0	0	0	0	0	0.0	0	0.0	0.06	0.03	-0.03	0	0.01	0	0	0	-0.04	0	0.0	0	0	0.05	0	0	0	-0.01	0.0	0	0.03	-0.03	0.0	0.07	0	-0.07	-0.0	0	0.0	0	0.0	0	0.0	0.0	0	0.0	-0.03	-0.01	0	0	-0.02	0	0	0	0	0	0.0	0.0	0	-0.06	0	0.0	0	0	0.02	0	0	0.0	0	0.01	0.06	0	0	0	0	0.0	0.0	0.0	-0.0	-0.03	-0.05	0.0	0.01	0.02	0	-0.04	0	-0.03	0	0	0.0	0.0	0.02	0.0	-0.0	0	0	0	0	0	-0.0	0	0	0	0	-0.02	0.02	0.0	0.0	0	0	0.0	0	0.0	0	0	0.0	0	0	0	0.0	0	0.04	0	0	0	0.0	-0.08	0	0.0	0	0	0	0	0	0	0	0.0	0	0	0	0.0	0	0	0.01	0	0	0.03	0	0.0	-0.0	0	-0.0	0.0	0	0	0	0	0	0	-0.02	0.03	0.1	0.0	0.01	0.0	0.0	0.0	0.0	0	0.0	0	0	0.0	0	0	0	0	0	0	0.0	0	-0.01	0	0	0	0.06	0.06	0	0.0	0	0.04	0	0	0	-0.03	0	0	-0.06	0	-0.0	-0.05	0	0	0.0	-0.06	0	0	0	0	0	0.0	0	-0.03	0	-0.02	0	0	0	0.01	0.0	0.0	0	0.0	0	0	-0.03	0	0.0	0	0	0.15	0	0.0	0.06	0	0.0	0.04	-0.01	0.0	0.0	0	-0.0	0	-0.04	0	0.02	0.01	0	0	0	0	0.0	-0.02	0	0.05	0	0.0	0	0	0.0	0	0.0	0.04	0.0	0	0.0	-0.05	0	0.0	0.0	0	0	0	75.5	0	0	0	0.0	-0.03	0	0.0	0.02	0.0	0	0	0	0	0.0	-0.06	0	0	0	0	0.08	0	0.0	0	0	0.04	0	0.01	-0.02	0	0	0.01	0	0.05	0	0.0	0.0	0	0	0	0	0	0	0.0	-0.01	0	0.0	0	0	0	0	-0.02	0	0	0	0	0.01	0.0	0	0	0	0	0	0.0	0.0	0.0	0	0	0	-0.03	0	0	0.08	0	0.0	0.04	0.02	-0.04	0	-0.04	0	0.09	0.0	0	0	0	0	0	0	0.0	0	0	0	0	0.0	0	0	0	0.04	0	0	0	0.02	0.0	0	0	0.0	0	0.0	0	-0.04	-0.03	0.0	0	0	0.03	0.0	0.0	-0.06	0.04	0	-0.0	0.0	0.04	0	0	-0.01	-0.01	0	0	0.0	0.0	0	-0.05	0	-0.01	0.11	-0.01	-0.03	0	0	0	0	0	0	-0.02	-0.01	0	0	0	0	0	0.0	-0.03	0.0	-0.05	-0.01	0	-0.05	0.0	0	0	0	0.05	0.02	-0.07	0	0	0.0	0.0	0	0.0	0.0	0	0	0	0	0	0	0.03	0	0.0	0	0.02	-0.03	0	-0.01	0	0	0.03	0	0.0	0	0.05	0.01	0.07	0	0	-0.02	0.01	-0.02	0	-0.03	-0.03	0	-0.02	0.02	0.0	-0.05	-0.02	0	-0.03	0	-0.01	0	0	0	0	0	0	0	0	0	-0.0	0.0	0	66	0	0	0	0	0	0	0	0	0	0	-0.07	0	-0.04	0	-0.03	-0.05	0.04	-0.02	0	0	-0.01	0	0	0	0	0.0	0.0	0	0	-0.01	0.0	0	0	0	0	-0.08	0	0.0	0	0	0	0.0	-0.02	0	0	0.0	-0.04	0	0	-0.04	0	0.01	0.05	0	0.0	-0.0	-0.03	0	0	0	0	0	0	0	0	0	0.0	0	0.0	0	0	0	0.01	0.0	0	-0.06	0	-0.02	0	0.06	-0.07	0.0	0	0	0.0	-0.02	0	0.0	0.0	0.02	0	0	-0.04	0	0	0	-0.02	0.0	0.01	0	0	0	0	-0.02	0	-0.05	-0.04	0.0	-0.03	0	0	0	0	0	0.04	-0.0	0	0.0	0.02	0	0	0.0	-0.03	0	0.0	0	0	-0.02	0	0	0	0	0	0.0	0	0	0.0	0	0	0	-0.02	0	0	0	0	0	0	0	0.0	0.04	0	-0.03	0	0	-0.01	-0.07	-0.04	0	0	0	0	0.0	0	0.05	0.07	0	0	0	0	0	0	0	0.0	0	0.0	0	0	0.07	0	0.01	0	0.0	0	-0.0	0	0	0	0	0	0	0	0	0	-0.02	0	0	0.02	-0.05	0	0.0	0	0	-0.02	0	0.02	0	0	0.01	0.02	0	0	0	0	0.0	0	0.03	0	0	0.0	0.0	0.0	0.09	0.02	0	0	0.0	0	-0.02	0	0.0	0.03	0	0	0	0	0	0	0	0	100.0	0	0	0.0	0	0	-0.04	0.0	0	0	0.0	0	0	0.0	0.0	-0.01	0.03	-0.01	-0.03	0	-0.03	0.01	0	0	-0.01	-0.0	0	0.04	0.01	0	0	0	0.0	0.04	0	0.0	0	-0.04	-0.04	0.0	0	0	0.0	0	0	0	0	0	0	0	0	0.08	0	-0.02	0	0	0.0	0	0.0	0.0	0	0	0	0	0.0	0.0	0	0	0.01	0.0	0	0.02	0	-0.02	0	0	0	-0.02	0.04	-0.04	0.0	-0.01	0.0	0	0	66	0.0	0	0.0	-0.02	0.0	-0.04	0	0	0.01	0	0	0	0	0	0	0	0	0	0	0	0	0	-0.06	0	0	0.01	0.05	0.0	0	0	0.0	0	0	0	0	0.0	0	0	0	0.0	0	0.0	0.0	0	0.01	-0.05	-0.03	0	0	0	-0.0	0	0	0	0	-0.04	0.0	0	0	0	0	0	0	0.06	-0.02	0.0	0	0.02	0.01	0.0	-0.02	0.0	0	0.0	0	0.02	0.0	0.02	-0.07	0.0	0	-0.01	0	0	0	0.03	0	0	0	0	0.04	0	0	0	-0.02	-0.01	0	0.0	0	-0.01	0.01	0.0	0.03	0	0	0	0	0.0	0.0	0	0	0.0	0.05	0.0	0	-0.02	-0.07	0.0	0	0	0	0	-0.02	0	0	0	0	0	0.0	0.03	0	0	-0.07	-0.04	0	0	0.0	0.08	0.0	0.03	0.0	0	0	0.04	0	0.0	0	0	0	8	0	0.0	0	0	0	0.0	-0.03	0	0	0	0.0	0.0	0	0	0.04	0	0	0	0.03	0.0	-0.03	0.03	-0.01	0.0	0	0	0.0	-0.07	0.0	0	0	0	0.0	0.03	0.0	0	0	0	0.0	0	0.0	-0.03	0.0	0	0	0	0	0	0	0	0.0	0	0.0	0	0.0	0	0	0	0.0	0	0	0.0	0	0.0	0	0	0	-0.01	0.05	0	0	-0.01	0.01	0	-0.05	0	0	0	0	-0.08	0.03	0	-0.01	0	-0.02	0.02	0	0.0	0	0.02	0.01	0	0	0	0	0	0.0	0	0	0	0	0	0.0	0	0	0.0	0	0	0.05	0	-0.05	0	0	0	0	0	0	0	0	0	0	-0.02	0	0	0.0	0	0.0	0	0	0	0	0	0	0.01	0.0	0.0	-0.02	0	0	0	0.03	0.0	0.0	0	0	0.02	0	-0.07	-0.04	0.01	0.0	0	-0.01	0.0	0	0.0	0	-0.01	-0.0	4	0	0	0	0.0	0.0	0.02	0	0.0	0	0.0	0	0	0	0	0	0.0	-0.01	0.0	0.0	0	0.0	-0.03	0	0	0	0	0	0	0	0	0.02	-0.03	0	0	0	0	0.0	-0.01	0	0	0	0	0	1	0.03	0	0	-0.04	0.0	0.02	0	0.0	0.0	0	0.03	0	0	0	0.05	0.04	0	-0.04	1	0	0	0.05	0.0	0.0	0	0	0.0	0	0	0	0	0	0	0	0	0	0	0	0	0	0	0.0	0.02	-0.06	0	0	0	0	0.03	0.02	0	0	-0.01	0.0	0	0.0	0.0	0	0	66	0.06	0	0	0	0	-0.02	0.0	0	0	0	-0.01	0.02	0.0	0	0	0.01	0	66	0	-0.01	0	0	0	0.03	0	0.0	0	0	0	-0.04	0	0	0	0.0	0	0	0	-0.0	0	0	0	0	0.0	0	0	0.0	0.04	0	0	0.04	-0.01	0.0	0	0	0.0	0	0	0	0	0.0	0	0.0	-0.01	-0.0	2.47	0	0	0.01	-0.03	0	0.0	0	0	0	0	0.0	0	0.01	0	0.1	0	0	0	0	0	0.01	0	0	0	0	0	0.04	0	-0.02	0	0	0	0.0	0.05	-0.04	0.0	0	0	0	0	0	0	0	-0.05	0.0	-0.03	0	0.0	-0.03	0.0	-0.07	0.0	0.1	-0.04	0.0	0	0	0	0	0.0	0.01	0.0	0.0	0	0.0	0	0	0.05	0	0.0	0	0.0	0.0	0	0	0	-0.01	0.04	0	0	0.01	0	0.0	0	0.04	0	0	0	0	0.0	0.0	-0.04	0	0	0	0	-0.02	0.0	-0.02	0	0	0.0	-0.07	0	0	0.02	0.0	0.0	0	0	0	0	0.05	0.0	0	0	0	-0.04	0	0	0.05	-0.03	0.0	0.01	0	0	-0.03	0	0.01	0.03	0.0	0	0	0	0	0	0	0	0.0	0	-0.02	0.0	0	0.08	0	0	0.0	0	0	0	0.0	0.04	0.0	0.02	0	0	0	0	0	0.01	0	0	0	0.0	0	0	0	0	0	0.0	0.0	0.0	0	0	0	0.0	0	0	0.0	0	0	0	0	0	0	-0.02	0.05	0	0	0.02	0.0	0.0	0	0	0	0.0	0	0	0	0	0	0.0	0.0	0.03	0.0	0	0	0	0	0	-0.0	-0.02	0	0	0	0	0	0	0.0	0	0.0	0	-0.3	0.03	0	0	0	-0.03	0	0	0.0	-0.01	-0.01	0	0.02	0.0	0	0	0	0	0.0	0.0	0	0	-0.01	1.0	-0.02	0.0	0.0	0.01	0.02	0	0	0	0.04	1	0.0	0.0	-0.06	0	0	0.0	-0.08	0.0	0	-0.01	0.0	0	0.0	0.09	0	0.0	-0.0	0.0	0	-0.03	0.0	0	0	0	0.0	0	0.0	0	0	0.0	0	0	0	0	0	-0.01	0	0.03	0	0	-0.02	0.0	0	0	0.04	0.0	-0.05	0.0	0	0	0	0	0.0	0	0.03	-0.01	-0.08	-0.01	0	0.0	66	0	0.0	0.0	0	0.0	0	0.01	0	0	0	0	0.02	0.04	0.0	0	-0.02	0.04	0.0	0	0	-0.05	-0.05	0.01	0.0	0	0	0.0	-0.02	0	0	0.0	0.0	0.0	0	0	13	0	0	0	0	0.01	0	-0.03	0	0	0.0	0.0	66	0	0	0	-0.03	0.04	-0.04	-0.03	0.0	0	0	-0.04	-0.01	0	0	0.03	0.0	0	-0.01	0	0	0	0.0	0	0	0	0	0	0	-0.02	0	-0.01	0	0	0.03	0.02	0.0	0.0	0	0.02	0.07	0.04	0.04	0	0	0	0	0	0	0	0.0	0	0.01	-0.01	0	0	0	-0.01	0.0	0	0	0.0	0	0	0.02	0.1	0.0	-0.04	0.0	0	0	0.0	0	-0.02	0	0	0.0	0	0	0	0	-0.06	0.03	0.0	-0.03	0.08	0.02	0	0	-0.02	0.0	0	-0.0	0.0	0.07	0.0	0	0	1	0	0	0.0	-0.03	0	0	0.0	0.02	0.0	0	0.0	0	0	-0.03	-0.01	0	0	0.07	0	0.0	0	-0.03	0	0.01	0	0.0	0	0	0	0	0	0	-0.02	-0.0	0	-0.02	0	0	0	0	-0.01	0.07	0	0.0	0.0	0	0	0	-0.03	0	0	1	0	0	0.04	0.04	0.02	0	0.02	-0.15	0	-0.04	0.0	0.0	0	0	0.0	0	0.02	0.0	0.0	-0.0	-0.04	-0.05	0.0	0	-0.06	0	0.05	0	0	1	0.74
tetraploidy syndrome	0	0	0.0	0	0.0	-0.04	0	0.04	0	0	0	0.06	0	0.0	0	0	0.05	0.0	0.0	0.03	0.0	0	0.01	0	0	0.0	0.02	0	0	0.01	-0.04	0	0	0	0	0	0	0	0	0	0.01	0	0.0	-0.01	-0.03	0	-0.04	0.03	-0.01	-0.0	0.0	0	-0.02	-0.04	0	-0.08	0.0	0.0	0	0	0	0	-0.09	0.04	0.0	0	0	0	0	0	0	0	0	0.0	0	-0.01	0	0.0	-0.06	0.0	0.0	0	0	0	0	0	-0.03	0	-0.04	0.05	0	0	0.0	0	0.07	0	0	0	0.0	-0.06	0	-0.01	0.0	0.0	0	0.05	0	0.0	0.0	0	0	0.0	0	-0.01	-0.01	-0.0	0	0.02	0	-0.01	0	0	0.0	0.0	0	0	0	-0.08	-0.0	0	0.0	0.03	-0.03	0.0	-0.02	0	0	0.0	0	0	0	0.0	0	-0.02	0	0.03	-0.06	0	0	0.01	0	0	0.0	0	-0.05	0	0.0	-0.02	0	0	0.0	0	0	0.0	0	0	0.0	0.0	0	0	0	-0.05	-0.01	0	0	0	0	0	0	0	0	0.0	0	0.0	-0.05	0.07	0	0	0	0.0	0	-0.07	0	0.02	0	0.06	0	0	0.01	-0.02	0.0	0	-0.05	0.0	0.0	0	0	0.0	0.02	0	0	0.02	0	0	0	0	0	0	0	0	0	0	0	0.05	0	0	0	0.03	-0.0	0	0.0	0	0.0	0.0	0	-0.04	-0.03	0.03	0.0	0	0	0	0	0	0	0.01	0	0	-0.01	0.03	-0.01	0	0.03	0.0	0.01	0	0	0	0	0.0	0	0	0.0	-0.06	0.03	0.0	0.0	0.02	0	-0.01	0	0.0	0	0	0	-0.01	0.0	0	0	0	0.0	0	-0.01	0	-0.03	0.0	0	0	0	0.0	0	0	0.05	0.03	0	0	0.02	0.0	0	0.05	0	0	0.0	0	0	0.05	0	0	0	0	0.0	0	0	0.0	0	0	0.04	0	0	0.01	0.05	0	0.05	0	0	0.04	0	-0.04	0	0.0	0.0	0	0	0	0.0	0	0.0	0	0	0	0.0	0	0.0	0	0.05	-0.01	0	0	0.03	0.0	0	0	0	0	0.07	4	0.03	0.0	0	0	0	0.0	0.01	0.0	0	0.02	0	0.0	0.0	0	0.04	0	0	0.04	0.04	0	0	-0.04	0	-0.02	0	0	0	0	0	0	-0.01	0	0.03	0.0	0.0	-0.01	0.0	0	0.01	0.0	0	0	0	0	0	0	0	0	0.02	0	0	0	0	0	0	0.0	0	0.0	0	0	0	-0.04	-0.0	0.0	0.04	0	-0.01	0	0.0	0	0.01	-0.02	0.01	0	-0.0	0	0	-0.0	0.0	-0.05	0.0	0.0	0	0	0	0.04	0.0	0	0.0	0	0.0	0.01	0	0.05	0	-0.04	0	0	0	0	0	0	0.04	0.08	0	0	0	0	0.13	0.0	0	-0.02	0	0	0	0.01	0.0	0	0.02	0	0	0	0	0.0	0.0	0	-0.05	0.0	0.01	0.0	0.0	0	0.0	0	0	0	0.0	0	0.02	0	0	0	0.01	0	0	0	0	0.05	-0.02	0	0	0	-0.05	-0.01	0	0.0	0.0	0	0	0	0.0	0.0	0	0	0	0	0.0	0	0.04	0	0.0	0	0.0	0.02	0.0	-0.02	0	0	0	0.0	0.03	-0.02	0	0	0	0	0	0	0	0.0	0	0	0	0	0	0	0.0	-0.01	0	0	0	0	0	0	0.0	0	0	0	0.0	0.0	0.0	0	0	0	0	-0.02	0.0	0	0.0	0.04	0	0	-0.01	0.01	0	0	0.0	0	0.0	0.0	-0.05	0	0	0	0	0	0	0	0	-0.04	0	0	0.0	0	0	0	0	0	0.0	0	0.0	0.0	-0.02	0	0.0	0	0.02	0	0.0	0	0	0	0	0	-0.03	-0.01	0	0	0.06	0	0	0	0.0	0.0	0	0	0	0	0.0	0	0.04	0	-0.05	0	0	0.0	-0.03	-0.0	-0.02	0.0	0	0.05	0	0.05	0	0.0	0	0	0.0	0.0	0	0.0	0.0	0.02	-0.04	0	0	0.0	0	0.03	0.03	0.0	0	0.0	0.0	0	-0.03	0.0	-0.01	0.06	0.0	-0.03	0.0	0.05	0	0	-0.01	0	0	0	0.0	0.03	0.0	0	0.0	0	0	0.0	0	0.0	0.0	0	0.0	0	0.0	0.0	0	0	0	0	0	0.0	0	0	0	0	0.0	0.02	0.0	0	0.0	0	0	0	0	0.0	0	0.0	0	0	0	0.0	0.0	0	0	0	-0.01	0	0	0	0.0	0.0	0	0	0	0	0	0	0	0.02	-0.06	0.0	0.0	0	0	0.01	-0.04	0.0	0	0	0.06	0.03	0.0	0	-0.05	0	0.08	0.0	0.0	0.01	-0.03	0	0.05	-0.04	0.0	0.0	-0.01	0	0.0	0	0	0.0	0.06	-0.01	0	-0.03	0.0	0	0	0.0	0.02	0	-0.0	0	0.0	-0.03	0	0.0	0	0	0.0	0	0.01	0	4	0	0.0	0.0	0	0.0	0	0.0	0.0	0	0.0	0.0	0.01	0.0	0	0.0	0	0	0	0	0.01	-0.03	0.04	0.0	0	0	0.0	0.0	0	0	0	-0.04	0	0.07	-0.01	0.0	0.08	0	0	0	0	0	0	0.0	0	0.0	0.02	0	0.0	0	-0.01	0.01	0.0	0	0.0	0	-0.0	0.0	0	0	-0.01	0.0	-0.02	0	0.0	0	0	-0.01	0.0	0	0	0	-0.02	0	0	0	0	0	0.0	0.0	0.0	0	0	0	-0.03	0	-0.02	0.0	0.0	0.0	-0.05	-0.1	0	0	0.0	0	0	0	-0.05	0.0	-0.05	0	0	0.0	-0.01	0.0	0	0.0	0	0	0	0.0	0.03	0.0	0	0	0	0	0	0.0	0.01	0	0	-0.02	0	0.0	-0.06	0	0	0.0	0	0.0	0.03	0.0	0	0	0	0	0	0	0	0	0	-0.01	0.01	-0.0	0	0	0.01	0.03	0.0	0	0	0	0	0	-0.02	0	0	0.0	0.0	0	0.0	0	0	0	-0.04	0.0	-0.1	0	0	0.06	0.0	0.0	0	0	-0.01	0.0	0.0	0.01	0	0	-0.0	0.0	0	0.03	0	0	0.0	0	0	0.0	0.03	0.01	0.0	0	-0.08	0.0	0.0	0.06	-0.0	-0.03	0	0	0.03	0	0.01	0	0	-0.02	-0.02	0	0.01	0.0	0.0	0	0	0	0.0	0	-0.03	0.0	0.06	0	0.02	0.0	0	-0.03	-0.05	0	0	0	0	0	0	-0.02	0	0	-0.03	0	0	0	0.02	0	-0.05	0.02	0	0	0	0	0	0.0	0	0.0	0	0.0	0	0	0	0.0	0.0	0	0.01	0.0	-0.06	0	0.04	0.0	0	0	0	0	0.03	-0.0	-0.07	0.0	0	0	0.0	0	0	0	0	0	0	0	0	0	0	0.0	0	0	0	0	0	-0.05	0	0	0.0	0	-0.04	0.0	-0.02	0	0	-0.03	0.0	0	0	0.14	0.0	0.0	0	-0.06	0	0.0	0	-0.0	0.0	0.0	0.0	-0.08	0.0	-0.05	0.02	-0.01	0	0	-0.05	0	0	0	0	0	0	-0.05	-0.0	0.02	0.04	0.0	0	0.04	0.0	0	0.0	0	0.0	0	-0.06	0.0	0.0	0	MONDO	0.0	0	0.03	-0.03	-0.01	0	0.0	0	0	0	0.0	0	16	0.0	0.0	0	0	0	0.01	0	0	0	0	0	0	0.0	0	-0.08	-0.04	-0.05	-0.0	0	0.01	0	0	0	0.01	0	0.0	0	0	-0.01	0	0	0	-0.07	0.0	0	-0.01	-0.09	-0.03	-0.0	0	-0.02	-0.04	0	0.07	0	0.0	0	0.0	0.0	0	0.0	0.02	-0.04	0	0	-0.01	0	0	0	0	0	0.0	0.0	0	-0.06	0	0.0	0	0	0.04	0	0	0.0	0	0.09	0.07	0	0	0	0	0.0	0.0	0.0	0.01	-0.04	0.04	0.0	-0.04	-0.03	0	0.04	0	-0.0	0	0	0.0	0.0	-0.03	0.0	-0.03	0	0	0	0	0	0.01	0	0	0	0	-0.02	-0.02	0.0	0.0	0	0	0.0	0	0.0	0	0	0.0	0	0	0	0.0	0	0.01	0	0	0	0.0	0.07	0	0.0	0	0	0	0	0	0	0	0.06	0	0	0	0.0	0	0	0.03	0	0	0.04	0	0.0	0.02	0	0.02	0.0	0	0	0	0	0	0	0.01	-0.01	0.03	0.0	0.04	0.0	0.0	0.0	0.0	0	0.0	0	0	0.0	0	0	0	0	0	0	-0.03	0	-0.01	0	0	0	0.02	-0.01	0	0.0	0	-0.01	0	0	0	0.0	0	0	-0.06	0	-0.0	0.0	0	0	0.0	-0.03	0	0	0	0	0	0.0	0	0.02	0	-0.0	0	0	0	0.06	0.0	0.0	0	0.0	0	0	-0.05	0	0.0	0	0	0.0	0	0.0	-0.02	0	0.0	-0.02	-0.05	0.0	0.0	0	-0.03	0	0.05	0	0.07	0.05	0	0	0	0	0.0	0.02	0	-0.05	0	0.0	0	0	0.0	0	0.0	0.08	0.0	0	0.0	-0.02	0	0.0	0.0	0	0	0	0.0	0	0	0	0.0	-0.03	0	0.0	-0.03	0.0	0	0	0	0	-0.02	-0.03	0	0	0	0	-0.02	0	0.0	0	0	-0.03	0	0.04	-0.01	0	0	-0.01	0	0.03	0	0.0	0.0	0	0	0	0	0	0	0.01	0.03	0	0.0	0	0	0	0	0.03	0	0	0	0	0.01	0.0	0	0	0	0	0	0.0	0.0	0.0	0	0	0	0.03	0	0	0.0	0	0.0	-0.01	0.02	0.01	0	-0.01	0	0.02	0.0	0	0	0	0	0	0	0.0	0	0	0	0	0.0	0	0	0	0.0	0	0	0	0.0	0.0	0	0	0.0	0	0.0	0	0.02	-0.04	0.0	0	0	0.04	0.0	0.0	0.04	-0.03	0	-0.0	0.0	0.0	0	0	0.0	0.01	0	0	0.0	0.0	0	0.02	0	0.0	-0.03	-0.0	-0.04	0	0	0	0	0	0	0.02	-0.05	0	0	0	0	0	0.0	0.03	0.0	-0.01	0.01	0	-0.01	0.0	0	0	0	0.0	0.03	0.0	0	0	0.0	0.0	0	0.0	0.0	0	0	0	0	0	0	0.02	0	0.0	0	-0.04	0.03	0	0.02	0	0	0.0	0	-0.01	0	0.03	0.0	-0.0	0	0	0.03	0.02	0.0	0	-0.05	-0.01	0	-0.01	0.03	0.0	0.05	0.05	0	-0.02	0	-0.01	0	0	0	0	0	0	0	0	0	-0.02	0.0	0	0	0	0	0	0	0	0	0	0	0	0	0.03	0	-0.03	0	0.01	-0.03	0.03	0.02	0	0	-0.01	0	0	0	0	0.0	0.0	0	0	-0.04	0.0	0	0	0	0	-0.06	0	0.0	0	0	0	0.0	0.04	0	0	0.0	0.04	0	0	0.11	0	0.04	0.01	0	0.0	-0.0	-0.01	0	0	0	0	0	0	0	0	0	0.0	0	0.0	0	0	0	-0.01	0.0	0	-0.08	0	-0.02	0	0.02	0.04	0.0	0	0	0.0	0.07	0	0.0	0.0	-0.09	0	0	0.02	0	0	0	-0.01	0.0	0.02	0	0	0	0	0.0	0	0.04	0.04	0.0	0.01	0	0	0	0	0	0.02	-0.02	0	0.0	0.04	0	0	0.0	-0.0	0	0.0	0	0	0.03	0	0	0	0	0	0.0	0	0	0.0	0	0	0	-0.02	0	0	0	0	0	0	0	0.0	-0.03	0	-0.0	0	0	-0.01	0.03	0.01	0	0	0	0	0.0	0	-0.01	-0.05	0	0	0	0	0	0	0	0.0	0	0.0	0	0	0.04	0	0.0	0	0.0	0	0.0	0	0	0	0	0	0	0	0	0	0.04	0	0	0.01	0.05	0	0.0	0	0	-0.04	0	0.02	0	0	0.02	0.02	0	0	0	0	0.0	0	-0.0	0	0	0.0	0.0	0.0	0.02	-0.05	0	0	0.0	0	0.0	0	0.0	0.07	0	0	0	0	0	0	0	0	0.0	0	0	0.0	0	0	0.04	0.0	0	0	0.0	0	0	0.0	0.0	-0.01	0.0	0.01	-0.02	0	0.03	-0.02	0	0	0.0	-0.0	0	-0.01	0.05	0	0	0	0.0	0.04	0	0.0	0	-0.01	0.01	0.0	0	0	0.0	0	0	0	0	0	0	0	0	0.02	0	-0.0	0	0	0.0	0	0.0	0.0	0	0	0	0	0.0	0.0	0	0	-0.0	0.0	0	-0.02	0	-0.02	0	0	0	0.03	0.0	0.02	0.0	0.02	0.0	0	0	0	0.0	0	0.0	-0.02	0.0	-0.03	0	0	0.02	0	0	0	0	0	0	0	0	0	0	0	0	0	0.06	0	0	0.03	0.05	0.0	0	0	0.0	0	0	0	0	0.0	0	0	0	0.0	0	0.0	0.0	0	-0.02	-0.0	-0.02	0	0	0	-0.02	0	0	0	0	-0.03	0.0	0	0	0	0	0	0	-0.01	0.03	0.0	0	-0.06	0.04	0.0	-0.02	0.0	0	0.0	0	-0.03	0.0	-0.08	-0.05	0.0	0	-0.07	0	0	0	0.04	0	0	0	0	-0.06	0	0	0	-0.01	-0.02	0	0.0	0	0.0	0.0	0.0	0.04	0	0	0	0	0.0	0.0	0	0	0.0	-0.0	0.0	0	0.0	0.02	0.0	0	0	0	0	0.0	0	0	0	0	0	0.0	0.02	0	0	0.01	0.0	0	0	0.0	0.01	0.0	0.09	0.0	0	0	0.0	0	0.0	0	0	0	0	0	0.0	0	0	0	0.0	0.02	0	0	0	0.0	0.0	0	0	0.0	0	0	0	-0.09	0.0	0.02	0.01	-0.01	0.0	0	0	0.0	0.04	0.0	0	0	0	0.0	-0.04	0.0	0	0	0	0.0	0	0.0	0.05	0.0	0	0	0	0	0	0	0	0.0	0	0.0	0	0.0	0	0	0	0.0	0	0	0.0	0	0.0	0	0	0	-0.02	0.09	0	0	-0.01	-0.02	0	0.04	0	0	0	0	0.03	-0.05	0	0.02	0	-0.12	0.01	0	0.0	0	-0.04	0.0	0	0	0	0	0	0.0	0	0	0	0	0	0.0	0	0	0.0	0	0	0.06	0	-0.03	0	0	0	0	0	0	0	0	0	0	-0.02	0	0	0.0	0	0.0	0	0	0	0	0	0	-0.03	0.0	0.0	-0.01	0	0	0	0.05	0.0	0.0	0	0	-0.08	0	-0.02	0.05	-0.01	0.0	0	-0.02	0.0	0	0.0	0	-0.05	0.04	0	0	0	0	0.0	0.0	-0.04	0	0.0	0	0.0	0	0	0	0	0	-0.08	0.0	0.0	0.0	0	0.0	0.03	0	0	0	0	0	0	0	0	-0.06	-0.0	0	0	0	0	0.0	0.04	0	0	0	0	0	0	-0.05	0	0	-0.0	0.0	-0.0	0	0.0	0.0	0	0.05	0	0	0	-0.07	0.04	0	-0.04	0	0	0	-0.04	0.0	0.0	0	0	0.0	0	0	0	0	0	0	0	0	0	0	0	0	0	0	0.0	0.01	0.0	0	0	0	0	-0.02	-0.06	0	0	0.05	0.0	0	0.0	0.0	0	0	0	0.06	0	0	0	0	-0.02	0.0	0	0	0	-0.06	-0.02	0.0	0	0	-0.01	0	0	0	-0.03	0	0	0	0.05	0	0.0	0	0	0	-0.04	0	0	0	0.01	0	0	0	0.02	0	0	0	0	0.0	0	0	0.0	-0.04	0	0	0.04	-0.03	0.0	0	0	-0.05	0	0	0	0	0.0	0	0.0	-0.02	0.01	0.0	0	0	-0.02	-0.01	0	0.0	0	0	0	0	0.0	0	0.08	0	0.02	0	0	0	0	0	-0.04	0	0	0	0	0	0.04	0	0.03	0	0	0	0.0	0.0	0.02	0.0	0	0	0	0	0	0	0	0.04	0.0	-0.05	0	0.0	-0.05	0.0	-0.06	-0.04	-0.02	0.06	0.0	0	0	0	0	0.0	-0.03	0.0	0.0	0	0.0	0	0	0.02	0	0.0	0	0.0	0.0	0	0	0	-0.02	0.04	0	0	-0.08	0	0.0	0	-0.0	0	0	0	0	0.0	0.0	-0.0	0	0	0	0	-0.02	0.0	0.04	0	0	0.0	-0.0	0	0	-0.01	0.0	0.0	0	0	0	0	-0.05	0.0	0	0	0	-0.01	0	0	0.01	0.01	0.0	0.03	0	0	-0.03	0	0.02	0.04	0.0	0	0	0	0	0	0	0	0.0	0	0.01	0.0	0	-0.02	0	0	0.0	0	0	0	0.0	-0.08	0.0	-0.03	0	0	0	0	0	-0.01	0	0	0	-0.01	0	0	0	0	0	0.0	0.0	0.0	0	0	0	0.0	0	0	0.0	0	0	0	0	0	0	-0.03	-0.01	0	0	-0.07	0.0	0.0	0	0	0	0.0	0	0	0	0	0	0.0	0.0	0.06	0.0	0	0	0	0	0	-0.03	-0.06	0	0	0	0	0	0	0.0	0	0.0	0	-0.3	0.07	0	0	0	-0.03	0	0	0.0	0.02	0.01	0	0.0	0.0	0	0	0	0	0.0	0.0	0	0	-0.07	0.0	-0.03	0.0	0.0	-0.0	-0.03	0	0	0	-0.05	1	0.0	-0.02	-0.01	0	0	0.0	0.04	0.0	0	0.0	0.0	0	0.0	-0.08	0	0.0	0.02	0.0	0	0.05	0.0	0	0	0	0.0	0	0.0	0	0	0.0	0	0	0	0	0	-0.03	0	0.02	0	0	0.08	0.0	0	0	0.01	0.03	0.05	0.0	0	0	0	0	-0.01	0	-0.03	0.01	-0.02	-0.0	0	0.0	0	0	0.0	-0.03	0	0.0	0	-0.03	0	0	0	0	-0.04	0.06	0.0	0	-0.04	0.06	0.0	0	0	-0.07	-0.03	0.01	0.0	0	0	0.0	0.02	0	0	0.0	0.0	0.0	0	0	1	0	0	0	0	0.05	0	-0.0	0	0	0.0	0.0	0	0	0	0	0.05	-0.01	0.0	-0.01	0.0	0	0	0.03	0.02	0	0	0.05	0.0	0	-0.05	0	0	0	0.06	0	0	0	0	0	0	-0.03	0	0.01	0	0	-0.01	0.01	0.0	0.0	0	-0.01	-0.03	-0.03	-0.02	0	0	0	0	0	0	0	0.0	0	-0.04	-0.04	0	0	0	0.0	0.0	0	0	0.0	0	0	-0.03	0.03	0.0	0.03	0.0	0	0	0.0	0	0.03	0	0	0.0	0	0	0	0	0.03	0.02	0.0	-0.02	-0.05	0.03	0	0	-0.03	0.0	0	0.02	0.0	-0.02	0.0	0	0	0	0	0	0.0	0.02	0	0	0.0	0.0	0.0	0	0.0	0	0	0.02	0.01	0	0	-0.01	0	0.0	0	0.02	0	-0.05	0	0.0	0	0	0	0	0	0	0.03	-0.02	0	0.01	0	0	0	0	-0.03	-0.03	0	0.0	0.0	0	0	0	0.01	0	0	0	0	0	0.02	0.02	0.02	0	0.02	0.02	0	0.02	0.0	0.0	0	0	0.0	0	0.01	0.0	0.0	0.0	-0.01	0.06	0.0	0	-0.01	0	-0.02	0	0	1	0.74
lewy body dementia	0	0	0.0	0	0.0	0.01	0	0.03	0	0	0	0.0	0	0.0	1	0	0.05	0.0	0.01	-0.02	0.0	0	0.05	0	0	0.0	-0.01	0	0	0.02	0.01	0	0	0	0	0	0	0	7	0	0.01	0	1.67	-0.0	-0.02	0	0.03	0.06	-0.0	-0.02	0.0	0	0.02	0.02	0	-0.01	0.0	-0.02	0	0	0	0	-0.01	-0.04	0.0	0	1	0	0	0	0	0	0	0.0	0	0.05	0	0.0	0.07	0.01	0.0	0	0	0	0	0	0.02	0	0.03	-0.02	0	0	0.0	0	-0.01	0	0	0	0.0	-0.02	0	0.01	0.0	0.0	0	-0.01	0	0.0	0.0	0	0	0.0	0	-0.03	-0.03	-0.03	0	0.04	0	0.04	0	0	0.0	0.0	0	0	0	0.01	0.01	0	0.0	0.03	-0.01	0.0	-0.03	0	0	0.0	0	0	0	0.0	0	-0.08	0	0.13	0.02	0	0	-0.0	0	0	0.0	0	0.04	0	0.0	-0.01	0	0	0.0	0	0	0.0	0	0	0.0	0.0	0	0	0	-0.02	-0.0	0	0	0	0	0	0	0	0	0.0	0	0.0	-0.05	-0.05	0	0	0	0.0	0	-0.06	0	-0.04	0	0.03	0	0	0.0	0.02	0.0	0	-0.04	0.0	0.0	0	0	0.0	-0.05	0	0	-0.03	0	0	0	0	0	0	0	0	0	0	5	0.02	0	0	0	0.11	0.0	0	0.0	0	0.0	0.01	0	0.04	0.04	-0.01	0.0	0	0	3489	0	0	0	0.02	0	0	0.01	-0.05	0.02	0	0.05	0.0	0.09	0	0	0	0	0.0	0	0	0.07	0.04	-0.0	0.01	0.0	0.0	0	-0.01	0	0.0	0	0	0	-0.06	0.0	0	0	0	0.0	0	0.01	0	0.04	0.0	0	0	0	0.0	0	0	-0.01	-0.02	0	0	-0.01	0.0	0	0.01	0	0	0.0	0	0	0.04	0	0	0	0	0.0	0	0	0.0	0	0	-0.04	0	0	0.0	-0.02	0	0.04	0	0	0.08	0	-0.03	0	0.01	0.0	0	0	0	0.02	0	0.0	0	0	0	0.0	0	0.0	0	0.02	-0.05	0	0	-0.01	0.0	0	0	0	0	-0.02	16	-0.01	0.0	0	0	0	0.0	0.06	0.04	0	0.02	0	0.0	-0.0	0	-0.0	0	0	-0.02	0.05	0	0	-0.01	0	0.01	0	0	0	0	0	0	-0.06	0	-0.02	0.0	0.01	0.01	0.0	0	0.04	0.0	0	0	0	0	0	0	0	0	0.0	0	0	0	0	0	0	0.0	0	0.0	0	0	0	0.01	-0.03	0.0	-0.03	0	0.05	0	0.0	0	-0.02	0.05	0.03	0	-0.01	0	0	0.02	-0.03	-0.0	0.0	0.0	0	0	0	0.02	0.0	0	0.0	0	0.0	-0.01	0	-0.03	0	0.07	0	0	0	0	0	0	-0.08	-0.01	0	0	0	0	-0.08	0.0	0	0.02	0	0	0	0.09	0.0	0	-0.02	0	0	0	0	0.0	0.0	0	-0.01	0.0	0.02	0.0	0.0	0	0.0	0	0	0	0.0	0	0.0	0	0	0	-0.01	0	0	0	0	-0.06	-0.03	0	0	0	0.01	-0.03	0	0.0	0.0	0	0	0	0.0	0.0	0	0	0	0	-0.04	0	-0.05	0	0.0	0	0.0	0.05	0.0	-0.07	0	0	0	0.0	-0.01	-0.02	0	0	0	0	0	0	0	0.0	0	0	0	0	0	0	0.0	0.02	0	0	4036	0	0	0	0.01	0	0	0	0.0	0.0	0.0	0	0	0	0	-0.02	0.0	0	0.0	-0.02	0	0	-0.01	-0.0	0	0	0.0	0	0.0	0.0	0.02	0	0	0	0	0	0	0	0	0.02	0	0	0.0	0	0	0	0	0	0.0	0	-0.01	0.0	-0.01	0	0.0	0	0.06	3	0.0	0	0	0	0	0	-0.01	0.06	0	0	0.01	0	0	0	0.0	0.01	0	0	0	0	0.0	0	-0.0	0	0.02	0	0	0.08	-0.0	-0.06	-0.01	0.0	0	0.01	0	0.01	0	0.0	0	0	0.0	0.0	0	0.0	0.0	0.01	0.04	0	0	0.0	0	-0.02	-0.02	0.0	0	-0.01	0.0	0	-0.05	0.0	-0.06	-0.05	0.0	-0.0	0.0	-0.01	0	0	-0.09	0	0	0	0.0	0.0	0.0	0	0.0	0	0	0.0	0	0.0	0.0	0	0.0	0	0.0	0.0	0	0	0	0	0	0.01	0	0	0	0	0.0	0.01	0.0	0	0.0	0	0	0	0	0.01	0	0.0	0	0	0	0.0	0.0	0	0	0	0.03	0	0	0	0.01	0.0	0	0	0	0	0	0	0	0.04	-0.04	0.0	0.0	0	0	-0.02	0.03	0.0	0	0	0.02	-0.0	0.0	1	-0.01	0	-0.02	0.01	0.0	-0.0	-0.01	0	0.03	-0.05	0.0	0.0	0.0	0	0.0	0	0	0.0	0.02	-0.03	0	-0.05	0.0	0	0	0.0	-0.1	0	0.01	0	0.0	-0.03	0	0.01	0	0	-0.03	0	-0.02	0	17	0	0.0	0.0	0	0.0	0	0.09	0.0	0	0.0	1.0	0.01	0.0	0	0.0	0	0	0	0	0.01	0.01	-0.05	0.0	0	0	0.01	0.0	0	0	0	-0.06	0	-0.03	0.0	6.1	0.03	0	0	0	0	0	0	0.0	0	0.0	0.0	0	0.0	0	0.02	-0.02	0.0	0	0.0	0	-0.01	0.0	1	0	0.04	0.0	-0.02	0	0.0	0	0	0.06	0.0	0	0	0	-0.01	0	0	0	0	0	0.0	0.0	0.0	0	0	0	-0.03	0	0.02	0.0	0.0	0.0	-0.01	0.13	0	0	0.0	0	0	0	-0.02	0.01	0.04	0	0	0.0	-0.03	0.0	0	0.0	0	0	0	0.0	0.0	0.0	0	0	0	0	0	0.01	-0.03	34	0	-0.02	0	0.0	0.02	0	0	0.0	0	0.0	0.02	0.0	0	0	0	0	0	0	0	0	0	-0.05	-0.01	0.04	0	0	-0.01	0.04	0.0	0	0	0	0	0	-0.04	0	0	0.0	0.0	0	0.0	0	0	0	-0.02	0.0	-0.01	0	0	-0.08	0.0	0.0	0	0	-0.01	0.0	0.0	-0.01	0	0	0.03	0.0	0	-0.01	0	0	0.0	0	0	0.0	-0.01	0.01	0.0	0	0.03	0.0	0.0	-0.01	-0.03	0.01	0	0	0.05	0	0.01	0	0	0.03	0.07	0	-0.02	0.0	0.01	0	0	0	0.0	0	-0.02	0.0	-0.05	0	0.06	0.0	0	0.01	0.05	0	0	0	0	0	0	-0.07	0	0	-0.04	0	0	0	0.03	0	0.02	0.05	0	0	0	0	0	0.01	0	0.0	0	0.0	0	0	0	0.0	0.0	0	-0.04	0.0	0.01	0	0.02	0.0	0	0	0	0	-0.03	-0.02	-0.03	0.0	0	0	0.0	0	0	0	0	0	0	0	0	0	0	0.0	0	0	0	0	0	0.07	0	0	0.0	0	0.07	0.0	0.03	0	0	-0.04	0.0	0	0	0.02	0.0	0.0	0	-0.04	0	0.0	0	0.0	0.0	0.0	0.0	-0.02	0.0	-0.05	0.02	-0.04	0	0	-0.0	0	0	0	0	0	0	-0.03	-0.0	0.0	0.04	0.0	0	0.08	0.0	0	0.0	0	0.0	0	0.07	0.0	0.0	0	EFO	0.0	0	-0.0	-0.0	-0.04	0	0.0	0	0	0	0.0	0	64	0.0	0.0	0	0	0	-0.04	0	0	0	0	0	0	0.0	0	0.02	-0.03	0.0	-0.01	0	-0.0	0	0	0	0.02	0	0.08	0	0	-0.01	0	0	0	0.0	0.0	0	0.0	0.01	-0.04	0.0	0	0.02	0.02	0	-0.06	0	0.0	0	0.0	0.0	0	0.0	-0.03	0.04	0	0	0.01	0	0	0	0	0	0.0	0.0	0	-0.03	0	0.0	0	0	0.02	0	0	0.0	0	0.04	0.01	0	0	0	0	0.0	0.0	0.0	0.03	-0.07	0.05	0.0	0.04	-0.04	0	0.02	0	-0.02	0	0	0.0	0.0	-0.02	0.0	0.04	0	0	0	0	0	-0.07	0	0	0	0	-0.04	-0.01	0.01	0.0	0	0	0.0	0	0.0	0	0	0.0	0	0	0	0.0	0	-0.06	0	0	0	0.07	-0.01	0	0.0	0	0	0	0	0	0	0	0.01	0	0	0	0.0	0	0	0.02	0	0	0.04	0	0.0	-0.02	0	0.05	0.0	0	0	0	0	0	0	0.02	-0.04	-0.0	0.0	0.06	0.0	0.0	0.0	0.0	0	0.0	0	0	0.01	0	0	0	0	0	0	0.03	1	0.03	0	0	0	0.01	-0.04	0	0.0	0	-0.0	0	0	0	0.01	0	0	0.01	0	0.02	-0.05	0	0	0.0	-0.0	0	0	0	0	0	0.0	0	-0.04	0	0.02	0	0	0	-0.01	0.0	11.33	0	0.0	0	0	-0.01	0	0.0	0	0	0.06	0	0.0	0.02	0	0.0	0.05	0.0	0.0	0.0	0	-0.04	0	-0.01	0	-0.02	-0.0	0	0	0	0	0.0	0.03	0	0.0	0	0.0	0	0	0.0	0	0.0	0.01	0.0	0	0.0	0.01	0	0.0	0.0	0	0	0	559.9	0	0	0	0.0	0.03	0	0.0	0.01	0.0	0	0	0	0	-0.0	-0.11	0	0	0	0	-0.03	0	0.0	0	0	0.01	0	0.04	-0.01	0	0	0.02	0	-0.01	0	0.0	0.0	0	0	0	0	0	0	0.02	-0.01	0	0.0	0	0	0	0	-0.01	0	0	0	0	0.01	0.0	0	0	0	0	0	0.0	0.0	0.0	0	0	0	0.04	0	0	-0.05	0	0.0	-0.01	-0.05	-0.03	0	0.02	0	-0.05	0.0	0	0	0	0	0	0	0.0	0	0	0	0	0.4	0	0	0	0.01	0	0	0	0.0	0.0	0	0	0.0	0	0.0	0	-0.03	0.03	0.0	0	0	-0.09	0.0	0.0	0.07	0.04	0	0.01	0.0	0.03	0	0	0.0	0.02	0	0	0.0	0.0	0	-0.0	0	-0.04	0.09	-0.0	0.01	0	0	0	0	0	0	-0.04	0.04	0	0	0	0	0	0.0	-0.01	0.0	-0.06	0.05	0	-0.0	0.9	0	0	0	-0.02	0.01	-0.02	0	0	0.0	0.0	0	0.0	0.0	0	0	0	0	0	0	-0.02	0	0.0	0	0.08	0.01	0	-0.06	0	0	-0.02	0	0.02	0	0.06	0.01	0.01	0	0	0.03	0.02	-0.03	0	0.02	-0.07	0	-0.02	0.02	0.0	-0.09	0.0	0	-0.05	0	-0.0	0	0	0	0	0	0	0	0	0	-0.01	0.0	0	537	0	0	0	0	0	0	0	0	0	0	0.01	0	0.02	0	-0.01	-0.07	0.02	0.02	0	0	-0.01	0	0	0	0	0.0	0.0	0	0	0.03	0.0	0	0	0	0	-0.07	0	0.0	0	0	0	0.0	0.01	0	0	0.0	-0.04	0	0	-0.03	0	0.04	-0.05	0	0.0	0.01	0.07	0	0	0	0	0	0	0	0	0	0.0	0	0.02	0	0	0	-0.03	0.0	0	-0.11	0	0.07	0	0.04	0.0	0.0	0	0	0.0	-0.04	0	0.0	0.0	0.03	0	0	0.02	0	0	0	0.03	0.0	0.04	0	0	0	0	-0.02	0	-0.03	0.0	0.0	-0.04	0	0	0	0	0	-0.04	0.03	0	0.0	-0.01	0	0	0.0	-0.0	0	0.0	0	0	0.02	0	0	0	0	0	0.0	0	0	0.0	0	0	0	-0.03	0	0	0	0	0	0	0	0.0	0.01	0	0.02	0	0	0.03	0.08	-0.04	0	0	0	0	0.0	0	-0.04	0.01	0	0	0	0	0	0	0	0.0	0	0.0	0	0	0.0	0	0.0	0	0.0	0	-0.0	0	0	0	0	0	0	0	0	0	0.07	0	0	0.03	0.01	0	0.0	0	0	0.0	0	0.04	0	0	0.04	0.06	0	0	0	0	0.0	0	-0.01	0	0	0.0	0.0	0.0	0.04	0.02	0	0	0.01	0	0.01	0	0.01	0.01	0	0	0	0	0	0	0	0	92.46	0	0	0.0	0	0	-0.05	0.0	0	0	0.0	0	0	0.0	0.0	0.01	-0.01	-0.07	-0.04	0	0.03	-0.06	0	0	-0.0	-0.02	0	0.03	-0.01	0	0	0	0.0	0.04	0	0.0	0	-0.02	0.03	0.0	0	0	0.0	0	0	0	0	0	0	0	0	0.03	0	-0.01	0	0	0.0	0	0.0	0.0	0	0	0	0	0.0	0.0	0	0	-0.03	0.0	0	-0.01	0	-0.03	0	0	0	-0.0	-0.02	-0.08	0.0	-0.04	0.0	0	0	515	0.03	0	0.0	0.05	0.0	-0.02	0	0	0.01	0	0	0	0	0	0	0	0	0	0	0	0	0	0.01	0	0	-0.04	-0.01	0.0	0	0	0.0	0	0	0	0	0.0	0	0	0	0.0	0	0.0	0.0	0	0.06	0.02	-0.05	0	0	0	-0.06	0	0	0	0	-0.0	0.0	0	0	0	0	0	0	-0.05	-0.03	0.0	0	-0.01	0.02	0.0	-0.02	0.0	0	0.0	0	0.03	0.01	0.04	-0.04	0.0	0	-0.01	0	0	0	0.09	0	0	0	0	-0.04	0	0	0	-0.01	-0.01	0	0.0	0	0.03	0.02	0.0	0.0	0	0	0	0	0.0	0.0	0	0	0.0	0.02	0.0	0	0.07	0.02	0.0	0	0	0	0	0.0	0	0	0	0	0	0.0	-0.04	0	0	0.04	-0.01	0	0	0.0	0.0	0.0	0.02	0.0	0	0	0.02	0	0.01	0	0	0	4	0	0.0	0	0	0	0.0	-0.02	0	0	0	0.0	0.0	0	0	-0.0	0	0	0	0.04	0.54	-0.01	0.04	0.02	0.0	0	0	0.0	0.02	0.0	0	0	0	0.0	0.0	0.0	0	0	0	0.0	0	0.0	-0.01	0.0	0	0	0	0	0	0	0	0.0	0	0.0	0	0.0	0	0	0	0.0	0	0	0.0	0	0.0	0	0	0	0.01	-0.05	0	0	-0.01	-0.01	0	0.03	0	0	0	0	0.01	0.05	0	0.02	0	-0.07	0.06	0	0.0	0	-0.04	0.0	0	0	0	0	0	0.0	0	0	0	0	0	0.0	0	0	0.0	0	0	0.02	0	0.01	0	0	0	0	0	0	0	0	0	0	0.01	0	0	0.0	0	0.0	0	0	0	0	0	0	-0.05	0.0	0.0	-0.03	0	0	0	-0.05	0.0	0.0	0	0	-0.05	0	0.01	0.05	0.01	0.0	0	-0.04	0.0	0	0.0	0	-0.01	0.03	1	0	0	0	0.0	0.0	0.05	0	0.0	0	0.0	0	0	0	0	0	0.04	-0.03	0.0	0.0	0	0.0	-0.01	0	0	0	0	0	0	0	0	-0.06	0.08	0	0	0	0	0.0	-0.02	0	0	0	0	0	8	0.08	0	0	0.03	0.5	-0.0	0	0.0	0.01	0	-0.0	0	0	0	0.0	-0.0	0	-0.02	1	0	0	0.03	0.0	0.0	0	0	0.0	0	0	0	0	0	0	0	0	0	0	0	0	0	0	0.0	-0.03	-0.01	0	0	0	0	0.04	-0.07	0	0	0.04	0.0	0	0.0	0.0	0	0	557	0.05	0	0	0	0	0.01	0.0	0	0	0	0.01	0.02	0.0	0	0	0.04	0	557	0	0.0	0	0	0	-0.02	0	0.0	0	0	0	0.08	0	0	0	-0.02	0	0	0	0.02	0	0	0	0	0.0	0	0	0.0	-0.01	0	0	0.02	-0.05	0.0	0	0	0.0	0	0	0	0	0.0	0	0.0	-0.08	-0.03	7.25	0	0	-0.0	-0.07	0	0.0	0	0	0	0	0.0	0	-0.02	0	0.03	0	0	0	0	0	0.06	0	0	0	0	0	0.04	0	-0.03	0	0	0	0.0	0.72	0.03	0.0	0	0	0	0	0	0	0	-0.02	0.0	-0.01	0	0.0	0.03	0.0	-0.02	0.04	0.02	0.04	0.0	0	0	0	0	0.0	-0.05	0.0	0.0	0	0.0	0	0	-0.02	0	0.0	0	0.0	0.0	0	0	0	-0.02	0.01	0	0	0.03	0	0.0	0	0.01	0	0	0	0	0.0	0.0	0.03	0	0	0	0	0.05	0.0	-0.01	0	0	0.0	-0.01	0	0	-0.07	0.0	0.0	0	0	0	0	-0.03	0.0	0	0	0	0.01	0	0	-0.03	0.03	0.0	0.07	0	0	-0.01	0	-0.01	0.04	0.0	0	0	0	0	0	0	0	0.0	0	-0.03	0.0	0	0.05	0	0	0.0	0	0	0	1.0	0.04	0.01	0.03	0	0	0	0	0	-0.02	0	0	0	-0.01	0	0	0	0	0	0.0	0.0	0.0	0	0	0	0.0	0	0	0.0	0	0	0	0	0	0	-0.06	0.02	0	0	-0.06	0.0	0.0	0	0	0	0.0	0	0	0	0	0	0.0	0.0	-0.03	0.0	0	0	0	0	0	0.03	0.12	0	0	0	0	0	0	0.0	0	0.0	0	-0.32	-0.06	0	0	0	-0.08	0	0	0.0	-0.02	-0.01	0	0.05	0.0	0	0	0	0	0.0	0.0	0	0	-0.06	171.67	-0.02	0.0	0.0	-0.06	-0.0	0	0	0	-0.02	1	0.0	-0.03	-0.0	0	0	0.0	0.06	0.0	0	-0.02	0.0	0	0.0	0.01	0	0.0	-0.06	0.0	0	0.03	0.0	0	0	0	0.0	0	0.0	0	0	0.0	0	0	0	0	0	-0.02	0	0.06	0	0	-0.01	0.0	0	0	-0.02	-0.03	0.03	0.0	0	0	0	0	-0.01	0	-0.01	0.02	0.02	0.02	0	0.0	3	0	0.0	-0.0	0	0.0	0	0.01	0	0	0	0	0.03	0.03	0.0	0	0.02	0.01	0.0	0	0	-0.09	-0.01	0.01	0.0	0	0	0.01	-0.0	0	0	0.0	0.0	0.0	0	0	13	0	0	0	0	-0.0	0	-0.02	0	0	0.0	0.0	515	0	0	0	0.01	-0.01	-0.02	0.03	0.01	0	0	0.01	0.0	0	0	0.04	0.0	0	0.02	0	0	0	0.05	0	0	0	0	0	0	0.01	0	-0.02	0	0	0.03	-0.02	0.0	0.0	0	-0.04	0.03	0.02	0.04	0	0	0	0	0	0	0	0.0	0	-0.04	-0.04	0	0	0	-0.07	0.0	0	0	0.0	0	0	-0.05	0.05	0.0	0.05	0.0	0	0	0.0	0	-0.04	0	0	0.0	0	0	0	0	-0.07	-0.01	0.0	0.01	0.05	-0.02	0	0	0.01	0.0	0	-0.02	0.0	-0.07	0.0	0	0	0	0	0	0.0	-0.05	0	0	0.0	0.0	0.0	0	0.0	0	0	-0.02	0.03	0	0	-0.0	0	0.0	0	-0.01	0	-0.02	0	0.0	0	0	0	0	0	0	-0.0	0.05	0	0.01	0	0	0	0	0.07	0.0	0	0.0	0.0	0	0	0	-0.02	0	0	4	0	0	0.02	-0.01	-0.03	0	-0.02	0.05	0	-0.01	0.0	0.0	0	0	0.0	0	-0.03	0.0	0.0	-0.08	0.02	-0.0	0.0	0	-0.05	0	-0.03	0	0	1	0.74
familial anetoderma	0	0	0.0	0	0.0	0.03	0	0.01	0	0	0	0.0	0	0.0	0	0	0.01	0.0	0.0	0.0	0.0	0	0.03	0	0	0.0	-0.02	0	0	0.01	-0.02	0	0	0	0	0	0	0	0	0	0.0	0	0.0	0.02	0.0	0	-0.01	-0.02	0.04	0.0	0.0	0	-0.02	-0.01	0	0.05	0.0	0.06	0	0	0	0	-0.02	0.04	0.0	0	0	0	0	0	0	0	0	0.0	0	0.02	0	0.0	-0.02	0.0	0.0	0	0	0	0	0	0.03	0	0.03	-0.03	0	0	0.0	0	-0.05	0	0	0	0.0	-0.03	0	0.04	0.0	0.0	0	0.02	0	0.0	0.0	0	0	0.0	0	0.01	0.02	-0.03	0	0.04	0	0.01	0	0	0.0	0.0	0	0	0	0.06	-0.02	0	0.0	0.03	0.03	0.0	0.01	0	0	0.0	0	0	0	0.0	0	-0.04	0	0.05	0.02	0	0	0.05	0	0	0.0	0	0.01	0	0.0	-0.02	0	0	0.0	0	0	0.0	0	0	0.0	0.0	0	0	0	-0.03	-0.0	0	0	0	0	0	0	0	0	0.0	0	0.0	-0.02	-0.02	0	0	0	0.0	0	0.01	0	-0.01	0	-0.0	0	0	-0.03	0.05	0.0	0	0.04	0.0	0.0	0	0	0.0	-0.0	0	0	0.02	0	0	0	0	0	0	0	0	0	0	0	0.01	0	0	0	-0.02	-0.02	0	0.0	0	0.0	0.0	0	-0.01	-0.02	0.01	0.0	0	0	0	0	0	0	-0.0	0	0	-0.02	-0.05	-0.0	0	0.0	0.0	-0.02	0	0	0	0	0.0	0	0	0.0	-0.01	0.03	0.0	0.0	0.01	0	-0.03	0	0.0	0	0	0	0.0	0.0	0	0	0	0.0	0	0.03	0	0.0	0.0	0	0	0	0.0	0	0	-0.02	0.03	0	0	0.04	0.0	0	0.04	0	0	0.0	0	0	-0.01	0	0	0	0	0.0	0	0	0.0	0	0	-0.01	0	0	0.04	-0.05	0	0.03	0	0	0.01	0	-0.04	0	0.0	0.0	0	0	0	0.0	0	0.0	0	0	0	0.0	0	0.0	0	0.04	-0.03	0	0	0.02	0.0	0	0	0	0	0.02	3	0.0	0.0	0	0	0	0.0	0.08	-0.05	0	-0.01	0	0.0	0.01	0	0.0	0	0	-0.03	-0.05	0	0	-0.06	0	-0.0	0	0	0	0	0	0	0.05	0	0.04	0.0	0.0	-0.04	0.0	0	0.07	0.0	0	0	0	0	0	0	0	0	-0.04	0	0	0	0	0	0	0.0	0	0.0	0	0	0	0.02	-0.03	0.0	-0.02	0	-0.03	0	0.0	0	0.0	0.0	-0.03	0	0.05	0	0	-0.01	-0.03	0.07	0.0	0.0	0	0	0	0.02	0.0	0	0.0	0	0.0	0.01	0	-0.0	0	0.05	0	0	0	0	0	0	-0.05	0.03	0	0	0	0	0.03	0.0	0	0.0	0	0	0	0.07	0.0	0	-0.05	0	0	0	0	0.0	0.0	0	-0.01	0.0	0.01	0.0	0.0	0	0.0	0	0	0	0.0	0	-0.03	0	0	0	0.0	0	0	0	0	-0.03	0.1	0	0	0	0.02	0.05	0	0.0	0.0	0	0	0	0.0	0.0	0	0	0	0	-0.08	0	-0.04	0	0.0	0	0.0	-0.03	0.0	-0.03	0	0	0	0.0	0.01	-0.01	0	0	0	0	0	0	0	0.0	0	0	0	0	0	0	0.0	0.03	0	0	0	0	0	0	0.0	0	0	0	0.0	0.0	0.0	0	0	0	0	-0.03	0.0	0	0.0	-0.04	0	0	-0.03	-0.02	0	0	0.0	0	0.0	0.0	0.05	0	0	0	0	0	0	0	0	-0.01	0	0	0.0	0	0	0	0	0	0.0	0	-0.04	0.0	0.01	0	0.0	0	-0.0	0	0.0	0	0	0	0	0	-0.07	0.06	0	0	-0.0	0	0	0	0.0	0.0	0	0	0	0	0.0	0	-0.02	0	0.03	0	0	0.03	0.0	-0.03	-0.01	0.0	0	-0.0	0	-0.01	0	0.0	0	0	0.0	0.0	0	0.0	0.0	-0.02	-0.02	0	0	0.0	0	-0.01	-0.01	0.0	0	0.03	0.0	0	-0.06	0.0	-0.08	-0.07	0.0	-0.03	0.0	0.04	0	0	-0.01	0	0	0	0.0	0.03	0.0	0	0.0	0	0	0.0	0	0.0	0.0	0	0.0	0	0.0	0.0	0	0	0	0	0	0.0	0	0	0	0	0.0	0.01	0.0	0	0.0	0	0	0	0	-0.01	0	0.0	0	0	0	0.0	0.0	0	0	0	-0.02	0	0	0	0.0	0.0	0	0	0	0	0	0	0	-0.01	-0.0	0.0	0.0	0	0	0.04	0.05	0.0	0	0	-0.02	0.02	0.0	0	-0.02	0	0.02	0.0	0.0	0.04	-0.02	0	-0.02	-0.01	0.0	0.0	-0.0	0	0.0	0	0	0.0	0.03	-0.04	0	0.0	0.0	0	0	0.0	-0.04	0	0.02	0	0.0	-0.09	0	0.0	0	0	0.01	0	0.03	0	3	0	0.0	0.0	0	0.0	0	0.05	0.0	0	0.0	0.0	0.01	0.0	0	0.0	0	0	0	0	0.0	-0.01	0.0	0.0	0	0	0.0	0.0	0	0	0	-0.05	0	-0.07	-0.04	0.0	0.07	0	0	0	0	0	0	0.0	0	0.0	-0.02	0	0.0	0	0.11	0.02	0.0	0	0.0	0	0.03	0.0	0	0	0.01	0.0	-0.01	0	0.0	0	0	-0.01	0.0	0	0	0	-0.06	0	0	0	0	0	0.0	0.0	0.0	0	0	0	0.03	0	0.01	0.0	0.0	0.0	-0.07	0.03	0	0	0.0	0	0	0	0.02	0.0	0.03	0	0	0.0	0.02	0.0	0	0.0	0	0	0	0.0	-0.04	0.0	0	0	0	0	0	0.0	0.01	0	0	-0.05	0	0.0	-0.0	0	0	0.0	0	0.0	0.04	0.0	0	0	0	0	0	0	0	0	0	0.04	-0.02	0.04	0	0	0.05	-0.02	0.0	0	0	0	0	0	0.03	0	0	0.0	0.0	0	0.0	0	0	0	0.0	0.0	0.07	0	0	-0.02	0.0	0.0	0	0	0.01	0.0	0.0	-0.04	0	0	0.03	0.0	0	-0.02	0	0	0.0	0	0	0.0	0.03	-0.02	0.0	0	0.05	0.0	0.0	0.02	-0.01	-0.01	0	0	0.01	0	0.02	0	0	0.02	0.05	0	0.02	0.0	0.0	0	0	0	0.0	0	-0.07	0.0	-0.03	0	0.03	0.0	0	0.04	-0.01	0	0	0	0	0	0	-0.09	0	0	0.01	0	0	0	0.04	0	0.01	0.02	0	0	0	0	0	0.0	0	0.0	0	0.0	0	0	0	0.0	0.0	0	-0.04	0.0	0.01	0	-0.01	0.0	0	0	0	0	-0.01	0.0	0.01	0.0	0	0	0.0	0	0	0	0	0	0	0	0	0	0	0.0	0	0	0	0	0	0.02	0	0	0.0	0	-0.03	0.0	-0.0	0	0	-0.02	0.0	0	0	0.06	0.0	0.0	0	0.01	0	0.0	0	-0.01	0.0	0.0	0.0	0.02	0.0	-0.02	0.04	-0.01	0	0	0.02	0	0	0	0	0	0	-0.02	0.01	0.04	-0.04	0.0	0	0.06	0.0	0	0.0	0	0.0	0	0.03	0.0	0.0	0	MONDO	0.0	0	-0.01	0.11	-0.03	0	0.0	0	0	0	0.0	0	15	0.0	0.0	0	0	0	-0.02	0	0	0	0	0	0	0.0	0	0.01	-0.03	-0.03	0.03	0	0.01	0	0	0	-0.0	0	0.0	0	0	-0.02	0	0	0	0.08	0.0	0	0.0	-0.04	-0.01	0.02	0	0.01	0.06	0	-0.05	0	0.0	0	0.0	0.0	0	0.0	-0.01	0.02	0	0	-0.03	0	0	0	0	0	0.0	0.0	0	0.04	0	0.0	0	0	-0.03	0	0	0.0	0	0.05	0.02	0	0	0	0	0.0	0.0	0.0	-0.03	-0.05	-0.0	0.0	0.09	-0.11	0	0.01	0	-0.0	0	0	0.0	0.0	0.02	0.0	0.03	0	0	0	0	0	0.05	0	0	0	0	-0.02	0.03	0.0	0.0	0	0	0.0	0	0.0	0	0	0.0	0	0	0	0.0	0	0.04	0	0	0	0.0	0.02	0	0.0	0	0	0	0	0	0	0	0.06	0	0	0	0.0	0	0	-0.0	0	0	-0.02	0	0.0	-0.01	0	0.02	0.0	0	0	0	0	0	0	-0.02	-0.04	-0.02	0.0	0.06	0.0	0.0	0.0	0.0	0	0.0	0	0	0.0	0	0	0	0	0	0	0.04	0	-0.06	0	0	0	-0.01	-0.02	0	0.0	0	0.03	0	0	0	0.04	0	0	0.0	0	0.02	0.01	0	0	0.0	0.02	0	0	0	0	0	0.0	0	-0.02	0	-0.0	0	0	0	-0.01	0.0	0.0	0	0.0	0	0	0.03	0	0.0	0	0	0.0	0	0.0	0.03	0	0.0	-0.04	0.0	0.0	0.0	0	0.02	0	-0.03	0	0.0	-0.04	0	0	0	0	0.0	0.03	0	0.02	0	0.0	0	0	0.0	0	0.0	-0.05	0.0	0	0.0	0.03	0	0.0	0.0	0	0	0	0.0	0	0	0	0.0	0.01	0	0.0	0.06	0.0	0	0	0	0	0.02	-0.06	0	0	0	0	-0.07	0	0.0	0	0	0.04	0	0.04	-0.01	0	0	-0.03	0	0.01	0	0.0	0.0	0	0	0	0	0	0	0.05	0.0	0	0.0	0	0	0	0	0.02	0	0	0	0	0.02	0.0	0	0	0	0	0	0.0	0.0	0.0	0	0	0	-0.01	0	0	-0.05	0	0.0	0.01	-0.01	-0.01	0	-0.04	0	-0.03	0.0	0	0	0	0	0	0	0.0	0	0	0	0	0.0	0	0	0	0.05	0	0	0	0.0	0.0	0	0	0.0	0	0.0	0	-0.01	-0.01	0.0	0	0	-0.01	0.0	0.0	-0.01	0.0	0	-0.05	0.0	0.02	0	0	0.04	-0.03	0	0	0.0	0.0	0	-0.01	0	-0.03	0.06	-0.03	0.01	0	0	0	0	0	0	-0.03	0.0	0	0	0	0	0	0.0	-0.04	0.0	-0.01	0.06	0	0.01	0.0	0	0	0	-0.02	-0.06	0.09	0	0	0.0	0.0	0	0.0	0.0	0	0	0	0	0	0	-0.03	0	0.0	0	-0.04	0.04	0	-0.07	0	0	0.0	0	0.02	0	0.05	0.0	0.01	0	0	0.07	-0.02	0.06	0	-0.0	-0.04	0	-0.07	-0.08	0.0	-0.01	-0.04	0	-0.04	0	-0.03	0	0	0	0	0	0	0	0	0	-0.05	0.0	0	0	0	0	0	0	0	0	0	0	0	0	-0.02	0	-0.01	0	-0.11	0.02	0.02	-0.04	0	0	0.06	0	0	0	0	0.0	0.0	0	0	0.08	0.0	0	0	0	0	-0.02	0	0.0	0	0	0	0.0	-0.0	0	0	0.0	-0.04	0	0	-0.11	0	0.01	0.0	0	0.0	0.02	-0.03	0	0	0	0	0	0	0	0	0	0.0	0	0.0	0	0	0	-0.02	0.0	0	0.02	0	0.04	0	0.09	0.04	0.0	0	0	0.0	-0.02	0	0.0	0.0	0.06	0	0	-0.09	0	0	0	-0.03	0.0	0.03	0	0	0	0	-0.03	0	-0.03	-0.01	0.0	-0.0	0	0	0	0	0	0.05	0.01	0	0.0	-0.03	0	0	0.0	0.05	0	0.0	0	0	-0.0	0	0	0	0	0	0.0	0	0	0.0	0	0	0	-0.01	0	0	0	0	0	0	0	0.0	-0.03	0	0.05	0	0	-0.0	-0.02	0.04	0	0	0	0	0.0	0	0.03	0.05	0	0	0	0	0	0	0	0.0	0	0.0	0	0	0.06	0	0.0	0	0.0	0	-0.02	0	0	0	0	0	0	0	0	0	0.0	0	0	-0.01	-0.05	0	0.0	0	0	0.07	0	0.04	0	0	0.01	0.06	0	0	0	0	0.0	0	-0.03	0	0	0.0	0.0	0.0	-0.0	-0.05	0	0	0.0	0	0.01	0	0.0	-0.04	0	0	0	0	0	0	0	0	0.0	0	0	0.0	0	0	0.04	0.0	0	0	0.0	0	0	0.0	0.0	0.02	-0.01	0.06	0.01	0	-0.02	-0.02	0	0	-0.03	-0.03	0	0.02	-0.03	0	0	0	0.0	0.05	0	0.0	0	-0.04	0.05	0.0	0	0	0.0	0	0	0	0	0	0	0	0	-0.04	0	-0.03	0	0	0.0	0	0.0	0.0	0	0	0	0	0.0	0.0	0	0	-0.02	0.0	0	-0.01	0	-0.01	0	0	0	-0.0	0.05	-0.01	0.0	-0.07	0.0	0	0	0	0.0	0	0.0	0.05	0.0	0.0	0	0	-0.01	0	0	0	0	0	0	0	0	0	0	0	0	0	0.03	0	0	0.03	-0.06	0.0	0	0	0.0	0	0	0	0	0.0	0	0	0	0.0	0	0.0	0.0	0	0.04	-0.03	-0.05	0	0	0	-0.0	0	0	0	0	-0.0	0.0	0	0	0	0	0	0	-0.05	-0.05	0.0	0	0.03	-0.03	0.0	-0.06	0.0	0	0.0	0	0.05	0.0	0.02	-0.02	0.0	0	-0.02	0	0	0	0.0	0	0	0	0	-0.0	0	0	0	0.01	-0.03	0	0.0	0	-0.05	0.0	0.0	-0.02	0	0	0	0	0.0	0.0	0	0	0.0	0.05	0.0	0	0.06	0.02	0.0	0	0	0	0	0.01	0	0	0	0	0	0.0	-0.03	0	0	-0.03	0.06	0	0	0.0	-0.01	0.0	0.02	0.0	0	0	-0.02	0	0.0	0	0	0	0	0	0.0	0	0	0	0.0	0.01	0	0	0	0.0	0.0	0	0	0.04	0	0	0	-0.04	0.0	0.01	0.01	0.02	0.0	0	0	0.0	-0.05	0.0	0	0	0	0.0	-0.02	0.0	0	0	0	0.0	0	0.0	-0.01	0.0	0	0	0	0	0	0	0	0.0	0	0.0	0	0.0	0	0	0	0.0	0	0	0.0	0	0.0	0	0	0	0.03	-0.03	0	0	0.01	0.0	0	0.07	0	0	0	0	-0.0	0.03	0	0.01	0	0.03	0.04	0	0.0	0	0.04	0.0	0	0	0	0	0	0.0	0	0	0	0	0	0.0	0	0	0.0	0	0	0.0	0	-0.0	0	0	0	0	0	0	0	0	0	0	0.0	0	0	0.0	0	0.0	0	0	0	0	0	0	0.02	0.0	0.0	-0.06	0	0	0	0.0	0.0	0.0	0	0	0.02	0	-0.02	0.02	-0.02	0.0	0	0.05	0.0	0	0.0	0	-0.02	0.06	0	0	0	0	0.0	0.0	0.01	0	0.0	0	0.0	0	0	0	0	0	-0.01	-0.03	0.0	0.0	0	0.0	-0.02	0	0	0	0	0	0	0	0	-0.08	0.04	0	0	0	0	0.0	0.03	0	0	0	0	0	0	0.06	0	0	0.03	0.0	0.02	0	0.0	0.0	0	-0.01	0	0	0	-0.02	0.0	0	0.03	0	0	0	0.04	0.0	0.0	0	0	0.0	0	0	0	0	0	0	0	0	0	0	0	0	0	0	0.0	-0.02	0.05	0	0	0	0	-0.07	-0.02	0	0	0.06	0.0	0	0.0	0.0	0	0	0	-0.09	0	0	0	0	0.02	0.0	0	0	0	0.03	0.03	0.0	0	0	-0.0	0	0	0	-0.05	0	0	0	-0.02	0	0.0	0	0	0	0.01	0	0	0	-0.1	0	0	0	0.09	0	0	0	0	0.0	0	0	0.0	-0.09	0	0	-0.02	-0.04	0.0	0	0	0.01	0	0	0	0	0.0	0	0.0	-0.03	-0.03	0.0	0	0	0.02	0.02	0	0.0	0	0	0	0	0.0	0	-0.04	0	0.04	0	0	0	0	0	0.06	0	0	0	0	0	-0.01	0	-0.04	0	0	0	0.0	0.0	0.02	0.0	0	0	0	0	0	0	0	-0.03	0.0	-0.0	0	0.0	0.02	0.0	0.01	0.04	-0.0	0.09	0.0	0	0	0	0	0.0	0.0	0.0	0.0	0	0.0	0	0	-0.0	0	0.0	0	0.0	0.0	0	0	0	0.02	-0.03	0	0	-0.03	0	0.0	0	0.02	0	0	0	0	0.0	0.0	0.03	0	0	0	0	0.01	0.0	-0.04	0	0	0.0	-0.02	0	0	-0.04	0.0	0.0	0	0	0	0	0.0	0.0	0	0	0	-0.06	0	0	-0.02	0.04	0.0	0.04	0	0	0.04	0	-0.05	-0.04	0.0	0	0	0	0	0	0	0	0.0	0	-0.08	0.0	0	-0.0	0	0	0.0	0	0	0	0.0	0.03	0.0	0.07	0	0	0	0	0	0.01	0	0	0	-0.04	0	0	0	0	0	0.0	0.0	0.0	0	0	0	0.0	0	0	0.0	0	0	0	0	0	0	0.01	0.01	0	0	0.08	0.0	0.0	0	0	0	0.0	0	0	0	0	0	0.0	0.0	0.01	0.0	0	0	0	0	0	-0.05	0.06	0	0	0	0	0	0	0.0	0	0.0	0	-0.3	-0.04	0	0	0	0.06	0	0	0.0	-0.02	-0.04	0	-0.05	0.0	0	0	0	0	0.0	0.0	0	0	-0.03	0.0	-0.0	0.0	0.0	-0.07	0.06	0	0	0	0.0	4	0.0	0.01	-0.03	0	0	0.0	0.05	0.0	0	-0.02	0.0	0	0.0	-0.06	0	0.0	-0.08	0.0	0	0.05	0.0	0	0	0	0.0	0	0.0	0	0	0.0	0	0	0	0	0	-0.0	0	0.04	0	0	-0.09	0.0	0	0	0.02	-0.08	0.01	0.0	0	0	0	0	0.02	0	-0.0	0.01	-0.02	0.09	0	0.0	0	0	0.0	0.03	0	0.0	0	0.01	0	0	0	0	-0.03	0.0	0.0	0	-0.03	0.0	0.0	0	0	-0.04	-0.02	-0.01	0.0	0	0	0.0	-0.05	0	0	0.0	0.0	0.0	0	0	2	0	0	0	0	-0.02	0	-0.01	0	0	0.0	0.0	0	0	0	0	-0.04	0.04	-0.01	-0.02	0.0	0	0	0.01	-0.05	0	0	0.06	0.0	0	0.01	0	0	0	-0.01	0	0	0	0	0	0	0.0	0	0.03	0	0	-0.02	-0.03	0.0	0.0	0	0.0	0.02	-0.05	-0.02	0	0	0	0	0	0	0	0.0	0	-0.03	-0.01	0	0	0	-0.02	0.0	0	0	0.0	0	0	-0.0	0.01	0.0	0.01	0.0	0	0	0.0	0	-0.03	0	0	0.0	0	0	0	0	0.02	-0.04	0.0	0.02	-0.0	-0.07	0	0	0.01	0.0	0	-0.01	0.0	-0.07	0.0	0	0	0	0	0	0.0	-0.03	0	0	0.0	0.01	0.0	0	0.0	0	0	-0.04	0.06	0	0	0.04	0	0.0	0	0.02	0	-0.01	0	0.0	0	0	0	0	0	0	-0.03	-0.02	0	0.0	0	0	0	0	-0.01	0.02	0	0.0	0.0	0	0	0	0.02	0	0	0	0	0	0.01	0.0	-0.01	0	-0.04	0.04	0	0.06	0.0	0.0	0	0	0.0	0	0.0	0.0	0.0	-0.06	-0.07	-0.05	0.0	0	0.05	0	-0.02	0	0	1	0.74
hypoplastic left heart syndrome	0	0	0.0	0	0.0	0.02	0	0.02	0	0	0	-0.03	0	0.0	0	0	0.07	0.0	0.0	0.05	0.0	0	0.08	0	0	0.0	0.01	0	0	0.03	0.03	0	0	0	0	0	0	0	5	0	0.03	0	39.0	-0.0	0.01	0	0.02	0.03	-0.01	0.01	0.0	0	-0.04	0.01	0	-0.05	0.0	-0.02	0	0	0	0	-0.01	-0.02	0.0	0	1	0	0	0	0	0	0	0.04	0	-0.02	0	0.0	-0.01	0.0	0.0	0	0	0	0	0	0.01	0	-0.03	0.07	0	0	0.0	0	-0.01	0	0	0	0.0	-0.02	0	-0.02	0.0	0.0	0	-0.02	0	0.0	0.0	0	0	0.0	0	0.04	0.02	0.07	0	-0.0	0	0.0	0	0	0.0	0.0	0	0	0	0.03	0.03	0	0.0	0.02	0.01	0.0	0.02	0	0	0.0	0	0	0	0.02	0	-0.01	0	-0.0	-0.02	0	0	-0.04	0	0	0.0	0	0.02	0	0.0	0.04	0	0	0.0	0	0	0.0	0	0	0.0	0.0	0	0	0	-0.03	-0.08	0	0	0	0	0	0	0	0	0.0	0	0.0	0.0	-0.04	0	0	0	0.0	0	0.02	0	-0.01	0	0.02	0	0	0.02	0.01	0.0	0	-0.02	0.0	0.0	0	0	0.0	0.01	0	0	0.01	0	0	0	0	0	0	0	0	0	0	117	-0.0	0	0	0	0.01	-0.05	0	0.0	0	0.0	0.0	0	-0.05	0.03	0.09	0.0	0	0	3489	0	0	0	0.07	0	0	0.03	0.01	-0.09	0	0.06	0.0	-0.02	0	0	0	0	0.0	0	0	0.03	-0.03	0.07	1.0	0.0	0.05	0	-0.03	0	0.0	0	0	0	-0.04	0.0	0	0	0	0.0	0	0.03	0	-0.05	0.58	0	0	0	0.0	0	0	0.05	0.03	0	0	0.01	0.0	0	0.06	0	0	0.0	0	0	0.05	0	0	0	0	0.0	0	0	0.0	0	0	-0.0	0	0	-0.03	-0.07	0	-0.05	0	0	0.0	0	-0.0	0	0.0	0.0	0	0	0	0.0	0	0.0	0	0	0	0.0	0	0.0	0	-0.03	-0.04	0	0	-0.0	0.0	0	0	0	0	-0.02	7	0.05	0.0	0	0	0	0.0	-0.06	0.02	0	0.04	0	0.0	0.0	0	0.05	0	0	0.06	-0.03	0	0	-0.05	0	0.01	0	0	0	0	0	0	0.07	0	0.08	0.0	0.0	-0.03	0.0	0	-0.04	0.07	0	0	0	0	0	0	0	0	-0.04	0	0	0	0	0	0	0.0	0	0.0	0	0	0	-0.01	-0.03	0.0	0.03	0	-0.01	0	0.0	0	0.0	-0.03	0.02	0	0.01	0	0	0.0	-0.03	0.04	0.0	0.0	0	0	0	-0.0	0.02	0	0.0	0	0.0	0.03	0	0.04	0	-0.0	0	0	0	0	0	0	0.04	0.01	0	0	0	0	0.01	0.0	0	0.0	0	0	0	-0.02	0.0	0	-0.02	0	0	0	0	0.0	0.0	0	-0.04	0.0	-0.0	0.0	0.0	0	0.03	0	0	0	0.0	0	-0.0	0	0	0	-0.03	0	0	0	0	-0.02	-0.02	0	0	0	0.0	-0.04	0	0.0	0.47	0	0	0	0.0	0.0	0	0	0	0	-0.06	0	-0.01	0	0.0	0	0.0	0.04	0.0	-0.01	0	0	0	0.0	0.03	-0.03	0	0	0	0	0	0	0	0.0	0	0	0	0	0	0	0.0	0.03	0	0	381	0	0	0	0.0	0	0	0	0.0	0.0	0.0	0	0	0	0	0.0	0.0	0	0.0	-0.02	0	0	-0.01	0.01	0	0	0.0	0	0.0	0.0	-0.01	0	0	0	0	0	0	0	0	-0.04	0	0	0.0	0	0	0	0	0	0.0	0	0.02	0.0	0.04	0	0.0	0	0.12	3	0.0	0	0	0	0	0	0.01	0.02	0	0	-0.03	0	0	0	0.0	0.0	0	0	0	0	0.0	0	0.02	0	-0.02	0	0	-0.01	0.02	-0.05	-0.08	0.0	0	-0.02	0	0.01	0	0.0	0	0	0.0	0.0	0	0.0	0.0	-0.02	-0.02	0	0	0.0	0	-0.01	-0.01	0.0	0	0.04	0.0	0	-0.05	0.0	-0.04	-0.02	0.0	-0.04	0.0	-0.01	0	0	0.02	0	0	0	0.0	-0.04	0.0	0	0.03	0	0	0.0	0	0.0	0.0	0	0.0	0	0.0	0.0	0	0	0	0	0	0.0	0	0	0	0	0.0	0.04	0.0	0	0.0	0	0	0	0	0.01	0	0.0	0	0	0	0.0	0.0	0	0	0	0.02	0	0	0	0.0	0.0	0	0	0	0	0	0	0	0.02	-0.01	0.0	0.0	0	0	-0.01	0.06	0.0	0	0	0.03	0.03	0.0	0	0.04	0	0.06	0.0	0.0	-0.0	-0.02	0	0.01	-0.0	0.0	0.0	0.02	0	0.0	0	0	0.0	0.04	0.04	0	0.02	0.0	0	0	0.0	0.03	0	0.01	0	0.0	-0.01	0	0.0	0	0	-0.03	0	-0.01	0	8	0	0.05	0.0	0	0.0	0	0.02	0.0	0	0.0	0.81	0.05	0.0	0	0.0	0	0	0	0	0.03	-0.02	0.09	0.0	0	0	0.0	0.0	0	0	0	0.05	0	0.01	0.02	1.83	0.05	0	0	0	0	0	0	0.0	0	0.05	-0.02	0	0.0	0	0.04	0.03	0.0	0	0.0	0	-0.02	0.0	0	0	-0.01	0.0	0.04	0	0.0	0	0	-0.04	0.0	0	0	0	0.03	0	0	0	0	0	0.0	0.0	0.0	0	0	0	-0.0	0	0.06	0.0	0.0	0.0	0.03	-0.11	0	0	0.0	0	0	0	-0.07	0.03	0.02	0	0	0.0	-0.04	0.0	0	0.0	0	0	0	0.0	-0.05	0.0	0	0	0	0	0	0.0	-0.05	4	0	-0.01	0	0.0	0.01	0	0	0.0	0	0.0	0.02	0.0	0	0	0	0	0	0	0	0	0	0.0	0.03	-0.07	0	0	0.06	0.01	0.0	0	0	0	0	0	-0.04	0	0	0.0	0.0	0	0.0	0	0	0	0.03	0.0	-0.05	0	0	-0.02	0.0	0.0	0	0	-0.09	0.0	0.01	0.02	0	0	0.0	0.0	0	-0.01	0	0	0.0	0	0	0.0	-0.08	0.0	0.0	0	-0.03	0.0	0.0	-0.0	-0.01	-0.06	0	0	-0.01	0	0.01	0	0	-0.0	-0.01	0	0.05	0.0	0.0	0	0	0	0.0	0	0.02	0.0	0.08	0	0.01	0.0	0	0.02	-0.07	0	0	0	0	0	0	0.04	0	0	-0.04	0	0	0	-0.01	0	-0.05	0.01	0	0	0	0	0	0.0	0	0.0	0	0.0	0	0	0	0.0	0.0	0	-0.04	0.0	0.03	0	-0.03	0.0	0	0	0	0	-0.04	0.04	0.02	0.0	0	0	0.0	0	0	0	0	0	0	0	0	0	0	0.0	0	0	0	0	0	-0.01	0	0	0.0	0	0.03	0.0	0.02	0	0	-0.02	0.0	0	0	0.0	0.0	0.0	0	0.03	0	0.0	0	0.03	0.0	0.0	0.0	0.0	0.0	0.0	-0.02	0.04	0	0	0.02	0	0	0	0	0	0	-0.1	-0.01	-0.06	0.05	0.0	0	-0.08	0.0	0	0.0	0	0.0	0	-0.07	0.0	0.0	0	MONDO	0.0	0	0.02	-0.03	-0.06	0	0.0	0	0	0	0.0	0	31	0.0	0.0	0	0	0	-0.0	0	0	0	0	0	0	0.0	0	-0.04	-0.01	-0.01	0.02	0	0.01	0	0	0	0.01	0	0.0	0	0	0.0	0	0	0	0.03	0.0	0	-0.02	-0.08	-0.04	-0.0	0	-0.04	-0.01	0	0.06	0	0.04	0	0.02	0.0	0	0.0	0.06	-0.0	0	0	-0.0	0	0	0	0	0	0.0	0.0	0	-0.02	0	0.0	0	0	-0.01	0	0	0.0	0	0.05	-0.03	0	0	0	0	0.0	0.0	0.0	0.02	-0.02	0.02	0.0	-0.02	-0.09	0	-0.03	0	0.08	0	0	0.0	0.0	0.01	0.0	0.01	0	0	0	0	0	0.02	0	0	0	0	-0.0	-0.01	0.0	0.0	0	0	0.0	0	0.0	0	0	0.0	0	0	0	0.0	0	0.06	0	0	0	0.0	0.01	0	0.0	0	0	0	0	0	0	0	-0.02	0	0	0	0.0	0	0	-0.0	0	0	0.01	0	0.0	-0.03	0	0.01	0.0	0	0	0	0	0	0	0.03	-0.03	-0.04	0.0	0.02	0.0	0.0	0.0	0.0	0	0.0	0	0	0.0	0	0	0	0	0	0	-0.03	0	-0.01	0	0	0	0.08	0.02	0	0.0	0	0.0	0	0	0	-0.01	0	0	-0.1	0	0.05	0.02	0	0	0.04	-0.06	0	0	0	0	0	0.0	0	-0.01	0	-0.11	0	0	0	0.04	0.0	1.33	0	0.0	0	0	-0.0	0	0.0	0	0	0.12	0	0.0	-0.02	1	0.0	0.03	-0.04	0.0	0.0	0	-0.04	0	-0.07	0	-0.01	0.01	0	0	0	0	0.0	-0.01	0	-0.04	0	0.0	0	0	0.0	0	0.0	-0.0	0.0	0	0.0	0.01	0	0.0	0.0	0	0	0	790.6	0	0	0	0.0	0.01	0	0.0	-0.09	0.1	0	0	0	0	-0.01	-0.01	0	0	0	0	-0.02	0	0.0	0	0	-0.0	0	0.03	-0.0	0	0	0.02	0	-0.02	0	0.0	0.0	0	0	0	0	0	0	-0.04	-0.02	0	0.0	0	0	0	0	0.04	0	0	0	0	-0.0	0.0	0	0	0	0	0	0.0	0.0	0.0	0	0	0	-0.05	0	0	0.07	0	0.0	-0.04	0.02	-0.06	0	0.0	0	0.04	0.0	0	0	0	0	0	0	0.0	0	0	0	0	0.0	0	0	0	0.02	0	0	0	0.0	0.0	0	0	0.0	0	0.0	0	0.03	0.06	0.0	0	0	0.03	0.0	0.0	-0.02	-0.03	0	0.01	0.0	0.02	0	0	-0.02	-0.0	0	0	0.0	0.0	0	0.01	0	0.04	0.04	-0.04	-0.04	0	0	0	0	0	0	0.01	-0.03	0	0	0	0	0	0.0	-0.0	0.0	-0.06	0.01	0	-0.04	53.42	0	0	0	-0.01	0.03	0.04	0	0	0.0	0.0	0	0.0	0.0	0	0	0	0	0	0	0.02	0	0.0	0	0.01	0.06	0	0.0	0	0	0.02	0	0.01	0	-0.0	0.04	0.05	0	0	-0.02	-0.03	0.03	0	-0.09	-0.03	0	0.04	0.01	0.0	0.03	0.03	0	0.1	0	0.02	0	0	0	0	0	0	0	0	0	0.03	0.0	0	204	0	0	0	0	0	0	0	0	0	0	-0.01	0	0.02	0	0.07	0.01	-0.02	0.01	0	0	0.01	0	0	0	0	0.0	0.0	0	0	-0.05	0.0	0	0	0	0	-0.02	0	0.0	0	0	0	0.0	-0.01	0	0	0.0	-0.02	0	0	0.02	0	-0.01	0.03	0	0.0	-0.01	0.02	0	0	0	0	0	0	0	0	0	0.0	0	0.0	0	0	0	0.01	0.0	0	-0.08	0	-0.03	0	0.0	0.05	0.0	0	0	0.0	-0.03	0	0.0	0.0	-0.04	0	0	0.04	0	0	0	-0.07	0.0	-0.01	0	0	0	0	-0.01	0	-0.02	0.01	0.04	-0.05	0	0	0	0	0	0.01	0.04	0	0.0	-0.03	0	0	0.0	0.01	0	0.0	0	0	-0.05	0	0	0	0	0	0.0	0	0	0.0	0	0	0	0.02	0	0	0	0	0	0	0	0.0	-0.05	0	-0.04	0	0	0.06	0.03	0.0	0	0	0	0	0.0	0	-0.05	0.01	0	0	0	0	0	0	0	0.0	0	0.0	0	0	0.06	0	0.0	0	0.0	0	-0.01	0	0	0	0	0	0	0	0	0	0.01	0	0	0.02	-0.06	0	0.0	0	0	0.01	0	0.03	0	0	0.03	-0.01	0	0	0	0	0.0	0	-0.02	0	0	0.0	0.0	0.0	0.04	-0.0	0	0	-0.02	0	0.08	0	0.0	0.05	0	0	0	0	0	0	0	0	43.38	0	0	0.0	0	0	-0.01	0.0	0	0	0.0	0	0	0.0	0.0	-0.06	0.03	0.02	0.04	0	-0.02	-0.04	0	0	-0.05	0.03	0	0.03	0.03	0	0	0	0.05	0.01	0	0.0	0	0.01	-0.03	0.0	0	0	0.0	0	0	0	0	0	0	0	0	-0.02	0	0.03	0	0	0.0	0	0.0	0.0	0	0	0	0	0.0	0.0	0	0	0.01	0.0	0	-0.02	0	0.04	0	0	0	-0.04	-0.01	-0.05	0.04	-0.01	0.0	0	0	117	0.0	0	0.0	-0.04	0.0	0.02	0	0	-0.03	0	0	0	0	0	0	0	0	0	0	0	0	0	0.02	0	0	-0.04	0.04	0.0	0	0	0.0	0	0	0	0	0.0	0	0	0	0.0	0	0.0	0.0	0	0.05	0.03	-0.02	0	0	0	0.03	0	0	0	0	-0.12	0.01	0	0	0	0	0	0	0.04	0.05	0.0	0	0.06	0.01	0.0	0.01	0.0	0	0.0	0	-0.05	0.0	-0.02	0.02	0.0	0	-0.01	0	0	0	0.02	0	0	0	0	-0.03	0	0	0	-0.07	-0.03	0	0.0	0	-0.03	0.03	0.0	0.03	0	0	0	0	0.0	0.0	0	0	0.0	0.03	0.0	0	-0.03	0.02	0.0	0	0	0	0	-0.03	0	0	0	0	0	0.0	-0.03	0	0	0.02	-0.06	0	0	0.0	0.03	0.0	-0.01	0.0	0	0	0.0	0	0.0	0	0	0	2	0	0.0	0	0	0	0.0	-0.03	0	0	0	0.0	0.0	0	0	0.0	0	0	0	-0.0	1.37	0.01	0.05	-0.0	0.0	0	0	0.0	-0.02	0.0	0	0	0	0.0	-0.03	0.0	0	0	0	0.0	0	0.0	0.01	0.0	0	0	0	0	0	0	0	0.0	0	0.0	0	0.0	0	0	0	0.0	0	0	0.0	0	0.0	0	0	0	0.05	0.03	0	0	0.03	-0.01	0	0.04	0	0	0	0	0.03	-0.03	0	-0.02	0	-0.01	-0.01	0	0.0	0	-0.02	0.0	0	0	0	0	0	0.0	0	0	0	0	0	0.0	0	0	0.0	0	0	-0.02	0	-0.05	0	0	0	0	0	0	0	0	0	0	-0.04	0	0	0.0	0	0.0	0	0	0	0	0	0	0.01	0.0	0.0	-0.0	0	0	0	0.03	0.0	0.0	0	0	-0.01	0	-0.06	0.01	-0.07	0.0	0	0.01	0.0	0	0.0	0	0.0	-0.04	1	0	0	0	0.0	0.0	0.03	0	0.0	0	0.0	0	0	0	0	0	0.01	0.01	0.0	0.0	0	0.0	0.01	0	0	0	0	0	0	0	0	-0.03	-0.04	0	0	0	0	0.0	0.03	0	0	0	0	0	7	-0.05	0	0	-0.01	0.0	-0.02	0	0.0	0.0	0	0.03	0	0	0	0.07	-0.05	0	0.03	0	0	0	-0.01	0.0	0.01	0	0	0.0	0	0	0	0	0	0	0	0	0	0	0	0	0	0	0.0	-0.0	0.03	0	0	0	0	0.02	-0.02	0	0	0.0	0.0	0	0.0	0.0	0	0	219	-0.09	0	0	0	0	-0.06	0.0	0	0	0	-0.04	0.01	0.0	0	0	-0.01	0	219	0	-0.06	0	0	0	0.02	0	0.0	0	0	0	-0.02	0	0	0	-0.08	0	0	0	0.01	0	0	0	0	0.0	0	0	0.0	0.02	0	0	0.03	-0.04	0.0	0	0	0.06	0	0	0	0	0.0	0	0.0	-0.03	-0.06	1.74	0	0	-0.02	0.04	0	0.0	0	0	0	0	0.0	0	-0.02	0	0.07	0	0	0	0	0	-0.01	0	0	0	0	0	0.03	0	-0.0	0	0	0	0.0	0.58	-0.04	0.0	0	0	0	0	0	0	0	0.01	0.0	-0.02	0	0.0	-0.0	0.0	0.0	-0.0	0.05	0.05	0.0	0	0	0	1	0.0	0.04	0.0	0.0	0	0.0	0	0	-0.0	0	0.0	0	0.0	0.0	0	0	0	0.02	0.02	0	0	-0.09	0	0.0	0	-0.0	0	0	0	0	0.0	0.0	-0.02	0	0	0	0	-0.03	0.05	0.0	0	0	0.0	-0.02	0	0	-0.0	0.0	0.0	0	0	0	0	-0.06	0.0	0	0	0	0.03	0	0	-0.0	0.02	0.0	-0.02	0	0	0.05	0	-0.01	0.01	0.0	0	0	0	0	0	0	0	0.0	0	0.11	0.0	0	0.01	0	0	0.0	0	0	0	1.0	-0.0	0.0	0.05	0	0	0	0	0	-0.01	0	0	0	-0.0	0	0	0	0	0	0.0	0.0	0.0	0	0	1	0.0	0	0	0.0	0	0	0	0	0	0	-0.0	-0.06	0	0	0.03	0.0	0.03	0	0	0	0.0	0	0	0	0	0	0.0	0.0	0.02	0.0	0	0	0	0	0	0.03	-0.05	0	0	0	0	0	0	0.0	0	0.0	0	-0.32	0.04	0	0	0	-0.02	0	0	0.0	0.11	0.0	0	0.02	0.0	0	0	0	0	0.0	0.0	0	0	-0.03	31.67	0.0	0.0	0.0	-0.01	0.03	0	0	0	-0.06	1	0.04	0.01	-0.04	0	0	0.0	-0.01	0.0	0	0.02	0.0	0	0.0	0.04	0	0.0	0.01	0.0	0	-0.0	0.0	0	0	0	0.0	0	0.0	0	0	0.0	0	0	0	0	0	0.0	0	0.04	0	0	0.0	0.0	0	0	0.02	0.0	-0.02	0.0	0	0	0	0	-0.02	0	-0.01	-0.02	0.03	-0.06	0	0.0	3	0	0.0	-0.02	0	0.0	0	-0.02	0	0	0	0	-0.03	-0.02	0.0	0	0.02	0.04	0.0	0	0	-0.01	0.02	0.0	0.0	0	0	0.0	0.05	0	0	0.0	0.0	0.0	0	0	1	0	0	0	0	-0.0	0	0.02	0	0	0.0	0.0	95	0	0	0	0.0	-0.0	0.07	-0.01	0.03	0	0	0.06	-0.04	0	0	0.02	0.0	0	-0.05	0	0	0	-0.02	0	0	0	0	0	0	0.04	0	-0.02	0	0	-0.05	-0.06	0.0	0.0	0	0.03	-0.02	0.01	-0.01	0	0	0	0	0	0	0	0.0	0	-0.0	-0.05	0	0	0	-0.02	0.0	0	0	0.0	0	0	-0.03	0.04	0.0	-0.08	0.0	0	0	0.0	0	-0.01	0	0	0.0	0	0	0	0	0.06	-0.0	0.05	-0.02	0.03	0.04	0	0	-0.01	0.0	0	-0.04	0.0	-0.07	0.0	0	0	0	0	0	0.0	-0.01	0	0	0.0	-0.05	0.0	0	0.0	0	0	-0.03	-0.02	0	0	-0.01	0	0.0	0	0.03	0	0.03	0	0.0	0	0	0	0	0	0	0.01	0.06	0	0.03	0	0	0	0	0.07	0.03	0	0.0	0.0	0	0	0	0.02	0	0	4	0	0	-0.03	0.04	0.05	0	0.02	0.04	0	0.03	0.0	0.0	0	0	0.0	0	0.0	0.0	0.0	-0.02	-0.07	-0.03	0.05	0	-0.04	0	0.04	0	0	1	0.74
hypotrichosis simplex	0	0	0.0	0	0.0	-0.0	0	0.04	0	0	0	0.03	0	0.0	0	0	0.04	0.0	0.0	0.02	0.0	0	0.04	0	0	0.0	0.01	0	0	-0.02	0.0	0	0	0	0	0	0	0	32	0	0.0	0	0.0	-0.01	0.01	0	0.06	0.01	0.0	0.05	0.0	0	-0.04	0.0	0	0.08	0.0	0.05	0	0	0	0	-0.0	0.04	0.0	0	1	0	0	0	0	0	0	0.0	0	-0.0	0	0.0	0.0	0.0	0.0	0	0	0	0	0	-0.01	0	-0.02	0.05	0	0	0.0	0	-0.03	0	0	0	0.0	-0.01	0	-0.0	0.0	0.0	0	0.03	0	0.0	0.0	0	0	0.0	0	0.0	0.09	-0.01	0	0.03	0	0.01	0	0	0.0	0.0	0	0	0	0.07	0.02	0	0.0	-0.02	0.04	0.0	0.06	0	0	0.0	0	0	0	0.0	0	0.02	0	0.1	0.04	0	0	-0.0	0	0	0.0	0	-0.0	0	0.0	-0.02	0	0	0.0	0	0	0.0	0	0	0.0	0.0	0	0	0	-0.06	0.01	0	0	0	0	0	0	0	0	0.0	0	0.0	-0.01	-0.03	0	0	0	0.0	0	0.05	0	-0.02	0	-0.05	0	0	0.0	0.03	0.0	0	-0.03	0.0	0.0	0	0	0.0	0.01	0	0	0.04	1	0	0	0	0	0	0	0	0	1	0	-0.01	0	0	0	-0.01	-0.05	0	0.0	0	0.0	0.0	0	-0.01	-0.02	0.01	0.0	0	0	4206	0	0	0	0.03	0	0	-0.02	-0.01	-0.03	0	0.03	0.0	-0.07	0	0	0	0	0.0	0	0	1.0	-0.04	-0.0	0.0	0.0	0.08	0	-0.03	0	0.0	0	0	0	0.01	0.0	0	0	0	0.0	0	0.02	0	-0.03	0.0	0	0	0	0.0	0	0	0.0	0.01	0	0	0.09	0.0	0	0.04	0	0	0.0	0	0	-0.05	0	0	0	0	0.0	0	0	0.0	0	0	0.06	0	0	-0.01	-0.07	0	0.02	0	0	-0.0	0	-0.02	0	0.0	0.0	0	0	0	0.0	0	0.0	0	0	0	0.0	0	0.0	0	-0.04	-0.04	0	0	-0.02	0.0	0	0	0	0	-0.02	6	0.05	0.0	0	0	0	0.0	-0.04	-0.02	0	-0.02	0	0.0	0.0	0	0.0	0	0	0.02	-0.03	0	0	-0.07	0	-0.11	0	0	1	0	0	0	0.06	0	0.05	0.0	0.0	-0.01	0.0	0	-0.01	0.0	0	0	0	0	0	0	0	0	-0.02	0	0	0	0	0	0	0.0	0	0.0	0	0	0	-0.01	-0.03	0.0	0.0	0	0.02	0	0.0	0	0.06	-0.03	-0.01	0	0.0	0	0	0.0	0.02	0.06	0.0	0.0	0	0	0	0.06	0.0	1	0.0	0	0.0	0.06	0	0.02	0	-0.01	0	0	0	0	0	0	-0.05	0.04	0	0	0	0	0.04	0.0	0	-0.01	0	0	0	-0.01	0.0	0	0.03	0	0	0	0	0.0	0.0	0	-0.01	0.0	-0.01	0.0	0.0	0	0.0	0	0	0	0.0	0	-0.03	0	0	0	-0.01	0	1	0	0	0.03	0.03	0	0	0	-0.02	0.05	1	0.0	0.0	0	0	0	0.0	0.0	0	0	0	0	-0.09	0	0.03	0	0.0	0	0.0	0.03	0.0	0.05	0	0	0	0.0	0.03	-0.06	0	0	0	0	0	0	0	0.0	0	0	0	0	0	0	0.0	0.03	0	0	51	0	0	0	0.0	0	0	0	0.0	0.0	0.0	0	0	0	0	-0.04	0.0	0	0.0	0.02	0	0	-0.04	-0.04	0	0	0.0	0	0.0	0.0	0.06	0	0	0	0	0	0	0	0	-0.02	0	0	0.0	0	0	1	0	0	0.0	0	-0.02	0.0	0.02	0	0.0	0	0.01	0	0.0	0	0	0	0	0	-0.02	-0.02	0	0	-0.0	0	0	0	0.0	0.0	0	0	0	0	0.0	0	0.0	0	-0.03	0	0	0.03	-0.0	-0.0	-0.04	0.0	0	0.03	0	-0.03	0	0.0	0	0	0.0	0.0	0	0.0	0.0	-0.01	-0.03	0	0	0.0	0	-0.03	0.03	0.0	0	0.01	0.0	0	-0.02	0.0	-0.09	-0.05	0.0	-0.05	0.0	0.08	0	0	-0.03	0	0	0	0.0	-0.04	0.0	0	0.0	0	0	0.0	0	0.0	0.0	0	0.0	0	0.0	0.0	0	0	0	0	0	0.0	0	0	0	0	0.0	0.04	0.0	0	0.0	0	0	0	0	0.04	0	0.0	0	0	0	0.0	0.0	0	0	0	-0.02	0	0	1	0.0	0.0	0	0	0	0	0	0	0	0.06	0.0	0.0	0.0	0	0	0.05	0.02	0.0	0	1	-0.03	0.02	0.0	0	-0.03	0	0.05	0.0	0.0	-0.0	-0.09	0	-0.0	0.01	0.0	0.0	0.03	0	0.0	0	0	0.0	-0.02	-0.04	0	-0.02	0.0	0	0	0.0	-0.05	0	0.03	0	0.0	-0.05	0	0.0	0	0	0.0	0	0.02	0	6	0	0.0	0.0	0	0.0	0	0.03	0.0	0	0.0	0.33	-0.07	0.0	0	0.0	0	0	0	0	0.01	0.01	-0.07	0.0	0	0	0.0	0.0	0	0	0	-0.05	0	0.03	-0.0	75.0	-0.05	0	0	0	0	0	0	0.0	0	0.0	-0.05	0	0.0	0	0.08	0.01	0.0	0	0.0	0	0.01	0.0	0	0	0.03	0.0	0.02	0	0.0	0	0	-0.0	0.0	0	0	0	-0.01	0	0	0	0	0	0.0	0.0	0.0	0	0	0	-0.02	0	0.06	0.0	0.0	0.0	-0.02	-0.09	0	0	0.0	0	0	0	-0.03	0.0	0.02	0	0	0.0	-0.03	0.0	0	0.0	0	0	0	0.0	-0.01	0.0	0	0	0	0	0	0.0	0.0	18	0	-0.02	0	0.0	0.02	0	0	0.0	0	0.0	0.06	0.0	0	0	1	0	0	0	0	0	0	0.02	0.0	0.03	0	0	0.04	0.06	0.0	0	0	0	0	0	0.03	0	0	0.0	0.0	0	0.0	0	0	0	0.01	0.0	0.01	0	0	0.04	0.0	0.0	0	0	-0.03	0.0	0.0	0.03	0	0	0.01	0.0	0	-0.03	0	0	0.0	0	0	0.0	-0.01	-0.0	0.0	0	0.04	0.0	0.0	-0.01	-0.05	-0.02	0	0	-0.01	0	-0.01	0	0	0.04	-0.02	0	0.02	0.0	0.0	0	0	0	0.0	0	-0.01	0.0	0.0	0	-0.02	0.0	0	0.04	-0.02	0	0	0	0	0	0	-0.02	0	0	0.01	0	0	0	-0.02	0	0.01	-0.03	0	0	0	0	0	0.0	0	0.0	0	0.0	0	0	0	0.0	0.0	0	-0.05	0.0	0.05	0	0.01	0.0	0	0	0	0	0.03	-0.01	0.0	0.0	0	0	0.0	0	1	0	0	0	0	0	0	0	1	0.0	0	0	0	0	0	-0.02	0	0	0.0	0	-0.04	0.0	-0.04	0	0	-0.03	0.0	0	0	0.07	0.0	0.0	0	-0.01	0	0.0	0	0.03	0.0	0.0	0.0	-0.07	0.0	-0.01	0.0	0.02	0	0	0.0	0	0	0	0	0	0	-0.04	0.0	-0.01	0.0	0.0	0	-0.01	0.0	0	0.0	0	0.0	0	0.02	0.0	0.0	0	MONDO	0.0	0	0.05	0.03	-0.03	0	0.0	0	0	0	0.0	1	15	0.0	0.0	0	0	0	-0.02	0	0	0	0	0	0	0.0	0	0.02	-0.01	-0.03	0.06	0	0.01	0	0	0	0.01	0	0.0	0	0	-0.02	1	0	0	0.01	0.0	0	0.01	-0.03	0.02	0.01	0	-0.0	0.02	0	0.02	0	0.0	0	0.0	0.0	0	0.0	0.02	0.01	0	0	-0.04	0	0	0	0	0	0.0	0.0	0	0.0	0	0.0	0	0	-0.02	0	0	0.0	0	0.03	-0.0	0	0	0	0	0.0	0.0	0.0	0.0	-0.0	-0.02	0.0	-0.04	-0.06	0	-0.03	0	-0.0	0	0	0.0	0.0	0.02	0.0	-0.01	0	0	0	0	0	0.05	0	0	0	0	-0.05	-0.02	0.0	0.0	1	0	0.0	0	0.0	0	0	0.0	0	0	0	0.0	0	0.0	0	0	0	0.0	0.13	0	0.0	0	0	0	0	0	0	0	0.03	0	0	0	0.0	0	0	-0.03	0	0	-0.01	0	0.0	0.05	0	0.02	0.0	0	0	0	0	0	0	-0.02	-0.05	-0.03	0.0	0.01	0.0	0.0	0.0	0.0	0	0.0	0	0	0.0	0	0	0	0	0	0	-0.0	0	0.01	0	0	0	0.04	-0.02	0	0.0	0	-0.01	0	0	0	0.01	0	0	-0.04	0	0.0	0.03	0	0	0.0	0.04	0	0	0	0	0	0.0	0	0.0	0	-0.02	0	0	0	0.01	0.0	3.0	0	0.0	0	0	-0.03	0	0.0	0	0	0.0	0	0.0	0.01	0	0.0	-0.04	0.01	0.0	0.0	0	-0.02	0	-0.02	0	-0.03	-0.01	0	0	0	0	0.0	0.03	0	0.04	0	0.0	0	0	0.0	0	0.0	0.03	0.0	0	0.0	0.03	0	0.0	0.0	0	0	0	304.5	0	0	0	0.0	-0.0	0	0.0	-0.03	0.0	0	0	0	0	0.05	-0.07	0	0	0	0	-0.07	0	0.0	0	0	0.04	0	0.05	-0.0	0	0	0.0	0	-0.06	0	0.0	0.0	0	0	0	0	0	0	-0.01	0.04	0	0.0	0	0	0	0	0.06	0	0	0	0	-0.04	0.0	0	0	0	0	0	0.0	0.0	0.0	0	0	0	0.01	0	0	0.04	0	0.0	-0.0	-0.01	0.04	0	-0.0	0	-0.02	0.0	0	0	0	0	0	0	0.0	0	0	0	0	0.0	0	0	0	0.05	0	0	0	0.0	0.0	0	0	0.0	0	0.0	0	0.01	-0.03	0.0	0	0	0.0	0.0	0.0	0.0	0.01	0	-0.0	0.0	0.02	0	0	-0.0	-0.03	0	0	0.0	0.0	0	0.0	0	-0.06	0.03	-0.03	-0.0	0	0	0	0	0	0	-0.03	-0.04	0	0	0	0	0	0.0	-0.01	0.0	-0.03	0.03	0	0.01	0.0	0	0	0	-0.01	-0.06	0.05	0	0	0.0	0.0	0	0.0	0.0	0	0	0	0	0	0	-0.05	0	0.0	0	-0.05	0.04	0	-0.02	0	0	-0.04	0	0.01	0	0.08	0.0	0.02	0	0	0.03	-0.04	0.05	0	-0.01	-0.05	0	-0.02	-0.01	0.0	-0.05	0.0	0	-0.01	0	0.01	0	0	0	0	0	0	0	0	0	0.03	0.0	0	9	0	0	0	0	0	0	0	0	0	0	-0.02	0	0.02	1	-0.0	0.08	0.01	-0.02	0	0	0.0	0	0	0	0	0.0	0.0	0	0	0.04	0.0	0	0	0	0	0.02	0	0.0	0	0	0	0.0	0.02	0	0	0.0	0.02	0	0	-0.02	0	-0.01	-0.0	0	0.0	0.01	-0.04	0	0	0	0	0	0	0	0	0	0.0	0	0.0	0	0	0	-0.0	0.0	0	0.06	0	-0.03	0	0.12	0.09	0.0	0	0	0.0	0.04	0	0.0	0.0	-0.03	0	0	-0.07	0	0	0	-0.03	0.0	0.0	0	0	0	0	-0.06	0	-0.02	0.0	0.0	-0.03	0	0	0	0	0	0.02	-0.05	0	0.0	0.0	0	0	0.0	0.04	0	0.0	0	0	-0.02	0	0	0	0	0	0.0	0	0	0.0	0	0	0	-0.01	0	1	0	0	0	0	0	0.0	-0.08	0	-0.03	0	0	-0.01	-0.04	0.04	0	0	0	0	0.0	0	0.0	-0.04	0	0	0	0	0	0	0	0.0	0	0.0	0	0	0.11	0	0.0	0	0.0	0	0.04	0	0	0	0	0	0	0	0	0	0.01	0	0	0.02	0.0	0	0.0	0	0	0.05	0	0.05	0	0	0.03	0.06	0	0	0	0	0.0	0	-0.01	0	0	0.0	0.0	0.0	0.03	-0.06	0	0	0.02	0	0.01	0	0.0	-0.04	0	0	0	0	0	0	1	0	25.0	0	0	0.0	0	0	0.05	0.0	0	0	0.0	0	0	0.0	0.0	-0.0	-0.01	0.04	0.01	0	-0.05	-0.02	0	0	0.01	-0.03	0	0.03	0.03	0	0	0	0.0	0.02	0	0.0	0	-0.04	-0.01	0.0	0	0	0.0	0	0	0	0	0	0	0	0	-0.06	0	-0.02	0	0	0.0	0	0.0	0.0	0	0	0	0	0.0	0.0	0	0	-0.0	0.0	0	-0.06	0	-0.0	0	0	0	-0.01	0.05	0.01	0.0	-0.06	0.0	0	0	18	0.0	0	0.0	-0.05	0.0	-0.02	0	0	-0.01	0	0	0	0	0	0	0	0	0	0	0	0	0	-0.02	0	0	-0.01	0.02	0.0	0	0	0.0	0	0	0	0	0.0	0	0	0	0.0	0	0.0	0.0	0	0.09	0.01	-0.02	1	0	0	0.03	0	0	0	0	-0.1	0.0	0	0	0	0	0	0	-0.03	-0.04	0.0	0	0.04	-0.03	0.0	-0.0	0.0	0	0.0	0	-0.04	0.0	0.01	0.02	0.0	0	-0.04	0	0	0	0.03	0	0	0	0	-0.02	0	0	0	-0.04	-0.03	0	0.0	0	-0.01	0.39	0.0	-0.02	0	0	0	0	0.0	0.0	0	0	0.0	0.03	0.0	0	0.03	0.03	0.0	0	0	0	0	0.05	0	0	0	0	0	0.0	-0.04	0	0	-0.04	0.05	0	0	0.0	0.01	0.0	-0.05	0.0	0	0	0.06	0	0.0	0	0	0	9	0	0.0	0	0	0	0.0	-0.04	0	0	0	0.0	0.0	0	0	0.04	0	0	0	-0.08	0.0	0.01	-0.0	0.02	0.0	0	0	0.0	-0.06	0.0	0	0	0	0.0	-0.0	0.0	0	0	0	0.0	0	0.0	-0.01	0.0	0	0	0	0	0	0	0	0.0	0	0.0	0	0.0	0	0	0	0.0	0	0	0.0	0	0.0	0	0	0	0.05	-0.05	0	0	0.06	0.02	0	-0.02	0	0	0	0	-0.02	0.11	0	-0.03	0	0.06	-0.01	0	0.0	0	-0.02	0.0	0	0	0	0	0	0.0	0	0	0	0	0	0.0	0	0	0.0	0	0	-0.01	0	0.06	0	0	0	0	0	0	0	0	0	0	-0.04	0	0	0.0	0	0.0	0	0	1	0	0	0	-0.02	0.0	0.0	-0.04	0	0	0	0.02	0.0	0.0	0	0	-0.03	0	-0.03	-0.04	-0.03	0.0	0	0.03	0.0	0	0.0	0	-0.03	0.03	0	0	0	0	0.0	0.0	0.01	0	0.0	0	0.0	0	0	0	0	0	0.04	-0.03	0.0	0.0	0	0.0	0.01	0	0	0	0	0	0	0	0	-0.02	0.06	0	0	0	0	0.0	0.01	0	0	0	0	0	6	0.02	0	0	0.02	0.0	0.07	0	0.0	0.0	0	0.02	0	0	0	0.03	-0.04	0	0.03	0	0	0	0.04	0.0	0.0	0	0	0.0	0	0	0	0	0	0	0	0	0	0	0	0	0	0	0.0	-0.01	0.0	0	0	0	0	0.02	-0.04	0	0	0.05	0.0	0	0.0	0.0	0	0	24	-0.01	0	0	0	0	0.01	0.0	0	0	0	-0.02	0.02	0.0	0	0	0.03	0	24	0	-0.02	0	0	0	-0.04	0	0.0	0	0	0	-0.01	0	0	0	-0.06	0	0	0	0.01	0	0	0	0	0.0	0	0	0.0	-0.07	0	0	0.02	0.01	0.0	0	0	0.03	0	0	0	0	0.0	0	0.0	0.03	-0.01	2.12	0	0	-0.03	0.04	0	0.0	0	0	0	0	0.0	0	-0.09	0	0.06	0	0	0	0	0	0.07	0	0	0	0	0	-0.01	1	0.06	0	0	0	0.0	0.68	-0.0	0.0	0	0	0	0	0	0	0	-0.02	0.0	-0.03	0	0.0	-0.03	0.0	0.01	0.08	0.04	0.01	0.0	0	0	0	0	0.0	-0.01	0.0	0.0	0	0.0	0	0	-0.02	0	0.0	0	0.0	0.0	0	0	0	-0.01	-0.05	0	0	-0.04	0	0.0	0	-0.0	0	0	0	0	0.0	0.0	-0.02	0	0	0	0	0.01	0.0	0.04	0	0	0.0	-0.04	0	0	0.02	0.0	0.0	0	0	0	0	-0.04	0.0	0	0	0	-0.02	0	0	-0.02	0.05	0.0	0.04	0	0	0.03	0	-0.03	0.05	0.0	0	0	0	0	0	0	0	0.0	0	0.0	0.0	0	-0.01	1	0	0.0	0	0	0	0.0	0.02	0.0	0.06	0	0	0	0	0	-0.02	0	0	0	-0.05	0	0	0	0	0	0.0	0.0	0.0	0	0	0	0.0	0	0	0.0	0	0	0	0	0	0	-0.01	-0.02	0	0	-0.01	0.0	0.0	0	0	0	0.0	0	0	0	0	0	0.0	0.0	0.05	0.0	0	0	0	0	0	-0.09	0.0	0	0	0	0	0	0	0.0	0	0.0	1	-0.31	0.01	0	0	0	0.08	0	0	0.0	0.03	0.01	0	0.01	0.0	0	0	0	0	0.0	0.0	0	0	-0.05	1.0	-0.05	0.0	0.0	0.0	0.02	0	1	0	0.01	10	0.0	-0.02	-0.06	0	0	0.0	0.03	0.0	0	0.04	0.0	0	0.0	-0.03	0	0.0	-0.06	0.0	0	-0.02	0.0	0	0	0	0.0	0	0.0	0	0	0.0	0	0	0	0	0	0.02	0	0.06	0	0	-0.05	0.0	0	0	0.04	-0.03	0.0	0.0	0	1	0	0	0.04	0	-0.05	-0.02	-0.01	0.01	0	0.0	6	0	0.0	-0.07	1	0.0	0	0.05	0	0	0	0	-0.02	-0.01	0.0	0	-0.04	-0.0	0.0	0	0	-0.0	-0.04	-0.02	0.0	0	0	0.0	-0.04	0	0	0.0	0.0	0.0	0	0	1	0	0	0	1	0.01	0	0.01	0	0	0.0	0.0	6	0	0	0	-0.01	-0.06	0.0	0.02	0.0	0	0	0.01	-0.09	0	0	0.04	0.0	0	0.02	0	0	0	-0.01	0	0	0	0	0	0	-0.0	0	-0.07	0	0	-0.02	-0.05	0.0	0.0	0	0.04	-0.0	0.07	0.0	0	0	0	0	0	0	0	0.0	0	0.01	-0.09	0	0	0	0.0	0.0	0	0	0.0	0	0	-0.05	0.01	0.0	-0.05	0.0	1	0	0.0	0	-0.02	0	0	0.0	0	0	0	0	0.01	-0.04	0.0	-0.04	0.04	0.01	0	0	0.07	0.0	0	-0.01	0.0	-0.1	0.0	0	0	0	0	0	0.0	-0.06	0	0	0.0	-0.01	0.0	0	0.0	0	1	-0.04	-0.02	0	0	0.04	0	0.0	0	0.06	0	-0.03	0	0.0	0	0	0	0	0	0	0.03	0.02	0	0.03	0	0	0	0	0.01	0.04	0	0.0	0.0	0	0	0	-0.02	0	0	2	0	0	-0.03	0.05	0.02	0	-0.02	-0.01	0	0.06	0.0	0.0	0	0	0.0	0	-0.0	0.0	0.0	-0.03	-0.02	-0.05	0.0	0	0.02	0	-0.04	0	0	1	0.74
meningitis caused by poliovirus	0	0	0.0	0	0.0	-0.02	0	-0.04	0	0	0	-0.05	0	0.0	0	0	0.09	0.0	0.0	0.02	0.0	0	0.02	0	0	0.0	-0.04	0	0	0.02	0.01	0	0	0	0	0	0	0	0	0	0.01	0	0.0	-0.04	0.03	0	-0.04	-0.03	0.03	-0.04	0.0	0	-0.04	-0.06	0	-0.06	0.0	0.01	0	0	0	0	-0.03	-0.04	0.0	0	0	0	0	0	0	0	0	0.0	0	-0.04	0	0.0	-0.04	0.0	0.0	0	0	0	0	0	0.01	0	0.02	0.05	0	0	0.0	0	-0.02	0	0	0	0.0	0.05	0	-0.02	0.0	0.0	0	-0.02	0	0.0	0.0	0	0	0.0	0	0.05	-0.0	-0.05	0	-0.02	0	0.01	0	0	0.0	0.0	0	0	0	-0.08	-0.01	0	0.0	-0.0	-0.04	0.0	-0.01	0	0	0.0	0	0	0	0.0	0	-0.05	0	0.11	0.02	0	0	-0.04	0	0	0.0	0	0.01	0	0.0	0.01	0	0	0.0	0	0	0.0	0	0	0.0	0.0	0	0	0	-0.09	-0.03	0	0	0	0	0	0	0	0	0.0	0	0.0	-0.02	0.05	0	0	0	0.0	0	-0.07	0	-0.05	0	-0.05	0	0	-0.05	-0.05	0.0	0	-0.01	0.0	0.0	0	0	0.0	-0.03	0	0	0.03	0	0	0	0	0	0	0	0	0	0	0	0.02	0	0	0	0.03	0.03	0	0.0	0	0.0	0.0	0	0.01	0.01	-0.02	0.0	0	0	0	0	0	0	-0.01	0	0	0.03	-0.03	0.04	0	0.02	0.0	0.05	0	0	0	0	0.0	0	0	0.0	0.0	0.02	0.0	0.0	-0.08	0	0.03	0	0.0	0	0	0	-0.03	0.0	0	0	0	0.0	0	0.01	0	0.05	0.0	0	0	0	0.0	0	0	-0.01	0.02	0	0	-0.04	0.0	0	0.01	0	0	0.0	0	0	-0.03	0	0	0	0	0.0	0	0	0.0	0	0	0.01	0	0	-0.05	0.03	0	0.0	0	0	-0.01	0	-0.04	0	0.0	0.0	0	0	0	0.0	0	0.0	0	0	0	0.0	0	0.0	0	-0.01	-0.01	0	0	0.04	0.0	0	0	0	0	0.0	13	-0.03	0.0	0	0	0	0.0	0.05	-0.04	0	-0.03	0	0.0	0.03	0	0.03	0	0	-0.05	0.07	0	0	0.08	0	0.02	0	0	0	0	0	0	-0.05	0	0.05	0.0	0.0	-0.01	0.0	0	0.05	0.0	0	0	0	0	0	0	0	0	-0.05	0	0	0	0	0	0	0.0	0	0.0	0	0	0	0.01	0.0	0.0	-0.03	0	0.05	0	0.0	0	-0.03	-0.01	-0.04	0	-0.03	0	0	0.01	0.02	0.05	0.0	0.0	0	0	0	0.02	0.0	0	0.0	0	0.0	0.06	0	-0.05	0	0.06	0	0	0	0	0	0	-0.03	0.05	0	0	0	0	0.06	0.0	0	-0.04	0	0	0	0.03	0.0	0	-0.06	0	0	0	0	0.0	0.0	0	0.03	0.0	0.03	0.0	0.0	0	0.0	0	0	0	0.0	0	0.06	0	0	0	0.0	0	0	0	0	-0.02	0.03	0	0	0	0.02	-0.06	0	0.0	0.0	0	0	0	0.0	0.0	0	0	0	0	-0.02	0	-0.03	0	0.0	0	0.0	0.02	0.0	-0.04	0	0	0	0.0	-0.06	0.0	0	0	0	0	0	0	0	0.0	0	0	0	0	0	0	0.0	0.01	0	0	0	0	0	0	0.0	0	0	0	0.0	0.0	0.0	0	0	0	0	-0.0	0.0	0	0.0	0.03	0	0	0.04	-0.01	0	0	0.0	0	0.0	0.0	0.05	0	0	0	0	0	0	0	0	-0.02	0	0	0.0	0	0	0	0	0	0.0	0	-0.02	0.0	-0.01	0	0.0	0	-0.03	0	0.0	0	0	0	0	0	-0.05	-0.01	0	0	-0.01	0	0	0	0.0	0.0	0	0	0	0	0.0	0	0.02	0	0.05	0	0	0.01	0.05	-0.06	-0.01	0.0	0	0.0	0	-0.01	0	0.0	0	0	0.0	0.0	0	0.0	0.0	0.02	-0.0	0	0	0.0	0	0.01	-0.03	0.0	0	0.03	0.0	0	-0.01	0.0	0.0	-0.04	0.0	0.04	0.0	0.02	0	0	-0.03	0	0	0	0.0	0.01	0.0	0	0.0	0	0	0.0	0	0.0	0.0	0	0.0	0	0.0	0.0	0	0	0	0	0	0.0	0	0	0	0	0.0	0.06	0.0	0	0.0	0	0	0	0	-0.01	0	0.0	0	0	0	0.0	0.0	0	0	0	0.04	0	0	0	0.0	0.0	0	0	0	0	0	0	0	0.02	-0.03	0.0	0.0	0	0	0.03	0.02	0.0	0	0	0.07	0.02	0.0	0	-0.03	0	0.03	0.0	0.0	-0.01	-0.0	0	0.05	-0.04	0.0	0.0	0.04	0	0.0	0	0	0.0	0.06	0.0	0	-0.02	0.0	0	0	0.0	0.02	0	0.04	0	0.0	-0.01	0	0.0	0	0	-0.05	0	-0.01	0	15	0	0.0	0.0	0	0.0	0	0.03	0.0	0	0.0	0.0	-0.01	0.0	0	0.0	0	0	0	0	-0.03	0.01	0.03	0.0	0	0	0.0	0.0	0	0	0	-0.05	0	-0.03	-0.05	0.0	-0.04	0	0	0	0	0	0	0.0	0	0.0	-0.02	0	0.0	0	0.05	-0.03	0.0	0	0.0	0	-0.01	0.0	0	0	0.03	0.0	0.01	0	0.0	0	0	0.01	0.0	0	0	0	0.01	0	0	0	0	0	0.0	0.0	0.0	0	0	0	0.07	0	0.02	0.0	0.0	0.0	-0.05	0.02	0	0	0.0	0	0	0	0.02	0.0	0.06	0	0	0.0	0.03	0.0	0	0.0	0	0	0	0.0	-0.04	0.0	0	0	0	0	0	0.0	-0.01	0	0	-0.03	0	0.0	0.01	0	0	0.0	0	0.0	0.0	0.0	0	0	0	0	0	0	0	0	0	-0.01	-0.03	-0.04	0	0	-0.06	-0.02	0.0	0	0	0	0	0	-0.0	0	0	0.0	0.0	0	0.0	0	0	0	0.0	0.0	-0.01	0	0	-0.02	0.0	0.0	0	0	0.01	0.0	0.0	0.04	0	0	-0.04	0.0	0	0.01	0	0	0.0	0	0	0.0	0.05	0.0	0.0	0	-0.05	0.0	0.0	0.01	-0.04	-0.0	0	0	-0.02	0	0.02	0	0	0.02	0.06	0	-0.02	0.0	0.0	0	0	0	0.0	0	-0.0	0.0	-0.04	0	-0.01	0.0	0	-0.03	0.01	0	0	0	0	0	0	0.04	0	0	-0.01	0	0	0	0.03	0	0.01	-0.0	0	0	0	0	0	0.0	0	0.0	0	0.0	0	0	0	0.0	0.0	0	-0.02	0.0	0.04	0	-0.02	0.0	0	0	0	0	-0.02	-0.02	0.02	0.0	0	0	0.0	0	0	0	0	0	0	0	0	0	0	0.0	0	0	0	0	0	0.02	0	0	0.0	0	-0.03	0.0	0.03	0	0	-0.02	0.0	0	0	-0.07	0.0	0.0	0	0.02	0	0.0	0	0.03	0.0	0.0	0.0	0.06	0.0	-0.02	-0.0	-0.05	0	0	0.01	0	0	0	0	0	0	-0.01	0.01	0.02	-0.01	0.0	0	-0.02	0.0	0	0.0	0	0.0	0	-0.04	0.0	0.0	0	MONDO	0.0	0	0.06	-0.01	-0.03	0	0.0	0	0	0	0.0	0	47	0.0	0.0	0	0	0	0.02	0	0	0	0	0	0	0.0	0	-0.05	0.05	0.02	-0.0	0	0.05	0	0	0	-0.0	0	0.0	0	0	0.04	0	0	0	0.03	0.0	0	0.03	0.01	-0.05	-0.06	0	0.04	-0.08	0	-0.01	0	0.0	0	0.0	0.0	0	0.0	-0.02	-0.04	0	0	0.05	0	0	0	0	0	0.0	0.0	0	-0.0	0	0.0	0	0	0.01	0	0	0.0	0	0.02	-0.03	0	0	0	0	0.0	0.0	0.0	0.04	-0.04	0.03	0.0	0.01	-0.03	0	-0.0	0	-0.03	0	0	0.0	0.0	-0.05	0.0	0.01	0	0	0	0	0	0.01	0	0	0	0	-0.05	-0.01	0.0	0.0	0	0	0.0	0	0.0	0	0	0.0	0	0	0	0.0	0	-0.01	0	0	0	0.0	0.06	0	0.0	0	0	0	0	0	0	0	-0.02	0	0	0	0.0	0	0	-0.01	0	0	0.04	0	0.0	0.06	0	0.03	0.0	0	0	0	0	0	0	-0.01	-0.08	0.01	0.0	-0.03	0.0	0.0	0.0	0.0	0	0.0	0	0	0.0	0	0	0	0	0	0	-0.02	0	0.02	0	0	0	0.04	0.01	0	0.0	0	-0.03	0	0	0	0.01	0	0	0.02	0	0.03	-0.01	0	0	0.0	-0.03	0	0	0	0	0	0.0	0	0.01	0	0.03	0	0	0	-0.0	0.0	0.0	0	0.0	0	0	0.09	0	0.0	0	0	0.13	0	0.0	0.03	0	0.0	0.01	0.02	0.0	0.0	0	-0.03	0	-0.02	0	0.04	-0.0	0	0	0	0	0.0	-0.0	0	0.11	0	0.0	0	0	0.0	0	0.0	0.06	0.0	0	0.0	-0.0	0	0.0	0.0	0	0	0	0.0	0	0	0	0.0	0.0	0	0.0	0.0	0.0	0	0	0	0	0.01	-0.0	0	0	0	0	-0.06	0	0.0	0	0	0.04	0	0.02	-0.01	0	0	0.03	0	0.02	0	0.0	0.0	0	0	0	0	0	0	0.02	-0.02	0	0.0	0	0	0	0	0.0	0	0	0	0	0.0	0.0	0	0	0	0	0	0.0	0.0	0.0	0	0	0	-0.0	0	0	0.02	0	0.0	0.02	0.0	0.02	0	0.04	0	0.02	0.0	0	0	0	0	0	0	0.0	0	0	0	0	0.0	0	0	0	-0.02	0	0	0	0.0	0.0	0	0	0.0	0	0.0	0	0.02	-0.0	0.0	0	0	-0.06	0.0	0.0	-0.01	0.02	0	-0.02	0.0	0.01	0	0	0.01	-0.01	0	0	0.0	0.0	0	-0.04	0	-0.01	-0.04	0.03	-0.07	0	0	0	0	0	0	-0.03	0.04	0	0	0	0	0	0.0	-0.01	0.0	-0.04	-0.02	0	0.03	0.0	0	0	0	0.02	0.02	0.03	0	0	0.0	0.0	0	0.0	0.0	0	0	0	0	0	0	-0.02	0	0.0	0	0.07	0.01	0	-0.03	0	0	-0.03	0	0.04	0	0.01	0.0	0.0	0	0	0.01	-0.04	0.07	0	0.0	-0.02	0	-0.05	-0.01	0.0	0.0	0.01	0	-0.0	0	-0.01	0	0	0	0	0	0	0	0	0	0.02	0.0	0	0	0	0	0	0	0	0	0	0	0	0	0.04	0	0.0	0	-0.0	-0.05	0.07	0.03	0	0	0.01	0	0	0	0	0.0	0.0	0	0	0.03	0.0	0	0	0	0	-0.03	0	0.0	0	0	0	0.0	-0.0	0	0	0.0	-0.0	0	0	-0.04	0	0.04	-0.07	0	0.0	0.04	-0.04	0	0	0	0	0	0	0	0	0	0.0	0	0.0	0	0	0	0.01	0.0	0	-0.0	0	0.05	0	-0.04	-0.01	0.0	0	0	0.0	-0.06	0	0.0	0.0	0.05	0	0	0.05	0	0	0	0.01	0.0	0.05	0	0	0	0	-0.03	0	-0.02	-0.0	0.0	0.06	0	0	0	0	0	0.0	-0.03	0	0.0	-0.05	0	0	0.0	-0.07	0	0.0	0	0	0.06	0	0	0	0	0	0.0	0	0	0.0	0	0	0	0.03	0	0	0	0	0	0	0	0.0	0.01	0	-0.03	0	0	-0.01	0.04	-0.08	0	0	0	0	0.0	0	0.02	0.03	0	0	0	0	0	0	0	0.0	0	0.0	0	0	0.0	0	0.0	0	0.0	0	-0.02	0	0	0	0	0	0	0	0	0	0.03	0	0	-0.01	0.02	0	0.0	0	0	0.02	0	-0.0	0	0	0.04	0.06	0	0	0	0	0.0	0	0.01	0	0	0.0	0.0	0.0	0.01	0.02	0	0	0.03	0	-0.03	0	0.0	0.0	0	0	0	0	0	0	0	0	0.0	0	0	0.0	0	0	-0.06	0.0	0	0	0.0	0	0	0.0	0.0	0.02	0.0	-0.0	-0.0	0	0.0	-0.06	0	0	0.02	-0.08	0	-0.0	-0.04	0	0	0	0.0	-0.03	0	0.0	0	-0.03	-0.04	0.0	0	0	0.0	0	0	0	0	0	0	0	0	-0.05	0	0.02	0	0	0.0	0	0.0	0.0	0	0	0	0	0.0	0.0	0	0	0.01	0.0	0	0.05	0	-0.04	0	0	0	0.03	0.02	-0.0	0.0	0.02	0.0	0	0	0	0.0	0	0.0	0.04	0.0	-0.07	0	0	0.02	0	0	0	0	0	0	0	0	0	0	0	0	0	-0.01	0	0	-0.02	0.0	0.0	0	0	0.0	0	0	0	0	0.0	0	0	0	0.0	0	0.0	0.0	0	0.07	0.04	-0.06	0	0	0	-0.03	0	0	0	0	-0.03	0.0	0	0	0	0	0	0	0.01	0.02	0.0	0	-0.03	-0.08	0.0	0.0	0.0	0	0.0	0	0.04	0.0	0.02	-0.01	0.0	0	0.05	0	0	0	0.07	0	0	0	0	0.02	0	0	0	0.05	-0.01	0	0.0	0	-0.02	0.0	0.0	-0.0	0	0	0	0	0.0	0.0	0	0	0.0	0.04	0.0	0	0.01	-0.0	0.0	0	0	0	0	-0.04	0	0	0	0	0	0.0	0.02	0	0	-0.02	-0.02	0	0	0.0	0.03	0.0	0.04	0.0	0	0	0.02	0	0.0	0	0	0	0	0	0.0	0	0	0	0.0	0.02	0	0	0	0.0	0.0	0	0	0.02	0	0	0	-0.01	0.0	0.02	-0.01	-0.02	0.0	0	0	0.0	-0.04	0.0	0	0	0	0.0	-0.03	0.0	0	0	0	0.0	0	0.0	-0.06	0.0	0	0	0	0	0	0	0	0.0	0	0.0	0	0.0	0	0	0	0.0	0	0	0.0	0	0.0	0	0	0	0.01	-0.08	0	0	-0.05	0.0	0	-0.02	0	0	0	0	0.0	0.14	0	0.03	0	-0.09	0.04	0	0.0	0	-0.0	0.0	0	0	0	0	0	0.0	0	0	0	0	0	0.0	0	0	0.0	0	0	0.03	0	0.08	0	0	0	0	0	0	0	0	0	0	0.03	0	0	0.0	0	0.0	0	0	0	0	0	0	-0.05	0.0	0.0	0.01	0	0	0	0.01	0.0	0.0	0	0	-0.01	0	-0.01	0.03	-0.01	0.0	0	-0.03	0.0	0	0.0	0	-0.03	-0.05	2	0	0	0	0.0	0.0	0.06	0	0.0	0	0.0	0	0	0	0	0	0.02	0.01	0.0	0.0	0	0.0	0.01	0	0	0	0	0	0	0	0	0.03	-0.11	0	0	0	0	0.0	0.03	0	0	0	0	0	0	0.04	0	0	0.02	0.0	-0.01	0	0.0	0.0	0	0.03	0	0	0	-0.01	-0.06	0	-0.07	0	0	0	0.03	0.0	0.0	0	0	0.0	0	0	0	0	0	0	0	0	0	0	0	0	0	0	0.0	-0.02	-0.03	0	0	0	0	0.08	-0.01	0	0	0.06	0.0	0	0.0	0.0	0	0	0	-0.08	0	0	0	0	0.02	0.0	0	0	0	0.02	-0.0	0.0	0	0	0.04	0	0	0	0.02	0	0	0	-0.03	0	0.0	0	0	0	0.08	0	0	0	-0.01	0	0	0	-0.08	0	0	0	0	0.0	0	0	0.0	-0.07	0	0	0.03	-0.02	0.0	0	0	0.02	0	0	0	0	0.0	0	0.0	-0.1	-0.01	0.0	0	0	0.02	0.03	0	0.0	0	0	0	0	0.0	0	-0.02	0	0.03	0	0	0	0	0	0.03	0	0	0	0	0	0.01	0	-0.03	0	0	0	0.0	0.0	-0.01	0.0	0	0	0	0	0	0	0	0.01	0.0	-0.04	0	0.0	-0.04	0.0	-0.05	0.03	-0.03	-0.06	0.0	0	0	0	0	0.0	-0.05	0.0	0.0	0	0.0	0	0	-0.0	0	0.0	0	0.0	0.0	0	0	0	-0.0	-0.05	0	0	0.0	0	0.0	0	0.05	0	0	0	0	0.0	0.0	0.03	0	0	0	0	-0.01	0.0	0.01	0	0	0.0	0.04	0	0	-0.03	0.0	0.0	0	0	0	0	-0.1	0.0	0	0	0	-0.02	0	0	0.02	0.02	0.0	0.02	0	0	-0.02	0	0.03	0.03	0.0	0	0	0	0	0	0	0	0.0	0	0.03	0.0	0	-0.05	0	0	0.0	0	0	0	0.0	0.01	0.0	-0.08	0	0	0	0	0	0.06	0	0	0	-0.04	0	0	0	0	0	0.0	0.0	0.0	0	0	0	0.0	0	0	0.0	0	0	0	0	0	0	-0.01	-0.03	0	0	-0.09	0.0	0.0	0	0	0	0.0	0	0	0	0	0	0.0	0.0	0.03	0.0	0	0	0	0	0	0.0	0.05	0	0	0	0	0	0	0.0	0	0.0	0	-0.3	0.04	0	0	0	-0.03	0	0	0.0	0.05	-0.02	0	0.05	0.0	0	0	0	0	0.0	0.0	0	0	-0.01	0.0	-0.01	0.0	0.0	0.01	-0.01	0	0	0	-0.01	1	0.0	-0.05	0.01	0	0	0.0	0.0	0.0	0	0.01	0.0	0	0.0	0.05	0	0.0	-0.02	0.0	0	0.03	0.0	0	0	0	0.0	0	0.0	0	0	0.0	0	0	0	0	0	-0.08	0	0.01	0	0	0.0	0.0	0	0	-0.03	-0.01	-0.01	0.0	0	0	0	0	-0.01	0	0.01	0.03	-0.0	-0.05	0	0.0	0	0	0.0	0.05	0	0.0	0	0.03	0	0	0	0	-0.03	0.01	0.0	0	-0.02	0.04	0.0	0	0	0.02	0.03	0.03	0.0	0	0	0.0	0.03	0	0	0.0	0.0	0.0	0	0	2	0	0	0	0	0.06	0	-0.01	0	0	0.0	0.0	0	0	0	0	0.03	-0.06	0.03	-0.02	0.0	0	0	-0.0	-0.07	0	0	-0.09	0.0	0	-0.01	0	0	0	-0.02	0	0	0	0	0	0	0.01	0	0.01	0	0	0.01	0.04	0.0	0.0	0	-0.05	0.01	-0.03	0.05	0	0	0	0	0	0	0	0.0	0	0.01	-0.02	0	0	0	0.05	0.0	0	0	0.0	0	0	0.03	0.05	0.0	0.02	0.0	0	0	0.0	0	0.03	0	0	0.0	0	0	0	0	0.07	0.05	0.0	0.04	0.06	-0.07	0	0	0.01	0.0	0	-0.01	0.0	0.02	0.0	0	0	0	0	0	0.0	0.08	0	0	0.0	-0.0	0.0	0	0.0	0	0	-0.02	-0.02	0	0	0.02	0	0.0	0	0.04	0	-0.05	0	0.0	0	0	0	0	0	0	-0.01	-0.1	0	-0.01	0	0	0	0	-0.0	-0.02	0	0.0	0.0	0	0	0	-0.06	0	0	0	0	0	0.03	0.03	-0.03	0	0.02	0.01	0	-0.01	0.0	0.0	0	0	0.0	0	0.03	0.0	0.0	-0.02	-0.04	0.03	0.0	0	-0.01	0	-0.07	0	0	1	0.74
honey-droplet corneal dystrophy	0	0	0.0	0	0.0	0.03	0	-0.02	0	0	0	-0.03	0	0.0	0	0	0.0	0.0	0.0	-0.05	0.0	0	0.01	0	0	0.0	0.02	0	0	0.01	-0.0	0	0	0	0	0	0	0	0	0	0.04	0	0.0	0.08	-0.02	0	-0.05	0.01	0.03	0.02	0.0	0	-0.02	-0.04	0	0.05	0.0	0.02	0	0	0	0	0.02	0.04	0.0	0	0	0	0	0	0	0	0	0.0	0	0.01	0	0.0	0.03	0.0	0.0	0	0	0	0	0	0.01	0	-0.05	-0.0	0	0	0.0	0	0.05	0	0	0	0.0	-0.07	0	0.04	0.0	0.0	0	0.01	0	0.0	0.0	0	0	0.0	0	-0.03	-0.02	-0.01	0	0.05	0	0.04	0	0	0.0	0.0	0	0	0	-0.01	-0.01	0	0.0	0.08	0.0	0.0	0.06	0	0	0.0	0	0	0	0.0	0	-0.04	0	0.05	-0.01	0	0	0.0	0	0	0.0	0	0.04	0	0.0	-0.02	0	0	0.0	0	0	0.0	0	0	0.0	0.0	0	0	0	0.04	-0.02	0	0	0	0	0	0	0	0	0.0	0	0.0	0.06	0.08	0	0	0	0.0	0	0.03	0	-0.03	0	0.05	0	0	0.01	-0.0	0.0	0	-0.02	0.0	0.0	0	0	0.0	-0.02	0	0	-0.03	0	0	0	0	0	0	0	0	0	0	0	0.04	0	0	0	0.02	0.01	0	0.0	0	0.0	0.0	0	0.03	-0.02	-0.05	0.0	0	0	0	0	0	0	-0.01	0	0	-0.02	-0.03	0.0	0	-0.01	0.0	0.02	0	0	0	0	0.0	0	0	0.0	-0.0	0.03	0.0	0.0	0.02	0	0.02	0	0.0	0	0	0	-0.07	0.0	0	0	0	0.0	0	0.0	0	0.0	0.0	0	0	0	0.0	0	0	-0.02	0.02	0	0	0.06	0.0	0	0.0	0	0	0.0	0	0	0.04	0	0	0	0	0.0	0	0	0.0	0	0	-0.03	0	0	0.05	-0.01	0	0.01	0	0	0.06	0	-0.07	0	0.0	0.0	0	0	0	0.0	0	0.0	0	0	0	0.0	0	0.0	0	-0.01	-0.07	0	0	0.02	0.0	0	0	0	0	0.06	4	-0.01	0.0	0	0	0	0.0	0.08	-0.03	0	0.02	0	0.0	0.02	0	-0.08	0	0	-0.01	-0.01	0	0	-0.05	0	-0.01	0	0	0	0	0	0	0.03	0	0.0	0.0	0.0	0.01	0.0	0	0.07	0.0	0	0	0	0	0	0	0	0	-0.02	0	0	0	0	0	0	0.0	0	0.0	0	0	0	0.01	-0.04	0.0	-0.01	0	0.01	0	0.0	0	0.07	0.05	0.03	0	0.05	0	0	0.02	0.02	0.01	0.0	0.0	0	0	0	0.0	0.0	0	0.0	0	0.0	-0.07	0	-0.01	0	0.05	0	0	0	0	0	0	-0.08	-0.1	0	0	0	0	-0.05	0.0	0	0.03	0	0	0	0.03	0.0	0	-0.01	0	0	0	0	0.0	0.0	0	-0.03	0.0	-0.05	0.0	0.0	0	0.0	0	0	0	0.0	0	0.03	0	0	0	0.05	0	0	0	0	-0.05	0.03	0	0	0	-0.03	0.01	0	0.0	0.0	0	0	0	0.0	0.0	0	0	0	0	-0.02	0	0.03	0	0.0	0	0.0	0.05	0.0	0.0	0	0	0	0.0	0.02	-0.02	0	0	0	0	0	0	0	0.0	0	0	0	0	0	0	0.0	0.05	0	0	0	0	0	0	0.0	0	0	0	0.0	0.0	0.0	0	0	0	0	-0.05	0.0	0	0.0	0.03	0	0	-0.02	0.03	0	0	0.0	0	0.0	0.0	0.02	0	0	0	0	0	0	0	0	-0.06	0	0	0.0	0	0	0	0	0	0.0	0	-0.08	0.0	-0.0	0	0.0	0	0.02	0	0.0	0	0	0	0	0	0.03	0.04	0	0	-0.0	0	0	0	0.0	0.0	0	0	0	0	0.0	0	-0.04	0	0.01	0	0	-0.03	0.03	-0.02	-0.02	0.0	0	-0.01	0	-0.02	0	0.0	0	0	0.0	0.0	0	0.0	0.0	-0.02	0.01	0	0	0.0	0	0.01	0.01	0.0	0	0.01	0.0	0	-0.07	0.0	-0.08	-0.02	0.0	0.02	0.0	-0.01	0	0	0.0	0	0	0	0.0	-0.02	0.0	0	0.0	0	0	0.0	0	0.0	0.0	0	0.0	0	0.0	0.0	0	0	0	0	0	0.0	0	0	0	0	0.0	-0.05	0.0	0	0.0	0	0	0	0	0.02	0	0.0	0	0	0	0.0	0.0	0	0	0	-0.04	0	0	0	0.0	0.0	0	0	0	0	0	0	0	0.03	0.0	0.0	0.0	0	0	0.03	0.01	0.0	0	0	0.02	0.06	0.0	0	-0.02	0	-0.0	0.0	0.0	0.02	0.03	0	0.07	-0.03	0.0	0.0	0.03	0	0.0	0	0	0.0	0.02	-0.04	0	-0.03	0.0	0	0	0.0	0.01	0	0.02	0	0.0	-0.06	0	0.0	0	0	-0.01	0	-0.05	0	4	0	0.0	0.0	0	0.0	0	0.06	0.0	0	0.0	0.0	-0.04	0.0	0	0.0	0	0	0	0	0.0	0.04	-0.01	0.0	0	0	0.0	0.0	0	0	0	-0.04	0	-0.04	0.01	0.0	0.01	0	0	0	0	0	0	0.0	0	0.0	-0.02	0	0.0	0	0.05	0.04	0.0	0	0.0	0	-0.03	0.0	0	0	-0.05	0.0	-0.0	0	0.0	0	0	0.06	0.0	0	0	0	-0.03	0	0	0	0	0	0.0	0.0	0.0	0	0	0	0.02	0	0.07	0.0	0.0	0.0	-0.07	0.03	0	0	0.0	0	0	0	0.04	0.0	0.05	0	0	0.0	-0.03	0.0	0	0.0	0	0	0	0.0	-0.01	0.0	0	0	0	0	0	0.0	-0.02	0	0	0.05	0	0.0	-0.01	0	0	0.0	0	0.0	-0.01	0.0	0	0	0	0	0	0	0	0	0	-0.03	0.03	0.05	0	0	0.01	-0.02	0.0	0	0	0	0	0	0.03	0	0	0.0	0.0	0	0.0	0	0	0	0.0	0.0	0.04	0	0	-0.01	0.0	0.0	0	0	0.04	0.0	0.0	-0.03	0	0	0.04	0.0	0	0.03	0	0	0.0	0	0	0.0	0.03	-0.07	0.0	0	0.03	0.0	0.0	0.01	-0.01	-0.04	0	0	-0.0	0	0.03	0	0	-0.02	0.02	0	-0.02	0.0	0.0	0	0	0	0.0	0	-0.01	0.0	-0.06	0	0.03	0.0	0	-0.01	0.04	0	0	0	0	0	0	-0.05	0	0	0.03	0	0	0	0.03	0	-0.01	0.03	0	0	0	0	0	0.0	0	0.0	0	0.0	0	0	0	0.0	0.0	0	-0.05	0.0	0.03	0	-0.03	0.0	0	0	0	0	-0.02	0.02	-0.0	0.0	0	0	0.0	0	0	0	0	0	0	0	0	0	0	0.0	0	0	0	0	0	-0.02	0	0	0.0	0	0.05	0.0	0.01	0	0	-0.02	0.0	0	0	0.05	0.0	0.0	0	-0.0	0	0.0	0	-0.0	0.0	0.0	0.0	0.05	0.0	-0.01	-0.0	-0.0	0	0	-0.03	0	0	0	0	0	0	-0.01	-0.01	-0.04	-0.01	0.0	0	0.03	0.0	0	0.0	0	0.0	0	0.01	0.0	0.0	0	MONDO	0.0	0	-0.05	0.03	-0.07	0	0.0	0	0	0	0.0	0	17	0.0	0.0	0	0	0	-0.02	0	0	0	0	0	0	0.0	0	-0.08	-0.02	0.01	-0.01	0	0.02	0	0	0	0.05	0	0.0	0	0	-0.02	0	0	0	0.02	0.0	0	-0.04	-0.02	-0.05	-0.01	0	0.0	0.0	0	0.01	0	0.0	0	0.0	0.0	0	0.0	-0.04	-0.01	0	0	0.02	0	0	0	0	0	0.0	0.0	0	-0.01	0	0.0	0	0	0.0	0	0	0.0	0	0.05	-0.01	0	0	0	0	0.0	0.0	0.0	-0.04	-0.03	-0.03	0.0	0.05	-0.05	0	-0.03	0	0.01	0	0	0.0	0.0	0.0	0.0	-0.03	0	0	0	0	0	-0.03	0	0	0	0	0.01	0.01	0.0	0.0	0	0	0.0	0	0.0	0	0	0.0	0	0	0	0.0	0	-0.02	0	0	0	0.0	0.02	0	0.0	0	0	0	0	0	0	0	-0.0	0	0	0	0.0	0	0	-0.02	0	0	-0.04	0	0.0	-0.0	0	-0.01	0.0	0	0	0	0	0	0	0.01	0.0	0.01	0.0	0.08	0.0	0.0	0.0	0.0	0	0.0	0	0	0.0	0	0	0	0	0	0	0.07	0	0.04	0	0	0	0.03	-0.06	0	0.0	0	-0.04	0	0	0	-0.0	0	0	-0.01	0	-0.01	0.03	0	0	0.0	0.06	0	0	0	0	0	0.0	0	-0.05	0	-0.03	0	0	0	-0.03	0.0	0.0	0	0.0	0	0	0.03	0	0.0	0	0	0.0	0	0.0	0.04	0	0.0	-0.0	0.01	0.0	0.0	0	-0.02	0	-0.0	0	0.01	-0.04	0	0	0	0	0.0	-0.01	0	0.04	0	0.0	0	0	0.0	0	0.0	-0.06	0.0	0	0.0	-0.01	0	0.0	0.0	0	0	0	0.0	0	0	0	0.0	0.02	0	0.0	-0.04	0.0	0	0	0	0	0.01	-0.09	0	0	0	0	0.0	0	0.0	0	0	0.02	0	0.0	-0.01	0	0	-0.0	0	0.02	0	0.0	0.0	0	0	0	0	0	0	0.07	-0.03	0	0.0	0	0	0	0	0.0	0	0	0	0	0.02	0.0	0	0	0	0	0	0.0	0.0	0.0	0	0	0	0.06	0	0	-0.06	0	0.0	-0.04	0.01	-0.03	0	-0.05	0	-0.01	0.0	0	0	0	0	0	0	0.0	0	0	0	0	0.0	0	0	0	0.01	0	0	0	0.0	0.0	0	0	0.0	0	0.0	0	-0.05	-0.0	0.0	0	0	-0.04	0.0	0.0	-0.04	0.0	0	-0.01	0.0	0.01	0	0	0.04	0.01	0	0	0.0	0.0	0	0.0	0	0.01	0.08	-0.05	0.01	0	0	0	0	0	0	0.01	-0.02	0	0	0	0	0	0.0	-0.04	0.0	0.07	0.04	0	0.05	0.0	0	0	0	0.02	0.0	0.06	0	0	0.0	0.0	0	0.0	0.0	0	0	0	0	0	0	-0.02	0	0.0	0	0.03	-0.03	0	-0.02	0	0	-0.06	0	-0.05	0	0.03	0.0	0.02	0	0	0.04	0.03	0.02	0	0.01	-0.06	0	0.03	-0.01	0.0	-0.05	-0.02	0	-0.05	0	0.01	0	0	0	0	0	0	0	0	0	-0.0	0.0	0	0	0	0	0	0	0	0	0	0	0	0	-0.01	0	0.05	0	-0.04	0.03	0.09	0.02	0	0	-0.03	0	0	0	0	0.0	0.0	0	0	0.06	0.0	0	0	0	0	-0.03	0	0.0	0	0	0	0.0	0.03	0	0	0.0	-0.03	0	0	-0.02	0	-0.01	-0.03	0	0.0	-0.03	0.12	0	0	0	0	0	0	0	0	0	0.0	0	0.0	0	0	0	0.01	0.0	0	-0.07	0	0.02	0	0.1	0.02	0.0	0	0	0.0	0.02	0	0.0	0.0	0.01	0	0	-0.07	0	0	0	-0.08	0.0	0.01	0	0	0	0	0.04	0	0.01	0.06	0.0	-0.05	0	0	0	0	0	0.02	-0.01	0	0.0	0.03	0	0	0.0	0.04	0	0.0	0	0	-0.04	0	0	0	0	0	0.0	0	0	0.0	0	0	0	-0.06	0	0	0	0	0	0	0	0.0	-0.04	0	-0.02	0	0	0.01	-0.01	0.02	0	0	0	0	0.0	0	-0.03	0.04	0	0	0	0	0	0	0	0.0	0	0.0	0	0	0.02	0	0.0	0	0.0	0	0.02	0	0	0	0	0	0	0	0	0	0.04	0	0	0.02	0.01	0	0.0	0	0	-0.03	0	0.01	0	0	0.06	-0.01	0	0	0	0	0.0	0	-0.08	0	0	0.0	0.0	0.0	-0.02	-0.05	0	0	-0.0	0	-0.03	0	0.0	0.03	0	0	0	0	0	0	0	0	0.0	0	0	0.0	0	0	-0.02	0.0	0	0	0.0	0	0	0.0	0.0	0.02	-0.0	-0.02	0.03	0	-0.03	0.04	0	0	0.01	0.04	0	0.03	0.02	0	0	0	0.0	0.02	0	0.0	0	-0.06	-0.01	0.0	0	0	0.0	0	0	0	0	0	0	0	0	0.01	0	-0.0	0	0	0.0	0	0.0	0.0	0	0	0	0	0.0	0.0	0	0	-0.04	0.0	0	0.01	0	-0.02	0	0	0	-0.01	0.06	0.02	0.0	0.03	0.0	0	0	0	0.0	0	0.0	0.04	0.0	-0.06	0	0	-0.0	0	0	0	0	0	0	0	0	0	0	0	0	0	-0.01	0	0	-0.01	-0.06	0.0	0	0	0.0	0	0	0	0	0.0	0	0	0	0.0	0	0.0	0.0	0	0.02	-0.01	-0.02	0	0	0	0.04	0	0	0	0	-0.06	0.0	0	0	0	0	0	0	-0.01	-0.03	0.0	0	0.07	-0.02	0.0	-0.05	0.0	0	0.0	0	-0.01	0.0	-0.0	0.01	0.0	0	-0.04	0	0	0	-0.04	0	0	0	0	-0.03	0	0	0	0.04	-0.07	0	0.0	0	-0.01	0.0	0.0	-0.02	0	0	0	0	0.0	0.0	0	0	0.0	0.07	0.0	0	0.06	0.02	0.0	0	0	0	0	-0.01	0	0	0	0	0	0.0	-0.0	0	0	0.02	0.05	0	0	0.0	-0.03	0.0	-0.01	0.0	0	0	-0.04	0	0.0	0	0	0	0	0	0.0	0	0	0	0.0	0.02	0	0	0	0.0	0.0	0	0	0.05	0	0	0	-0.05	0.0	0.02	-0.04	-0.04	0.0	0	0	0.0	0.04	0.0	0	0	0	0.0	-0.04	0.0	0	0	0	0.0	0	0.0	0.06	0.0	0	0	0	0	0	0	0	0.0	0	0.0	0	0.0	0	0	0	0.0	0	0	0.0	0	0.0	0	0	0	0.06	-0.07	0	0	0.01	0.06	0	0.04	0	0	0	0	0.02	0.03	0	-0.04	0	-0.02	0.05	0	0.0	0	-0.03	0.0	0	0	0	0	0	0.0	0	0	0	0	0	0.0	0	0	0.0	0	0	0.01	0	0.02	0	0	0	0	0	0	0	0	0	0	0.03	0	0	0.0	0	0.0	0	0	0	0	0	0	0.06	0.0	0.0	-0.03	0	0	0	-0.02	0.0	0.0	0	0	0.02	0	-0.03	0.03	0.02	0.0	0	0.02	0.0	0	0.0	0	-0.0	0.05	0	0	0	0	0.0	0.0	0.01	0	0.0	0	0.0	0	0	0	0	0	0.0	0.06	0.0	0.0	0	0.0	-0.01	0	0	0	0	0	0	0	0	-0.02	0.03	0	0	0	0	0.0	0.04	0	0	0	0	0	0	0.05	0	0	0.03	0.0	0.03	0	0.0	0.0	0	0.01	0	0	0	-0.02	-0.01	0	0.01	0	0	0	0.04	0.0	0.0	0	0	0.0	0	0	0	0	0	0	0	0	0	0	0	0	0	0	0.0	-0.0	0.01	0	0	0	0	-0.04	-0.03	0	0	0.06	0.0	0	0.0	0.0	0	0	0	0.01	0	0	0	0	-0.0	0.0	0	0	0	0.05	-0.04	0.0	0	0	-0.01	0	0	0	-0.02	0	0	0	-0.04	0	0.0	0	0	0	0.01	0	0	0	-0.03	0	0	0	0.01	0	0	0	0	0.0	0	0	0.0	-0.0	0	0	-0.06	-0.02	0.0	0	0	-0.04	0	0	0	0	0.0	0	0.0	-0.05	-0.0	0.0	0	0	0.02	-0.05	0	0.0	0	0	0	0	0.0	0	-0.02	0	0.06	0	0	0	0	0	0.07	0	0	0	0	0	0.02	0	-0.08	0	0	0	0.0	0.0	-0.04	0.0	0	0	0	0	0	0	0	-0.03	0.0	0.03	0	0.0	0.02	0.0	-0.07	0.03	-0.05	0.14	0.0	0	0	0	0	0.0	-0.0	0.0	0.0	0	0.0	0	0	-0.02	0	0.0	0	0.0	0.0	0	0	0	-0.05	0.03	0	0	-0.02	0	0.0	0	0.04	0	0	0	0	0.0	0.0	-0.05	0	0	0	0	0.04	0.0	0.01	0	0	0.0	0.01	0	0	-0.02	0.0	0.0	0	0	0	0	-0.05	0.0	0	0	0	0.01	0	0	-0.03	0.0	0.0	0.06	0	0	0.07	0	-0.04	0.02	0.0	0	0	0	0	0	0	0	0.0	0	-0.04	0.0	0	0.0	0	0	0.0	0	0	0	0.0	0.05	0.0	0.07	0	0	0	0	0	-0.02	0	0	0	-0.05	0	0	0	0	0	0.0	0.0	0.0	0	0	0	0.0	0	0	0.0	0	0	0	0	0	0	-0.01	-0.04	0	0	-0.01	0.0	0.0	0	0	0	0.0	0	0	0	0	0	0.0	0.0	-0.1	0.0	0	0	0	0	0	-0.08	0.08	0	0	0	0	0	0	0.0	0	0.0	0	-0.3	-0.04	0	0	0	-0.01	0	0	0.0	0.02	-0.01	0	0.01	0.0	0	0	0	0	0.0	0.0	0	0	-0.02	0.0	0.02	0.0	0.0	-0.05	-0.03	0	0	0	0.05	2	0.0	0.04	-0.05	0	0	0.0	0.02	0.0	0	-0.07	0.0	0	0.0	-0.05	0	0.0	0.0	0.0	0	0.02	0.0	0	0	0	0.0	0	0.0	0	0	0.0	0	0	0	0	0	0.03	0	0.05	0	0	-0.03	0.0	0	0	-0.01	-0.08	0.04	0.0	0	0	0	0	0.02	0	-0.04	0.01	0.03	0.0	0	0.0	0	0	0.0	0.03	0	0.0	0	-0.01	0	0	0	0	-0.06	0.01	0.0	0	-0.03	0.03	0.0	0	0	0.02	-0.0	-0.06	0.0	0	0	0.0	-0.01	0	0	0.0	0.0	0.0	0	0	0	0	0	0	0	0.01	0	-0.02	0	0	0.0	0.0	0	0	0	0	-0.01	-0.02	0.01	-0.05	0.0	0	0	-0.06	-0.07	0	0	0.02	0.0	0	0.06	0	0	0	-0.01	0	0	0	0	0	0	0.02	0	0.01	0	0	-0.03	0.03	0.0	0.0	0	-0.03	-0.01	-0.07	-0.01	0	0	0	0	0	0	0	0.0	0	-0.04	-0.03	0	0	0	-0.03	0.0	0	0	0.0	0	0	0.01	0.05	0.0	0.0	0.0	0	0	0.0	0	-0.01	0	0	0.0	0	0	0	0	0.05	-0.07	0.0	0.01	-0.03	0.03	0	0	0.02	0.0	0	0.02	0.0	-0.02	0.0	0	0	0	0	0	0.0	-0.01	0	0	0.0	-0.05	0.0	0	0.0	0	0	-0.02	0.04	0	0	-0.04	0	0.0	0	-0.0	0	-0.06	0	0.0	0	0	0	0	0	0	0.01	-0.04	0	0.0	0	0	0	0	0.0	0.0	0	0.0	0.0	0	0	0	-0.01	0	0	0	0	0	0.04	-0.02	-0.03	0	-0.02	0.07	0	-0.0	0.0	0.0	0	0	0.0	0	-0.05	0.0	0.0	0.02	0.01	0.01	0.0	0	0.04	0	0.01	0	0	1	0.74
obesity due to mc3r deficiency	0	0	0.0	0	0.0	-0.0	0	0.01	0	0	0	-0.01	0	0.0	0	0	0.07	0.0	0.0	0.01	0.0	0	0.02	0	0	0.0	-0.0	0	0	-0.0	-0.03	0	0	0	0	0	0	0	0	0	0.04	0	0.0	-0.0	0.02	0	0.03	0.03	0.03	0.0	0.0	0	-0.04	-0.06	0	0.0	0.0	-0.01	0	0	0	0	0.01	0.06	0.0	0	0	0	0	0	0	0	0	0.0	0	-0.02	0	0.0	-0.06	0.0	0.0	0	0	0	0	0	0.05	0	-0.06	0.02	0	0	0.0	0	-0.01	0	0	0	0.0	-0.02	0	-0.04	0.0	0.0	0	0.03	0	0.0	0.0	0	0	0.0	0	0.06	0.01	0.06	0	-0.02	0	-0.01	0	0	0.0	0.0	0	0	0	0.06	-0.07	0	0.0	0.02	0.02	0.0	0.02	0	0	0.0	0	0	0	0.0	0	0.02	0	0.07	-0.05	0	0	-0.01	0	0	0.0	0	0.02	0	0.0	-0.02	0	0	0.0	0	0	0.0	0	0	0.0	0.0	0	0	0	0.03	0.05	0	0	0	0	0	0	0	0	0.0	0	0.0	-0.01	-0.01	0	0	0	0.0	0	0.02	0	0.01	0	-0.02	0	0	-0.01	-0.02	0.0	0	-0.05	0.0	0.0	0	0	0.0	0.01	0	0	0.03	0	0	0	0	0	0	0	0	0	0	0	0.04	0	0	0	-0.05	-0.09	0	0.0	0	0.0	0.0	0	-0.01	0.0	0.06	0.0	0	0	0	0	0	0	0.02	0	0	-0.04	0.05	0.03	0	-0.01	0.0	-0.05	0	0	0	0	0.0	0	0	0.0	0.01	-0.04	0.0	0.0	-0.01	0	0.0	0	0.0	0	0	0	-0.01	0.0	0	0	0	0.0	0	-0.02	0	-0.01	0.0	0	0	0	0.0	0	0	0.04	0.04	0	0	0.03	0.0	0	0.05	0	0	0.0	0	0	0.01	0	0	0	0	0.0	0	0	0.0	0	0	-0.08	0	0	0.03	0.03	0	0.02	0	0	0.04	0	-0.02	0	0.0	0.0	0	0	0	0.0	0	0.0	0	0	0	0.0	0	0.0	0	0.04	-0.04	0	0	0.03	0.0	0	0	0	0	-0.02	7	-0.03	0.0	0	0	0	0.0	-0.01	0.06	0	0.06	0	0.0	-0.0	0	0.05	0	0	0.02	0.0	0	0	-0.07	0	-0.08	0	0	0	0	0	0	0.0	0	-0.01	0.0	0.0	-0.01	0.0	0	0.06	0.0	0	0	0	0	0	0	0	0	-0.01	0	0	0	0	0	0	0.0	0	0.0	0	0	0	0.02	-0.03	0.0	-0.06	0	0.03	0	0.0	0	-0.03	0.02	-0.01	0	0.07	0	0	-0.0	-0.03	-0.01	0.0	0.0	0	0	0	-0.03	0.0	0	0.0	0	0.0	-0.04	0	-0.0	0	0.05	0	0	0	0	0	0	-0.08	-0.01	0	0	0	0	-0.05	0.0	0	-0.01	0	0	0	-0.03	0.0	0	0.03	0	0	0	0	0.0	0.0	0	0.05	0.0	-0.01	0.0	0.0	0	0.0	0	0	0	0.0	0	0.02	0	0	0	-0.06	0	0	0	0	0.03	0.0	0	0	0	-0.08	-0.02	0	0.0	0.0	0	0	0	0.0	0.0	0	0	0	0	0.0	0	-0.02	0	0.0	0	0.0	0.0	0.0	0.03	0	0	0	0.0	0.0	0.02	0	0	0	0	0	0	0	0.0	0	0	0	0	0	0	0.0	0.05	0	0	0	0	0	0	0.0	0	0	0	0.0	0.0	0.0	0	0	0	0	-0.01	0.0	0	0.0	-0.03	0	0	0.02	0.06	0	0	0.0	0	0.0	0.0	0.02	0	0	0	0	0	0	0	0	0.0	0	0	0.0	0	0	0	0	0	0.0	0	0.03	0.0	-0.01	0	0.0	0	-0.06	0	0.0	0	0	0	0	0	0.0	0.09	0	0	0.05	0	0	0	0.0	0.0	0	0	0	0	0.0	0	0.09	0	0.01	0	0	-0.02	0.01	0.03	0.03	0.0	0	-0.02	0	0.0	0	0.0	0	0	0.0	0.0	0	0.0	0.0	0.02	-0.01	0	0	0.0	0	-0.0	0.02	0.0	0	0.02	0.0	0	-0.06	0.0	-0.15	-0.0	0.0	-0.05	0.0	0.0	0	0	-0.05	0	0	0	0.0	0.0	0.0	0	0.0	0	0	0.0	0	0.0	0.0	0	0.0	0	0.0	0.0	0	0	0	0	0	0.0	0	0	0	0	0.0	-0.02	0.0	0	0.0	0	0	0	0	0.03	0	0.0	0	0	0	0.0	0.0	0	0	0	-0.04	0	0	0	0.0	0.0	0	0	0	0	0	0	0	0.0	-0.0	0.0	0.0	0	0	0.01	0.01	0.0	0	0	0.02	-0.02	0.0	0	0.05	0	-0.0	0.0	0.0	-0.03	-0.03	0	0.03	0.05	0.0	0.0	0.01	0	0.0	0	0	0.0	0.04	-0.02	0	-0.02	0.0	0	0	0.0	-0.02	0	0.01	0	0.0	-0.04	0	0.0	0	0	-0.01	0	0.01	0	7	0	0.0	0.0	0	0.0	0	0.05	0.0	0	0.0	0.0	-0.06	0.0	0	0.0	0	0	0	0	0.0	-0.03	0.07	0.0	0	0	0.0	0.0	0	0	0	-0.05	0	-0.05	-0.01	0.0	-0.01	0	0	0	0	0	0	0.0	0	0.0	-0.01	0	0.0	0	0.02	0.03	0.0	0	0.0	0	0.02	0.0	0	0	-0.07	0.0	-0.06	0	0.0	0	0	0.02	0.0	0	0	0	-0.03	0	0	0	0	0	0.0	0.0	0.0	0	0	0	0.02	0	0.04	0.0	0.0	0.0	-0.0	-0.1	0	0	0.0	0	0	0	0.01	0.0	0.06	0	0	0.0	-0.0	0.0	0	0.0	0	0	0	0.0	0.0	0.0	0	0	0	0	0	0.0	-0.02	0	0	-0.03	0	0.0	0.01	0	0	0.0	0	0.0	0.02	0.0	0	0	0	0	0	0	0	0	0	-0.04	0.0	0.02	0	0	-0.0	0.03	0.0	0	0	0	0	0	-0.03	0	0	0.0	0.0	0	0.0	0	0	0	0.04	0.0	0.02	0	0	0.05	0.0	0.0	0	0	-0.03	0.0	0.0	0.03	0	0	0.0	0.0	0	0.01	0	0	0.0	0	0	0.0	0.05	-0.04	0.0	0	-0.03	0.0	0.0	-0.02	0.02	-0.01	0	0	0.06	0	0.07	0	0	-0.07	0.04	0	-0.04	0.0	0.0	0	0	0	0.0	0	-0.03	0.0	0.01	0	-0.03	0.0	0	-0.05	0.11	0	0	0	0	0	0	-0.01	0	0	0.04	0	0	0	-0.02	0	-0.07	0.04	0	0	0	0	0	0.0	0	0.0	0	0.0	0	0	0	0.0	0.0	0	-0.0	0.0	0.0	0	-0.0	0.0	0	0	0	0	0.02	-0.02	-0.03	0.0	0	0	0.0	0	0	0	0	0	0	0	0	0	0	0.0	0	0	0	0	0	0.03	0	0	0.0	0	0.01	0.0	-0.05	0	0	0.03	0.0	0	0	0.1	0.0	0.0	0	-0.01	0	0.0	0	0.04	0.0	0.0	0.0	-0.03	0.0	0.0	-0.02	-0.01	0	0	-0.05	0	0	0	0	0	0	0.02	-0.05	0.01	-0.02	0.0	0	0.06	0.0	0	0.0	0	0.0	0	-0.07	0.0	0.0	0	Orphanet	0.0	0	0.0	-0.02	-0.02	0	0.0	0	0	0	0.0	0	31	0.0	0.0	0	0	0	-0.02	0	0	0	0	0	0	0.0	0	0.05	0.04	0.02	-0.01	0	0.01	0	0	0	0.04	0	0.0	0	0	0.02	0	0	0	0.03	0.0	0	0.0	-0.1	-0.07	-0.03	0	0.05	-0.05	0	-0.01	0	0.0	0	0.0	0.0	0	0.0	-0.0	-0.01	0	0	-0.05	0	0	0	0	0	0.0	0.0	0	-0.05	0	0.0	0	0	0.05	0	0	0.0	0	0.03	-0.0	0	0	0	0	0.0	0.0	0.0	-0.01	0.03	0.02	0.0	0.01	-0.04	0	0.02	0	-0.01	0	0	0.0	0.0	0.01	0.0	-0.04	0	0	0	0	0	-0.01	0	0	0	0	0.01	-0.02	0.0	0.0	0	0	0.0	0	0.0	0	0	0.0	0	0	0	0.0	0	-0.04	0	0	0	0.0	0.04	0	0.0	0	0	0	0	0	0	0	-0.0	0	0	0	0.0	0	0	-0.04	0	0	0.05	0	0.0	0.04	0	0.01	0.0	0	0	0	0	0	0	0.0	0.01	-0.02	0.0	-0.03	0.0	0.0	0.0	0.0	0	0.0	0	0	0.0	0	0	0	0	0	0	-0.07	0	-0.06	0	0	0	0.04	-0.0	0	0.0	0	-0.01	0	0	0	0.01	0	0	0.03	0	-0.03	-0.05	0	0	0.0	0.05	0	0	0	0	0	0.0	0	-0.07	0	-0.04	0	0	0	0.03	0.0	0.0	0	0.0	0	0	0.03	0	0.0	0	0	0.0	0	0.0	0.03	0	0.0	0.03	0.02	0.0	0.0	0	-0.01	0	-0.06	0	-0.03	-0.01	0	0	0	0	0.0	-0.01	0	0.01	0	0.0	0	0	0.0	0	0.0	0.05	0.0	0	0.0	0.02	0	0.0	0.0	0	0	0	0.0	0	0	0	0.0	0.02	0	0.0	-0.01	0.0	0	0	0	0	-0.02	-0.07	0	0	0	0	-0.01	0	0.0	0	0	-0.04	0	0.02	-0.0	0	0	0.05	0	0.02	0	0.0	0.0	0	0	0	0	0	0	0.0	0.02	0	0.0	0	0	0	0	-0.0	0	0	0	0	0.02	0.0	0	0	0	0	0	0.0	0.0	0.0	0	0	0	-0.01	0	0	0.06	0	0.0	-0.04	0.01	-0.0	0	-0.02	0	-0.0	0.0	0	0	0	0	0	0	0.0	0	0	0	0	0.0	0	0	0	-0.0	0	0	0	0.0	0.0	0	0	0.0	0	0.0	0	-0.06	0.02	0.0	0	0	0.03	0.0	0.0	0.01	0.03	0	0.01	0.0	0.04	0	0	0.0	0.03	0	0	0.0	0.0	0	0.05	0	0.05	-0.04	-0.04	-0.0	0	0	0	0	0	0	-0.07	0.03	0	0	0	0	0	0.0	-0.01	0.0	-0.03	-0.03	0	0.04	0.0	0	0	0	0.03	0.09	0.07	0	0	0.0	0.0	0	0.0	0.0	0	0	0	0	0	0	0.03	0	0.0	0	0.07	-0.02	0	-0.02	0	0	-0.06	0	-0.02	0	-0.04	0.0	0.06	0	0	-0.05	0.01	-0.04	0	0.01	0.02	0	0.04	0.01	0.0	-0.01	0.04	0	0.0	0	0.04	0	0	0	0	0	0	0	0	0	0.01	0.0	0	0	0	0	0	0	0	0	0	0	0	0	-0.06	0	-0.0	0	0.01	-0.02	-0.05	0.01	0	0	0.05	0	0	0	0	0.0	0.0	0	0	0.0	0.0	0	0	0	0	0.05	0	0.0	0	0	0	0.0	-0.02	0	0	0.0	0.05	0	0	0.01	0	0.02	0.05	0	0.0	0.02	0.0	0	0	0	0	0	0	0	0	0	0.0	0	0.0	0	0	0	-0.01	0.0	0	-0.08	0	0.02	0	0.05	0.03	0.0	0	0	0.0	-0.02	0	0.0	0.0	-0.03	0	0	-0.0	0	0	0	-0.0	0.0	0.04	0	0	0	0	0.02	0	-0.03	0.07	0.0	-0.04	0	0	0	0	0	0.01	-0.0	0	0.0	0.03	0	0	0.0	-0.06	0	0.0	0	0	0.02	0	0	0	0	0	0.0	0	0	0.0	0	0	0	-0.01	0	0	0	0	0	0	0	0.0	0.06	0	-0.0	0	0	0.03	0.02	-0.01	0	0	0	0	0.0	0	0.04	0.05	0	0	0	0	0	0	0	0.0	0	0.0	0	0	0.02	0	0.0	0	0.0	0	0.06	0	0	0	0	0	0	0	0	0	0.01	0	0	-0.07	-0.01	0	0.0	0	0	-0.01	0	0.02	0	0	0.06	-0.04	0	0	0	0	0.0	0	-0.04	0	0	0.0	0.0	0.0	-0.01	-0.03	0	0	-0.0	0	-0.07	0	0.0	-0.01	0	0	0	0	0	0	0	0	0.0	0	0	0.0	0	0	0.02	0.0	0	0	0.0	0	0	0.0	0.0	-0.02	0.01	-0.01	0.03	0	-0.02	-0.02	0	0	0.0	0.05	0	0.04	0.03	0	0	0	0.0	0.03	0	0.0	0	0.01	-0.0	0.0	0	0	0.0	0	0	0	0	0	0	0	0	-0.01	0	0.07	0	0	0.0	0	0.0	0.0	0	0	0	0	0.0	0.0	0	0	-0.07	0.0	0	0.03	0	0.02	0	0	0	0.06	0.01	0.01	0.0	0.01	0.0	0	0	0	0.0	0	0.0	0.05	0.0	-0.01	0	0	0.01	0	0	0	0	0	0	0	0	0	0	0	0	0	-0.03	0	0	0.04	-0.06	0.0	0	0	0.0	0	0	0	0	0.0	0	0	0	0.0	0	0.0	0.0	0	0.02	0.0	0.03	0	0	0	-0.01	0	0	0	0	-0.05	0.0	0	0	0	0	0	0	0.02	-0.01	0.0	0	0.04	-0.02	0.0	0.0	0.0	0	0.0	0	0.02	0.0	0.02	-0.01	0.0	0	-0.04	0	0	0	-0.04	0	0	0	0	-0.04	0	0	0	-0.02	0.0	0	0.0	0	-0.03	0.0	0.0	0.01	0	0	0	0	0.0	0.0	0	0	0.0	-0.01	0.0	0	0.05	-0.01	0.0	0	0	0	0	0.01	0	0	0	0	0	0.0	0.01	0	0	-0.01	0.01	0	0	0.0	-0.02	0.0	-0.0	0.0	0	0	0.03	0	0.0	0	0	0	0	0	0.0	0	0	0	0.0	0.03	0	0	0	0.0	0.0	0	0	0.03	0	0	0	0.03	0.0	0.0	0.01	0.01	0.0	0	0	0.0	-0.03	0.0	0	0	0	0.0	0.0	0.0	0	0	0	0.0	0	0.0	0.02	0.0	0	0	0	0	0	0	0	0.0	0	0.0	0	0.0	0	0	0	0.0	0	0	0.0	0	0.0	0	0	0	-0.02	0.03	0	0	-0.07	-0.01	0	0.02	0	0	0	0	-0.04	0.04	0	-0.06	0	-0.03	-0.01	0	0.0	0	-0.04	0.0	0	0	0	0	0	0.0	0	0	0	0	0	0.0	0	0	0.0	0	0	0.03	0	-0.03	0	0	0	0	0	0	0	0	0	0	-0.02	0	0	0.0	0	0.0	0	0	0	0	0	0	0.02	0.0	0.0	0.01	0	0	0	-0.07	0.0	0.0	0	0	-0.02	0	0.0	0.0	-0.04	0.0	0	-0.05	0.0	0	0.0	0	0.02	0.02	0	0	0	0	0.0	0.0	-0.0	0	0.0	0	0.0	0	0	0	0	0	-0.01	0.01	0.0	0.0	0	0.0	0.03	0	0	0	0	0	0	0	0	-0.04	-0.09	0	0	0	0	0.0	0.06	0	0	0	0	0	0	-0.05	0	0	0.01	0.0	-0.02	0	0.0	0.0	0	0.04	0	0	0	0.0	0.02	0	-0.01	0	0	0	-0.01	0.0	0.0	0	0	0.0	0	0	0	0	0	0	0	0	0	0	0	0	0	0	0.0	-0.04	-0.01	0	0	0	0	0.05	-0.02	0	0	0.02	0.0	0	0.0	0.0	0	0	0	-0.04	0	0	0	0	-0.03	0.0	0	0	0	-0.01	0.01	0.0	0	0	0.04	0	0	0	-0.06	0	0	0	-0.04	0	0.0	0	0	0	0.08	0	0	0	-0.06	0	0	0	-0.03	0	0	0	0	0.0	0	0	0.0	-0.1	0	0	-0.01	0.01	0.0	0	0	-0.0	0	0	0	0	0.0	0	0.0	-0.05	-0.01	0.0	0	0	0.0	-0.03	0	0.0	0	0	0	0	0.0	0	0.0	0	-0.05	0	0	0	0	0	0.04	0	0	0	0	0	-0.02	0	0.0	0	0	0	0.0	0.0	0.03	0.0	0	0	0	0	0	0	0	0.11	0.0	0.07	0	0.0	0.0	0.0	0.06	-0.01	0.01	0.01	0.0	0	0	0	0	0.0	0.02	0.0	0.0	0	0.0	0	0	-0.01	0	0.0	0	0.0	0.0	0	0	0	-0.02	0.02	0	0	0.02	0	0.0	0	-0.01	0	0	0	0	0.0	0.0	0.03	0	0	0	0	-0.0	0.0	-0.0	0	0	0.0	0.0	0	0	0.05	0.0	0.0	0	0	0	0	-0.02	0.0	0	0	0	-0.01	0	0	0.0	0.0	0.0	0.03	0	0	-0.06	0	0.02	0.02	0.0	0	0	0	0	0	0	0	0.0	0	0.02	0.0	0	0.03	0	0	0.0	0	0	0	0.0	-0.02	0.0	0.02	0	0	0	0	0	0.02	0	0	0	-0.02	0	0	0	0	0	0.0	0.0	0.0	0	0	0	0.0	0	0	0.0	0	0	0	0	0	0	0.04	-0.0	0	0	0.06	0.0	0.0	0	0	0	0.0	0	0	0	0	0	0.0	0.0	0.05	0.0	0	0	0	0	0	-0.02	-0.03	0	0	0	0	0	0	0.0	0	0.0	0	-0.3	-0.01	0	0	0	-0.01	0	0	0.0	0.06	-0.05	0	-0.03	0.0	0	0	0	0	0.0	0.0	0	0	-0.09	0.0	0.02	0.0	0.0	0.03	0.01	0	0	0	-0.01	5	0.0	-0.01	-0.0	0	0	0.0	0.04	0.0	0	0.01	0.0	0	0.0	-0.03	0	0.0	0.02	0.0	0	-0.0	0.0	0	0	0	0.0	0	0.0	0	0	0.0	0	0	0	0	0	-0.03	0	-0.03	0	0	-0.08	0.0	0	0	-0.0	-0.08	-0.02	0.0	0	0	0	0	-0.09	0	0.03	0.03	0.01	0.01	0	0.0	0	0	0.0	0.0	0	0.0	0	0.0	0	0	0	0	-0.02	-0.06	0.0	0	-0.02	-0.01	0.0	0	0	-0.08	0.03	-0.01	0.0	0	0	0.0	-0.02	0	0	0.0	0.0	0.0	0	0	0	0	0	0	0	-0.02	0	0.03	0	0	0.0	0.0	0	0	0	0	-0.01	-0.02	0.0	0.0	0.0	0	0	-0.03	0.01	0	0	-0.0	0.0	0	-0.02	0	0	0	0.05	0	0	0	0	0	0	-0.03	0	0.09	0	0	-0.04	-0.02	0.0	0.0	0	-0.07	-0.01	-0.07	0.02	0	0	0	0	0	0	0	0.0	0	0.0	-0.07	0	0	0	0.05	0.0	0	0	0.0	0	0	-0.02	0.03	0.0	0.01	0.0	0	0	0.0	0	-0.07	0	0	0.0	0	0	0	0	0.05	0.02	0.0	0.05	0.03	-0.03	0	0	-0.05	0.0	0	-0.04	0.0	-0.02	0.0	0	0	0	0	0	0.0	0.0	0	0	0.0	0.04	0.0	0	0.0	0	0	-0.02	-0.05	0	0	-0.1	0	0.0	0	-0.02	0	-0.02	0	0.0	0	0	0	0	0	0	0.03	0.02	0	0.0	0	0	0	0	-0.02	0.01	0	0.0	0.0	0	0	0	0.03	0	0	0	0	0	0.01	-0.04	0.03	0	0.06	-0.01	0	0.07	0.0	0.0	0	0	0.0	0	0.03	0.0	0.0	-0.08	-0.0	-0.03	0.0	0	0.09	0	-0.0	0	0	1	0.74
mitochondrion localization	0	0	0.0	0	0.0	-0.01	0	-0.01	0	0	0	0.04	0	0.0	0	0	0.03	0.0	0.0	0.03	0.0	0	0.01	0	0	0.0	0.06	0	0	0.03	0.02	0	0	0	0	0	0	0	0	0	0.09	0	0.0	-0.02	0.03	0	-0.02	0.04	0.01	0.02	0.0	0	-0.03	-0.01	0	-0.04	0.0	-0.04	0	0	0	0	0.07	-0.05	0.0	0	0	0	0	0	0	0	0	0.0	0	0.01	0	0.0	-0.0	0.0	0.0	0	0	0	0	0	0.03	0	-0.01	0.05	0	0	0.0	0	0.08	0	0	0	0.0	-0.03	0	0.01	0.0	0.0	0	-0.09	0	0.0	0.0	0	0	0.0	0	0.04	0.07	0.0	0	0.02	0	-0.0	0	0	0.0	0.0	0	0	0	0.06	-0.04	0	0.0	0.01	-0.03	0.0	-0.0	0	0	0.0	0	0	0	0.0	0	0.04	0	-0.02	0.01	0	0	0.04	0	0	0.0	0	-0.0	0	0.0	0.04	0	0	0.0	0	0	0.0	0	0	0.0	0.0	0	0	0	0.09	-0.03	0	0	0	0	0	0	0	0	0.0	0	0.0	-0.04	-0.04	0	0	0	0.0	0	0.02	0	0.02	0	-0.06	0	0	-0.02	-0.06	0.0	0	-0.01	0.0	0.0	0	0	0.0	0.02	0	0	-0.0	0	0	0	0	0	0	0	0	0	0	0	-0.01	0	0	0	-0.02	-0.02	0	0.0	0	0.0	0.0	0	0.01	0.03	-0.03	0.0	0	0	0	0	0	0	-0.0	0	0	0.03	-0.02	-0.05	0	0.04	0.0	0.04	0	0	0	0	0.0	0	0	0.0	0.01	-0.04	0.0	0.0	-0.1	0	0.02	0	0.0	0	0	0	0.03	0.0	0	0	0	0.0	0	-0.0	0	0.0	0.0	0	0	0	0.0	0	0	-0.02	-0.03	0	0	-0.01	0.0	0	0.07	0	0	0.0	0	0	-0.01	0	0	0	0	0.0	0	0	0.0	0	0	-0.03	0	0	0.02	0.01	0	0.03	0	0	0.0	0	0.03	0	0.0	0.0	0	0	0	0.0	0	0.0	0	0	0	0.0	0	0.0	0	-0.01	-0.0	0	0	-0.05	0.0	0	0	0	0	-0.04	4	0.01	0.0	0	0	0	0.0	-0.02	0.08	0	-0.03	0	0.0	-0.0	0	-0.0	0	0	-0.01	0.03	0	0	-0.01	0	-0.0	0	0	0	0	0	0	-0.02	0	0.03	0.0	0.0	0.03	0.0	0	-0.01	0.0	0	0	0	0	0	0	0	0	-0.07	0	0	0	0	0	0	0.0	0	0.0	0	0	0	-0.01	-0.01	0.0	0.05	0	0.03	0	0.0	0	0.03	0.02	0.06	0	-0.04	0	0	-0.05	0.03	0.03	0.0	0.0	0	0	0	0.02	0.0	0	0.0	0	0.0	-0.04	0	0.04	0	-0.05	0	0	0	0	0	0	0.02	-0.04	0	0	0	0	0.06	0.0	0	-0.03	0	0	0	0.02	0.0	0	0.09	0	0	0	0	0.0	0.0	0	0.02	0.0	-0.03	0.0	0.0	0	0.0	0	0	0	0.0	0	0.02	0	0	0	-0.0	0	0	0	0	-0.01	0.0	0	0	0	-0.06	-0.02	0	0.0	0.0	0	0	0	0.0	0.0	0	0	0	0	0.03	0	-0.03	0	0.0	0	0.0	0.0	0.0	0.02	0	0	0	0.0	0.05	0.01	0	0	0	0	0	0	0	0.0	0	0	0	0	0	0	0.0	0.03	0	0	0	0	0	0	0.0	0	0	0	0.0	0.0	0.0	0	0	0	0	0.0	0.0	0	0.0	-0.07	0	0	-0.0	0.04	0	0	0.0	0	0.0	0.0	0.02	0	0	0	0	0	0	0	0	-0.02	0	0	0.0	0	0	0	0	0	0.0	0	-0.04	0.0	-0.0	0	0.0	0	0.02	0	0.0	0	0	0	0	0	0.01	-0.03	0	0	0.01	0	0	0	0.0	0.0	0	0	0	0	0.0	0	0.04	0	0.02	0	0	0.01	0.08	-0.01	-0.01	0.0	0	-0.01	0	0.07	0	0.0	0	0	0.0	0.0	0	0.0	0.0	0.01	-0.04	0	0	0.0	0	-0.04	0.03	0.0	0	-0.01	0.0	0	-0.02	0.0	-0.0	-0.04	0.0	-0.05	0.0	-0.04	0	0	0.05	0	0	0	0.0	0.0	0.0	0	0.0	0	0	0.0	0	0.0	0.0	0	0.0	0	0.0	0.0	0	0	0	0	0	0.0	0	0	0	0	0.0	-0.02	0.0	0	0.0	0	0	0	0	0.0	0	0.0	0	0	0	0.0	0.0	0	0	0	0.03	0	0	0	0.0	0.0	0	0	0	0	0	0	0	0.0	-0.04	0.0	0.0	0	0	-0.0	0.01	0.0	0	0	0.01	0.05	0.0	0	0.05	0	-0.03	0.0	0.0	0.04	0.02	0	0.01	0.07	0.0	0.0	-0.02	0	0.0	0	0	0.0	-0.02	0.06	0	0.0	0.0	0	0	0.0	0.0	0	0.02	0	0.0	-0.0	0	0.0	0	0	-0.0	0	-0.03	0	4	0	0.0	0.0	0	0.0	0	0.04	0.0	0	0.0	0.0	-0.05	0.0	0	0.0	0	0	0	0	-0.01	-0.01	0.06	0.0	0	0	0.0	0.0	0	0	0	-0.03	0	-0.05	0.01	0.0	0.0	0	0	0	0	0	0	0.0	0	0.0	0.02	0	0.0	0	0.02	0.03	0.0	0	0.0	0	0.03	0.0	0	0	-0.04	0.0	-0.05	0	0.0	0	0	-0.03	0.0	0	0	0	0.04	0	0	0	0	0	0.0	0.0	0.0	0	0	0	0.02	0	0.02	0.0	0.0	0.0	-0.02	-0.1	0	0	0.0	0	0	0	-0.01	0.0	-0.01	0	0	0.0	0.01	0.0	0	0.0	0	0	0	0.0	-0.01	0.0	0	0	0	0	0	0.0	-0.03	0	0	-0.03	0	0.0	0.06	0	0	0.0	0	0.0	-0.05	0.0	0	0	0	0	0	0	0	0	0	0.01	0.04	0.01	0	0	-0.05	0.03	0.0	0	0	0	0	0	-0.04	0	0	0.0	0.0	0	0.0	0	0	0	0.03	0.0	-0.03	0	0	-0.0	0.0	0.0	0	0	-0.05	0.0	0.0	-0.02	0	0	-0.01	0.0	0	-0.0	0	0	0.0	0	0	0.0	-0.03	-0.03	0.0	0	-0.02	0.0	0.0	0.03	0.02	0.04	0	0	0.02	0	0.03	0	0	0.02	0.01	0	-0.02	0.0	0.0	0	0	0	0.0	0	-0.02	0.0	0.03	0	-0.04	0.0	0	-0.06	0.12	0	0	0	0	0	0	-0.02	0	0	0.01	0	0	0	-0.0	0	0.02	-0.04	0	0	0	0	0	0.0	0	0.0	0	0.0	0	0	0	0.0	0.0	0	0.04	0.0	-0.02	0	0.05	0.0	0	0	0	0	-0.05	-0.07	0.01	0.0	0	0	0.0	0	0	0	0	0	0	0	0	0	0	0.0	0	0	0	0	0	0.07	0	0	0.0	0	-0.01	0.0	0.02	0	0	0.03	0.0	0	0	-0.0	0.0	0.0	0	0.04	0	0.0	0	0.02	0.0	0.0	0.0	0.03	0.0	-0.01	-0.02	0.01	0	0	0.0	0	0	0	0	0	0	-0.01	-0.01	0.04	-0.01	0.0	0	-0.0	0.0	0	0.0	0	0.0	0	0.03	0.0	0.0	0	GO	0.0	0	0.01	-0.02	-0.0	0	0.0	0	0	0	0.0	0	14	0.0	0.0	0	0	0	0.01	0	0	0	0	0	0	0.0	0	0.0	-0.04	0.02	-0.02	0	-0.02	0	0	0	-0.09	0	0.0	0	0	0.04	0	0	0	-0.01	0.0	0	-0.04	-0.04	0.0	-0.04	0	-0.02	-0.03	0	0.03	0	0.0	0	0.0	0.0	0	0.0	-0.0	0.02	0	0	0.03	0	0	0	0	0	0.0	0.0	0	-0.03	0	0.0	0	0	0.06	0	0	0.0	0	0.04	-0.07	0	0	0	0	0.0	0.0	0.0	-0.03	-0.03	0.03	0.0	0.04	-0.03	0	-0.07	0	0.07	0	0	0.0	0.0	-0.02	0.0	-0.04	0	0	0	0	0	-0.02	0	0	0	0	0.03	-0.03	0.0	0.0	0	0	0.0	0	0.0	0	0	0.0	0	0	0	0.0	0	-0.02	0	0	0	0.0	0.03	0	0.0	0	0	0	0	0	0	0	-0.03	0	0	0	0.0	0	0	0.02	0	0	0.07	0	0.0	-0.02	0	0.01	0.0	0	0	0	0	0	0	-0.03	0.01	-0.01	0.0	-0.01	0.0	0.0	0.0	0.0	0	0.0	0	0	0.0	0	0	0	0	0	0	-0.01	0	0.02	0	0	0	0.05	0.03	0	0.0	0	0.01	0	0	0	0.01	0	0	-0.01	0	-0.02	-0.01	0	0	0.0	0.04	0	0	0	0	0	0.0	0	0.03	0	0.01	0	0	0	0.02	0.0	0.0	0	0.0	0	0	0.07	0	0.0	0	0	0.0	0	0.0	0.0	0	0.0	0.06	-0.0	0.0	0.0	0	-0.03	0	-0.04	0	0.0	-0.03	0	0	0	0	0.0	-0.06	0	-0.0	0	0.0	0	0	0.0	0	0.0	-0.03	0.0	0	0.0	0.04	0	0.0	0.0	0	0	0	0.0	0	0	0	0.0	0.0	0	0.0	0.09	0.0	0	0	0	0	-0.03	0.04	0	0	0	0	-0.06	0	0.0	0	0	0.02	0	0.02	0.0	0	0	-0.02	0	0.03	0	0.0	0.0	0	0	0	0	0	0	0.04	0.02	0	0.0	0	0	0	0	-0.01	0	0	0	0	0.01	0.0	0	0	0	0	0	0.0	0.0	0.0	0	0	0	0.01	0	0	0.01	0	0.0	0.02	0.01	-0.05	0	0.06	0	0.02	0.0	0	0	0	0	0	0	0.0	0	0	0	0	0.0	0	0	0	0.01	0	0	0	0.0	0.0	0	0	0.0	0	0.0	0	0.01	0.03	0.0	0	0	-0.06	0.0	0.0	-0.03	-0.03	0	-0.02	0.0	0.01	0	0	0.05	-0.0	0	0	0.0	0.0	0	0.03	0	-0.02	0.05	0.05	-0.04	0	0	0	0	0	0	0.01	0.03	0	0	0	0	0	0.0	-0.02	0.0	-0.0	-0.01	0	-0.0	0.0	0	0	0	0.02	0.09	0.02	0	0	0.0	0.0	0	0.0	0.0	0	0	0	0	0	0	-0.02	0	0.0	0	0.01	-0.04	0	-0.07	0	0	0.05	0	-0.04	0	-0.03	0.0	0.01	0	0	-0.04	0.01	0.01	0	0.01	-0.01	0	0.0	0.02	0.0	-0.05	-0.03	0	-0.0	0	-0.02	0	0	0	0	0	0	0	0	0	-0.02	0.0	0	0	0	0	0	0	0	0	0	0	0	0	0.02	0	-0.01	0	-0.02	-0.07	-0.03	-0.03	0	0	-0.01	0	0	0	0	0.0	0.0	0	0	0.04	0.0	0	0	0	0	0.05	0	0.0	0	0	0	0.0	-0.03	0	0	0.0	0.05	0	0	-0.03	0	0.0	-0.04	0	0.0	-0.04	0.02	0	0	0	0	0	0	0	0	0	0.0	0	0.0	0	0	0	0.05	0.0	0	-0.09	0	-0.02	0	0.03	-0.01	0.0	0	0	0.0	-0.06	0	0.0	0.0	0.01	0	0	-0.01	0	0	0	-0.01	0.0	-0.03	0	0	0	0	-0.02	0	0.0	0.02	0.0	-0.11	0	0	0	0	0	0.01	0.0	0	0.0	0.03	0	0	0.0	-0.04	0	0.0	0	0	-0.04	0	0	0	0	0	0.0	0	0	0.0	0	0	0	-0.01	0	0	0	0	0	0	0	0.0	-0.04	0	0.02	0	0	-0.0	0.07	0.05	0	0	0	0	0.0	0	-0.01	0.05	0	0	0	0	0	0	0	0.0	0	0.0	0	0	-0.07	0	0.0	0	0.0	0	-0.01	0	0	0	0	0	0	0	0	0	0.03	0	0	0.08	-0.03	0	0.0	0	0	0.0	0	0.01	0	0	0.04	0.03	0	0	0	0	0.0	0	-0.06	0	0	0.0	0.0	0.0	0.0	-0.03	0	0	0.02	0	-0.01	0	0.0	0.03	0	0	0	0	0	0	0	0	0.0	0	0	0.0	0	0	0.0	0.0	0	0	0.0	0	0	0.0	0.0	-0.0	0.05	0.04	0.07	0	-0.08	-0.01	0	0	0.09	-0.05	0	0.05	-0.0	0	0	0	0.0	0.04	0	0.0	0	-0.07	0.01	0.0	0	0	0.0	0	0	0	0	0	0	0	0	0.01	0	0.09	0	0	0.0	0	0.0	0.0	0	0	0	0	0.0	0.0	0	0	-0.02	0.0	0	0.09	0	-0.07	0	0	0	0.0	-0.0	-0.08	0.0	0.03	0.0	0	0	0	0.0	0	0.0	-0.01	0.0	-0.03	0	0	-0.02	0	0	0	0	0	0	0	0	0	0	0	0	0	0.07	0	0	0.04	-0.03	0.0	0	0	0.0	0	0	0	0	0.0	0	0	0	0.0	0	0.0	0.0	0	-0.01	0.04	-0.01	0	0	0	-0.04	0	0	0	0	-0.04	0.0	0	0	0	0	0	0	-0.05	0.01	0.0	0	0.01	-0.01	0.0	0.02	0.0	0	0.0	0	-0.02	0.0	-0.02	-0.02	0.0	0	-0.02	0	0	0	0.06	0	0	0	0	-0.05	0	0	0	-0.01	-0.06	0	0.0	0	-0.06	0.0	0.0	-0.03	0	0	0	0	0.0	0.0	0	0	0.0	0.03	0.0	0	-0.06	0.01	0.0	0	0	0	0	-0.06	0	0	0	0	0	0.0	0.01	0	0	-0.0	-0.02	0	0	0.0	0.01	0.0	0.08	0.0	0	0	-0.01	0	0.0	0	0	0	0	0	0.0	0	0	0	0.0	0.09	0	0	0	0.0	0.0	0	0	-0.01	0	0	0	-0.01	0.0	0.03	-0.01	0.0	0.0	0	0	0.0	0.02	0.0	0	0	0	0.0	-0.04	0.0	0	0	0	0.0	0	0.0	-0.01	0.0	0	0	0	0	0	0	0	0.0	0	0.0	0	0.0	0	0	0	0.0	0	0	0.0	0	0.0	0	0	0	0.04	0.0	0	0	-0.02	-0.04	0	-0.02	0	0	0	0	-0.01	0.01	0	0.01	0	0.04	-0.04	0	0.0	0	0.03	0.0	0	0	0	0	0	0.0	0	0	0	0	0	0.0	0	0	0.0	0	0	-0.01	0	-0.05	0	0	0	0	0	0	0	0	0	0	-0.0	0	0	0.0	0	0.0	0	0	0	0	0	0	-0.05	0.0	0.0	0.01	0	0	0	0.03	0.0	0.0	0	0	-0.06	0	-0.01	0.1	0.01	0.0	0	-0.03	0.0	0	0.0	0	-0.01	0.0	0	0	0	0	0.0	0.0	0.03	0	0.0	0	0.0	0	0	0	0	0	0.02	-0.01	0.0	0.0	0	0.0	0.0	0	0	0	0	0	0	0	0	0.03	-0.01	0	0	0	0	0.0	0.01	0	0	0	0	0	0	-0.06	0	0	-0.01	0.0	-0.04	0	0.0	0.0	0	0.02	0	0	0	0.02	-0.03	0	0.03	0	0	0	-0.04	0.0	0.0	0	0	0.0	0	0	0	0	0	0	0	0	0	0	0	0	0	0	0.0	-0.04	-0.05	0	0	0	0	-0.02	-0.03	0	0	-0.01	0.0	0	0.0	0.0	0	0	0	-0.05	0	0	0	0	-0.05	0.0	0	0	0	-0.02	0.01	0.0	0	0	0.02	0	0	0	-0.03	0	0	0	0.01	0	0.0	0	0	0	0.07	0	0	0	-0.02	0	0	0	0.01	0	0	0	0	0.0	0	0	0.0	-0.03	0	0	-0.0	0.03	0.0	0	0	-0.03	0	0	0	0	0.0	0	0.0	-0.03	-0.09	0.0	0	0	-0.07	0.03	0	0.0	0	0	0	0	0.0	0	-0.02	0	-0.03	0	0	0	0	0	-0.06	0	0	0	0	0	0.0	0	-0.02	0	0	0	0.0	0.0	0.02	0.0	0	0	0	0	0	0	0	0.01	0.0	-0.05	0	0.0	-0.03	0.0	0.0	0.0	0.03	0.01	0.0	0	0	0	0	0.0	-0.05	0.0	0.0	0	0.0	0	0	-0.01	0	0.0	0	0.0	0.0	0	0	0	0.0	0.05	0	0	0.01	0	0.0	0	0.03	0	0	0	0	0.0	0.0	-0.01	0	0	0	0	-0.01	0.0	0.09	0	0	0.0	0.04	0	0	-0.01	0.0	0.0	0	0	0	0	-0.02	0.0	0	0	0	-0.0	0	0	0.02	0.04	0.0	0.07	0	0	-0.02	0	-0.0	-0.11	0.0	0	0	0	0	0	0	0	0.0	0	0.0	0.0	0	0.02	0	0	0.0	0	0	0	0.0	-0.1	0.0	0.03	0	0	0	0	0	0.01	0	0	0	-0.01	0	0	0	0	0	0.0	0.0	0.0	0	0	0	0.0	0	0	0.0	0	0	0	0	0	0	-0.01	-0.04	0	0	0.05	0.0	0.0	0	0	0	0.0	0	0	0	0	0	0.0	0.0	0.01	0.0	0	0	0	0	0	0.0	0.0	0	0	0	0	0	0	0.0	0	0.0	0	-0.3	-0.04	0	0	0	-0.0	0	0	0.0	0.08	0.03	0	0.01	0.0	0	0	0	0	0.0	0.0	0	0	-0.05	0.0	0.02	0.0	0.0	0.1	0.02	0	0	0	-0.04	1	0.0	-0.05	0.07	0	0	0.0	-0.06	0.0	0	0.03	0.0	0	0.0	-0.02	0	0.0	0.05	0.0	0	-0.02	0.0	0	0	0	0.0	0	0.0	0	0	0.0	0	0	0	0	0	0.03	0	0.03	0	0	0.01	0.0	0	0	0.04	-0.03	-0.0	0.0	0	0	0	0	-0.03	0	0.05	-0.0	0.06	-0.01	0	0.0	0	0	0.0	-0.02	0	0.0	0	0.03	0	0	0	0	0.02	-0.06	0.0	0	0.02	0.06	0.0	0	0	-0.06	-0.01	-0.02	0.0	0	0	0.0	0.01	0	0	0.0	0.0	0.0	0	0	7	0	0	0	0	0.0	0	0.08	0	0	0.0	0.0	0	0	0	0	-0.01	0.0	-0.01	0.01	0.0	0	0	-0.04	-0.03	0	0	0.02	0.0	0	0.01	0	0	0	-0.02	0	0	0	0	0	0	0.04	0	-0.01	0	0	-0.04	-0.08	0.0	0.0	0	-0.02	-0.02	-0.02	-0.01	0	0	0	0	0	0	0	0.0	0	-0.0	-0.01	0	0	0	0.0	0.0	0	0	0.0	0	0	-0.02	-0.02	0.0	-0.03	0.0	0	0	0.0	0	-0.01	0	0	0.0	0	0	0	0	0.07	0.04	0.0	-0.02	-0.11	0.01	0	0	-0.03	0.0	0	-0.02	0.0	0.0	0.0	0	0	0	0	0	0.0	0.01	0	0	0.0	-0.03	0.0	0	0.0	0	0	-0.02	-0.05	0	0	0.03	0	0.0	0	-0.03	0	-0.01	0	0.0	0	0	0	0	0	0	-0.02	0.08	0	-0.04	0	0	0	0	0.02	-0.03	0	0.0	0.0	0	0	0	0.07	0	0	0	0	0	0.02	0.03	0.02	0	0.01	-0.02	0	0.03	0.0	0.0	0	0	0.0	0	0.01	0.0	0.0	0.05	-0.07	0.05	0.0	0	-0.0	0	-0.04	0	0	1	0.74
pleural effusion	0	0	0.0	0	0.0	0.04	0	0.04	0	0	0	-0.01	0	0.0	0	0	0.0	0.0	0.0	0.05	0.0	0	-0.01	0	0	0.0	-0.01	0	0	0.02	0.06	0	0	0	0	0	0	0	0	0	0.06	0	0.0	-0.03	-0.03	0	0.0	0.05	-0.05	0.01	0.01	0	-0.02	-0.03	0	-0.03	0.0	-0.01	0	0	0	0	-0.03	0.02	0.0	0	0	0	0	0	0	0	0	0.0	0	0.01	0	0.0	-0.01	0.09	0.0	0	0	0	0	0	0.02	0	-0.03	0.0	0	0	0.0	0	-0.01	0	0	0	0.0	0.04	0	-0.01	0.0	0.0	0	-0.07	0	0.0	0.0	0	0	0.0	0	0.07	0.02	0.0	0	-0.04	0	-0.02	0	0	0.0	0.12	0	0	0	0.04	-0.06	0	0.0	-0.03	-0.01	0.0	-0.01	0	0	0.0	0	0	0	0.0	0	-0.08	0	0.07	0.01	0	0	-0.03	0	0	0.0	0	-0.01	0	0.0	0.05	0	0	0.0	0	0	0.0	0	0	0.0	0.01	0	0	0	-0.07	-0.0	0	0	0	0	0	0	0	0	0.0	0	0.0	0.02	-0.0	0	0	0	0.0	0	0.02	0	0.05	0	0.0	0	0	-0.02	-0.08	0.0	0	-0.03	0.0	0.0	0	0	0.0	0.01	0	0	-0.02	0	0	0	0	0	0	0	0	0	0	0	-0.01	0	0	0	-0.04	-0.03	0	0.0	0	0.0	0.01	0	-0.03	0.05	0.05	0.0	0	0	0	0	0	0	0.05	0	0	0.02	0.03	-0.01	0	0.01	0.0	0.04	0	0	0	0	0.0	0	0	0.01	0.05	0.04	0.0	0.0	-0.02	0	-0.0	0	0.0	0	0	0	-0.02	0.0	0	0	0	0.0	0	-0.02	0	0.02	0.0	0	0	0	0.0	0	0	0.04	0.03	0	0	-0.0	0.09	0	0.02	0	0	0.0	0	0	-0.0	0	0	0	0	0.0	0	0	0.09	0	0	-0.05	0	0	-0.05	0.11	0	-0.03	0	0	0.03	0	-0.01	0	0.0	0.0	0	0	0	0.0	0	0.0	0	0	0	0.09	0	0.0	0	0.01	0.01	0	0	0.04	0.0	0	0	0	0	0.05	1	0.04	0.0	0	0	0	0.01	-0.03	-0.02	0	0.03	0	0.0	-0.04	0	0.07	0	0	-0.06	0.01	0	0	0.02	0	0.03	0	0	0	0	0	0	-0.04	0	0.01	0.09	0.09	0.05	0.01	0	0.01	0.0	0	0	0	0	0	0	0	0	0.01	0	0	0	0	0	0	0.09	0	0.0	0	0	0	-0.0	-0.01	0.0	0.01	0	-0.02	0	0.0	0	0.02	-0.02	-0.03	0	0.03	0	0	0.02	0.07	0.1	0.0	0.0	0	0	0	-0.05	0.0	0	0.34	0	0.09	0.1	0	-0.01	0	0.01	0	0	0	0	0	0	0.03	0.05	0	0	0	0	-0.02	0.0	0	-0.0	0	0	0	-0.01	0.0	0	0.02	0	0	0	0	0.0	0.0	0	-0.04	0.0	0.02	0.0	0.0	0	0.0	0	0	0	0.0	0	0.07	0	0	0	-0.0	0	0	0	0	-0.03	0.0	0	0	0	0.1	-0.04	0	0.0	0.0	0	0	0	0.0	0.0	0	0	0	0	0.02	0	-0.02	0	0.0	0	0.0	0.01	0.0	-0.05	0	0	0	0.01	0.04	-0.04	0	0	0	0	0	0	0	0.0	0	0	0	0	0	0	0.0	-0.02	0	0	3467	0	0	0	0.07	0	0	0	0.0	0.0	0.0	0	0	0	0	-0.02	0.0	0	0.0	0.04	0	0	-0.02	0.01	0	0	0.0	0	0.01	0.0	0.05	0	0	0	0	0	0	0	0	-0.01	0	0	0.0	0	0	0	0	0	0.0	0	0.0	0.09	0.04	0	0.0	0	0.05	64	0.09	0	0	0	0	0	0.04	-0.04	0	0	0.02	0	0	0	0.0	0.09	0	0	0	0	0.0	0	0.02	0	-0.08	0	0	0.01	-0.03	-0.0	-0.02	0.0	0	-0.08	0	-0.03	0	0.0	0	0	0.0	0.0	0	0.0	0.0	-0.0	0.05	0	0	0.0	0	0.02	0.04	0.0	0	-0.01	0.0	0	-0.02	0.0	-0.02	-0.01	0.01	-0.01	0.0	-0.04	0	0	-0.01	0	0	0	0.0	-0.03	0.0	0	0.0	0	0	0.09	0	0.09	0.0	0	0.0	0	0.0	0.09	0	0	0	0	0	0.0	0	0	0	0	0.0	0.05	0.0	0	0.0	0	0	0	0	0.02	0	0.0	0	0	0	0.0	0.0	0	0	0	-0.07	0	0	0	0.0	0.09	0	0	0	0	0	0	0	-0.0	0.02	0.0	0.09	0	0	0.0	0.01	0.02	0	0	0.01	-0.01	0.0	0	-0.0	0	0.05	0.0	0.09	0.02	0.03	0	0.05	-0.03	0.0	0.0	-0.01	0	0.0	0	0	0.0	0.0	0.06	0	-0.05	0.09	0	0	0.0	0.04	0	0.02	0	0.0	0.04	0	0.0	0	0	-0.01	0	-0.03	0	1	0	0.0	0.0	0	0.0	0	-0.04	0.0	0	0.0	1.0	0.01	0.0	0	0.0	0	0	0	0	-0.01	0.03	-0.05	0.0	0	0	0.0	0.0	0	0	0	0.04	0	-0.02	0.01	1.24	-0.07	0	0	0	0	0	0	0.0	0	0.0	-0.06	0	0.0	0	-0.02	0.0	0.0	0	0.0	0	0.04	0.0	0	0	-0.02	0.0	-0.0	0	0.0	0	0	0.01	0.09	0	0	0	0.02	0	0	0	0	0	0.0	0.01	0.0	0	0	0	0.01	0	0.03	0.0	0.0	0.01	-0.02	0.04	0	0	0.0	0	0	0	-0.05	0.31	0.02	0	0	0.0	0.02	0.02	0	0.0	0	0	0	0.09	0.0	0.0	0	0	0	0	0	0.0	0.01	8	0	0.0	0	0.0	-0.0	0	0	0.0	0	0.0	0.02	0.0	0	0	0	0	0	0	0	0	0	0.02	0.03	-0.1	0	0	0.11	-0.03	0.0	0	0	0	0	0	-0.01	0	0	0.0	0.0	0	0.0	0	0	0	0.03	0.0	-0.04	0	0	-0.03	0.0	0.0	0	0	-0.08	0.0	0.02	0.06	0	0	-0.01	0.07	0	-0.01	0	0	0.0	0	0	0.0	0.0	-0.01	0.0	0	-0.04	0.01	0.09	0.02	-0.07	-0.06	0	0	0.02	0	0.01	0	0	0.02	-0.07	0	-0.01	0.0	0.09	0	0	0	0.02	0	0.04	0.0	0.05	0	0.0	0.0	0	-0.04	0.05	0	0	0	0	0	0	-0.03	0	0	-0.0	0	0	0	0.04	0	0.01	-0.06	0	0	0	0	0	0.02	0	0.01	0	0.0	0	0	0	0.0	0.0	0	-0.07	0.0	0.03	0	-0.02	0.0	0	0	0	0	0.02	-0.06	0.02	0.0	0	0	0.0	0	0	0	0	0	0	0	0	0	0	0.09	0	0	0	0	0	-0.07	0	0	0.0	0	0.06	0.0	0.03	0	0	-0.01	0.0	0	0	-0.04	0.0	0.09	0	-0.03	0	0.0	0	0.03	0.0	0.0	0.0	-0.02	0.0	0.04	0.02	0.04	0	0	-0.02	0	0	0	0	0	0	-0.02	-0.0	-0.02	-0.02	0.0	0	-0.04	0.0	0	0.0	0	0.0	0	-0.04	0.09	0.01	0	EFO	0.0	0	0.0	0.03	-0.02	0	0.0	0	0	0	0.09	0	15	0.0	0.0	0	0	0	0.02	0	0	0	0	0	0	0.0	0	0.0	-0.06	0.04	0.02	0	-0.03	0	0	0	0.03	0	0.0	0	0	0.03	0	0	0	-0.04	0.0	0	-0.01	0.02	-0.01	-0.03	0	-0.01	0.01	0	0.0	0	0.0	0	0.0	0.0	0	0.0	0.05	0.01	0	0	0.01	0	0	0	0	0	0.0	0.0	0	-0.02	0	0.0	0	0	0.0	0	0	0.0	0	0.01	0.04	0	0	0	0	0.04	0.0	0.0	-0.03	-0.06	0.05	0.0	0.0	-0.12	0	0.02	0	0.08	0	0	0.0	0.0	-0.03	0.0	-0.0	0	0	0	0	0	0.02	0	0	0	0	0.03	-0.01	0.0	0.0	0	0	0.0	0	0.0	0	0	0.0	0	0	0	0.0	0	0.03	0	0	0	0.0	0.02	0	0.0	0	0	0	0	0	0	0	0.01	0	0	0	0.0	0	0	0.06	0	0	0.07	0	0.1	-0.0	0	0.01	0.09	0	0	0	0	0	0	-0.02	-0.02	0.03	0.0	0.04	0.01	0.03	0.0	0.0	0	0.0	0	0	0.09	0	0	0	0	0	0	-0.03	0	-0.04	0	0	0	-0.04	-0.09	0	0.0	0	-0.03	0	0	0	0.04	0	0	-0.02	0	0.03	0.01	0	0	0.0	-0.05	0	0	0	0	0	0.0	0	-0.01	0	-0.0	0	0	0	0.03	0.0	1.0	0	0.0	0	0	0.08	0	0.0	0	0	0.0	0	0.0	0.0	0	0.0	-0.04	-0.06	0.0	0.0	0	0.02	0	-0.07	0	-0.0	-0.03	0	0	0	0	0.09	0.02	0	0.04	0	0.0	0	0	0.0	0	0.0	0.04	0.0	0	0.0	-0.03	0	0.0	0.0	0	0	0	0.0	0	0	0	0.09	0.05	0	0.0	-0.02	0.0	0	0	0	0	-0.06	-0.01	0	0	0	0	-0.04	0	0.0	0	0	-0.0	0	0.03	0.01	0	0	0.03	0	-0.02	0	0.0	0.0	0	0	0	0	0	0	-0.01	0.0	0	0.0	0	0	0	0	-0.0	0	0	0	0	0.03	0.0	0	0	0	0	0	0.0	0.0	0.0	0	0	0	-0.03	0	0	0.01	0	0.02	-0.01	0.06	-0.03	0	-0.03	0	0.04	0.0	0	0	0	0	0	0	0.0	0	0	0	0	0.01	0	0	0	-0.03	0	0	0	0.0	0.09	0	0	0.0	0	0.0	0	0.05	-0.05	0.0	0	0	0.02	0.0	0.09	-0.01	-0.0	0	-0.05	0.0	0.04	0	0	-0.04	-0.01	0	0	0.0	0.0	0	-0.0	0	-0.02	-0.04	0.07	-0.02	0	0	0	0	0	0	-0.04	-0.04	0	0	0	0	0	0.0	0.0	0.09	-0.02	-0.04	0	0.02	0.0	0	0	0	-0.01	-0.05	-0.02	0	0	0.0	0.0	0	0.01	0.0	0	0	0	0	0	0	-0.04	0	0.0	0	-0.03	0.03	0	-0.06	0	0	0.0	0	0.04	0	-0.01	0.03	-0.04	0	0	0.0	-0.06	0.0	0	-0.02	-0.03	0	0.01	-0.06	0.0	0.03	-0.0	0	0.1	0	-0.02	0	0	0	0	0	0	0	0	0	0.02	0.0	0	636	0	0	0	0	0	0	0	0	0	0	0.03	0	0.03	0	0.07	-0.0	0.02	0.02	0	0	0.02	0	0	0	0	0.0	0.0	0	0	-0.02	0.0	0	0	0	0	-0.07	0	0.0	0	0	0	0.0	0.01	0	0	0.0	-0.05	0	0	0.0	0	0.03	0.06	0	0.0	-0.03	-0.06	0	0	0	0	0	0	0	0	0	0.0	0	0.0	0	0	0	0.04	0.0	0	0.01	0	-0.05	0	-0.01	-0.06	0.09	0	0	0.01	0.01	0	0.0	0.0	-0.06	0	0	0.05	0	0	0	-0.04	0.12	0.04	0	0	0	0	-0.0	0	0.06	-0.04	0.0	-0.02	0	0	0	0	0	0.02	0.02	0	0.0	0.05	0	0	0.0	-0.02	0	0.0	0	0	0.03	0	0	0	0	0	0.0	0	0	0.0	0	0	0	-0.02	0	0	0	0	0	0	0	0.0	-0.04	0	-0.02	0	0	0.0	-0.04	0.01	0	0	0	0	0.0	0	0.01	-0.01	0	0	0	0	0	0	0	0.0	0	0.0	0	0	-0.01	0	0.0	0	0.0	0	-0.03	0	0	0	0	0	0	0	0	0	-0.06	0	0	0.01	-0.06	0	0.0	0	0	0.01	0	0.03	0	0	-0.02	-0.01	0	0	0	0	0.0	0	0.01	0	0	0.0	0.0	0.09	0.03	-0.02	0	0	-0.03	0	0.06	0	0.02	0.08	0	0	0	0	0	0	0	0	88.85	0	0	0.01	0	0	0.01	0.0	0	0	0.0	0	0	0.0	0.0	0.0	0.03	0.01	-0.04	0	0.04	-0.02	0	0	0.01	-0.01	0	-0.04	-0.02	0	0	0	0.0	-0.01	0	0.0	0	0.01	-0.02	0.0	0	0	0.0	0	0	0	0	0	0	0	0	-0.02	0	0.02	0	0	0.0	0	0.0	0.0	0	0	0	0	0.34	0.18	0	0	-0.02	0.0	0	0.01	0	-0.02	0	0	0	0.04	-0.03	-0.02	0.1	-0.01	0.0	0	0	574	0.0	0	0.0	-0.01	0.07	0.0	0	0	-0.0	0	0	0	0	0	0	0	0	0	0	0	0	0	-0.02	0	0	0.06	0.07	0.0	0	0	0.0	0	0	0	0	0.01	0	0	0	0.0	0	0.0	0.0	0	0.02	-0.03	0.04	0	0	0	0.03	0	0	0	0	-0.06	0.0	0	0	0	0	0	0	0.02	0.01	0.0	0	-0.02	0.02	0.0	-0.06	0.0	0	0.0	0	0.02	0.0	-0.0	0.01	0.0	0	0.02	0	0	0	0.02	0	0	0	0	-0.03	0	0	0	-0.03	-0.08	0	0.0	0	0.01	0.02	0.0	-0.02	0	0	0	0	0.0	0.0	0	0	0.0	0.03	0.0	0	-0.03	-0.0	0.0	0	0	0	0	0.01	0	0	0	0	0	0.09	0.03	0	0	0.03	-0.06	0	0	0.0	-0.02	0.0	0.04	0.0	0	0	0.11	0	0.0	0	0	0	0	0	0.0	0	0	0	0.0	-0.03	0	0	0	0.0	0.0	0	0	-0.03	0	0	0	-0.0	9.91	-0.01	0.01	-0.01	0.0	0	0	0.0	-0.02	0.0	0	0	0	0.0	-0.01	0.0	0	0	0	0.0	0	0.0	-0.01	0.0	0	0	0	0	0	0	0	0.0	0	0.09	0	0.0	0	0	0	0.0	0	0	0.0	0	0.01	0	0	0	0.01	0.01	0	0	0.01	-0.02	0	0.02	0	0	0	0	-0.01	0.06	0	-0.0	0	-0.03	-0.03	0	0.0	0	0.07	0.01	0	0	0	0	0	0.0	0	0	0	0	0	0.0	0	0	0.0	0	0	-0.05	0	-0.02	0	0	0	0	0	0	0	0	0	0	-0.0	0	0	0.0	0	0.09	0	0	0	0	0	0	0.01	0.0	0.0	-0.01	0	0	0	0.0	0.0	0.0	0	0	0.05	0	-0.02	0.0	0.05	0.0	0	-0.04	0.0	0	0.0	0	0.01	0.0	0	0	0	0	0.0	0.0	-0.01	0	0.01	0	0.09	0	0	0	0	0	-0.04	-0.0	0.0	0.0	0	0.01	0.04	0	0	0	0	0	0	0	0	0.08	0.03	0	0	0	0	0.09	0.03	0	0	0	0	0	4	-0.06	0	0	-0.0	0.0	-0.05	0	0.0	0.0	0	-0.01	0	0	0	0.01	-0.01	0	-0.0	1	0	0	-0.01	0.09	0.0	0	0	0.0	0	0	0	0	0	0	0	0	0	0	0	0	0	0	0.0	0.04	0.03	0	0	0	0	0.03	-0.06	0	0	0.07	0.0	0	0.0	0.0	0	0	646	-0.09	0	0	0	0	-0.04	0.0	0	0	0	-0.05	0.05	0.0	0	0	0.03	0	646	0	-0.0	0	0	0	0.0	0	0.0	0	0	0	0.02	0	0	0	0.0	0	0	0	0.02	0	0	0	0	0.0	0	0	0.0	-0.02	0	0	0.0	-0.04	0.0	0	0	0.03	0	0	0	0	0.0	0	0.0	-0.11	-0.05	5.37	0	0	0.03	0.01	0	0.0	0	0	0	0	0.0	0	0.04	0	0.04	0	0	0	0	0	0.02	0	0	0	0	0	0.02	0	0.03	0	0	0	0.0	0.47	0.03	0.0	0	0	0	0	0	0	0	-0.09	0.0	0.02	0	0.0	-0.02	0.0	0.02	-0.04	-0.03	0.01	0.47	0	0	0	0	0.09	0.01	0.0	0.04	0	0.0	0	0	-0.06	0	0.0	0	0.0	0.0	0	0	0	0.03	0.02	0	0	0.06	0	0.0	0	-0.05	0	0	0	0	0.0	0.09	-0.0	0	0	0	0	-0.01	0.0	0.06	0	0	0.0	-0.09	0	0	0.04	0.0	0.09	0	0	0	0	-0.05	0.0	0	0	0	0.1	0	0	0.05	-0.04	0.0	-0.01	0	0	0.01	0	-0.01	0.05	0.0	0	0	0	0	0	0	0	0.0	0	0.06	0.0	0	-0.05	0	0	0.0	0	0	0	8.0	0.01	0.0	-0.01	0	0	0	0	0	0.01	0	0	0	-0.02	0	0	0	0	0	0.0	0.0	0.0	0	0	0	0.0	0	0	0.0	0	0	0	0	0	0	-0.05	0.03	0	0	-0.03	0.0	0.0	0	0	0	0.0	0	0	0	0	0	0.0	0.0	0.01	0.0	0	0	0	0	0	0.04	0.0	0	0	0	0	0	0	0.0	0	0.0	0	-0.37	0.0	0	0	0	-0.05	0	0	0.0	0.05	-0.03	0	-0.0	0.09	0	0	0	0	0.0	0.0	0	0	-0.04	71.75	0.02	0.0	0.0	-0.02	0.01	0	0	0	-0.04	39	0.0	0.06	-0.02	0	0	0.0	-0.04	0.0	0	0.01	0.0	0	0.0	0.02	0	0.0	0.03	0.0	0	-0.02	0.0	0	0	0	0.0	0	0.0	0	0	0.0	0	0	0	0	0	-0.05	0	0.01	0	0	-0.0	0.0	0	0	-0.01	0.06	-0.01	0.0	0	0	0	0	-0.05	0	0.02	0.03	-0.03	0.02	0	0.0	8	0	0.09	-0.04	0	0.01	0	0.05	0	0	0	0	-0.02	-0.08	0.0	0	0.06	0.05	0.0	0	0	-0.04	-0.02	0.05	0.0	0	0	0.0	-0.01	0	0	0.0	0.0	0.0	0	0	0	0	0	0	0	-0.01	0	-0.05	0	0	0.0	0.08	574	0	0	0	-0.01	-0.02	-0.02	0.0	0.11	0	0	-0.05	-0.04	0	0	0.01	0.0	0	0.01	0	0	0	0.03	0	0	0	0	0	0	0.03	0	-0.04	0	0	-0.01	0.02	0.34	0.0	0	-0.02	-0.02	0.06	0.02	0	0	0	0	0	0	0	0.0	0	-0.02	0.06	0	0	0	-0.02	0.0	0	0	0.0	0	0	0.03	0.02	0.0	-0.01	0.0	0	0	0.09	0	0.01	0	0	0.0	0	0	0	0	0.05	0.04	0.0	-0.04	0.01	0.0	0	0	-0.02	0.0	0	-0.0	0.0	0.0	0.0	0	0	0	0	0	0.09	-0.03	0	0	0.0	-0.04	0.0	0	0.0	0	0	-0.05	0.0	0	0	-0.01	0	0.0	0	-0.04	0	-0.08	0	0.09	0	0	0	0	0	0	-0.04	-0.04	0	0.02	0	0	0	0	0.08	-0.01	0	0.34	0.0	0	0	0	0.0	0	0	3	0	0	0.02	-0.01	-0.04	0	0.05	0.04	0	-0.05	0.0	0.0	0	0	0.09	0	0.06	0.09	0.0	0.0	0.01	0.04	0.0	0	0.03	0	0.02	0	0	1	0.74
bone metastasis	0	0	0.0	0	0.0	0.06	0	0.02	0	0	0	-0.02	0	0.0	0	0	-0.05	0.0	0.0	-0.04	0.0	0	-0.04	0	0	0.0	0.07	0	0	0.1	-0.01	0	0	0	0	0	0	0	0	0	0.07	0	0.0	-0.02	0.01	0	-0.02	-0.09	-0.0	0.02	0.0	0	0.02	0.05	0	0.05	0.01	-0.06	0	0	0	0	0.02	0.01	0.0	0	0	0	0	0	0	0	0	0.0	0	0.07	0	0.0	-0.04	0.0	0.0	0	0	0	0	0	0.01	0	-0.07	0.05	0	0	0.0	0	0.02	0	0	0	0.0	-0.02	0	-0.01	0.0	0.0	0	-0.02	0	0.0	0.0	0	0	0.0	0	0.03	-0.02	-0.01	0	0.04	0	-0.02	0	0	0.0	0.0	0	0	0	-0.05	0.02	0	0.0	0.04	-0.06	0.0	-0.05	0	0	0.0	0	0	0	0.0	0	-0.04	0	-0.0	0.01	0	0	-0.01	0	0	0.0	0	-0.02	0	0.0	-0.04	0	0	0.0	0	0	0.0	0	0	0.0	0.0	0	0	0	-0.04	0.0	0	0	0	0	0	0	0	0	0.0	0	0.0	-0.03	0.02	0	0	0	0.0	0	-0.07	0	-0.01	0	0.03	0	0	0.06	-0.03	0.0	0	0.0	0.0	0.0	0	0	0.0	-0.01	0	0	0.04	0	0	0	0	0	0	0	0	0	0	0	-0.04	0	0	0	0.0	-0.07	0	0.0	0	0.26	0.0	0	0.04	0.01	-0.02	0.0	0	0	0	0	0	0	0.02	0	0	0.05	0.01	0.04	0	-0.06	0.0	-0.03	0	0	0	0	0.0	0	0	0.0	0.02	0.03	0.0	0.0	0.0	0	-0.0	0	0.0	0	0	0	-0.05	0.0	0	0	0	0.0	0	-0.0	0	-0.01	0.01	0	0	0	0.0	0	0	-0.02	-0.04	0	0	0.0	0.0	0	-0.02	0	0	0.0	0	0	0.03	0	0	0	0	0.0	0	0	0.0	0	0	-0.01	0	0	-0.01	0.01	0	-0.07	0	0	0.06	0	-0.02	0	0.0	0.0	0	0	0	0.0	0	0.0	0	0	0	0.0	0	0.0	0	0.06	0.02	0	0	-0.06	0.0	0	0	0	0	-0.1	2	0.01	0.0	0	0	0	0.0	-0.03	-0.02	0	-0.05	0	0.0	-0.01	0	-0.01	0	0	-0.02	0.02	0	0	0.04	0	0.01	0	0	0	0	0	0	-0.05	0	-0.01	0.0	0.0	0.02	0.01	0	-0.05	0.0	0	0	0	0	0	0	0	0	-0.05	0	0	0	0	0	0	0.0	0	0.0	0	0	0	-0.02	-0.02	0.0	0.06	0	0.06	0	0.0	0	0.03	-0.02	0.03	0	-0.02	0	0	-0.06	-0.03	0.05	0.0	0.0	0	0	0	-0.01	0.0	0	0.01	0	0.0	0.03	0	0.05	0	-0.02	0	0	0	0	0	0	-0.0	-0.03	0	0	0	0	0.04	0.0	0	-0.01	0	0	0	0.01	0.0	0	0.09	0	0	0	0	0.0	0.01	0	-0.02	0.0	0.02	0.01	0.0	0	0.0	0	0	0	0.0	0	0.09	0	0	0	0.04	0	0	0	0	-0.01	-0.0	0	0	0	0.03	0.04	0	0.01	0.0	0	0	0	0.0	0.0	0	0	0	0	0.04	0	-0.02	0	0.0	0	0.0	0.01	0.0	-0.01	0	0	0	0.0	-0.02	0.05	0	0	0	0	0	0	0	0.0	0	0	0	0	0	0	0.0	-0.04	0	0	3225	0	0	0	0.02	0	0	0	0.0	0.0	0.0	0	0	0	0	-0.06	0.0	0	0.0	-0.06	0	0	-0.01	0.02	0	0	0.0	0	0.0	0.0	0.04	0	0	0	0	0	0	0	0	0.03	0	0	0.0	0	0	0	0	0	0.0	0	-0.02	0.0	-0.01	0	0.0	0	0.02	3	0.0	0	0	0	0	0	0.0	-0.02	0	0	-0.03	0	0	0	0.0	0.0	0	0	0	0	0.0	0	-0.01	0	0.03	0	0	-0.01	0.02	0.03	-0.02	0.0	0	-0.02	0	-0.01	0	0.0	0	0	0.0	0.0	0	0.0	0.0	0.01	0.02	0	0	0.0	0	0.0	0.01	0.0	0	-0.03	0.0	0	-0.04	0.0	0.02	0.03	0.0	-0.05	0.0	-0.03	0	0	-0.03	0	0	0	0.0	-0.02	0.0	0	0.0	0	0	0.0	0	0.0	0.0	0	0.0	0	0.0	0.0	0	0	0	0	0	0.01	0	0	0	0	0.0	0.08	0.0	0	0.0	0	0	0	0	0.06	0	0.0	0	0	0	0.0	0.0	0	0	0	-0.06	0	0	0	0.01	0.0	0	0	0	0	0	0	0	-0.01	0.1	0.0	0.0	0	0	-0.02	0.03	0.0	0	0	-0.04	-0.0	0.0	0	0.02	0	-0.0	0.01	0.0	0.02	0.02	0	0.06	0.04	0.0	0.0	0.0	0	0.0	0	0	0.0	-0.04	-0.02	0	0.0	0.0	0	0	0.0	-0.03	0	-0.0	0	0.0	0.04	0	0.01	0	0	0.02	0	-0.05	0	2	0	0.03	0.0	0	0.0	0	-0.03	0.0	0	0.0	1.0	-0.04	0.02	0	0.0	0	0	0	0	-0.0	0.01	0.07	0.0	0	0	0.0	0.01	0	0	0	-0.0	0	0.03	-0.01	0.0	0.03	0	0	0	0	0	0	0.0	0	0.0	0.03	0	0.0	0	-0.06	-0.04	0.0	0	0.0	0	-0.02	0.0	0	0	-0.04	0.0	-0.01	0	0.0	0	0	0.04	0.0	0	0	0	0.02	0	0	0	0	0	0.0	0.0	0.0	0	0	0	0.07	0	-0.03	0.0	0.0	0.0	-0.03	-0.06	0	0	0.0	0	0	0	-0.02	0.01	-0.01	0	0	0.0	-0.0	0.02	0	0.0	0	0	0	0.0	0.02	0.01	0	0	0	0	0	0.0	-0.0	0	0	-0.01	0	0.0	-0.03	0	0	0.0	0	0.0	0.01	0.0	0	0	0	0	0	0	0	0	0	-0.03	-0.06	-0.03	0	0	-0.06	-0.02	0.0	0	0	0	0	0	0.05	0	0	0.0	0.0	0	0.0	0	0	0	-0.01	0.0	-0.03	0	0	0.0	0.0	0.0	0	0	-0.03	0.0	0.01	-0.04	0	0	0.03	0.0	0	0.04	0	0	0.0	0	0	0.0	0.01	-0.04	0.0	0	0.01	0.01	0.0	0.05	0.03	0.05	0	0	-0.03	0	-0.02	0	0	0.06	-0.02	0	-0.01	0.0	0.0	0	0	0	0.0	0	-0.0	0.0	-0.01	0	-0.01	0.0	0	-0.08	0.07	0	0	0	0	0	0	-0.08	0	0	-0.07	0	0	0	-0.07	0	0.02	-0.05	0	0	0	0	0	0.0	0	0.0	0	0.0	0	0	0	0.0	0.0	0	-0.06	0.0	-0.03	0	0.06	0.0	0	0	0	0	-0.01	-0.05	-0.05	0.0	0	0	0.0	0	0	0	0	0	0	0	0	0	0	0.0	0	0	0	0	0	0.0	0	0	0.0	0	0.01	0.0	0.03	0	0	0.03	0.0	0	0	-0.02	0.0	0.0	0	-0.01	0	0.0	0	0.06	0.0	0.0	0.0	-0.01	0.0	0.0	0.02	-0.0	0	0	-0.05	0	0	0	0	0	0	-0.01	0.04	0.01	-0.01	0.0	0	-0.02	0.0	0	0.0	0	0.0	0	-0.04	0.0	0.01	0	EFO	0.0	0	-0.01	-0.03	0.02	0	0.0	0	0	0	0.0	0	14	0.0	0.0	0	0	0	-0.05	0	0	0	0	0	0	0.0	0	-0.02	0.04	0.05	-0.0	0	-0.04	0	0	0	0.03	0	0.0	0	0	0.04	0	0	0	-0.0	0.0	0	-0.0	0.02	0.04	0.02	0	0.0	-0.02	0	-0.02	0	0.0	0	0.0	0.0	0	0.0	0.05	0.04	0	0	0.05	0	0	0	0	0	0.0	0.0	0	-0.01	0	0.0	0	0	0.08	0	0	0.0	0	-0.03	0.03	0	0	0	0	0.0	0.0	0.0	0.02	0.05	0.01	0.0	-0.02	0.04	0	0.03	0	0.04	0	0	0.0	0.0	-0.02	0.0	0.0	0	0	0	0	0	0.0	0	0	0	0	-0.02	0.04	0.0	0.0	0	0	0.0	0	0.0	0	0	0.0	0	0	0	0.0	0	0.05	0	0	0	0.0	-0.0	0	0.0	0	0	0	0	0	0	0	-0.02	0	0	0	0.0	0	0	0.01	0	0	0.04	0	0.0	-0.0	0	-0.02	0.0	0	0	0	0	0	0	0.05	-0.04	0.01	0.0	0.06	0.0	0.0	0.0	0.0	0	0.0	0	0	0.0	0	0	0	0	0	0	-0.01	0	-0.03	0	0	0	0.04	-0.03	0	0.0	0	-0.02	0	0	0	0.01	0	0	-0.01	0	-0.02	-0.01	0	0	0.0	-0.05	0	0	0	0	0	0.0	0	0.02	0	0.05	0	0	0	0.01	0.0	0.0	0	0.0	0	0	-0.0	0	0.0	0	0	0.0	0	0.0	0.03	0	0.0	0.01	-0.03	0.0	0.0	0	0.07	0	0.02	0	0.01	-0.03	0	0	0	0	0.0	-0.0	0	0.02	0	0.0	0	0	0.0	0	0.0	-0.02	0.0	0	0.0	-0.03	0	0.0	0.0	0	0	0	0.0	0	0	0	0.0	0.02	0	0.0	-0.0	0.02	0	0	0	0	0.0	-0.01	0	0	0	0	0.06	0	0.0	0	0	0.04	0	-0.01	-0.0	0	0	-0.04	0	0.07	0	0.0	0.0	0	0	0	0	0	0	-0.0	0.04	0	0.0	0	0	0	0	-0.02	0	0	0	0	0.06	0.01	0	0	0	0	0	0.0	0.0	0.0	0	0	0	-0.01	0	0	0.01	0	0.01	-0.04	0.01	0.01	0	0.05	0	0.04	0.0	0	0	0	0	0	0	0.0	0	0	0	0	0.0	0	0	0	-0.02	0	0	0	0.01	0.0	0	0	0.0	0	0.0	0	0.03	-0.01	0.0	0	0	-0.02	0.0	0.0	-0.05	-0.0	0	0.02	0.0	0.0	0	0	-0.02	-0.04	0	0	0.0	0.0	0	-0.05	0	0.01	0.03	-0.01	0.02	0	0	0	0	0	0	-0.01	-0.03	0	0	0	0	0	0.01	-0.04	0.0	0.06	-0.03	0	-0.02	0.0	0	0	0	0.07	0.03	0.01	0	0	0.0	0.0	0	0.0	0.0	0	0	0	0	0	0	0.03	0	0.0	0	-0.03	-0.03	0	-0.0	0	0	-0.05	0	-0.02	0	-0.02	0.0	0.02	0	0	-0.01	-0.06	-0.02	0	-0.03	0.01	0	-0.02	0.01	0.0	-0.0	0.03	0	0.0	0	-0.02	0	0	0	0	0	0	0	0	0	-0.01	0.0	0	625	0	0	0	0	0	0	0	0	0	0	0.02	0	-0.05	0	0.02	-0.03	0.06	0.03	0	0	-0.04	0	0	0	0	0.0	0.0	0	0	0.01	0.0	0	0	0	0	0.02	0	0.0	0	0	0	0.0	-0.01	0	0	0.0	-0.02	0	0	0.01	0	-0.04	0.02	0	0.0	0.02	-0.01	0	0	0	0	0	0	0	0	0	0.0	0	0.0	0	0	0	-0.01	0.0	0	0.02	0	-0.01	0	0.0	-0.03	0.0	0	0	0.0	-0.07	0	0.0	0.0	0.01	0	0	0.01	0	0	0	0.06	0.0	0.07	0	0	0	0	0.0	0	0.01	0.02	0.0	0.0	0	0	0	0	0	-0.01	0.02	0	0.0	0.0	0	0	0.0	-0.02	0	0.0	0	0	-0.03	0	0	0	0	0	0.0	0	0	0.0	0	0	0	-0.01	0	0	0	0	0	0	0	0.0	0.01	0	-0.04	0	0	-0.02	0.01	-0.0	0	0	0	0	0.0	0	-0.02	0.06	0	0	0	0	0	0	0	0.0	0	0.0	0	0	-0.06	0	0.01	0	0.0	0	0.09	0	0	0	0	0	0	0	0	0	-0.09	0	0	-0.02	-0.01	0	0.0	0	0	-0.07	0	-0.02	0	0	-0.02	0.04	0	0	0	0	0.0	0	-0.01	0	0	0.0	0.0	0.0	-0.01	0.02	0	0	0.03	0	0.01	0	0.0	-0.01	0	0	0	0	0	0	0	0	99.52	0	0	0.03	0	0	0.06	0.0	0	0	0.0	0	0	0.0	0.0	0.0	-0.06	0.03	-0.03	0	0.02	-0.03	0	0	0.03	0.02	0	0.01	-0.02	0	0	0	0.01	0.09	0	0.0	0	0.05	0.03	0.0	0	0	0.0	0	0	0	0	0	0	0	0	-0.01	0	0.04	0	0	0.0	0	0.0	0.0	0	0	0	0	0.01	0.0	0	0	-0.07	0.0	0	0.07	0	0.0	0	0	0	0.05	0.06	-0.0	0.03	0.03	0.0	0	0	623	0.54	0	0.0	0.07	0.05	0.04	0	0	0.04	0	0	0	0	0	0	0	0	0	0	0	0	0	0.0	0	0	-0.01	-0.02	0.0	0	0	0.0	0	0	0	0	0.02	0	0	0	0.0	0	0.05	0.0	0	0.01	0.06	-0.03	0	0	0	0.0	0	0	0	0	-0.03	0.0	0	0	0	0	0	0	0.01	0.03	0.01	0	0.02	0.06	0.0	0.07	0.0	0	0.0	0	-0.0	0.0	-0.01	-0.02	0.0	0	-0.01	0	0	0	0.04	0	0	0	0	0.02	0	0	0	0.05	-0.01	0	0.0	0	0.02	0.01	0.0	-0.04	0	0	0	0	0.0	0.0	0	0	0.0	-0.0	0.01	0	-0.05	-0.0	0.0	0	0	0	0	0.04	0	0	0	0	0	0.0	0.02	0	0	-0.01	0.04	0	0	0.0	0.02	0.0	0.02	0.0	0	0	0.06	0	0.0	0	0	0	0	0	0.0	0	0	0	0.0	-0.02	0	0	0	0.0	0.0	0	0	-0.01	0	0	0	0.06	0.48	0.02	0.05	0.02	0.0	0	0	0.0	-0.05	0.0	0	0	0	0.0	-0.06	0.0	0	0	0	0.0	0	0.0	0.04	0.0	0	0	0	0	0	0	0	0.0	0	0.0	0	0.0	0	0	0	0.0	0	0	0.0	0	0.0	0	0	0	0.01	0.03	0	0	0.01	-0.04	0	0.02	0	0	0	0	0.02	0.0	0	0.01	0	-0.08	-0.03	0	0.0	0	0.01	0.0	0	0	0	0	0	0.0	0	0	0	0	0	0.0	0	0	0.0	0	0	-0.02	0	-0.03	0	0	0	0	0	0	0	0	0	0	-0.03	0	0	0.0	0	0.0	0	0	0	0	0	0	-0.07	0.0	0.0	-0.01	0	0	0	0.0	0.06	0.0	0	0	-0.03	0	0.01	-0.03	-0.0	0.03	0	-0.09	0.01	0	0.0	0	-0.01	-0.0	0	0	0	0	0.0	0.0	0.0	0	0.0	0	0.0	0	0	0	0	0	0.0	-0.0	0.0	0.0	0	0.02	0.02	0	0	0	0	0	0	0	0	0.08	-0.06	0	0	0	0	0.0	0.06	0	0	0	0	0	2	-0.04	0	0	-0.03	0.0	-0.04	0	0.0	0.0	0	-0.01	0	0	0	-0.04	-0.01	0	-0.01	1	0	0	-0.04	0.0	0.0	0	0	0.0	0	0	0	0	0	0	0	0	0	0	0	0	0	0	0.0	0.0	0.01	0	0	0	0	0.02	-0.06	0	0	-0.01	0.0	0	0.0	0.0	0	0	626	0.03	0	0	0	0	-0.07	0.0	0	0	0	-0.04	0.02	0.0	0	0	-0.03	0	626	0	0.04	0	0	0	-0.01	0	0.0	0	0	0	0.01	0	0	0	-0.05	0	0	0	0.03	0	0	0	0	0.0	0	0	0.0	-0.08	0	0	0.03	-0.0	0.0	0	0	-0.03	0	0	0	0	0.0	0	0.0	0.1	-0.06	5.15	0	0	-0.01	-0.04	0	0.0	0	0	0	0	0.0	0	0.05	0	0.03	0	0	0	0	0	-0.04	0	0	0	0	0	0.05	0	-0.09	0	0	0	0.0	0.54	0.01	0.0	0	0	0	0	0	0	0	-0.01	0.0	0.03	0	0.0	-0.01	0.0	-0.03	-0.01	0.03	-0.03	0.0	0	0	0	0	0.0	-0.04	0.0	0.01	0	0.0	0	0	-0.03	0	0.0	0	0.0	0.0	0	0	0	0.01	-0.06	0	0	-0.0	0	0.0	0	0.0	0	0	0	0	0.0	0.0	-0.01	0	0	0	0	-0.01	0.0	0.01	0	0	0.0	0.01	0	0	-0.04	0.0	0.0	0	0	0	0	-0.0	0.0	0	0	0	0.02	0	0	0.06	-0.02	0.0	-0.02	0	0	-0.06	0	0.02	0.01	0.0	0	0	0	0	0	0	0	0.0	0	0.02	0.0	0	0.03	0	0	0.0	0	0	0	1.0	-0.09	0.0	-0.05	0	0	0	0	0	-0.01	0	0	0	0.03	0	0	0	0	0	0.0	0.0	0.0	0	0	0	0.0	0	0	0.0	0	0	0	0	0	0	0.03	0.05	0	0	0.02	0.0	0.0	0	0	0	0.0	0	0	0	0	0	0.0	0.0	0.06	0.0	0	0	0	0	0	-0.03	-0.02	0	0	0	0	0	0	0.0	0	0.0	0	-0.31	0.01	0	0	0	-0.04	0	0	0.0	-0.0	0.0	0	-0.05	0.0	0	0	0	0	0.0	0.0	0	0	-0.01	207.67	0.01	0.0	0.01	0.02	-0.02	0	0	0	-0.02	2	0.01	-0.02	0.01	0	0	0.0	-0.12	0.03	0	0.01	0.0	0	0.0	-0.01	0	0.0	0.02	0.0	0	0.02	0.0	0	0	0	0.01	0	0.0	0	0	0.0	0	0	0	0	0	-0.04	0	-0.02	0	0	0.04	0.0	0	0	0.0	0.1	-0.01	0.0	0	0	0	0	-0.01	0	0.1	0.05	-0.02	-0.06	0	0.0	3	0	0.0	0.02	0	0.0	0	-0.04	0	0	0	0	0.02	0.02	0.0	0	0.05	0.03	0.0	0	0	0.03	-0.01	-0.03	0.0	0	0	0.0	0.03	0	0	0.0	0.0	0.0	0	0	1	0	0	0	0	0.02	0	0.01	0	0	0.0	0.01	623	0	0	0	0.04	0.04	0.07	0.03	0.0	0	0	-0.05	0.06	0	0	0.03	0.0	0	-0.02	0	0	0	0.02	0	0	0	0	0	0	-0.02	0	0.0	0	0	-0.02	0.03	0.01	0.0	0	0.04	-0.03	-0.03	0.03	0	0	0	0	0	0	0	0.0	0	0.02	0.03	0	0	0	-0.03	0.0	0	0	0.01	0	0	-0.05	0.04	0.0	0.02	0.0	0	0	0.0	0	-0.08	0	0	0.0	0	0	0	0	0.0	-0.01	0.0	-0.04	-0.07	0.05	0	0	0.01	0.0	0	-0.03	0.0	0.04	0.0	0	0	0	0	0	0.0	0.06	0	0	0.0	0.02	0.0	0	0.0	0	0	0.05	-0.08	0	0	0.01	0	0.0	0	-0.04	0	-0.06	0	0.0	0	0	0	0	0	0	-0.01	0.02	0	-0.01	0	0	0	0	-0.01	-0.08	0	0.0	0.0	0	0	0	-0.04	0	0	2	0	0	-0.01	0.07	0.02	0	0.02	-0.04	0	-0.04	0.0	0.0	0	0	0.0	0	-0.0	0.0	0.0	0.04	-0.0	0.01	0.0	0	0.02	0	-0.07	0	0	1	0.74
neuronal ceroid-lipofuscinosis, dominant/recessive	0	0	0.0	0	0.0	0.0	0	0.03	0	0	0	0.01	0	0.0	0	0	0.03	0.0	0.0	0.01	0.0	0	0.03	0	0	0.0	0.02	0	0	-0.08	0.03	0	0	0	0	0	0	0	0	0	0.03	0	0.0	0.03	0.02	0	-0.04	0.03	-0.01	0.01	0.0	0	0.05	-0.04	0	0.02	0.0	0.03	0	0	0	0	0.04	-0.02	0.0	0	0	0	0	0	0	0	0	0.0	0	0.0	0	0.0	0.09	0.0	0.0	0	0	0	0	0	-0.01	0	-0.01	-0.07	0	0	0.0	0	0.01	0	0	0	0.0	-0.02	0	-0.02	0.0	0.0	0	-0.04	0	0.0	0.0	0	0	0.0	0	0.02	-0.02	0.06	0	0.02	0	0.05	0	0	0.0	0.0	0	0	0	0.02	-0.02	0	0.0	0.05	-0.01	0.0	0.01	0	0	0.0	0	0	0	0.0	0	-0.03	0	0.08	-0.08	0	0	0.02	0	0	0.0	0	0.05	0	0.0	0.02	0	0	0.0	0	0	0.0	0	0	0.0	0.0	0	0	0	0.01	-0.03	0	0	0	0	0	0	0	0	0.0	0	0.0	-0.0	-0.04	0	0	0	0.0	0	0.03	0	-0.02	0	-0.03	0	0	-0.03	-0.04	0.0	0	-0.09	0.0	0.0	0	0	0.0	-0.02	0	0	0.03	0	0	0	0	0	0	0	0	0	0	0	-0.0	0	0	0	0.02	-0.0	0	0.0	0	0.0	0.0	0	-0.02	0.01	-0.02	0.0	0	0	0	0	0	0	-0.0	0	0	-0.03	-0.04	0.04	0	0.06	0.0	-0.01	0	0	0	0	0.0	0	0	1.0	0.05	-0.03	0.0	0.0	0.02	0	-0.05	0	0.0	0	0	0	-0.06	0.0	0	0	0	0.0	0	0.01	0	0.03	0.0	0	0	0	0.0	0	0	0.02	0.03	0	0	-0.0	0.0	0	0.0	0	0	0.0	0	0	0.01	0	0	0	0	0.0	0	0	0.0	0	0	-0.0	0	0	-0.01	-0.03	0	0.05	0	0	0.07	0	-0.01	0	0.0	0.0	0	0	0	0.0	0	0.0	0	0	0	0.0	0	0.0	0	0.04	-0.03	0	0	-0.04	0.0	0	0	0	0	-0.02	24	0.03	0.0	0	0	0	0.0	0.09	0.03	0	-0.0	0	0.0	0.03	0	0.04	0	0	-0.04	0.03	0	0	-0.02	0	-0.01	0	0	0	0	0	0	0.03	0	-0.04	0.0	0.0	0.05	0.0	0	0.06	0.0	0	0	0	0	0	0	0	0	-0.04	0	0	0	0	0	0	0.0	0	0.0	0	0	0	0.01	-0.05	0.0	-0.02	0	0.02	0	0.0	0	0.01	-0.0	-0.0	0	0.04	0	0	-0.02	-0.0	-0.03	0.0	0.0	0	0	0	-0.01	0.0	0	0.0	0	0.0	-0.02	0	-0.02	0	0.04	0	0	0	0	0	0	-0.05	-0.06	0	0	0	0	-0.05	0.0	0	0.05	0	0	0	0.06	0.0	0	0.0	0	0	0	0	0.0	0.0	0	0.06	0.0	0.03	0.0	0.0	0	0.0	0	0	0	0.0	0	0.0	0	0	0	-0.07	0	0	0	0	-0.06	0.05	0	0	0	0.02	-0.05	0	0.0	0.0	0	0	0	0.0	0.0	0	0	0	0	-0.07	0	-0.02	0	0.0	0	0.0	0.01	0.0	-0.05	0	0	0	0.0	-0.02	0.01	0	0	0	0	0	0	0	0.0	0	0	0	0	0	0	0.0	0.04	0	0	100	0	0	0	0.0	0	0	0	0.0	0.0	0.0	0	0	0	0	0.0	0.0	0	0.0	-0.02	0	0	-0.02	0.02	0	0	0.0	0	0.0	0.0	0.03	0	0	0	0	0	0	0	0	-0.0	0	0	0.0	0	0	0	0	0	0.0	0	-0.02	0.0	-0.02	0	0.0	0	0.01	0	0.0	0	0	0	0	0	0.01	0.02	0	0	0.05	0	0	0	0.0	0.0	0	0	0	0	0.0	0	0.02	0	0.04	0	0	0.02	0.04	-0.03	-0.0	0.0	0	-0.02	0	-0.0	0	0.0	0	0	0.0	0.0	0	0.0	0.0	-0.06	0.0	0	0	0.0	0	-0.04	-0.02	0.0	0	0.03	0.0	0	-0.02	0.0	-0.11	0.01	0.0	-0.02	0.0	-0.06	0	0	-0.03	0	0	0	0.0	0.05	0.0	0	0.0	0	0	0.0	0	0.0	0.0	0	0.0	0	0.0	0.0	0	0	0	0	0	0.0	0	0	0	0	0.0	-0.01	0.0	0	0.0	0	0	0	0	-0.03	0	0.0	0	0	0	0.0	0.0	0	0	0	-0.01	0	0	0	0.0	0.0	0	0	0	0	0	0	0	-0.02	-0.06	0.0	0.0	0	0	0.06	0.06	0.0	0	0	-0.0	0.01	0.0	0	0.01	0	0.01	0.0	0.0	-0.01	-0.05	0	0.05	0.04	0.0	0.0	-0.03	0	0.0	0	0	0.0	-0.01	0.01	0	-0.03	0.0	0	0	0.0	-0.08	0	0.02	0	0.0	-0.03	0	0.0	0	0	-0.03	0	0.01	0	24	0	0.0	0.0	0	0.0	0	0.05	0.0	0	0.0	0.0	0.0	0.0	0	0.0	0	0	0	0	-0.01	0.0	0.02	0.0	0	0	0.0	0.0	0	0	0	-0.02	0	-0.0	0.02	100.0	-0.04	0	0	0	0	0	0	0.0	0	0.0	0.03	0	0.0	0	0.04	-0.01	0.0	0	0.0	0	0.0	0.0	0	0	-0.04	0.0	-0.08	0	0.0	0	0	0.03	0.0	0	0	0	0.03	0	0	0	0	0	0.0	0.0	0.0	0	0	0	-0.05	0	0.05	0.0	0.0	0.0	0.02	0.06	0	0	0.0	0	0	0	0.05	0.0	0.04	0	0	0.0	-0.04	0.0	0	0.0	0	0	0	0.0	-0.02	0.0	0	0	0	0	0	0.0	0.02	5	0	-0.0	0	0.0	0.02	0	0	0.0	0	0.0	0.01	0.0	0	0	0	0	0	0	0	0	0	-0.04	0.05	-0.01	0	0	0.01	0.03	0.0	0	0	0	0	0	0.0	0	0	0.0	0.0	0	0.0	0	0	0	-0.0	0.0	-0.02	0	0	-0.03	0.0	0.0	0	0	-0.03	0.0	0.0	0.02	0	0	0.03	0.0	0	-0.05	0	0	0.0	0	0	0.0	0.03	-0.02	0.0	0	-0.0	0.0	0.0	0.01	-0.04	0.01	0	0	0.02	0	0.02	0	0	-0.03	0.06	0	-0.01	0.0	0.0	0	0	0	0.0	0	0.02	0.0	-0.05	0	0.03	0.0	0	-0.04	0.03	0	0	0	0	0	0	-0.09	0	0	0.02	0	0	0	0.03	0	-0.01	-0.01	0	0	0	0	0	0.0	0	0.0	0	0.0	0	0	0	0.0	0.0	0	-0.05	0.0	0.07	0	0.01	0.0	0	0	0	0	-0.03	-0.03	-0.05	0.0	0	0	0.0	0	0	0	0	0	0	0	0	0	0	0.0	0	0	0	0	0	0.06	0	0	0.0	0	0.05	0.0	0.02	0	0	0.01	0.0	0	0	0.06	0.0	0.0	0	0.05	0	0.0	0	-0.01	0.0	0.0	0.0	0.05	0.0	-0.01	0.01	-0.04	0	0	-0.02	0	0	0	0	0	0	-0.04	-0.02	-0.03	-0.01	0.0	0	0.05	0.0	0	0.0	0	0.0	0	0.02	0.0	0.0	0	EFO	0.0	0	-0.01	-0.0	-0.06	0	0.0	0	0	0	0.0	0	64	0.0	0.0	0	0	0	-0.02	0	0	0	0	0	0	0.0	0	-0.06	0.01	0.04	0.03	0	0.01	0	0	0	-0.01	0	0.0	0	0	-0.03	0	0	0	0.06	0.0	0	-0.05	-0.05	-0.07	-0.01	0	-0.01	0.0	0	-0.04	0	0.0	0	0.0	0.0	0	0.0	-0.04	0.03	0	0	-0.0	0	0	0	0	0	0.0	0.0	0	-0.08	0	0.0	0	0	-0.04	0	0	0.0	0	0.06	0.01	0	0	0	0	0.0	0.0	0.0	0.01	-0.06	-0.01	0.0	0.06	-0.08	0	0.03	0	0.03	0	0	0.0	0.0	0.04	0.0	-0.03	0	0	0	0	0	-0.04	0	0	0	0	0.01	0.02	0.0	0.0	0	0	0.0	0	0.0	0	0	0.0	0	0	0	0.0	0	-0.07	0	0	0	0.0	-0.01	0	0.0	0	0	0	0	0	0	0	0.04	0	0	0	0.0	0	0	0.05	0	0	0.03	0	0.0	-0.02	0	0.03	0.0	0	0	0	0	0	0	0.0	-0.01	0.0	0.0	0.06	0.0	0.0	0.0	0.0	0	0.0	0	0	0.0	0	0	0	0	0	0	0.0	0	0.03	0	0	0	0.03	0.01	0	0.0	0	-0.0	0	0	0	-0.03	0	0	0.04	0	0.02	-0.04	0	0	0.0	-0.02	0	0	0	0	0	0.0	0	-0.03	0	-0.02	0	0	0	-0.01	0.0	1.0	0	0.0	0	0	0.04	0	0.0	0	0	0.0	0	0.0	0.08	0	0.0	0.08	0.08	0.0	0.0	0	-0.03	0	-0.01	0	-0.0	-0.01	0	0	0	0	0.0	0.03	0	0.1	0	0.0	0	0	0.0	0	0.0	-0.02	0.0	0	0.0	0.0	0	0.0	0.0	0	0	0	0.0	0	0	0	0.0	0.05	0	0.0	0.01	0.0	0	0	0	0	-0.01	-0.08	0	0	0	0	-0.02	0	0.0	0	0	0.02	0	-0.01	-0.02	0	0	0.02	0	-0.02	0	0.0	0.0	0	0	0	0	0	0	-0.01	-0.03	0	0.0	0	0	0	0	-0.0	0	0	0	0	0.05	0.0	0	0	0	0	0	0.0	0.0	0.0	0	0	0	-0.01	0	0	-0.0	0	0.0	0.01	0.0	0.01	0	-0.02	0	0.0	0.0	0	0	0	0	0	0	0.0	0	0	0	0	0.0	0	0	0	0.02	0	0	0	0.0	0.0	0	0	0.0	0	0.0	0	-0.06	0.06	0.0	0	0	-0.0	0.0	0.0	-0.01	0.02	0	0.0	0.0	0.04	0	0	0.05	-0.01	0	0	0.0	0.0	0	0.01	0	-0.02	0.06	-0.03	0.02	0	0	0	0	0	0	-0.05	0.09	0	0	0	0	0	0.0	-0.04	0.0	-0.05	0.04	0	0.04	0.0	0	0	0	0.0	0.05	-0.02	0	0	0.0	0.0	0	0.0	0.0	0	0	0	0	0	0	0.06	0	0.0	0	0.1	0.01	0	-0.08	0	0	0.01	0	-0.05	0	-0.01	0.0	0.04	0	0	0.01	0.02	-0.03	0	0.04	-0.01	0	-0.05	-0.01	0.0	-0.03	-0.01	0	-0.04	0	0.02	0	0	0	0	0	0	0	0	0	-0.01	0.0	0	5	0	0	0	0	0	0	0	0	0	0	-0.05	0	-0.01	1	-0.03	-0.05	0.07	0.01	0	0	0.05	0	0	0	0	0.0	0.0	0	0	0.07	0.0	0	0	0	0	-0.02	0	0.0	0	0	0	0.0	0.02	0	0	0.0	-0.08	0	0	-0.02	0	0.06	0.01	0	0.0	0.01	0.05	0	0	0	0	0	0	0	0	0	0.0	0	0.0	0	0	0	-0.03	0.0	0	-0.06	0	0.08	0	0.05	0.05	0.0	0	0	0.0	-0.04	0	0.0	0.0	0.07	0	0	-0.02	0	0	0	-0.03	0.0	-0.01	0	0	0	0	-0.0	0	-0.02	-0.01	0.0	-0.06	0	0	0	0	0	-0.01	0.04	0	0.0	0.02	0	0	0.0	0.01	0	0.0	0	0	-0.01	0	0	0	0	0	0.0	0	0	0.0	0	0	0	-0.02	0	0	0	0	0	0	0	0.0	0.06	0	-0.04	0	0	0.05	-0.06	0.03	0	0	0	0	0.0	0	-0.02	0.02	0	0	0	0	0	0	0	0.0	0	0.0	0	0	0.01	0	0.0	0	0.0	0	0.02	0	0	0	0	0	0	0	0	0	0.02	0	0	0.04	0.0	0	0.0	0	0	-0.03	0	0.05	0	0	0.07	-0.04	0	0	0	0	0.0	0	-0.05	0	0	0.0	0.0	0.0	0.0	-0.02	0	0	0.0	0	0.01	0	0.0	0.06	0	0	0	0	0	0	0	0	0.0	0	0	0.0	0	0	-0.08	0.0	0	0	0.0	0	0	0.0	0.0	-0.02	0.01	-0.05	-0.06	0	-0.01	-0.01	0	0	0.02	0.05	0	0.04	0.01	0	0	0	0.0	0.04	0	0.0	0	-0.03	0.02	0.0	0	0	0.0	0	0	0	0	0	0	0	0	-0.02	0	-0.04	0	0	0.0	0	0.0	0.0	0	0	0	0	0.0	0.0	0	0	-0.05	0.0	0	0.08	0	-0.03	0	0	0	0.02	0.01	-0.06	0.0	0.0	0.0	0	0	5	0.0	0	0.0	0.09	0.0	-0.05	0	0	0.01	0	0	0	0	0	0	0	0	0	0	0	0	0	0.02	0	0	-0.01	-0.02	0.0	0	0	0.0	0	0	0	0	0.0	0	0	0	0.0	0	0.0	0.0	0	0.03	-0.01	-0.0	0	0	0	-0.02	0	0	0	0	-0.04	0.0	0	0	0	0	0	0	-0.01	-0.05	0.0	0	0.01	-0.0	0.0	0.01	0.0	0	0.0	0	0.03	0.0	0.03	0.0	0.0	0	0.01	0	0	0	-0.0	0	0	0	0	-0.03	0	0	0	-0.0	-0.03	0	0.0	0	-0.02	0.17	0.0	0.02	0	0	0	0	0.0	0.0	0	0	0.0	0.06	0.0	0	0.06	-0.01	0.0	0	0	0	0	-0.0	0	0	0	0	0	0.0	-0.02	0	0	-0.0	-0.02	0	0	0.0	-0.02	0.0	0.0	0.0	0	0	0.0	0	0.0	0	0	0	0	0	0.0	0	0	0	0.0	0.06	0	0	0	0.0	0.0	0	0	0.01	0	0	0	0.07	0.0	-0.01	-0.02	0.0	0.0	0	0	0.0	-0.01	0.0	0	0	0	0.0	-0.0	0.0	0	0	0	0.0	0	0.0	-0.0	0.0	0	0	0	0	0	0	0	0.0	0	0.0	0	0.0	0	0	0	0.0	0	0	0.0	0	0.0	0	0	0	-0.01	-0.03	0	0	-0.01	0.01	0	-0.0	0	0	0	0	0.03	0.06	0	-0.03	0	-0.05	0.04	0	0.0	0	-0.02	0.0	0	0	0	0	0	0.0	0	0	0	0	0	0.0	0	0	0.0	0	0	0.07	0	-0.06	0	0	0	0	0	0	0	0	0	0	0.04	0	0	0.0	0	0.0	0	0	0	0	0	0	0.01	0.0	0.0	0.0	0	0	0	-0.03	0.0	0.0	0	0	-0.03	0	-0.0	0.03	0.0	0.0	0	-0.03	0.0	0	0.0	0	0.04	0.05	0	0	0	0	0.0	0.0	0.0	0	0.0	0	0.0	0	0	0	0	0	-0.0	-0.0	0.0	0.0	0	0.0	0.01	0	0	0	0	0	0	0	0	-0.02	-0.03	0	0	0	0	0.0	-0.04	0	0	0	0	0	1	0.04	0	0	0.03	0.0	0.02	0	0.0	0.0	0	0.0	0	0	0	0.03	0.07	0	-0.04	0	0	0	0.07	0.0	0.0	0	0	0.0	0	0	0	0	0	0	0	0	0	0	0	0	0	0	0.0	0.02	0.05	0	0	0	0	0.02	-0.03	0	0	0.01	0.0	0	0.0	0.0	0	0	5	0.07	0	0	0	0	0.01	0.0	0	0	0	0.04	0.03	0.0	0	0	0.06	0	5	0	-0.02	0	0	0	-0.04	0	0.0	0	0	0	0.07	0	0	0	-0.03	0	0	0	-0.01	0	0	0	0	0.0	0	0	0.0	0.05	0	0	-0.03	0.0	0.0	0	0	-0.07	0	0	0	0	0.0	0	0.0	-0.01	-0.01	20.0	0	0	-0.02	-0.06	0	0.0	0	0	0	0	0.0	0	-0.05	0	-0.01	0	0	0	0	0	0.04	0	0	0	0	0	0.01	0	-0.06	0	0	0	0.0	0.19	-0.02	0.0	0	0	0	0	0	0	0	0.03	0.0	-0.07	0	0.0	0.03	0.0	-0.03	0.01	0.0	0.05	0.0	0	0	0	0	0.0	-0.02	0.0	0.0	0	0.0	0	0	-0.04	0	0.0	0	0.0	0.0	0	0	0	-0.04	0.08	0	0	-0.06	0	0.0	0	0.0	0	0	0	0	0.0	0.0	-0.04	0	0	0	0	0.01	0.0	-0.01	0	0	0.0	-0.0	0	0	-0.02	0.0	0.0	0	0	0	0	-0.04	0.0	0	0	0	-0.07	0	0	-0.02	-0.02	0.0	0.03	0	0	0.01	0	-0.01	0.05	0.0	0	0	0	0	0	0	0	0.0	0	-0.03	0.0	0	0.01	0	0	0.0	0	0	0	0.0	0.04	0.0	-0.03	0	0	0	0	0	0.0	0	0	0	-0.03	0	0	0	0	0	0.0	0.0	0.0	0	0	0	0.0	0	0	0.0	0	0	0	0	0	0	-0.05	-0.04	0	0	-0.0	0.0	0.0	0	0	0	0.0	0	0	0	0	0	0.0	0.0	-0.03	0.0	0	0	0	0	0	-0.01	0.06	0	0	0	0	0	0	0.0	0	0.0	0	-0.29	-0.03	0	0	0	-0.01	0	0	0.0	0.05	-0.01	0	-0.01	0.0	0	0	0	0	0.0	0.0	0	0	-0.07	0.0	-0.01	0.0	0.0	-0.04	0.03	0	0	0	0.0	1	0.0	-0.02	-0.03	0	0	0.0	-0.01	0.0	0	-0.0	0.0	0	0.0	-0.0	0	0.0	-0.01	0.0	0	0.01	0.0	0	0	0	0.0	0	0.0	0	0	0.0	0	0	0	0	0	-0.01	0	0.06	0	0	-0.05	0.0	0	0	-0.0	-0.04	0.05	0.0	0	0	0	0	-0.03	0	0.01	0.04	-0.02	0.03	0	0.0	5	0	0.0	0.04	0	0.0	0	0.0	0	0	0	0	-0.01	-0.02	0.0	0	0.02	-0.02	0.0	0	0	-0.02	0.03	-0.04	0.0	0	0	0.0	-0.05	0	0	0.0	0.0	0.0	0	0	0	0	0	0	0	-0.0	0	0.04	0	0	0.0	0.0	0	0	0	0	-0.02	-0.01	0.02	-0.0	0.0	0	0	-0.02	-0.12	0	0	-0.04	0.0	0	-0.01	0	0	0	0.01	0	0	0	0	0	0	0.02	0	0.01	0	0	0.04	0.02	0.0	0.0	0	-0.03	0.04	-0.06	-0.01	0	0	0	0	0	0	0	0.0	0	-0.03	-0.01	0	0	0	-0.01	0.0	0	0	0.0	0	0	-0.05	0.04	0.0	0.01	0.0	0	0	0.0	0	-0.07	0	0	0.0	0	0	0	0	0.01	-0.02	0.0	0.05	0.02	-0.0	0	0	0.01	0.0	0	-0.03	0.0	-0.06	0.0	0	0	0	0	0	0.0	-0.05	0	0	0.0	-0.01	0.0	0	0.0	0	0	-0.02	0.05	0	0	-0.05	0	0.0	0	-0.03	0	-0.04	0	0.0	0	0	0	0	0	0	-0.01	-0.01	0	-0.05	0	0	0	0	0.06	0.05	0	0.0	0.0	0	0	0	0.04	0	0	1	0	0	0.04	-0.01	0.01	0	0.01	0.02	0	0.01	0.0	0.0	0	0	0.0	0	-0.04	0.0	0.0	-0.05	-0.01	-0.05	0.0	0	0.03	0	-0.01	0	0	1	0.74
developmental cataract	0	0	0.0	0	0.0	0.08	0	0.03	0	0	0	-0.04	0	0.0	0	0	0.04	0.0	0.0	0.02	0.0	0	0.04	0	0	0.0	-0.0	0	0	-0.01	0.04	0	0	0	0	0	0	0	0	0	0.08	0	0.0	0.02	0.03	0	-0.01	-0.03	0.01	0.01	0.0	0	0.03	-0.01	0	0.05	0.0	-0.03	0	0	0	0	-0.03	0.05	0.0	0	0	0	0	0	0	0	0	0.0	0	-0.0	0	0.0	0.01	0.0	0.0	0	0	0	0	0	0.04	0	-0.03	0.0	0	0	0.0	0	-0.01	0	0	0	0.0	-0.03	0	0.05	0.0	0.0	0	-0.03	0	0.0	0.0	0	0	0.0	0	0.05	0.01	0.01	0	-0.02	0	0.01	0	0	0.0	0.0	0	0	0	0.06	-0.01	0	0.0	-0.01	0.04	0.0	0.06	0	0	0.0	0	0	0	0.0	0	0.03	0	0.07	-0.05	0	0	0.05	0	0	0.0	0	0.02	0	0.0	0.07	0	0	0.0	0	0	0.0	0	0	0.0	0.0	0	0	0	-0.11	0.01	0	0	0	0	0	0	0	0	0.0	0	0.0	-0.06	0.02	0	0	0	0.0	0	0.04	0	0.02	0	-0.05	0	0	-0.01	0.09	0.0	0	-0.04	0.0	0.0	0	0	0.0	0.03	0	0	-0.02	0	0	0	0	0	0	0	0	0	0	0	-0.0	0	0	0	0.04	-0.07	0	0.0	0	0.0	0.0	0	-0.07	-0.01	-0.06	0.0	0	0	0	0	0	0	0.03	0	0	0.03	0.01	0.02	0	0.03	0.0	-0.06	0	0	0	0	0.0	0	0	1.0	0.04	0.01	0.0	0.0	-0.02	0	-0.08	0	0.0	0	0	0	-0.0	0.0	0	0	0	0.0	0	-0.02	0	0.0	0.0	0	0	0	0.0	0	0	-0.0	0.03	0	0	-0.02	0.0	0	0.06	0	0	0.0	0	0	-0.01	0	0	0	0	0.0	0	0	0.0	0	0	-0.05	0	0	0.01	-0.11	0	-0.02	0	0	0.02	0	0.0	0	0.0	0.0	0	0	0	0.0	0	0.0	0	0	0	0.0	0	0.0	0	-0.08	-0.07	0	0	0.0	0.0	0	0	0	0	0.04	3	-0.0	0.0	0	0	0	0.0	0.02	-0.01	0	0.0	0	0.0	0.03	0	0.04	0	0	-0.01	-0.03	0	0	-0.04	0	0.01	0	0	0	0	0	0	0.05	0	0.04	0.0	0.0	-0.01	0.0	0	-0.02	0.0	0	0	0	0	0	0	0	0	-0.05	0	0	0	0	0	0	0.0	0	0.0	0	0	0	-0.0	-0.05	0.0	-0.0	0	0.02	0	0.0	0	0.0	0.01	0.01	0	0.03	0	0	0.05	0.02	-0.0	0.0	0.0	0	0	0	-0.0	0.0	0	0.0	0	0.0	-0.03	0	-0.01	0	-0.06	0	0	0	0	0	0	-0.02	-0.04	0	0	0	0	0.05	0.0	0	-0.04	0	0	0	0.05	0.0	0	-0.01	0	0	0	0	0.0	0.0	0	0.01	0.0	-0.01	0.0	0.0	0	0.0	0	0	0	0.0	0	-0.03	0	0	0	0.0	0	0	0	0	-0.07	-0.09	0	0	0	-0.01	-0.04	0	0.0	0.0	0	0	0	0.0	0.0	0	0	0	0	-0.07	0	-0.02	0	0.0	0	0.0	0.02	0.0	-0.09	0	0	0	0.0	-0.02	0.02	0	0	0	0	0	0	0	0.0	0	0	0	0	0	0	0.0	0.06	0	0	139	0	0	0	0.0	0	0	0	0.0	0.0	0.0	0	0	0	0	-0.01	0.0	0	0.0	-0.01	0	0	0.03	-0.0	0	0	0.0	0	0.0	0.0	-0.02	0	0	0	0	0	0	0	0	-0.01	0	0	0.0	0	0	0	0	0	0.0	0	-0.03	0.0	0.02	0	0.0	0	-0.04	0	0.0	0	0	0	0	0	-0.01	-0.0	0	0	-0.02	0	0	0	0.0	0.0	0	0	0	0	0.0	0	-0.02	0	-0.12	0	0	-0.04	-0.01	0.01	-0.02	0.0	0	0.04	0	-0.06	0	0.0	0	0	0.0	0.0	0	0.0	0.0	0.01	0.01	0	0	0.0	0	-0.04	0.03	0.0	0	0.02	0.0	0	-0.06	0.0	0.01	-0.02	0.0	-0.02	0.0	-0.05	0	0	-0.01	0	0	0	0.0	-0.04	0.0	0	0.0	0	0	0.0	0	0.0	0.0	0	0.0	0	0.0	0.0	0	0	0	0	0	0.0	0	0	0	0	0.0	-0.04	0.0	0	0.0	0	0	0	0	0.01	0	0.0	0	0	0	0.0	0.0	0	0	0	-0.01	0	0	0	0.0	0.0	0	0	0	0	0	0	0	-0.01	-0.05	0.0	0.0	0	0	0.04	0.02	0.0	0	0	-0.01	0.02	0.0	0	0.03	0	-0.04	0.0	0.0	0.02	-0.0	0	-0.03	0.01	0.0	0.0	0.04	0	0.0	0	0	0.0	0.0	0.01	0	0.0	0.0	0	0	0.0	0.1	0	-0.01	0	0.0	0.06	0	0.0	0	0	-0.0	0	-0.02	0	4	0	0.0	0.0	0	0.0	0	-0.03	0.0	0	0.0	0.02	0.01	0.0	0	0.0	0	0	0	0	0.01	0.02	-0.05	0.0	0	0	0.0	0.0	0	0	0	-0.06	0	0.04	-0.01	98.51	-0.03	0	0	0	0	0	0	0.0	0	0.0	-0.01	0	0.0	0	0.01	0.02	0.0	0	0.0	0	-0.0	0.0	0	0	0.05	0.0	-0.0	0	0.0	0	0	0.03	0.0	0	0	0	-0.0	0	0	0	0	0	0.0	0.0	0.0	0	0	0	-0.01	0	-0.02	0.0	0.0	0.0	-0.02	-0.02	0	0	0.0	0	0	0	0.02	0.0	-0.05	0	0	0.0	-0.03	0.0	0	0.0	0	0	0	0.0	-0.04	0.0	0	0	0	0	0	0.0	-0.03	66	0	-0.07	0	0.0	0.04	0	0	0.0	0	0.0	0.02	0.0	0	0	0	0	0	0	0	0	0	-0.02	0.03	0.02	0	0	0.04	-0.03	0.0	0	0	0	0	0	0.04	0	0	0.0	0.0	0	0.0	0	0	0	-0.03	0.0	-0.05	0	0	0.01	0.0	0.0	0	0	0.05	0.0	0.0	-0.06	0	0	0.02	0.0	0	-0.04	0	0	0.0	0	0	0.0	-0.06	-0.07	0.0	0	0.06	0.0	0.0	-0.02	-0.01	-0.01	0	0	-0.04	0	0.03	0	0	-0.02	0.06	0	0.0	0.0	0.0	0	0	0	0.0	0	0.07	0.0	0.01	0	0.06	0.0	0	-0.02	0.03	0	0	0	0	0	0	-0.02	0	0	-0.02	0	0	0	0.02	0	-0.02	-0.02	0	0	0	0	0	0.0	0	0.0	0	0.0	0	0	0	0.0	0.0	0	0.05	0.0	0.03	0	-0.03	0.0	0	0	0	0	0.0	0.0	-0.01	0.0	0	0	0.0	0	0	0	0	0	0	0	0	0	0	0.0	0	0	0	0	0	-0.06	0	0	0.0	0	0.01	0.0	-0.03	0	0	0.0	0.0	0	0	0.02	0.0	0.0	0	-0.02	0	0.0	0	0.02	0.0	0.0	0.0	-0.05	0.0	0.01	0.0	0.03	0	0	0.0	0	0	0	0	0	0	-0.03	0.03	-0.05	-0.04	0.0	0	-0.01	0.0	0	0.0	0	0.0	0	0.03	0.0	0.0	0	HP	0.0	0	-0.02	0.02	-0.01	0	0.0	0	0	0	0.0	0	15	0.0	0.0	0	0	0	0.01	0	0	0	0	0	0	0.0	0	-0.02	-0.03	0.01	-0.07	0	-0.02	0	0	0	0.05	0	0.0	0	0	-0.02	0	0	0	0.04	0.0	0	0.01	-0.03	0.0	0.05	0	-0.04	0.02	0	0.04	0	0.0	0	0.0	0.0	0	0.0	0.03	-0.04	0	0	0.05	0	0	0	0	0	0.0	0.0	0	-0.03	0	0.0	0	0	-0.0	0	0	0.0	0	0.05	-0.03	0	0	0	0	0.0	0.0	0.0	0.02	0.01	0.01	0.0	0.05	0.02	0	-0.03	0	0.1	0	0	0.0	0.0	-0.03	0.0	0.04	0	0	0	0	0	0.03	0	0	0	0	0.01	0.03	0.0	0.0	0	0	0.0	0	0.0	0	0	0.0	0	0	0	0.0	0	-0.02	0	0	0	0.0	-0.01	0	0.0	0	0	0	0	0	0	0	0.02	0	0	0	0.0	0	0	-0.0	0	0	-0.02	0	0.0	-0.02	0	0.04	0.0	0	0	0	0	0	0	0.0	-0.01	0.0	0.0	0.01	0.0	0.0	0.0	0.0	0	0.0	0	0	0.0	0	0	0	0	0	0	0.07	0	-0.03	0	0	0	0.03	-0.03	0	0.0	0	-0.0	0	0	0	-0.02	0	0	-0.0	0	-0.02	0.04	0	0	0.0	0.01	0	0	0	0	0	0.0	0	-0.03	0	-0.06	0	0	0	-0.06	0.0	66.0	0	0.0	0	0	-0.04	0	0.0	0	0	0.25	0	0.0	0.02	0	0.0	0.04	-0.0	0.0	0.0	0	0.02	0	-0.03	0	-0.0	-0.02	0	0	0	0	0.0	-0.01	0	0.07	0	0.0	0	0	0.0	0	0.0	-0.01	0.0	0	0.0	0.01	0	0.0	0.0	0	0	0	0.0	0	0	0	0.0	0.01	0	0.0	0.07	0.0	0	0	0	0	0.03	0.0	0	0	0	0	0.03	0	0.0	0	0	0.01	0	0.0	0.0	0	0	0.03	0	0.03	0	0.0	0.0	0	0	0	0	0	0	-0.03	0.0	0	0.0	0	0	0	0	0.02	0	0	0	0	0.0	0.0	0	0	0	0	0	0.0	0.0	0.0	0	0	0	0.02	0	0	-0.0	0	0.0	0.01	0.01	-0.02	0	-0.03	0	-0.0	0.0	0	0	0	0	0	0	0.0	0	0	0	0	0.0	0	0	0	0.03	0	0	0	0.0	0.0	0	0	0.0	0	0.0	0	-0.0	0.0	0.0	0	0	0.04	0.0	0.0	-0.07	0.0	0	0.01	0.0	-0.05	0	0	0.07	-0.05	0	0	0.0	0.0	0	0.0	0	-0.0	0.03	-0.07	0.03	0	0	0	0	0	0	-0.03	0.0	0	0	0	0	0	0.0	0.01	0.0	-0.05	-0.01	0	-0.01	0.0	0	0	0	0.03	0.07	0.03	0	0	0.0	0.0	0	0.0	0.0	0	0	0	0	0	0	0.06	0	0.0	0	-0.01	0.01	0	-0.05	0	0	0.0	0	-0.03	0	0.01	0.0	0.02	0	0	-0.02	-0.02	0.01	0	-0.01	-0.03	0	0.03	0.02	0.0	0.06	-0.02	0	-0.03	0	-0.0	0	0	0	0	0	0	0	0	0	-0.01	0.0	0	57	0	0	0	0	0	0	0	0	0	0	-0.02	0	0.02	1	-0.08	0.06	-0.05	-0.01	0	0	0.01	0	0	0	0	0.0	0.0	0	0	-0.0	0.0	0	0	0	0	0.04	0	0.0	0	0	0	0.0	0.02	0	0	0.0	-0.01	0	0	-0.04	0	-0.01	0.03	0	0.0	-0.03	-0.02	0	0	0	0	0	0	0	0	0	0.0	0	0.0	0	0	0	-0.0	0.0	0	-0.01	0	0.06	0	0.08	-0.01	0.0	0	0	0.0	0.08	0	0.0	0.0	-0.0	0	0	-0.01	0	0	0	0.05	0.0	0.02	0	0	0	0	-0.02	0	0.04	0.04	0.0	-0.06	0	0	0	0	0	0.02	0.04	0	0.0	-0.01	0	0	0.0	0.02	0	0.0	0	0	-0.01	0	0	0	0	0	0.0	0	0	0.0	0	0	0	0.0	0	0	0	0	0	0	0	0.0	-0.0	0	-0.02	0	0	0.01	0.06	-0.03	0	0	0	0	0.0	0	0.01	-0.0	0	0	0	0	0	0	0	0.0	0	0.0	0	0	0.02	0	0.0	0	0.0	0	0.01	0	0	0	0	0	0	0	0	0	0.03	0	0	-0.03	-0.06	0	0.0	0	0	-0.05	0	0.0	0	0	0.01	-0.03	0	0	0	0	0.0	0	-0.01	0	0	0.0	0.0	0.0	0.01	0.02	0	0	0.0	0	0.03	0	0.0	0.04	0	0	0	0	0	0	0	0	1.49	0	0	0.0	0	0	-0.03	0.43	0	0	0.0	0	0	0.0	0.0	-0.03	-0.01	-0.07	-0.02	0	-0.02	-0.02	0	0	0.0	-0.02	0	-0.0	-0.02	0	0	0	0.0	0.08	0	0.0	0	0.0	0.01	0.0	0	0	0.0	0	0	0	0	0	0	0	0	0.03	0	0.01	0	0	0.0	0	0.0	0.0	0	0	0	0	0.0	0.0	0	0	-0.05	0.0	0	-0.01	0	-0.06	0	0	0	-0.01	0.05	-0.06	0.0	0.01	0.0	0	0	66	0.0	0	0.0	0.0	0.0	0.01	0	0	-0.01	0	0	0	0	0	0	0	0	0	0	0	0	0	0.01	0	0	0.04	-0.02	0.0	0	0	0.0	0	0	0	0	0.0	0	0	0	0.0	0	0.38	0.0	0	0.04	-0.03	0.04	0	0	0	0.01	0	0	0	0	-0.02	0.0	0	0	0	0	0	0	0.04	0.04	0.0	0	0.01	0.01	0.0	-0.03	0.0	0	0.0	0	0.01	0.0	-0.01	0.04	0.0	0	0.0	0	0	0	-0.07	0	0	0	0	-0.05	0	0	0	0.0	-0.06	0	0.0	0	-0.02	0.25	0.0	-0.0	0	0	0	0	0.0	0.0	0	0	0.0	0.03	0.0	0	-0.04	0.01	0.0	0	0	0	0	-0.05	0	0	0	0	0	0.12	-0.04	0	0	0.05	0.03	0	0	0.0	0.0	0.0	-0.09	0.0	0	0	0.07	0	0.0	0	0	0	0	0	0.0	0	0	0	0.0	0.04	0	0	0	0.0	0.0	0	0	0.03	0	0	0	0.06	0.0	-0.02	-0.01	-0.03	0.0	0	0	0.0	0.08	0.0	0	0	0	0.0	-0.01	0.0	0	0	0	0.0	0	0.0	0.03	0.0	0	0	0	0	0	0	0	0.0	0	0.0	0	0.0	0	0	0	0.0	0	0	0.0	0	0.0	0	0	0	-0.02	0.01	0	0	-0.05	0.03	0	0.07	0	0	0	0	0.01	0.03	0	0.05	0	-0.05	0.01	0	0.0	0	0.01	0.0	0	0	0	0	0	0.0	0	0	0	0	0	0.0	0	0	0.0	0	0	0.02	0	-0.04	0	0	0	0	0	0	0	0	0	0	-0.02	0	0	0.0	0	0.0	0	0	0	0	0	0	0.1	0.0	0.0	-0.0	0	0	0	-0.01	0.0	0.0	0	0	0.02	0	-0.03	0.03	0.04	0.0	0	-0.04	0.0	0	0.0	0	-0.01	-0.03	1	0	0	0	0.0	0.0	-0.0	0	0.0	0	0.0	0	0	0	0	0	-0.03	0.0	0.0	0.0	0	0.0	-0.01	0	0	0	0	0	0	0	0	-0.03	-0.03	0	0	0	0	0.0	0.02	0	0	0	0	0	5	0.04	0	0	0.02	0.0	0.03	0	0.0	0.0	0	-0.01	0	0	0	0.02	0.03	0	-0.01	0	0	0	-0.09	0.0	0.0	0	0	0.0	0	0	0	0	0	0	0	0	0	0	0	0	0	0	0.0	0.01	0.04	0	0	0	0	-0.04	0.03	0	0	0.07	0.0	0	0.0	0.0	0	0	67	0.06	0	0	0	0	-0.04	0.0	0	0	0	-0.0	0.01	0.0	0	0	-0.04	0	67	0	-0.06	0	0	0	-0.03	0	0.0	0	0	0	0.12	0	0	0	-0.02	0	0	0	-0.04	0	0	0	0	0.0	0	0	0.0	0.01	0	0	-0.05	-0.06	0.0	0	0	-0.01	0	0	0	0	0.0	0	0.0	-0.04	-0.03	2.07	0	0	0.03	0.05	0	0.0	0	0	0	0	0.0	0	-0.01	0	0.05	0	0	0	0	0	-0.0	0	0	0	0	0	0.02	0	0.01	0	0	0	0.0	0.57	-0.06	0.0	0	0	0	0	0	0	0	-0.07	0.0	0.0	0	0.0	0.12	0.0	0.07	-0.04	-0.03	-0.0	0.0	0	0	0	0	0.0	0.05	0.0	0.0	0	0.0	0	0	-0.04	0	0.0	0	0.0	0.0	0	0	0	-0.01	0.07	0	0	-0.02	0	0.0	0	0.01	0	0	0	0	0.0	0.0	-0.02	0	0	0	0	0.0	0.0	-0.03	0	0	0.0	-0.06	0	0	-0.01	0.0	0.0	0	0	0	0	0.01	0.0	0	0	0	0.0	0	0	0.02	-0.01	0.0	0.03	0	0	0.01	0	-0.03	-0.06	0.0	0	0	0	0	0	0	0	0.0	0	-0.08	0.0	0	0.05	0	0	0.0	0	0	0	0.0	0.03	0.0	-0.04	0	0	0	0	0	0.0	0	0	0	0.03	0	0	0	0	0	0.0	0.0	0.0	0	0	0	0.0	0	0	0.0	0	0	0	0	0	0	0.08	0.01	0	0	-0.09	0.0	0.0	0	0	0	0.0	0	0	0	0	0	0.0	0.0	-0.07	0.0	0	0	0	0	0	-0.01	0.06	0	0	0	0	0	0	0.0	0	0.0	0	-0.31	-0.05	0	0	0	0.03	0	0	0.0	0.01	0.02	0	0.02	0.0	0	0	0	0	0.0	0.0	0	0	0.02	1.0	0.0	0.0	0.0	-0.05	0.0	0	0	0	0.0	1	0.0	0.02	-0.13	0	0	0.0	0.08	0.0	0	-0.03	0.0	0	0.0	0.04	0	0.0	0.03	0.0	0	-0.02	0.0	0	0	0	0.0	0	0.0	0	0	0.0	0	0	0	0	0	-0.05	0	0.01	0	0	0.02	0.0	0	0	0.04	-0.02	0.03	0.0	0	0	0	0	-0.04	0	0.02	-0.01	0.01	-0.01	0	0.43	1	0	0.0	0.0	0	0.0	0	-0.01	0	0	0	0	-0.04	-0.03	0.0	0	-0.08	0.02	0.0	0	0	0.05	0.0	-0.02	0.0	0	0	0.0	-0.04	0	0	0.0	0.0	0.0	0	0	8	0	0	0	0	-0.01	0	0.03	0	0	0.0	0.0	1	0	0	0	-0.02	-0.04	0.02	0.01	0.0	0	0	-0.07	0.04	0	0	-0.07	0.0	0	0.02	0	0	0	-0.01	0	0	0	0	0	0	-0.04	0	0.02	0	0	-0.03	0.02	0.0	0.0	0	0.01	0.06	0.01	0.02	0	0	0	0	0	0	0	0.0	0	-0.02	-0.02	0	0	0	-0.09	0.0	0	0	0.0	0	0	-0.07	-0.01	0.0	0.03	0.0	0	0	0.0	0	0.0	0	0	0.0	0	0	0	0	-0.04	0.02	0.0	0.0	0.02	-0.03	0	0	-0.01	0.0	0	0.0	0.0	0.02	0.0	0	0	0	0	0	0.0	-0.02	0	0	0.0	0.02	0.0	0	0.0	0	0	-0.01	-0.02	0	0	-0.09	0	0.0	0	0.06	0	0.01	0	0.0	0	0	0	0	0	0	0.03	0.02	0	0.07	0	0	0	0	0.06	0.0	0	0.0	0.0	0	0	0	0.03	0	0	2	0	0	0.01	0.04	-0.01	0	-0.01	0.01	0	0.06	0.44	0.0	0	0	0.0	0	-0.02	0.0	0.0	0.0	0.02	0.04	0.11	0	0.01	0	0.04	0	0	1	0.74
breast mass	0	0	0.0	0	0.0	0.01	0	0.0	0	0	0	0.04	0	0.0	0	0	-0.02	0.0	0.0	-0.0	0.0	0	-0.03	0	0	0.0	0.01	0	0	0.07	-0.0	0	0	0	0	0	0	0	0	0	0.06	0	0.0	-0.03	0.0	0	0.02	-0.05	0.0	0.01	0.0	0	0.01	-0.02	0	0.04	0.0	-0.02	0	0	0	0	-0.03	-0.0	0.0	0	0	0	0	0	0	0	0	0.0	0	0.08	0	0.0	0.05	0.0	0.0	0	0	0	0	0	0.02	0	-0.03	-0.03	0	0	0.0	0	0.01	0	0	0	0.0	0.03	0	-0.03	0.0	0.0	0	0.04	0	0.0	0.0	0	0	0.0	0	0.03	0.06	0.01	0	0.02	0	0.04	0	0	0.0	0.0	0	0	0	0.01	-0.04	0	0.0	-0.03	-0.04	0.0	-0.05	0	0	0.0	0	0	0	0.0	0	0.04	0	0.03	-0.03	0	0	-0.01	0	0	0.0	0	0.03	0	0.0	-0.03	0	0	0.0	0	0	0.0	0	0	0.0	0.0	0	0	0	-0.04	0.02	0	0	0	0	0	0	0	0	0.0	0	0.0	-0.02	-0.03	0	0	0	0.0	0	0.0	0	0.03	0	-0.05	0	0	0.01	-0.05	0.0	0	0.03	0.0	0.0	0	0	0.0	0.0	0	0	-0.03	0	0	0	0	0	0	0	0	0	0	0	-0.04	0	0	0	0.01	-0.05	0	0.0	0	0.0	0.0	0	0.06	-0.05	0.02	0.0	0	0	0	0	0	0	-0.01	0	0	0.03	0.07	0.03	0	0.02	0.0	0.01	0	0	0	0	0.0	0	0	0.0	-0.0	-0.01	0.0	0.0	-0.03	0	-0.03	0	0.0	0	0	0	0.0	0.0	0	0	0	0.0	0	-0.03	0	-0.04	0.0	0	0	0	0.0	0	0	-0.01	-0.04	0	0	-0.01	0.0	0	0.01	0	0	0.0	0	0	-0.0	0	0	0	0	0.0	0	0	0.0	0	0	0.07	0	0	0.03	0.01	0	0.0	0	0	0.05	0	0.03	0	0.0	0.0	0	0	0	0.0	0	0.0	0	0	0	0.0	0	0.0	0	0.03	0.02	0	0	0.03	0.0	0	0	0	0	0.01	2	-0.03	0.0	0	0	0	0.0	-0.01	0.0	0	-0.0	0	0.0	0.0	0	0.05	0	0	-0.06	0.03	0	0	0.02	0	0.03	0	0	0	0	0	0	-0.01	0	0.03	0.0	0.0	0.02	0.0	0	0.03	0.0	0	0	0	0	0	0	0	0	0.04	0	0	0	0	0	0	0.0	0	0.0	0	0	0	0.0	0.01	0.0	-0.01	0	-0.05	0	0.0	0	0.02	-0.05	-0.01	0	-0.0	0	0	0.01	-0.06	-0.07	0.0	0.0	0	0	0	-0.05	0.0	0	0.0	0	0.0	0.02	0	-0.03	0	-0.1	0	0	0	0	0	0	0.0	0.04	0	0	0	0	-0.06	0.0	0	-0.02	0	0	0	-0.05	0.0	0	0.05	0	0	0	0	0.0	0.0	0	-0.01	0.0	-0.01	0.0	0.0	0	0.0	0	0	0	0.0	0	0.01	0	0	0	0.03	0	0	0	0	-0.03	0.01	0	0	0	-0.02	-0.01	0	0.0	0.0	0	0	0	0.0	0.0	0	0	0	0	0.02	0	-0.05	0	0.0	0	0.0	-0.0	0.0	-0.03	0	0	0	0.0	-0.03	-0.01	0	0	0	0	0	0	0	0.0	0	0	0	0	0	0	0.0	0.04	0	0	14	0	0	0	0.0	0	0	0	0.0	0.0	0.0	0	0	0	0	-0.07	0.0	0	0.0	0.05	0	0	-0.0	0.01	0	0	0.0	0	0.0	0.0	-0.05	0	0	0	0	0	0	0	0	-0.01	0	0	0.0	0	0	0	0	0	0.0	0	-0.01	0.0	0.0	0	0.0	0	0.0	0	0.0	0	0	0	0	0	0.07	-0.02	0	0	-0.05	0	0	0	0.0	0.0	0	0	0	0	0.0	0	0.03	0	0.01	0	0	-0.03	-0.01	0.06	-0.01	0.0	0	-0.02	0	-0.01	0	0.0	0	0	0.0	0.0	0	0.0	0.0	0.03	0.03	0	0	0.0	0	0.02	-0.02	0.0	0	0.07	0.0	0	0.05	0.0	0.01	-0.02	0.0	-0.12	0.0	-0.06	0	0	-0.03	0	0	0	0.0	0.01	0.0	0	0.0	0	0	0.0	0	0.0	0.0	0	0.0	0	0.0	0.0	0	0	0	0	0	0.0	0	0	0	0	0.0	-0.01	0.0	0	0.0	0	0	0	0	0.02	0	0.0	0	0	0	0.0	0.0	0	0	0	-0.09	0	0	0	0.0	0.0	0	0	0	0	0	0	0	0.01	-0.03	0.0	0.0	0	0	-0.08	-0.04	0.0	0	0	-0.02	0.01	0.0	0	0.03	0	-0.03	0.0	0.0	0.01	0.06	0	-0.08	0.01	0.0	0.0	0.03	0	0.0	0	0	0.0	0.05	0.03	0	0.04	0.0	0	0	0.0	-0.01	0	0.04	0	0.0	0.02	0	0.0	0	0	0.02	0	0.04	0	2	0	0.0	0.0	0	0.0	0	-0.04	0.0	0	0.0	1.0	-0.01	0.0	0	0.0	0	0	0	0	0.09	0.0	-0.03	0.0	0	0	0.0	0.0	0	0	0	0.0	0	-0.02	-0.06	0.0	0.03	0	0	0	0	0	0	0.0	0	0.0	0.08	0	0.0	0	-0.03	-0.0	0.0	0	0.0	0	0.03	0.0	0	0	-0.02	0.0	-0.01	0	0.0	0	0	0.1	0.0	0	0	0	0.03	0	0	0	0	0	0.0	0.0	0.0	0	0	0	0.01	0	0.01	0.0	0.0	0.0	0.0	-0.08	0	0	0.0	0	0	0	-0.04	0.0	-0.06	0	0	0.0	-0.05	0.0	0	0.0	0	0	0	0.0	0.02	0.0	0	0	0	0	0	0.0	-0.0	0	0	-0.02	0	0.0	0.02	0	0	0.0	0	0.0	0.01	0.0	0	0	0	0	0	0	0	0	0	0.01	0.04	0.02	0	0	0.02	-0.04	0.0	0	0	0	0	0	0.02	0	0	0.0	0.0	0	0.0	0	0	0	-0.01	0.0	-0.03	0	0	-0.02	0.0	0.0	0	0	-0.01	0.0	0.0	-0.01	0	0	-0.04	0.0	0	-0.01	0	0	0.0	0	0	0.0	-0.0	-0.0	0.0	0	0.01	0.0	0.0	-0.01	-0.02	-0.0	0	0	0.02	0	0.0	0	0	0.03	-0.1	0	-0.04	0.0	0.0	0	0	0	0.0	0	0.01	0.0	-0.03	0	-0.03	0.0	0	-0.0	-0.05	0	0	0	0	0	0	-0.09	0	0	0.01	0	0	0	-0.04	0	0.0	-0.02	0	0	0	0	0	0.0	0	0.0	0	0.0	0	0	0	0.0	0.0	0	0.06	0.0	-0.0	0	-0.01	0.0	0	0	0	0	0.03	-0.01	-0.02	0.0	0	0	0.0	0	0	0	0	0	0	0	0	0	0	0.0	0	0	0	0	0	-0.01	0	0	0.0	0	0.04	0.0	-0.02	0	0	-0.04	0.0	0	0	0.07	0.0	0.0	0	0.02	0	0.0	0	0.05	0.0	0.0	0.0	0.01	0.0	0.02	0.06	0.06	0	0	-0.04	0	0	0	0	0	0	-0.02	0.0	-0.01	-0.05	0.0	0	-0.0	0.0	0	0.0	0	0.0	0	-0.04	0.0	0.0	0	HP	0.0	0	-0.01	-0.03	0.02	0	0.0	0	0	0	0.0	0	15	0.0	0.0	0	0	0	-0.03	0	0	0	0	0	0	0.0	0	0.03	-0.02	0.02	-0.01	0	0.01	0	0	0	0.03	0	0.0	0	0	-0.02	0	0	0	0.0	0.0	0	0.03	-0.02	-0.06	0.01	0	-0.02	0.01	0	0.03	0	0.0	0	0.0	0.0	0	0.0	0.05	-0.02	0	0	0.01	0	0	0	0	0	0.0	0.0	0	-0.04	0	0.0	0	0	0.03	0	0	0.0	0	0.04	-0.04	0	0	0	0	0.0	0.0	0.0	-0.04	0.03	0.03	0.0	0.07	0.05	0	-0.02	0	-0.01	0	0	0.0	0.0	0.01	0.0	0.01	0	0	0	0	0	-0.03	0	0	0	0	0.04	0.0	0.0	0.0	0	0	0.0	0	0.0	0	0	0.0	0	0	0	0.0	0	0.01	0	0	0	0.0	0.05	0	0.0	0	0	0	0	0	0	0	-0.02	0	0	0	0.0	0	0	0.07	0	0	0.02	0	0.0	-0.03	0	0.0	0.0	0	0	0	0	0	0	-0.03	-0.01	-0.05	0.0	0.04	0.0	0.0	0.0	0.0	0	0.0	0	0	0.0	0	0	0	0	0	0	-0.03	0	0.0	0	0	0	-0.03	-0.05	0	0.0	0	0.04	0	0	0	-0.01	0	0	-0.0	0	-0.09	0.08	0	0	0.0	0.01	0	0	0	0	0	0.0	0	-0.02	0	0.02	0	0	0	0.01	0.0	0.0	0	0.0	0	0	-0.02	0	0.0	0	0	0.0	0	0.0	0.04	0	0.0	0.05	-0.02	0.0	0.0	0	0.04	0	-0.04	0	0.01	-0.0	0	0	0	0	0.0	0.04	0	0.06	0	0.0	0	0	0.0	0	0.0	0.05	0.0	0	0.0	0.03	0	0.0	0.0	0	0	0	0.0	0	0	0	0.0	0.04	0	0.0	0.04	0.0	0	0	0	0	-0.01	0.01	0	0	0	0	0.03	0	0.0	0	0	-0.02	0	0.04	-0.01	0	0	0.03	0	0.04	0	0.0	0.0	0	0	0	0	0	0	-0.01	-0.02	0	0.0	0	0	0	0	0.03	0	0	0	0	-0.01	0.0	0	0	0	0	0	0.0	0.0	0.0	0	0	0	0.04	0	0	-0.02	0	0.0	0.07	-0.04	0.06	0	0.06	0	0.05	0.0	0	0	0	0	0	0	0.0	0	0	0	0	0.0	0	0	0	-0.05	0	0	0	0.0	0.0	0	0	0.0	0	0.0	0	-0.02	0.02	0.0	0	0	0.03	0.0	0.0	-0.01	-0.0	0	-0.01	0.0	-0.01	0	0	0.01	0.0	0	0	0.0	0.0	0	-0.03	0	0.02	0.03	-0.04	-0.01	0	0	0	0	0	0	-0.0	-0.04	0	0	0	0	0	0.0	0.06	0.0	-0.08	-0.01	0	0.02	0.0	0	0	0	0.06	-0.03	-0.03	0	0	0.0	0.0	0	0.0	0.0	0	0	0	0	0	0	0.09	0	0.0	0	0.01	-0.03	0	-0.03	0	0	0.04	0	0.01	0	-0.06	0.0	0.04	0	0	-0.09	-0.01	-0.02	0	0.02	0.0	0	0.0	0.01	0.0	0.02	-0.09	0	0.03	0	-0.04	0	0	0	0	0	0	0	0	0	-0.08	0.0	0	12	0	0	0	0	0	0	0	0	0	0	0.01	0	-0.04	0	0.01	0.01	-0.05	-0.03	0	0	0.0	0	0	0	0	0.0	0.0	0	0	0.05	0.0	0	0	0	0	-0.02	0	0.0	0	0	0	0.0	0.01	0	0	0.0	0.01	0	0	0.02	0	-0.01	0.02	0	0.0	-0.07	-0.03	0	0	0	0	0	0	0	0	0	0.0	0	0.0	0	0	0	-0.0	0.0	0	0.02	0	0.0	0	0.04	-0.06	0.0	0	0	0.0	-0.01	0	0.0	0.0	-0.0	0	0	0.02	0	0	0	0.05	0.0	0.03	0	0	0	0	-0.0	0	0.05	-0.03	0.0	0.03	0	0	0	0	0	0.05	0.01	0	0.0	0.03	0	0	0.0	-0.03	0	0.0	0	0	0.06	0	0	0	0	0	0.0	0	0	0.0	0	0	0	0.02	0	0	0	0	0	0	0	0.0	0.0	0	-0.05	0	0	0.07	0.03	-0.04	0	0	0	0	0.0	0	-0.02	-0.02	0	0	0	0	0	0	0	0.0	0	0.0	0	0	-0.06	0	0.0	0	0.0	0	-0.02	0	0	0	0	0	0	0	0	0	-0.06	0	0	-0.0	0.05	0	0.0	0	0	-0.0	0	-0.05	0	0	0.04	0.02	0	0	0	0	0.0	0	0.01	0	0	0.0	0.0	0.0	-0.02	-0.0	0	0	0.01	0	0.04	0	0.0	-0.01	0	0	0	0	0	0	0	0	100.0	0	0	0.0	0	0	0.02	0.0	0	0	0.0	0	0	0.0	0.0	0.02	-0.01	-0.01	-0.03	0	-0.0	-0.02	0	0	0.04	0.03	0	0.01	-0.02	0	0	0	0.0	0.07	0	0.0	0	-0.0	0.04	0.0	0	0	0.0	0	0	0	0	0	0	0	0	0.02	0	0.1	0	0	0.0	0	0.0	0.0	0	0	0	0	0.0	0.0	0	0	-0.08	0.0	0	0.04	0	0.01	0	0	0	0.05	0.0	-0.08	0.0	-0.0	0.0	0	0	12	0.0	0	0.0	-0.03	0.0	-0.01	0	0	-0.02	0	0	0	0	0	0	0	0	0	0	0	0	0	0.01	0	0	-0.0	-0.04	0.0	0	0	0.0	0	0	0	0	0.0	0	0	0	0.0	0	0.0	0.0	0	0.01	0.03	0.01	0	0	0	0.01	0	0	0	0	0.0	0.0	0	0	0	0	0	0	0.02	-0.05	0.0	0	-0.08	0.04	0.0	0.02	0.0	0	0.0	0	-0.01	0.0	0.07	0.02	0.0	0	0.0	0	0	0	-0.02	0	0	0	0	-0.03	0	0	0	-0.01	-0.05	0	0.0	0	-0.01	0.0	0.0	-0.06	0	0	0	0	0.0	0.0	0	0	0.0	0.03	0.0	0	-0.05	0.0	0.0	0	0	0	0	0.02	0	0	0	0	0	0.0	0.02	0	0	0.06	0.05	0	0	0.0	-0.0	0.0	0.01	0.0	0	0	0.01	0	0.0	0	0	0	0	0	0.0	0	0	0	0.0	0.03	0	0	0	0.0	0.0	0	0	0.07	0	0	0	0.07	0.0	-0.05	-0.01	-0.01	0.0	0	0	0.0	0.04	0.0	0	0	0	0.0	0.01	0.0	0	0	0	0.0	0	0.0	0.08	0.0	0	0	0	0	0	0	0	0.0	0	0.0	0	0.0	0	0	0	0.0	0	0	0.0	0	0.0	0	0	0	0.04	0.06	0	0	-0.02	-0.01	0	0.05	0	0	0	0	-0.05	0.03	0	0.01	0	0.02	-0.05	0	0.0	0	-0.03	0.0	0	0	0	0	0	0.0	0	0	0	0	0	0.0	0	0	0.0	0	0	0.02	0	0.08	0	0	0	0	0	0	0	0	0	0	0.05	0	0	0.0	0	0.0	0	0	0	0	0	0	-0.01	0.0	0.0	0.03	0	0	0	0.03	0.0	0.0	0	0	0.01	0	-0.06	-0.02	0.03	0.0	0	0.03	0.0	0	0.0	0	-0.02	0.0	0	0	0	0	0.0	0.0	0.01	0	0.0	0	0.0	0	0	0	0	0	-0.01	-0.01	0.0	0.0	0	0.0	0.04	0	0	0	0	0	0	0	0	0.09	-0.02	0	0	0	0	0.0	-0.0	0	0	0	0	0	1	0.02	0	0	-0.07	0.0	-0.06	0	0.0	0.0	0	-0.03	0	0	0	-0.01	0.04	0	-0.08	1	0	0	-0.02	0.0	0.0	0	0	0.0	0	0	0	0	0	0	0	0	0	0	0	0	0	0	0.0	0.02	-0.02	0	0	0	0	-0.05	-0.09	0	0	0.03	0.0	0	0.0	0.0	0	0	12	-0.02	0	0	0	0	-0.0	0.0	0	0	0	-0.02	0.09	0.0	0	0	-0.05	0	12	0	-0.06	0	0	0	-0.04	0	0.0	0	0	0	0.07	0	0	0	-0.01	0	0	0	0.01	0	0	0	0	0.0	0	0	0.0	-0.03	0	0	-0.01	-0.04	0.0	0	0	-0.06	0	0	0	0	0.0	0	0.0	-0.03	-0.08	1.17	0	0	0.03	-0.05	0	0.0	0	0	0	0	0.0	0	0.0	0	0.01	0	0	0	0	0	-0.04	0	0	0	0	0	-0.02	0	0.02	0	0	0	0.0	0.01	0.08	0.0	0	0	0	0	0	0	0	-0.02	0.0	0.02	0	0.0	0.01	0.0	0.01	0.01	-0.04	0.03	0.0	0	0	0	0	0.0	-0.0	0.0	0.0	0	0.0	0	0	0.02	0	0.0	0	0.0	0.0	0	0	0	0.01	-0.01	0	0	0.0	0	0.0	0	-0.01	0	0	0	0	0.0	0.0	-0.01	0	0	0	0	-0.01	0.0	0.06	0	0	0.0	-0.03	0	0	0.04	0.0	0.0	0	0	0	0	-0.01	0.0	0	0	0	-0.03	0	0	0.05	-0.02	0.0	-0.01	0	0	-0.02	0	0.03	0.03	0.0	0	0	0	0	0	0	0	0.0	0	0.06	0.0	0	0.0	0	0	0.0	0	0	0	0.0	-0.04	0.0	0.02	0	0	0	0	0	-0.01	0	0	0	0.0	0	0	0	0	0	0.0	0.0	0.0	0	0	0	0.0	0	0	0.0	0	0	0	0	0	0	-0.09	0.03	0	0	0.02	0.0	0.0	0	0	0	0.0	0	0	0	0	0	0.0	0.0	-0.01	0.0	0	0	0	0	0	-0.04	0.02	0	0	0	0	0	0	0.0	0	0.0	0	-0.3	-0.0	0	0	0	-0.03	0	0	0.0	-0.05	0.02	0	-0.08	0.0	0	0	0	0	0.0	0.0	0	0	-0.04	1.0	0.04	0.0	0.0	0.1	0.05	0	0	0	-0.02	5	0.0	-0.09	-0.0	0	0	0.0	-0.01	0.0	0	-0.02	0.0	0	0.0	0.04	0	0.0	0.0	0.0	0	-0.04	0.0	0	0	0	0.0	0	0.0	0	0	0.0	0	0	0	0	0	-0.0	0	-0.03	0	0	-0.05	0.0	0	0	-0.1	0.0	-0.01	0.0	0	0	0	0	0.01	0	0.01	0.01	-0.01	0.01	0	0.0	12	0	0.0	0.02	0	0.0	0	0.02	0	0	0	0	0.02	-0.01	0.0	0	-0.01	-0.01	0.0	0	0	-0.06	-0.02	-0.01	0.0	0	0	0.0	-0.02	0	0	0.0	0.0	0.0	0	0	1	0	0	0	0	0.0	0	-0.01	0	0	0.0	0.0	12	0	0	0	0.03	0.03	0.01	0.05	0.0	0	0	-0.06	0.05	0	0	0.0	0.0	0	-0.01	0	0	0	0.01	0	0	0	0	0	0	-0.03	0	-0.02	0	0	-0.06	0.01	0.0	0.0	0	-0.05	-0.01	0.06	-0.02	0	0	0	0	0	0	0	0.0	0	-0.03	0.01	0	0	0	0.01	0.0	0	0	0.0	0	0	-0.05	0.02	0.0	0.02	0.0	0	0	0.0	0	-0.05	0	0	0.0	0	0	0	0	-0.0	0.04	0.0	-0.03	-0.05	0.0	0	0	0.01	0.0	0	0.05	0.0	0.01	0.0	0	0	0	0	0	0.0	0.01	0	0	0.0	0.01	0.0	0	0.0	0	0	0.02	0.04	0	0	-0.01	0	0.0	0	-0.03	0	0.01	0	0.0	0	0	0	0	0	0	-0.01	0.06	0	0.02	0	0	0	0	0.03	-0.04	0	0.0	0.0	0	0	0	0.04	0	0	1	0	0	0.0	-0.03	0.03	0	0.0	-0.06	0	0.04	0.0	0.0	0	0	0.0	0	0.01	0.0	0.0	0.07	-0.03	0.03	0.0	0	-0.02	0	-0.03	0	0	1	0.74
transient hypogammaglobulinemia of infancy	0	0	0.0	0	0.0	-0.01	0	-0.07	0	0	0	0.01	0	0.0	0	0	-0.03	0.0	0.0	0.01	0.0	0	0.09	0	0	0.0	-0.07	0	0	-0.0	-0.04	0	0	0	0	0	0	0	0	0	0.01	0	0.0	0.01	0.02	0	0.02	0.02	-0.01	0.04	0.0	0	0.03	0.04	0	0.04	0.0	-0.05	0	0	0	0	-0.05	-0.0	0.0	0	0	0	0	0	0	0	0	0.0	0	0.04	0	0.0	0.02	0.0	0.0	0	0	0	0	0	0.01	0	-0.01	-0.02	0	0	0.0	0	0.03	0	0	0	0.0	-0.02	0	-0.05	0.0	0.0	0	0.0	0	0.0	0.0	0	0	0.0	0	-0.02	-0.0	0.1	0	-0.04	0	-0.02	0	0	0.0	0.0	0	0	0	-0.0	-0.08	0	0.0	0.08	0.03	0.0	0.05	0	0	0.0	0	0	0	0.0	0	0.04	0	-0.01	0.04	0	0	-0.06	0	0	0.0	0	0.01	0	0.0	0.01	0	0	0.0	0	0	0.0	0	0	0.0	0.0	0	0	0	0.04	0.0	0	0	0	0	0	0	0	0	0.0	0	0.0	-0.08	0.0	0	0	0	0.0	0	-0.04	0	0.01	0	-0.07	0	0	0.07	-0.03	0.0	0	-0.0	0.0	0.0	0	0	0.0	0.02	0	0	0.0	0	0	0	0	0	0	0	0	0	0	0	0.04	0	0	0	0.01	0.01	0	0.0	0	0.0	0.0	0	-0.05	-0.01	0.02	0.0	0	0	0	0	0	0	0.01	0	0	0.02	0.0	0.01	0	-0.04	0.0	0.0	0	0	0	0	0.0	0	0	0.0	-0.0	0.0	0.0	0.0	-0.0	0	-0.01	0	0.0	0	0	0	-0.05	0.0	0	0	0	0.0	0	-0.01	0	-0.02	0.0	0	0	0	0.0	0	0	0.04	0.02	0	0	-0.01	0.0	0	0.01	0	0	0.0	0	0	-0.07	0	0	0	0	0.0	0	0	0.0	0	0	-0.05	0	0	-0.07	-0.0	0	-0.01	0	0	-0.02	0	-0.0	0	0.0	0.0	0	0	0	0.0	0	0.0	0	0	0	0.0	0	0.0	0	0.0	-0.07	0	0	0.05	0.0	0	0	0	0	0.02	13	0.04	0.0	0	0	0	0.0	-0.04	0.01	0	-0.05	0	0.0	0.01	0	-0.04	0	0	-0.03	-0.02	0	0	0.0	0	0.02	0	0	0	0	0	0	-0.05	0	-0.05	0.0	0.0	-0.01	0.0	0	0.01	0.0	0	0	0	0	0	0	0	0	0.03	0	0	0	0	0	0	0.0	0	0.0	0	0	0	0.01	-0.02	0.0	-0.01	0	0.03	0	0.0	0	-0.02	-0.01	-0.01	0	0.06	0	0	0.07	0.0	-0.04	0.0	0.0	0	0	0	-0.01	0.0	0	0.0	0	0.0	-0.02	0	0.08	0	0.03	0	0	0	0	0	0	-0.03	-0.02	0	0	0	0	0.07	0.0	0	0.01	0	0	0	0.06	0.0	0	-0.0	0	0	0	0	0.0	0.0	0	0.03	0.0	0.02	0.0	0.0	0	0.0	0	0	0	0.0	0	-0.03	0	0	0	-0.01	0	0	0	0	-0.02	0.04	0	0	0	-0.04	0.01	0	0.0	0.0	0	0	0	0.0	0.0	0	0	0	0	-0.04	0	-0.03	0	0.0	0	0.0	0.02	0.0	-0.0	0	0	0	0.0	-0.03	0.03	0	0	0	0	0	0	0	0.0	0	0	0	0	0	0	0.0	0.0	0	0	10	0	0	0	0.0	0	0	0	0.0	0.0	0.0	0	0	0	0	0.0	0.0	0	0.0	0.09	0	0	-0.01	-0.01	0	0	0.0	0	0.0	0.0	0.02	0	0	0	0	0	0	0	0	-0.02	0	0	0.0	0	0	0	0	0	0.0	0	0.01	0.0	-0.02	0	0.0	0	-0.04	0	0.0	0	0	0	0	0	-0.01	0.06	0	0	-0.03	0	0	0	0.0	0.0	0	0	0	0	0.0	0	0.02	0	-0.01	0	0	-0.02	-0.01	0.04	-0.04	0.0	0	-0.06	0	-0.01	0	0.0	0	0	0.0	0.0	0	0.0	0.0	0.05	-0.06	0	0	0.0	0	-0.01	-0.01	0.0	0	0.02	0.0	0	-0.03	0.0	-0.04	-0.05	0.0	0.02	0.0	0.07	0	0	0.04	0	0	0	0.0	0.05	0.0	0	0.0	0	0	0.0	0	0.0	0.0	0	0.0	0	0.0	0.0	0	0	0	0	0	0.0	0	0	0	0	0.0	-0.0	0.0	0	0.0	0	0	0	0	0.02	0	0.0	0	0	0	0.0	0.0	0	0	0	0.0	0	0	0	0.0	0.0	0	0	0	0	0	0	0	0.06	-0.06	0.0	0.0	0	0	0.05	-0.03	0.0	0	0	0.07	-0.02	0.0	0	0.01	0	-0.04	0.0	0.0	0.02	0.01	0	-0.05	0.02	0.0	0.0	0.07	0	0.0	0	0	0.0	0.01	-0.01	0	0.02	0.0	0	0	0.0	0.03	0	-0.02	0	0.0	0.06	0	0.0	0	0	-0.02	0	-0.03	0	13	0	0.0	0.0	0	0.0	0	0.0	0.0	0	0.0	1.0	0.03	0.0	0	0.0	0	0	0	0	0.0	0.03	0.06	0.0	0	0	0.0	0.0	0	0	0	0.02	0	0.0	0.05	0.0	0.06	0	0	0	0	0	0	0.0	0	0.0	0.02	0	0.0	0	0.05	-0.05	0.0	0	0.0	0	-0.09	0.0	0	0	-0.03	0.0	-0.05	0	0.0	0	0	0.02	0.0	0	0	0	-0.02	0	0	0	0	0	0.0	0.0	0.0	0	0	0	0.04	0	0.03	0.0	0.0	0.0	0.03	0.0	0	0	0.0	0	0	0	0.02	0.0	0.02	0	0	0.0	-0.03	0.0	0	0.0	0	0	0	0.0	0.03	0.0	0	0	0	0	0	0.0	-0.01	0	0	0.01	0	0.0	0.02	0	0	0.0	0	0.0	-0.01	0.0	0	0	0	0	0	0	0	0	0	0.05	0.03	0.02	0	0	-0.02	0.0	0.0	0	0	0	0	0	0.04	0	0	0.0	0.0	0	0.0	0	0	0	0.03	0.0	0.04	0	0	-0.04	0.0	0.0	0	0	0.01	0.0	0.0	0.04	0	0	0.01	0.0	0	0.03	0	0	0.0	0	0	0.0	0.04	0.0	0.0	0	0.11	0.0	0.0	0.03	0.03	-0.01	0	0	0.03	0	0.04	0	0	-0.02	-0.07	0	-0.0	0.0	0.0	0	0	0	0.0	0	0.05	0.0	-0.03	0	0.07	0.0	0	-0.03	-0.1	0	0	0	0	0	0	0.0	0	0	0.03	0	0	0	-0.07	0	-0.05	0.03	0	0	0	0	0	0.0	0	0.0	0	0.0	0	0	0	0.0	0.0	0	0.01	0.0	-0.0	0	0.01	0.0	0	0	0	0	0.01	0.05	0.01	0.0	0	0	0.0	0	0	0	0	0	0	0	0	0	0	0.0	0	0	0	0	0	0.05	0	0	0.0	0	0.0	0.0	-0.02	0	0	-0.02	0.0	0	0	0.05	0.0	0.0	0	-0.06	0	0.0	0	-0.02	0.0	0.0	0.0	-0.01	0.0	0.05	0.01	-0.06	0	0	0.0	0	0	0	0	0	0	-0.01	0.04	-0.06	0.03	0.0	0	0.01	0.0	0	0.0	0	0.0	0	0.01	0.0	0.0	0	MONDO	0.0	0	-0.0	0.03	-0.0	0	0.0	0	0	0	0.0	0	46	0.0	0.0	0	0	0	-0.01	0	0	0	0	0	0	0.0	0	0.0	-0.03	0.04	0.0	0	0.02	0	0	0	0.08	0	0.0	0	0	0.02	0	0	0	-0.02	0.0	0	0.01	-0.02	-0.07	0.03	0	-0.03	-0.0	0	-0.02	0	0.0	0	0.0	0.0	0	0.0	-0.03	0.04	0	0	-0.04	0	0	0	0	0	0.0	0.0	0	-0.01	0	0.0	0	0	0.02	0	0	0.0	0	0.03	0.01	0	0	0	0	0.0	0.0	0.0	0.03	-0.06	0.02	0.0	0.02	-0.02	0	0.03	0	0.01	0	0	0.0	0.0	-0.01	0.0	0.01	0	0	0	0	0	0.03	0	0	0	0	0.03	0.02	0.0	0.0	0	0	0.0	0	0.0	0	0	0.0	0	0	0	0.0	0	-0.02	0	0	0	0.0	-0.02	0	0.0	0	0	0	0	0	0	0	-0.01	0	0	0	0.0	0	0	-0.03	0	0	0.01	0	0.0	0.03	0	0.01	0.0	0	0	0	0	0	0	0.11	-0.01	-0.03	0.0	-0.0	0.0	0.0	0.0	0.0	0	0.0	0	0	0.0	0	0	0	0	0	0	0.01	0	-0.01	0	0	0	-0.02	-0.03	0	0.0	0	-0.02	0	0	0	0.0	0	0	-0.02	0	-0.05	0.07	0	0	0.0	-0.05	0	0	0	0	0	0.0	0	0.01	0	0.02	0	0	0	-0.01	0.0	0.0	0	0.0	0	0	-0.0	0	0.0	0	0	0.0	0	0.0	0.03	0	0.0	-0.0	0.03	0.0	0.0	0	0.02	0	-0.03	0	-0.04	0.09	0	0	0	0	0.0	-0.02	0	0.02	0	0.0	0	0	0.0	0	0.0	-0.0	0.0	0	0.0	-0.02	0	0.0	0.0	0	0	0	0.0	0	0	0	0.0	-0.01	0	0.0	-0.03	0.0	0	0	0	0	-0.02	-0.04	0	0	0	0	-0.05	0	0.0	0	0	-0.01	0	0.01	-0.02	0	0	0.08	0	-0.04	0	0.0	0.0	0	0	0	0	0	0	0.05	0.01	0	0.0	0	0	0	0	0.0	0	0	0	0	-0.07	0.0	0	0	0	0	0	0.0	0.0	0.0	0	0	0	-0.02	0	0	-0.0	0	0.0	-0.08	-0.0	0.06	0	-0.06	0	0.08	0.0	0	0	0	0	0	0	0.0	0	0	0	0	0.0	0	0	0	0.03	0	0	0	0.0	0.0	0	0	0.0	0	0.0	0	-0.05	0.04	0.0	0	0	-0.03	0.0	0.0	-0.02	0.03	0	-0.01	0.0	-0.02	0	0	0.05	-0.02	0	0	0.0	0.0	0	0.02	0	0.03	0.07	-0.03	0.04	0	0	0	0	0	0	0.01	-0.0	0	0	0	0	0	0.0	-0.02	0.0	0.0	-0.02	0	0.0	0.0	0	0	0	-0.0	0.02	0.04	0	0	0.0	0.0	0	0.0	0.0	0	0	0	0	0	0	0.02	0	0.0	0	-0.01	-0.0	0	-0.02	0	0	-0.06	0	0.04	0	-0.03	0.0	0.01	0	0	0.02	0.01	-0.0	0	-0.07	0.02	0	0.06	0.01	0.0	0.01	-0.01	0	0.04	0	0.07	0	0	0	0	0	0	0	0	0	0.02	0.0	0	10	0	0	0	0	0	0	0	0	0	0	-0.0	0	0.07	0	0.05	0.02	-0.06	-0.02	0	0	-0.05	0	0	0	0	0.0	0.0	0	0	-0.01	0.0	0	0	0	0	0.03	0	0.0	0	0	0	0.0	-0.02	0	0	0.0	-0.03	0	0	0.03	0	-0.04	-0.01	0	0.0	0.0	-0.05	0	0	0	0	0	0	0	0	0	0.0	0	0.0	0	0	0	-0.03	0.0	0	0.02	0	0.04	0	0.0	0.03	0.0	0	0	0.0	-0.02	0	0.0	0.0	-0.01	0	0	0.01	0	0	0	-0.04	0.0	0.01	0	0	0	0	0.0	0	-0.06	0.07	0.0	-0.03	0	0	0	0	0	0.07	0.02	0	0.0	-0.02	0	0	0.0	0.01	0	0.0	0	0	0.08	0	0	0	0	0	0.0	0	0	0.0	0	0	0	0.01	0	0	0	0	0	0	0	0.0	0.02	0	-0.0	0	0	-0.04	-0.03	-0.0	0	0	0	0	0.0	0	-0.03	0.05	0	0	0	0	0	0	0	0.0	0	0.0	0	0	0.03	0	0.0	0	0.0	0	-0.01	0	0	0	0	0	0	0	0	0	0.07	0	0	-0.02	-0.03	0	0.0	0	0	-0.03	0	0.09	0	0	0.02	0.05	0	0	0	0	0.0	0	0.01	0	0	0.0	0.0	0.0	0.01	-0.03	0	0	0.03	0	-0.01	0	0.0	0.04	0	0	0	0	0	0	0	0	100.0	0	0	0.0	0	0	-0.05	0.0	0	0	0.0	0	0	0.0	0.0	-0.03	-0.01	-0.07	0.06	0	-0.07	-0.03	0	0	-0.07	-0.04	0	0.04	-0.02	0	0	0	0.0	-0.0	0	0.0	0	-0.06	0.01	0.0	0	0	0.0	0	0	0	0	0	0	0	0	-0.01	0	-0.03	0	0	0.0	0	0.0	0.0	0	0	0	0	0.0	0.0	0	0	0.0	0.0	0	-0.05	0	0.02	0	0	0	-0.01	0.03	0.06	0.0	0.06	0.0	0	0	10	0.0	0	0.0	0.03	0.0	0.03	0	0	-0.02	0	0	0	0	0	0	0	0	0	0	0	0	0	-0.04	0	0	-0.02	-0.07	0.0	0	0	0.0	0	0	0	0	0.0	0	0	0	0.0	0	0.0	0.0	0	0.03	0.03	0.02	0	0	0	0.04	0	0	0	0	-0.05	0.0	0	0	0	0	0	0	-0.04	-0.02	0.0	0	0.05	-0.04	0.0	0.0	0.0	0	0.0	0	-0.08	0.0	-0.07	0.01	0.0	0	-0.01	0	0	0	-0.01	0	0	0	0	-0.02	0	0	0	-0.03	0.0	0	0.0	0	0.05	0.0	0.0	0.01	0	0	0	0	0.0	0.0	0	0	0.0	-0.03	0.0	0	0.06	0.02	0.0	0	0	0	0	0.01	0	0	0	0	0	0.0	-0.05	0	0	-0.05	0.03	0	0	0.0	-0.01	0.0	0.02	0.0	0	0	-0.03	0	0.0	0	0	0	0	0	0.0	0	0	0	0.0	-0.04	0	0	0	0.0	0.0	0	0	0.04	0	0	0	-0.07	0.0	-0.02	0.02	0.02	0.0	0	0	0.0	-0.01	0.0	0	0	0	0.0	0.0	0.0	0	0	0	0.0	0	0.0	-0.01	0.0	0	0	0	0	0	0	0	0.0	0	0.0	0	0.0	0	0	0	0.0	0	0	0.0	0	0.0	0	0	0	0.01	-0.01	0	0	0.01	-0.02	0	0.0	0	0	0	0	0.05	0.07	0	-0.05	0	0.03	0.02	0	0.0	0	-0.09	0.0	0	0	0	0	0	0.0	0	0	0	0	0	0.0	0	0	0.0	0	0	0.08	0	0.03	0	0	0	0	0	0	0	0	0	0	-0.01	0	0	0.0	0	0.0	0	0	0	0	0	0	0.01	0.0	0.0	0.05	0	0	0	-0.04	0.0	0.0	0	0	-0.02	0	-0.01	0.02	0.04	0.0	0	-0.05	0.0	0	0.0	0	0.0	-0.04	0	0	0	0	0.0	0.0	0.01	0	0.0	0	0.0	0	0	0	0	0	0.01	0.03	0.0	0.0	0	0.0	-0.01	0	0	0	0	0	0	0	0	-0.05	0.04	0	0	0	0	0.0	0.09	0	0	0	0	0	1	-0.01	0	0	0.0	0.0	-0.01	0	0.0	0.0	0	0.03	0	0	0	-0.03	-0.05	0	0.03	1	0	0	0.05	0.0	0.0	0	0	0.0	0	0	0	0	0	0	0	0	0	0	0	0	0	0	0.0	0.02	0.01	0	0	0	0	-0.05	0.03	0	0	-0.05	0.0	0	0.0	0.0	0	0	10	-0.07	0	0	0	0	-0.01	0.0	0	0	0	-0.0	-0.02	0.0	0	0	0.07	0	10	0	-0.03	0	0	0	-0.03	0	0.0	0	0	0	0.0	0	0	0	-0.06	0	0	0	-0.04	0	0	0	0	0.0	0	0	0.0	-0.08	0	0	-0.0	-0.02	0.0	0	0	0.05	0	0	0	0	0.0	0	0.0	-0.02	0.02	1.0	0	0	0.02	-0.04	0	0.0	0	0	0	0	0.0	0	0.0	0	0.02	0	0	0	0	0	0.03	0	0	0	0	0	-0.01	0	0.08	0	0	0	0.0	0.0	-0.11	0.0	0	0	0	0	0	0	0	-0.01	0.0	0.01	0	0.0	-0.03	0.0	0.02	0.05	0.0	0.05	0.0	0	0	0	0	0.0	-0.07	0.0	0.0	0	0.0	0	0	-0.02	0	0.0	0	0.0	0.0	0	0	0	0.01	-0.03	0	0	0.01	0	0.0	0	-0.01	0	0	0	0	0.0	0.0	-0.08	0	0	0	0	-0.06	0.0	0.07	0	0	0.0	0.03	0	0	-0.02	0.0	0.0	0	0	0	0	-0.05	0.0	0	0	0	0.01	0	0	0.01	-0.07	0.0	-0.0	0	0	0.0	0	-0.03	0.03	0.0	0	0	0	0	0	0	0	0.0	0	0.02	0.0	0	-0.03	0	0	0.0	0	0	0	0.0	-0.02	0.0	-0.04	0	0	0	0	0	0.04	0	0	0	0.04	0	0	0	0	0	0.0	0.0	0.0	0	0	0	0.0	0	0	0.0	0	0	0	0	0	0	0.07	-0.02	0	0	-0.02	0.0	0.0	0	0	0	0.0	0	0	0	0	0	0.0	0.0	0.04	0.0	0	0	0	0	0	-0.0	-0.02	0	0	0	0	0	0	0.0	0	0.0	0	-0.29	-0.02	0	0	0	-0.02	0	0	0.0	-0.03	-0.03	0	0.04	0.0	0	0	0	0	0.0	0.0	0	0	0.02	1.0	0.04	0.0	0.0	-0.02	0.01	0	0	0	0.0	1	0.0	-0.0	-0.03	0	0	0.0	-0.02	0.0	0	0.0	0.0	0	0.0	-0.08	0	0.0	0.03	0.0	0	-0.01	0.0	0	0	0	0.0	0	0.0	0	0	0.0	0	0	0	0	0	-0.01	0	0.01	0	0	-0.04	0.0	0	0	0.04	-0.07	-0.04	0.0	0	0	0	0	0.02	0	0.06	-0.05	-0.07	-0.02	0	0.0	10	0	0.0	0.02	0	0.0	0	-0.02	0	0	0	0	0.01	0.03	0.0	0	-0.02	0.05	0.0	0	0	-0.02	0.01	-0.01	0.0	0	0	0.0	0.0	0	0	0.0	0.0	0.0	0	0	2	0	0	0	0	0.02	0	0.02	0	0	0.0	0.0	10	0	0	0	0.04	-0.05	0.02	0.05	0.0	0	0	0.0	0.01	0	0	-0.06	0.0	0	0.01	0	0	0	-0.03	0	0	0	0	0	0	-0.05	0	0.03	0	0	-0.0	0.03	0.0	0.0	0	0.02	-0.03	-0.02	0.03	0	0	0	0	0	0	0	0.0	0	-0.01	-0.02	0	0	0	-0.01	0.0	0	0	0.0	0	0	0.02	0.01	0.0	-0.03	0.0	0	0	0.0	0	0.01	0	0	0.0	0	0	0	0	0.01	0.06	0.0	-0.0	0.02	-0.01	0	0	0.04	0.0	0	-0.0	0.0	-0.02	0.0	0	0	0	0	0	0.0	-0.04	0	0	0.0	0.01	0.0	0	0.0	0	0	-0.0	0.0	0	0	-0.08	0	0.0	0	0.02	0	-0.01	0	0.0	0	0	0	0	0	0	-0.02	-0.06	0	0.05	0	0	0	0	-0.06	0.0	0	0.0	0.0	0	0	0	0.0	0	0	1	0	0	-0.02	-0.04	-0.05	0	-0.01	-0.06	0	0.04	0.0	0.0	0	0	0.0	0	0.02	0.0	0.0	-0.06	0.02	-0.03	0.0	0	0.04	0	-0.02	0	0	1	0.74
combined cervical dystonia	0	0	0.0	0	0.0	0.07	0	0.05	0	0	0	-0.02	0	0.0	0	0	0.02	0.0	0.0	-0.1	0.0	0	0.04	0	0	0.0	0.03	0	0	-0.0	0.01	0	0	0	0	0	0	0	0	0	0.01	0	0.0	-0.02	-0.03	0	-0.01	0.02	-0.01	-0.02	0.0	0	-0.0	-0.09	0	0.01	0.0	0.03	0	0	0	0	-0.03	0.08	0.0	0	0	0	0	0	0	0	0	0.0	0	-0.01	0	0.0	-0.1	0.0	0.0	0	0	0	0	0	0.02	0	-0.03	0.03	0	0	0.0	0	0.01	0	0	0	0.0	0.0	0	0.06	0.0	0.0	0	-0.01	0	0.0	0.0	0	0	0.0	0	0.03	0.0	-0.06	0	0.01	0	0.01	0	0	0.0	0.0	0	0	0	-0.02	-0.01	0	0.0	0.0	-0.05	0.0	0.02	0	0	0.0	0	0	0	0.0	0	-0.05	0	-0.07	-0.01	0	0	-0.02	0	0	0.0	0	0.04	0	0.0	0.02	0	0	0.0	0	0	0.0	0	0	0.0	0.0	0	0	0	0.01	-0.02	0	0	0	0	0	0	0	0	0.0	0	0.0	-0.05	0.05	0	0	0	0.0	0	0.03	0	-0.01	0	0.02	0	0	-0.04	-0.05	0.0	0	-0.01	0.0	0.0	0	0	0.0	0.0	0	0	-0.02	0	0	0	0	0	0	0	0	0	0	0	-0.01	0	0	0	0.06	-0.03	0	0.0	0	0.0	0.0	0	0.04	-0.01	-0.04	0.0	0	0	0	0	0	0	-0.02	0	0	0.08	-0.01	0.04	0	0.01	0.0	0.06	0	0	0	0	0.0	0	0	0.0	-0.02	0.05	0.0	0.0	0.01	0	-0.05	0	0.0	0	0	0	-0.01	0.0	0	0	0	0.0	0	-0.01	0	0.03	0.0	0	0	0	0.0	0	0	-0.02	0.04	0	0	-0.04	0.0	0	-0.05	0	0	0.0	0	0	0.07	0	0	0	0	0.0	0	0	0.0	0	0	-0.0	0	0	0.02	-0.09	0	-0.01	0	0	0.04	0	-0.04	0	0.0	0.0	0	0	0	0.0	0	0.0	0	0	0	0.0	0	0.0	0	0.02	-0.04	0	0	0.03	0.0	0	0	0	0	0.06	8	-0.03	0.0	0	0	0	0.0	0.02	0.03	0	-0.04	0	0.0	0.01	0	-0.05	0	0	-0.01	-0.0	0	0	-0.01	0	0.05	0	0	0	0	0	0	-0.01	0	0.04	0.0	0.0	-0.01	0.0	0	-0.01	0.0	0	0	0	0	0	0	0	0	0.02	0	0	0	0	0	0	0.0	0	0.0	0	0	0	0.03	0.02	0.0	0.01	0	0.02	0	0.0	0	-0.01	0.02	-0.01	0	0.09	0	0	0.01	0.05	-0.01	0.0	0.0	0	0	0	0.03	0.0	0	0.0	0	0.0	-0.04	0	-0.0	0	0.05	0	0	0	0	0	0	-0.02	0.0	0	0	0	0	0.03	0.0	0	0.04	0	0	0	0.02	0.0	0	-0.04	0	0	0	0	0.0	0.0	0	-0.04	0.0	0.03	0.0	0.0	0	0.0	0	0	0	0.0	0	0.03	0	0	0	-0.01	0	0	0	0	0.0	0.02	0	0	0	0.01	0.01	0	0.0	0.0	0	0	0	0.0	0.0	0	0	0	0	0.04	0	0.03	0	0.0	0	0.0	0.03	0.0	0.0	0	0	0	0.0	-0.02	0.03	0	0	0	0	0	0	0	0.0	0	0	0	0	0	0	0.0	0.03	0	0	0	0	0	0	0.0	0	0	0	0.0	0.0	0.0	0	0	0	0	-0.03	0.0	0	0.0	0.03	0	0	-0.04	0.04	0	0	0.0	0	0.0	0.0	0.06	0	0	0	0	0	0	0	0	-0.06	0	0	0.0	0	0	0	0	0	0.0	0	-0.03	0.0	0.0	0	0.0	0	0.06	0	0.0	0	0	0	0	0	-0.02	0.04	0	0	0.02	0	0	0	0.0	0.0	0	0	0	0	0.0	0	-0.01	0	0.04	0	0	0.04	0.05	-0.03	-0.01	0.0	0	0.07	0	0.0	0	0.0	0	0	0.0	0.0	0	0.0	0.0	0.01	-0.01	0	0	0.0	0	0.0	0.0	0.0	0	0.03	0.0	0	-0.05	0.0	0.03	-0.05	0.0	-0.06	0.0	0.01	0	0	-0.1	0	0	0	0.0	-0.08	0.0	0	0.0	0	0	0.0	0	0.0	0.0	0	0.0	0	0.0	0.0	0	0	0	0	0	0.0	0	0	0	0	0.0	-0.01	0.0	0	0.0	0	0	0	0	0.0	0	0.0	0	0	0	0.0	0.0	0	0	0	-0.02	0	0	0	0.0	0.0	0	0	0	0	0	0	0	0.07	-0.03	0.0	0.0	0	0	0.01	0.04	0.0	0	0	-0.01	-0.0	0.0	0	-0.06	0	-0.05	0.0	0.0	-0.03	0.04	0	0.02	-0.09	0.0	0.0	0.01	0	0.0	0	0	0.0	0.01	-0.11	0	-0.05	0.0	0	0	0.0	-0.06	0	-0.0	0	0.0	-0.05	0	0.0	0	0	-0.04	0	-0.03	0	8	0	0.0	0.0	0	0.0	0	0.0	0.0	0	0.0	0.0	-0.04	0.0	0	0.0	0	0	0	0	-0.03	0.01	-0.01	0.0	0	0	0.0	0.0	0	0	0	-0.03	0	-0.04	-0.04	0.0	-0.06	0	0	0	0	0	0	0.0	0	0.0	-0.0	0	0.0	0	0.05	-0.01	0.0	0	0.0	0	0.03	0.0	0	0	-0.02	0.0	0.02	0	0.0	0	0	-0.0	0.0	0	0	0	-0.07	0	0	0	0	0	0.0	0.0	0.0	0	0	0	0.01	0	0.02	0.0	0.0	0.0	-0.02	0.06	0	0	0.0	0	0	0	-0.03	0.0	0.04	0	0	0.0	0.03	0.0	0	0.0	0	0	0	0.0	-0.0	0.0	0	0	0	0	0	0.0	0.02	0	0	-0.03	0	0.0	0.02	0	0	0.0	0	0.0	0.03	0.0	0	0	0	0	0	0	0	0	0	-0.02	-0.02	0.0	0	0	0.03	-0.0	0.0	0	0	0	0	0	0.09	0	0	0.0	0.0	0	0.0	0	0	0	-0.0	0.0	0.03	0	0	0.01	0.0	0.0	0	0	0.01	0.0	0.0	-0.03	0	0	0.03	0.0	0	0.01	0	0	0.0	0	0	0.0	0.03	-0.05	0.0	0	-0.04	0.0	0.0	0.03	0.01	0.01	0	0	-0.05	0	0.01	0	0	0.05	0.05	0	-0.0	0.0	0.0	0	0	0	0.0	0	0.04	0.0	-0.01	0	0.0	0.0	0	-0.01	0.07	0	0	0	0	0	0	0.02	0	0	-0.0	0	0	0	0.03	0	0.02	0.03	0	0	0	0	0	0.0	0	0.0	0	0.0	0	0	0	0.0	0.0	0	-0.02	0.0	-0.01	0	0.04	0.0	0	0	0	0	-0.03	-0.03	-0.01	0.0	0	0	0.0	0	0	0	0	0	0	0	0	0	0	0.0	0	0	0	0	0	0.09	0	0	0.0	0	0.05	0.0	-0.01	0	0	-0.02	0.0	0	0	0.06	0.0	0.0	0	-0.05	0	0.0	0	-0.02	0.0	0.0	0.0	0.02	0.0	-0.03	-0.02	-0.02	0	0	-0.03	0	0	0	0	0	0	0.04	-0.0	0.04	-0.03	0.0	0	0.09	0.0	0	0.0	0	0.0	0	0.05	0.0	0.0	0	MONDO	0.0	0	0.07	0.03	0.02	0	0.0	0	0	0	0.0	0	31	0.0	0.0	0	0	0	0.0	0	0	0	0	0	0	0.0	0	-0.07	0.01	-0.0	0.03	0	-0.01	0	0	0	0.0	0	0.0	0	0	0.03	0	0	0	-0.0	0.0	0	0.01	0.04	-0.04	0.04	0	0.05	-0.03	0	-0.02	0	0.0	0	0.0	0.0	0	0.0	-0.04	0.01	0	0	-0.0	0	0	0	0	0	0.0	0.0	0	0.01	0	0.0	0	0	0.0	0	0	0.0	0	0.05	-0.0	0	0	0	0	0.0	0.0	0.0	-0.04	-0.01	0.02	0.0	0.02	-0.07	0	0.03	0	-0.01	0	0	0.0	0.0	0.01	0.0	-0.01	0	0	0	0	0	0.01	0	0	0	0	0.02	0.01	0.0	0.0	0	0	0.0	0	0.0	0	0	0.0	0	0	0	0.0	0	-0.05	0	0	0	0.0	-0.03	0	0.0	0	0	0	0	0	0	0	-0.04	0	0	0	0.0	0	0	-0.03	0	0	-0.0	0	0.0	-0.01	0	0.02	0.0	0	0	0	0	0	0	-0.01	-0.06	0.02	0.0	0.05	0.0	0.0	0.0	0.0	0	0.0	0	0	0.0	0	0	0	0	0	0	-0.02	0	0.03	0	0	0	0.0	-0.01	0	0.0	0	-0.05	0	0	0	0.02	0	0	0.01	0	-0.04	0.05	0	0	0.0	-0.0	0	0	0	0	0	0.0	0	-0.03	0	0.06	0	0	0	-0.05	0.0	0.0	0	0.0	0	0	0.05	0	0.0	0	0	0.0	0	0.0	-0.0	0	0.0	0.06	0.05	0.0	0.0	0	-0.02	0	-0.02	0	0.01	0.02	0	0	0	0	0.0	0.06	0	-0.03	0	0.0	0	0	0.0	0	0.0	0.05	0.0	0	0.0	-0.02	0	0.0	0.0	0	0	0	0.0	0	0	0	0.0	-0.02	0	0.0	0.04	0.0	0	0	0	0	-0.05	-0.04	0	0	0	0	0.01	0	0.0	0	0	-0.02	0	-0.01	0.01	0	0	0.01	0	0.04	0	0.0	0.0	0	0	0	0	0	0	0.07	-0.01	0	0.0	0	0	0	0	0.04	0	0	0	0	0.02	0.0	0	0	0	0	0	0.0	0.0	0.0	0	0	0	0.01	0	0	-0.08	0	0.0	-0.05	-0.04	-0.03	0	-0.04	0	0.04	0.0	0	0	0	0	0	0	0.0	0	0	0	0	0.0	0	0	0	-0.04	0	0	0	0.0	0.0	0	0	0.0	0	0.0	0	-0.02	0.03	0.0	0	0	0.06	0.0	0.0	0.07	0.0	0	-0.04	0.0	0.02	0	0	0.02	-0.01	0	0	0.0	0.0	0	0.03	0	-0.03	-0.0	-0.06	0.03	0	0	0	0	0	0	0.01	0.04	0	0	0	0	0	0.0	-0.03	0.0	0.02	-0.01	0	0.01	0.0	0	0	0	-0.01	-0.04	0.01	0	0	0.0	0.0	0	0.0	0.0	0	0	0	0	0	0	0.04	0	0.0	0	-0.02	0.01	0	0.0	0	0	-0.02	0	-0.02	0	-0.02	0.0	0.02	0	0	0.05	-0.04	-0.01	0	-0.0	-0.01	0	-0.02	-0.01	0.0	0.01	0.02	0	-0.01	0	0.01	0	0	0	0	0	0	0	0	0	-0.02	0.0	0	0	0	0	0	0	0	0	0	0	0	0	-0.0	0	0.06	0	-0.05	-0.01	-0.01	0.0	0	0	-0.03	0	0	0	0	0.0	0.0	0	0	0.02	0.0	0	0	0	0	-0.06	0	0.0	0	0	0	0.0	0.01	0	0	0.0	-0.1	0	0	0.04	0	0.04	-0.01	0	0.0	-0.01	0.08	0	0	0	0	0	0	0	0	0	0.0	0	0.0	0	0	0	-0.03	0.0	0	-0.06	0	0.05	0	-0.0	-0.05	0.0	0	0	0.0	0.01	0	0.0	0.0	0.06	0	0	-0.02	0	0	0	-0.02	0.0	0.03	0	0	0	0	-0.02	0	-0.04	-0.05	0.0	-0.04	0	0	0	0	0	0.04	-0.02	0	0.0	-0.01	0	0	0.0	-0.02	0	0.0	0	0	0.01	0	0	0	0	0	0.0	0	0	0.0	0	0	0	-0.05	0	0	0	0	0	0	0	0.0	0.03	0	-0.0	0	0	0.0	-0.02	0.05	0	0	0	0	0.0	0	-0.01	0.05	0	0	0	0	0	0	0	0.0	0	0.0	0	0	0.08	0	0.0	0	0.0	0	0.05	0	0	0	0	0	0	0	0	0	0.0	0	0	0.04	-0.05	0	0.0	0	0	0.02	0	0.0	0	0	-0.02	0.03	0	0	0	0	0.0	0	0.02	0	0	0.0	0.0	0.0	-0.03	-0.03	0	0	0.0	0	-0.11	0	0.0	-0.03	0	0	0	0	0	0	0	0	0.0	0	0	0.0	0	0	0.03	0.0	0	0	0.0	0	0	0.0	0.0	-0.05	-0.0	0.0	-0.01	0	-0.05	0.02	0	0	-0.01	0.06	0	0.02	-0.01	0	0	0	0.0	-0.03	0	0.0	0	0.0	0.05	0.0	0	0	0.0	0	0	0	0	0	0	0	0	-0.01	0	0.02	0	0	0.0	0	0.0	0.0	0	0	0	0	0.0	0.0	0	0	-0.06	0.0	0	0.01	0	0.01	0	0	0	0.0	0.02	-0.01	0.0	-0.02	0.0	0	0	0	0.0	0	0.0	0.02	0.0	-0.04	0	0	0.02	0	0	0	0	0	0	0	0	0	0	0	0	0	0.1	0	0	0.01	-0.02	0.0	0	0	0.0	0	0	0	0	0.0	0	0	0	0.0	0	0.0	0.0	0	0.03	-0.03	-0.04	0	0	0	0.01	0	0	0	0	-0.07	0.0	0	0	0	0	0	0	-0.05	-0.04	0.0	0	-0.05	0.01	0.0	-0.07	0.0	0	0.0	0	-0.03	0.0	-0.04	0.03	0.0	0	-0.03	0	0	0	-0.03	0	0	0	0	-0.08	0	0	0	0.03	-0.02	0	0.0	0	0.03	0.0	0.0	-0.01	0	0	0	0	0.0	0.0	0	0	0.0	0.02	0.0	0	0.05	0.02	0.0	0	0	0	0	0.02	0	0	0	0	0	0.0	-0.03	0	0	0.01	0.04	0	0	0.0	-0.0	0.0	0.04	0.0	0	0	-0.07	0	0.0	0	0	0	0	0	0.0	0	0	0	0.0	0.07	0	0	0	0.0	0.0	0	0	0.03	0	0	0	-0.05	0.0	-0.01	0.02	0.03	0.0	0	0	0.0	0.06	0.0	0	0	0	0.0	0.02	0.0	0	0	0	0.0	0	0.0	0.03	0.0	0	0	0	0	0	0	0	0.0	0	0.0	0	0.0	0	0	0	0.0	0	0	0.0	0	0.0	0	0	0	-0.02	-0.06	0	0	-0.07	-0.0	0	0.01	0	0	0	0	-0.02	-0.04	0	0.03	0	0.0	0.11	0	0.0	0	-0.01	0.0	0	0	0	0	0	0.0	0	0	0	0	0	0.0	0	0	0.0	0	0	0.01	0	-0.02	0	0	0	0	0	0	0	0	0	0	-0.01	0	0	0.0	0	0.0	0	0	0	0	0	0	0.07	0.0	0.0	-0.01	0	0	0	-0.05	0.0	0.0	0	0	-0.02	0	-0.0	0.04	-0.0	0.0	0	-0.02	0.0	0	0.0	0	0.03	0.01	0	0	0	0	0.0	0.0	0.05	0	0.0	0	0.0	0	0	0	0	0	-0.06	0.03	0.0	0.0	0	0.0	-0.05	0	0	0	0	0	0	0	0	0.03	-0.02	0	0	0	0	0.0	-0.01	0	0	0	0	0	0	0.03	0	0	0.05	0.0	-0.01	0	0.0	0.0	0	0.0	0	0	0	0.0	0.01	0	-0.06	0	0	0	-0.01	0.0	0.0	0	0	0.0	0	0	0	0	0	0	0	0	0	0	0	0	0	0	0.0	-0.01	-0.0	0	0	0	0	-0.01	0.01	0	0	-0.03	0.0	0	0.0	0.0	0	0	0	0.02	0	0	0	0	0.02	0.0	0	0	0	-0.01	0.05	0.0	0	0	-0.08	0	0	0	0.06	0	0	0	0.07	0	0.0	0	0	0	0.02	0	0	0	-0.01	0	0	0	0.01	0	0	0	0	0.0	0	0	0.0	0.04	0	0	-0.03	-0.06	0.0	0	0	0.02	0	0	0	0	0.0	0	0.0	-0.02	-0.0	0.0	0	0	0.03	0.01	0	0.0	0	0	0	0	0.0	0	-0.0	0	0.02	0	0	0	0	0	0.07	0	0	0	0	0	0.07	0	0.02	0	0	0	0.0	0.0	0.03	0.0	0	0	0	0	0	0	0	0.04	0.0	-0.05	0	0.0	0.03	0.0	0.0	0.07	-0.03	0.02	0.0	0	0	0	0	0.0	0.03	0.0	0.0	0	0.0	0	0	0.02	0	0.0	0	0.0	0.0	0	0	0	-0.03	0.0	0	0	-0.03	0	0.0	0	0.04	0	0	0	0	0.0	0.0	0.02	0	0	0	0	0.03	0.0	0.0	0	0	0.0	0.04	0	0	-0.03	0.0	0.0	0	0	0	0	-0.0	0.0	0	0	0	-0.01	0	0	-0.04	-0.03	0.0	0.07	0	0	-0.03	0	-0.02	-0.04	0.0	0	0	0	0	0	0	0	0.0	0	-0.04	0.0	0	-0.02	0	0	0.0	0	0	0	0.0	0.02	0.0	0.08	0	0	0	0	0	-0.02	0	0	0	-0.01	0	0	0	0	0	0.0	0.0	0.0	0	0	0	0.0	0	0	0.0	0	0	0	0	0	0	-0.01	0.02	0	0	-0.04	0.0	0.0	0	0	0	0.0	0	0	0	0	0	0.0	0.0	-0.04	0.0	0	0	0	0	0	0.02	0.03	0	0	0	0	0	0	0.0	0	0.0	0	-0.3	-0.02	0	0	0	-0.0	0	0	0.0	0.04	-0.02	0	0.01	0.0	0	0	0	0	0.0	0.0	0	0	-0.04	0.0	0.01	0.0	0.0	-0.04	-0.01	0	0	0	0.02	3	0.0	-0.03	0.01	0	0	0.0	-0.01	0.0	0	-0.05	0.0	0	0.0	-0.11	0	0.0	0.06	0.0	0	0.03	0.0	0	0	0	0.0	0	0.0	0	0	0.0	0	0	0	0	0	0.04	0	-0.02	0	0	0.03	0.0	0	0	0.02	-0.05	-0.01	0.0	0	0	0	0	0.01	0	-0.0	0.04	-0.01	0.08	0	0.0	0	0	0.0	-0.01	0	0.0	0	-0.03	0	0	0	0	-0.01	0.05	0.0	0	-0.07	-0.01	0.0	0	0	0.05	-0.01	-0.01	0.0	0	0	0.0	-0.03	0	0	0.0	0.0	0.0	0	0	0	0	0	0	0	-0.02	0	-0.03	0	0	0.0	0.0	0	0	0	0	0.0	0.02	-0.03	-0.05	0.0	0	0	0.04	-0.07	0	0	0.04	0.0	0	0.02	0	0	0	-0.0	0	0	0	0	0	0	0.03	0	0.04	0	0	-0.0	0.03	0.0	0.0	0	0.02	0.02	-0.04	0.02	0	0	0	0	0	0	0	0.0	0	-0.04	0.02	0	0	0	-0.09	0.0	0	0	0.0	0	0	0.03	0.05	0.0	0.01	0.0	0	0	0.0	0	0.02	0	0	0.0	0	0	0	0	0.04	-0.04	0.0	-0.01	-0.01	-0.03	0	0	0.05	0.0	0	-0.04	0.0	-0.03	0.0	0	0	0	0	0	0.0	0.05	0	0	0.0	-0.04	0.0	0	0.0	0	0	0.01	0.03	0	0	-0.01	0	0.0	0	-0.0	0	-0.04	0	0.0	0	0	0	0	0	0	0.02	0.01	0	0.01	0	0	0	0	-0.01	0.0	0	0.0	0.0	0	0	0	-0.12	0	0	0	0	0	0.04	-0.0	-0.03	0	-0.06	-0.04	0	-0.06	0.0	0.0	0	0	0.0	0	-0.0	0.0	0.0	-0.06	-0.01	0.02	0.0	0	-0.03	0	0.06	0	0	1	0.73
familial thyroid dyshormonogenesis	0	0	0.0	0	0.0	0.06	0	0.01	0	0	0	-0.01	0	0.0	0	0	0.04	0.0	0.0	-0.03	0.0	0	0.12	0	0	0.0	-0.0	0	0	-0.01	0.03	0	0	0	0	0	0	0	11	0	0.06	0	0.0	-0.0	0.01	0	0.05	-0.0	-0.01	0.04	0.0	0	-0.02	0.01	0	0.06	0.0	0.0	0	0	0	0	-0.04	0.04	0.0	0	0	0	0	0	0	0	0	0.0	0	0.0	0	0.0	-0.04	0.0	0.0	0	0	0	0	0	-0.05	0	-0.04	0.08	0	0	0.0	0	0.02	0	0	0	0.0	-0.01	0	-0.04	0.0	0.0	0	0.04	0	0.0	0.0	0	0	0.0	0	0.01	0.03	0.01	1	0.02	0	-0.01	0	0	0.0	0.0	0	0	0	0.01	-0.04	0	0.0	0.05	0.07	0.0	-0.0	0	0	0.0	0	0	0	0.0	0	0.07	0	0.03	0.03	0	0	0.01	0	0	0.0	0	0.04	0	0.0	0.01	0	0	0.0	0	0	0.0	0	0	0.0	0.0	0	0	0	-0.03	0.02	0	0	0	0	0	0	0	0	0.0	0	0.0	-0.02	0.0	0	0	0	0.0	0	0.02	0	-0.03	0	-0.03	0	0	0.06	-0.02	0.0	0	-0.07	0.0	0.0	0	0	0.0	0.01	0	0	0.05	0	0	0	0	0	0	0	0	0	0	0	0.04	0	0	0	-0.02	-0.0	0	0.0	0	0.0	0.0	0	-0.04	-0.07	-0.02	0.0	0	0	4206	0	0	0	0.02	0	0	-0.04	0.03	-0.02	0	0.03	0.0	-0.03	0	0	0	0	0.0	0	0	1.0	-0.01	0.04	0.0	0.0	0.01	0	-0.02	0	0.0	0	0	0	-0.03	0.0	0	0	0	0.0	0	0.06	0	0.01	0.0	0	0	0	0.0	0	0	-0.06	-0.01	0	0	0.0	0.0	0	0.06	0	0	0.0	0	0	-0.02	0	0	0	0	0.0	0	0	0.0	0	0	-0.02	0	0	-0.03	-0.04	0	-0.03	0	0	0.04	0	-0.01	0	0.0	0.0	0	0	0	0.0	0	0.0	0	0	0	0.0	0	0.0	0	-0.02	-0.02	0	0	0.01	0.0	0	0	0	0	-0.05	7	0.02	0.0	0	0	0	0.0	-0.06	0.04	0	-0.0	0	0.0	0.01	0	-0.01	0	0	0.01	-0.03	0	0	-0.05	0	0.05	0	0	0	0	0	0	0.03	0	0.02	0.0	0.0	0.02	0.0	0	-0.02	0.0	0	0	0	0	0	0	0	0	0.0	0	0	0	0	0	0	0.0	0	0.0	0	0	0	-0.0	-0.01	0.0	-0.02	0	0.07	0	0.0	0	0.01	0.0	0.03	0	0.07	0	0	-0.02	0.07	-0.02	0.0	0.0	0	0	0	0.05	0.0	0	0.0	0	0.0	-0.01	0	0.02	0	0.01	0	0	0	0	0	0	-0.02	-0.04	0	0	0	0	0.08	0.0	0	-0.02	0	0	0	-0.02	0.0	0	0.0	0	0	0	0	0.0	0.0	0	-0.03	0.0	0.02	0.0	0.0	0	0.0	0	0	0	0.0	0	0.01	0	0	0	0.0	0	0	0	0	0.0	0.02	0	0	0	-0.01	0.02	0	0.0	0.0	0	0	0	0.0	0.0	0	0	0	0	-0.01	0	0.01	0	0.0	0	0.0	0.02	0.0	-0.03	0	0	0	0.0	-0.04	-0.05	0	0	0	0	0	0	0	0.0	0	0	0	0	0	0	0.0	0.07	0	0	104	0	0	0	0.0	0	0	0	0.0	0.0	0.0	0	0	0	0	-0.05	0.0	0	0.0	0.12	0	0	0.0	-0.05	0	0	0.0	0	0.0	0.0	0.04	0	0	0	0	0	0	0	0	0.01	0	0	0.0	0	0	0	0	0	0.0	0	-0.01	0.0	-0.01	0	0.0	0	0.01	0	0.0	0	0	0	0	0	-0.02	0.05	0	0	-0.05	0	0	0	0.0	0.0	0	0	0	0	0.0	0	0.0	0	-0.04	0	0	0.03	0.06	0.05	-0.02	0.0	0	-0.01	0	0.03	0	0.0	0	0	0.0	0.0	0	0.0	0.0	0.03	-0.06	0	0	0.0	0	0.02	-0.02	0.0	0	0.07	0.0	0	-0.04	0.0	-0.01	-0.01	0.0	-0.03	0.0	0.04	0	0	0.01	0	0	0	0.0	-0.03	0.0	0	0.0	0	0	0.0	0	0.0	0.0	0	0.0	0	0.0	0.0	0	0	0	0	0	0.0	0	0	0	0	0.0	0.0	0.0	0	0.0	0	0	0	0	0.04	0	0.0	0	1	0	0.0	0.0	0	0	0	-0.02	0	0	0	0.0	0.0	0	0	0	0	0	0	0	0.06	-0.01	0.0	0.0	0	0	0.01	0.01	0.0	0	0	0.07	0.04	0.0	0	-0.01	0	0.0	0.0	0.0	-0.04	-0.05	0	0.03	0.04	0.0	0.0	0.04	0	0.0	0	0	0.0	0.02	-0.05	0	-0.0	0.0	0	0	0.0	0.02	0	0.03	0	0.0	0.02	0	0.0	0	0	-0.02	0	-0.01	0	8	0	0.0	0.0	0	0.0	0	0.03	0.0	0	0.0	0.67	0.02	0.0	0	0.0	0	0	0	0	0.01	0.01	-0.0	0.0	0	0	0.0	0.0	0	0	0	-0.05	0	0.05	-0.07	60.0	0.0	0	0	0	0	0	0	0.0	0	0.0	-0.03	0	0.0	0	0.02	0.0	0.0	0	0.0	0	-0.07	0.0	0	0	-0.0	0.0	-0.04	0	0.0	0	0	-0.0	0.0	0	0	0	0.01	0	0	0	0	0	0.0	0.0	0.0	0	0	0	0.08	0	0.06	0.0	0.0	0.0	0.0	-0.03	0	0	0.0	0	0	0	0.0	0.0	0.05	0	0	0.0	-0.03	0.0	0	0.0	0	0	0	0.0	0.01	0.0	0	0	0	0	0	0.0	0.0	15	0	0.03	0	0.0	-0.03	0	0	0.0	0	0.0	0.08	0.0	0	0	0	0	0	0	0	0	0	0.02	-0.04	0.04	0	0	0.07	-0.02	0.0	0	0	0	0	0	0.06	0	0	0.0	0.0	0	0.0	0	0	0	0.04	0.0	-0.01	0	0	-0.02	0.0	0.0	0	0	-0.01	0.0	0.0	0.01	0	0	0.03	0.0	0	-0.01	0	0	0.0	0	0	0.0	0.02	-0.01	0.0	0	0.06	0.0	0.0	-0.02	-0.05	-0.0	0	0	0.05	0	0.02	0	0	-0.0	-0.01	0	0.04	0.0	0.0	0	0	0	0.0	0	-0.02	0.0	0.04	0	-0.06	0.0	0	0.04	-0.03	0	0	0	0	0	0	-0.03	0	0	-0.04	0	0	0	0.03	0	-0.04	-0.01	0	0	0	0	0	0.0	0	0.0	0	0.0	0	0	0	0.0	0.0	0	-0.02	0.0	-0.0	0	0.01	0.0	0	0	0	0	0.0	-0.01	-0.0	0.0	0	0	0.0	0	0	0	0	0	0	0	0	0	1	0.0	0	0	0	0	0	-0.05	0	0	0.0	0	-0.03	0.0	0.0	0	0	-0.01	0.0	0	0	0.07	0.0	0.0	0	-0.06	0	0.0	0	0.01	0.0	0.0	0.0	0.0	0.0	0.04	0.05	-0.01	0	0	-0.03	0	0	0	0	0	0	0.04	0.01	0.02	-0.0	0.0	0	0.03	0.0	0	0.0	0	0.0	0	-0.0	0.0	0.0	0	MONDO	0.0	0	0.03	0.01	-0.04	0	0.0	0	0	0	0.0	0	31	0.0	0.0	0	0	0	0.01	0	0	0	0	0	0	0.0	0	-0.03	0.05	-0.04	0.0	0	0.04	0	0	0	-0.01	0	0.0	0	0	-0.05	0	0	0	0.04	0.0	0	-0.03	-0.06	-0.03	0.04	0	-0.08	-0.02	0	0.03	0	0.0	0	0.0	0.0	0	0.0	0.0	0.02	0	0	-0.05	0	0	0	0	0	0.0	0.0	0	-0.07	0	0.0	0	0	0.0	0	0	0.0	0	0.04	0.04	0	0	0	0	0.0	0.0	0.0	0.01	-0.02	0.0	0.0	-0.01	-0.07	0	-0.0	0	0.03	0	0	0.0	0.0	-0.01	0.0	0.03	0	0	0	0	0	0.01	0	0	0	0	0.01	-0.03	0.0	0.0	0	0	0.0	0	0.0	0	0	0.0	0	0	0	0.0	0	0.05	0	0	0	0.0	0.01	0	0.0	0	0	0	0	0	0	0	-0.06	0	0	0	0.0	0	0	-0.01	0	0	-0.03	0	0.0	0.03	0	0.03	0.0	0	0	0	0	0	0	0.03	-0.02	-0.0	0.0	-0.0	0.0	0.0	0.0	0.0	0	0.0	0	0	0.0	0	0	0	0	0	0	-0.04	0	-0.03	0	0	0	0.06	-0.02	0	0.0	0	-0.02	0	0	0	0.03	0	0	-0.04	0	-0.0	0.03	0	0	0.0	0.02	0	0	0	0	0	0.0	0	-0.01	0	-0.01	0	0	0	0.04	0.0	1.5	0	0.0	0	0	0.04	0	0.0	0	0	0.12	0	0.0	-0.02	0	0.0	0.03	-0.01	0.0	0.0	0	0.01	0	-0.03	0	-0.01	0.02	0	0	0	0	0.0	0.04	0	-0.01	1	0.0	0	0	0.0	0	0.0	-0.0	0.0	0	0.0	0.08	0	0.0	0.0	0	0	0	655.2	0	0	0	0.0	-0.01	0	0.0	-0.03	0.0	0	0	0	0	0.0	-0.01	0	0	0	0	-0.08	0	0.0	0	0	0.04	0	-0.01	-0.01	0	0	-0.01	0	-0.03	0	0.0	0.0	0	0	0	0	0	0	0.04	0.02	0	0.0	0	0	0	0	0.04	0	0	0	0	-0.05	0.0	0	0	0	0	0	0.0	0.0	0.0	0	0	0	0.02	0	0	0.03	0	0.0	-0.04	-0.01	0.01	0	-0.01	0	-0.0	0.0	0	0	0	0	0	0	0.0	0	0	0	0	0.0	0	0	0	-0.0	0	0	0	0.0	0.0	0	0	0.0	0	0.0	0	-0.04	0.01	0.0	0	0	-0.0	0.0	0.0	0.03	-0.0	0	0.03	0.0	0.02	0	0	0.02	-0.06	0	0	0.0	0.0	0	0.05	0	-0.02	-0.05	-0.07	-0.03	0	0	0	0	0	0	0.02	-0.01	0	0	0	0	0	0.0	-0.03	0.0	0.01	-0.02	0	-0.0	0.0	0	0	0	0.01	-0.02	0.01	0	0	0.0	0.0	0	0.0	0.0	0	0	0	0	1	0	0.01	0	0.0	0	0.01	0.04	0	0.0	0	0	-0.03	0	-0.02	0	0.0	0.0	-0.02	0	0	-0.03	-0.02	0.02	0	-0.05	-0.02	0	-0.02	0.01	0.0	-0.04	0.02	0	0.01	0	0.01	0	0	0	0	0	0	0	0	0	-0.0	0.0	0	10	0	0	0	0	0	0	0	0	0	0	-0.03	0	-0.0	1	0.03	0.01	-0.06	-0.03	0	0	-0.01	0	0	0	0	0.0	0.0	0	0	0.01	0.0	0	0	0	0	0.03	0	0.0	0	0	0	0.0	0.01	0	0	0.0	-0.09	0	0	0.02	0	-0.01	0.02	0	0.0	-0.08	-0.04	0	0	0	0	0	0	0	0	0	0.0	0	0.0	0	0	0	-0.0	0.0	0	0.01	0	0.01	0	0.02	0.01	0.0	0	0	0.0	0.01	0	0.0	0.0	-0.05	0	0	-0.04	0	0	0	-0.04	0.0	-0.0	0	0	0	0	-0.02	0	-0.01	-0.0	0.0	0.02	0	0	0	0	0	0.1	-0.09	0	0.0	-0.02	0	0	0.0	0.03	0	0.0	0	0	0.01	0	0	0	0	0	0.0	0	0	0.0	0	0	0	0.01	0	0	0	0	0	0	0	0.0	0.03	0	-0.0	0	0	-0.08	0.0	0.07	0	0	0	0	0.0	0	-0.06	0.0	0	0	0	0	0	0	0	0.0	0	0.0	0	0	0.07	0	0.0	0	0.0	0	0.03	0	0	0	0	0	0	0	0	0	0.06	0	0	0.02	-0.02	0	0.0	0	0	0.0	0	0.05	0	0	-0.03	0.05	0	0	0	0	0.0	0	-0.01	0	0	0.0	0.0	0.0	-0.04	-0.06	0	0	0.02	0	-0.01	0	0.0	-0.02	0	0	0	0	0	0	0	0	40.0	0	0	0.0	0	0	0.06	0.0	0	0	0.0	0	0	0.0	0.0	-0.05	0.0	-0.06	0.05	0	-0.03	0.01	0	0	0.01	0.02	0	0.02	-0.01	0	0	0	0.0	-0.0	0	0.0	0	-0.05	0.02	0.0	0	0	0.0	0	0	0	0	0	0	0	0	0.02	0	0.02	0	0	0.0	0	0.0	0.0	0	0	0	0	0.0	0.0	0	0	-0.01	0.0	0	-0.06	0	0.01	0	0	0	0.01	-0.01	0.01	0.0	0.03	0.0	0	0	15	0.0	0	0.0	0.02	0.0	-0.02	0	0	-0.01	0	0	0	0	0	0	0	0	0	0	0	0	0	0.03	0	0	0.01	-0.0	0.0	0	0	0.0	0	0	0	0	0.0	0	0	0	0.0	0	0.0	0.0	0	0.01	0.04	-0.01	0	0	0	0.02	0	0	0	0	-0.06	0.0	0	0	0	0	0	0	-0.07	-0.01	0.0	0	0.04	-0.05	0.0	-0.03	0.0	0	0.0	0	-0.01	0.0	-0.08	0.07	0.0	0	-0.04	0	0	0	0.01	0	0	0	0	-0.02	0	0	0	-0.04	-0.02	0	0.0	0	-0.03	0.34	0.0	-0.0	0	0	0	0	0.0	0.0	0	0	0.0	0.01	0.0	0	0.03	0.05	0.0	0	0	0	0	-0.05	0	0	0	0	0	0.0	-0.03	0	0	-0.07	0.04	0	0	0.0	0.01	0.0	0.05	0.0	0	0	0.0	0	0.0	0	0	0	3	0	0.0	0	0	0	0.0	-0.01	0	0	0	0.0	0.0	0	0	0.01	0	0	0	-0.06	0.0	0.01	-0.01	0.03	0.0	0	0	0.0	0.02	0.0	0	0	0	0.0	0.0	0.0	0	0	0	0.0	0	0.0	0.0	0.0	0	0	0	0	0	0	0	0.0	0	0.0	0	0.0	0	0	0	0.0	0	0	0.0	0	0.0	0	0	0	0.05	-0.08	0	0	0.01	-0.0	0	0.08	0	0	0	0	-0.03	-0.0	0	-0.0	0	0.04	0.07	0	0.0	0	-0.01	0.0	0	0	0	0	0	0.0	0	0	0	0	0	0.0	0	0	0.0	0	0	0.01	0	0.03	0	0	0	0	0	0	0	0	0	0	-0.07	0	0	0.0	0	0.0	0	0	0	0	0	0	0.04	0.0	0.0	-0.0	1	0	0	-0.03	0.0	0.0	0	0	-0.02	0	-0.01	-0.01	-0.02	0.0	0	0.01	0.0	0	0.0	0	0.01	0.05	1	0	0	0	0.0	0.0	0.0	0	0.0	0	0.0	0	0	0	0	0	-0.04	0.01	0.0	0.0	0	0.0	-0.01	0	0	0	0	0	0	0	0	-0.03	0.07	0	0	0	0	0.0	0.07	0	0	0	0	0	5	-0.0	0	0	-0.06	0.0	0.04	0	0.0	0.0	0	0.04	0	0	0	0.02	-0.0	0	-0.02	0	0	0	0.05	0.0	0.0	0	0	0.0	0	0	0	0	0	0	0	0	0	0	0	0	0	0	0.0	0.0	-0.01	0	0	0	0	-0.03	-0.01	0	0	-0.03	0.0	0	0.0	0.0	0	0	25	0.04	0	0	0	0	-0.02	0.0	0	0	0	-0.01	-0.01	0.0	0	0	0.03	0	25	0	-0.02	0	0	0	-0.02	0	0.0	0	0	0	0.02	0	0	0	-0.04	0	0	0	-0.05	0	0	0	0	0.0	0	0	0.0	-0.08	0	0	0.0	-0.05	0.0	0	0	0.09	0	0	0	0	0.0	0	0.0	0.03	-0.01	4.16	0	0	-0.04	0.03	0	0.0	0	0	0	0	0.0	0	-0.07	0	0.04	0	0	0	0	0	0.05	0	0	0	0	0	-0.01	0	-0.02	0	0	0	0.0	0.73	0.01	0.0	0	0	0	0	0	0	0	-0.01	0.0	-0.01	0	0.0	-0.08	0.0	0.01	-0.03	0.01	0.0	0.0	0	0	0	0	0.0	0.05	0.0	0.0	0	0.0	0	0	0.04	0	0.0	0	0.0	0.0	0	0	0	0.02	-0.0	0	0	0.03	0	0.0	0	-0.0	0	0	0	0	0.0	0.0	0.02	0	0	0	0	-0.05	0.0	0.04	0	0	0.0	0.01	0	0	-0.0	0.0	0.0	0	0	0	0	-0.1	0.0	0	0	0	-0.01	0	0	-0.01	0.03	0.0	0.07	0	0	-0.01	0	-0.0	0.0	0.0	0	0	0	0	0	0	0	0.0	0	0.0	0.0	0	-0.04	0	0	0.0	0	0	0	0.0	-0.05	0.0	0.0	0	0	0	0	0	0.0	0	0	0	0.03	0	0	0	0	0	0.0	0.0	0.0	0	0	0	0.0	0	0	0.0	0	0	0	0	0	0	0.03	0.03	0	0	-0.01	0.0	0.0	0	0	0	0.0	0	0	0	0	0	0.0	0.0	0.04	0.0	0	0	0	0	0	-0.02	-0.02	0	0	0	0	0	0	0.0	0	0.0	0	-0.3	-0.0	0	0	0	0.05	0	0	0.0	0.07	-0.0	0	0.0	0.0	0	0	0	0	0.0	0.0	0	0	-0.03	1.0	-0.02	0.0	0.0	0.02	0.04	0	0	0	0.02	1	0.0	-0.02	-0.04	0	0	0.0	0.02	0.0	0	0.04	0.0	0	0.0	-0.14	0	0.0	-0.05	0.0	0	0.02	0.0	0	0	0	0.0	0	0.0	0	0	0.0	0	0	0	0	0	0.01	0	0.04	0	0	-0.02	0.0	0	0	0.08	-0.08	-0.04	0.0	0	0	0	0	-0.03	0	0.02	0.02	-0.01	-0.02	0	0.0	10	0	0.0	0.01	0	0.0	0	-0.02	0	0	0	0	-0.02	0.02	0.0	0	-0.12	0.05	0.0	0	0	-0.01	-0.05	-0.02	0.0	0	0	0.0	-0.03	0	0	0.0	0.0	0.0	0	0	3	0	0	0	0	0.01	0	0.03	0	0	0.0	0.0	10	0	0	0	0.04	-0.1	0.03	0.04	0.0	0	0	0.04	-0.09	0	0	0.03	0.0	0	0.07	0	0	0	-0.01	0	0	0	0	0	0	0.02	0	-0.0	0	0	-0.0	-0.03	0.0	0.0	0	0.01	-0.02	0.01	0.06	0	0	0	0	0	0	0	0.0	0	0.0	-0.06	0	0	0	-0.02	0.0	0	0	0.0	0	0	-0.03	-0.03	0.0	-0.01	0.0	0	0	0.0	0	0.05	0	0	0.0	0	0	0	0	-0.02	-0.05	0.0	0.02	-0.07	0.01	0	0	0.05	0.0	0	-0.01	0.0	-0.0	0.0	0	0	0	0	0	0.0	-0.03	0	0	0.0	0.03	0.0	0	0.0	0	0	-0.05	-0.04	0	1	-0.05	0	0.0	0	0.08	0	0.0	0	0.0	0	0	0	0	0	0	0.03	0.0	0	0.02	0	0	0	0	0.01	0.02	0	0.0	0.0	0	0	0	-0.02	0	0	2	0	0	0.03	0.04	-0.03	0	-0.07	-0.04	0	0.11	0.0	0.0	0	0	0.0	0	-0.03	0.0	0.0	-0.04	-0.02	-0.03	0.0	0	0.05	0	-0.07	0	0	1	0.73
regulation of cardiac muscle cell action potential	0	0	0.0	0	0.0	0.01	0	-0.07	0	0	0	-0.02	0	0.0	0	0	0.03	0.0	0.0	0.02	0.0	0	-0.02	0	0	0.0	0.06	0	0	-0.02	0.01	0	0	0	0	0	0	0	0	0	0.09	0	0.0	0.02	0.04	0	0.03	-0.01	0.02	0.01	0.0	0	-0.02	-0.02	0	0.01	0.0	0.0	0	0	0	0	0.05	-0.07	0.0	0	0	0	0	0	0	0	0	0.0	0	0.06	0	0.0	-0.03	0.0	0.0	0	0	0	0	0	0.01	0	0.01	0.01	0	0	0.0	0	0.08	0	0	0	0.0	-0.06	0	0.0	0.0	0.0	0	-0.06	0	0.0	0.0	0	0	0.0	0	0.05	0.02	-0.02	0	0.01	0	0.02	0	0	0.0	0.0	0	0	0	0.06	0.02	0	0.0	-0.02	-0.08	0.0	0.04	0	0	0.0	0	0	0	0.0	0	0.04	0	-0.0	0.01	0	0	0.02	0	0	0.0	0	-0.02	0	0.0	0.04	0	0	0.0	0	0	0.0	0	0	0.0	0.0	0	0	0	0.02	-0.03	0	0	0	0	0	0	0	0	0.0	0	0.0	0.02	-0.05	0	0	0	0.0	0	-0.03	0	-0.02	0	-0.05	0	0	-0.06	0.01	0.0	0	-0.04	0.0	0.0	0	0	0.0	-0.02	0	0	-0.06	0	0	0	0	0	0	0	0	0	0	0	-0.02	0	0	0	0.0	0.03	0	0.0	0	0.0	0.0	0	-0.01	-0.03	-0.04	0.0	0	0	0	0	0	0	0.04	0	0	-0.04	-0.04	-0.05	0	0.0	0.0	0.01	0	0	0	0	0.0	0	0	0.0	-0.06	-0.04	0.0	0.0	-0.04	0	-0.05	0	0.0	0	0	0	0.05	0.0	0	0	0	0.0	0	-0.03	0	0.03	0.0	0	0	0	0.0	0	0	-0.04	-0.02	0	0	0.01	0.0	0	0.02	0	0	0.0	0	0	0.02	0	0	0	0	0.0	0	0	0.0	0	0	0.03	0	0	-0.0	-0.04	0	-0.0	0	0	0.02	0	0.05	0	0.0	0.0	0	0	0	0.0	0	0.0	0	0	0	0.0	0	0.0	0	-0.03	-0.01	0	0	-0.09	0.0	0	0	0	0	0.02	2	-0.0	0.0	0	0	0	0.0	-0.07	-0.01	0	-0.05	0	0.0	0.02	0	-0.02	0	0	0.01	0.01	0	0	0.08	0	-0.01	0	0	0	0	0	0	0.01	0	0.02	0.0	0.0	0.03	0.0	0	0.0	0.0	0	0	0	0	0	0	0	0	-0.01	0	0	0	0	0	0	0.0	0	0.0	0	0	0	-0.01	-0.0	0.0	0.03	0	0.02	0	0.0	0	0.02	-0.03	0.02	0	-0.0	0	0	0.0	0.0	-0.02	0.0	0.0	0	0	0	0.0	0.0	0	0.0	0	0.0	0.01	0	0.02	0	0.02	0	0	0	0	0	0	-0.03	0.0	0	0	0	0	-0.01	0.0	0	0.01	0	0	0	-0.02	0.0	0	0.05	0	0	0	0	0.0	0.0	0	-0.05	0.0	0.05	0.0	0.0	0	0.0	0	0	0	0.0	0	-0.0	0	0	0	0.01	0	0	0	0	-0.01	-0.04	0	0	0	-0.01	0.02	0	0.0	0.0	0	0	0	0.0	0.0	0	0	0	0	0.04	0	0.04	0	0.0	0	0.0	0.07	0.0	0.02	0	0	0	0.0	0.05	0.04	0	0	0	0	0	0	0	0.0	0	0	0	0	0	0	0.0	-0.03	0	0	0	0	0	0	0.0	0	0	0	0.0	0.0	0.0	0	0	0	0	-0.01	0.0	0	0.0	-0.04	0	0	-0.02	0.02	0	0	0.0	0	0.0	0.0	-0.01	0	0	0	0	0	0	0	0	-0.04	0	0	0.0	0	0	0	0	0	0.0	0	-0.02	0.0	0.01	0	0.0	0	0.01	0	0.0	0	0	0	0	0	-0.01	-0.05	0	0	-0.01	0	0	0	0.0	0.0	0	0	0	0	0.0	0	-0.02	0	0.02	0	0	0.03	0.0	-0.03	-0.07	0.0	0	-0.0	0	0.08	0	0.0	0	0	0.0	0.0	0	0.0	0.0	0.03	-0.04	0	0	0.0	0	0.0	0.04	0.0	0	0.0	0.0	0	-0.01	0.0	-0.02	-0.0	0.0	-0.01	0.0	-0.0	0	0	-0.01	0	0	0	0.0	-0.04	0.0	0	0.0	0	0	0.0	0	0.0	0.0	0	0.0	0	0.0	0.0	0	0	0	0	0	0.0	0	0	0	0	0.0	-0.01	0.0	0	0.0	0	0	0	0	-0.01	0	0.0	0	0	0	0.0	0.0	0	0	0	0.04	0	0	0	0.0	0.0	0	0	0	0	0	0	0	0.02	-0.04	0.0	0.0	0	0	0.0	-0.01	0.0	0	0	-0.05	0.05	0.0	0	0.06	0	0.01	0.0	0.0	0.02	-0.01	0	-0.01	0.03	0.0	0.0	0.05	0	0.0	0	0	0.0	0.03	0.07	0	0.02	0.0	0	0	0.0	0.05	0	-0.0	0	0.0	-0.03	0	0.0	0	0	-0.0	0	-0.03	0	2	0	0.0	0.0	0	0.0	0	-0.03	0.0	0	0.0	0.0	0.02	0.0	0	0.0	0	0	0	0	0.03	-0.02	-0.01	0.0	0	0	0.0	0.0	0	0	0	0.0	0	-0.04	-0.02	0.0	-0.02	0	0	0	0	0	0	0.0	0	0.0	0.0	0	0.0	0	0.02	-0.0	0.0	0	0.0	0	0.01	0.0	0	0	-0.0	0.0	-0.01	0	0.0	0	0	-0.06	0.0	0	0	0	-0.02	0	0	0	0	0	0.0	0.0	0.0	0	0	0	0.05	0	0.01	0.0	0.0	0.0	0.06	-0.01	0	0	0.0	0	0	0	0.04	0.0	-0.01	0	0	0.0	-0.04	0.0	0	0.0	0	0	0	0.0	-0.02	0.0	0	0	0	0	0	0.0	-0.03	0	0	0.02	0	0.0	0.02	0	0	0.0	0	0.0	-0.03	0.0	0	0	0	0	0	0	0	0	0	-0.02	0.01	-0.01	0	0	0.05	-0.03	0.0	0	0	0	0	0	-0.09	0	0	0.0	0.0	0	0.0	0	0	0	-0.02	0.0	-0.01	0	0	0.01	0.0	0.0	0	0	-0.04	0.0	0.0	-0.04	0	0	-0.03	0.0	0	-0.01	0	0	0.0	0	0	0.0	-0.01	-0.07	0.0	0	-0.02	0.0	0.0	0.01	-0.1	-0.01	0	0	-0.0	0	-0.03	0	0	0.05	-0.01	0	-0.03	0.0	0.0	0	0	0	0.0	0	0.04	0.0	0.0	0	-0.01	0.0	0	-0.05	0.06	0	0	0	0	0	0	0.05	0	0	0.02	0	0	0	0.02	0	0.01	-0.05	0	0	0	0	0	0.0	0	0.0	0	0.0	0	0	0	0.0	0.0	0	0.01	0.0	0.02	0	0.02	0.0	0	0	0	0	-0.0	-0.04	0.01	0.0	0	0	0.0	0	0	0	0	0	0	0	0	0	0	0.0	0	0	0	0	0	-0.02	0	0	0.0	0	-0.06	0.0	0.02	0	0	-0.0	0.0	0	0	-0.03	0.0	0.0	0	0.1	0	0.0	0	0.01	0.0	0.0	0.0	0.05	0.0	0.05	-0.02	-0.01	0	0	0.02	0	0	0	0	0	0	-0.05	0.03	0.02	0.03	0.0	0	-0.05	0.0	0	0.0	0	0.0	0	-0.01	0.0	0.0	0	GO	0.0	0	-0.02	-0.06	0.02	0	0.0	0	0	0	0.0	0	14	0.0	0.0	0	0	0	0.0	0	0	0	0	0	0	0.0	0	0.03	-0.03	-0.03	-0.02	0	0.02	0	0	0	-0.05	0	0.0	0	0	0.02	0	0	0	0.0	0.0	0	0.01	-0.05	-0.08	0.03	0	-0.06	-0.06	0	0.06	0	0.0	0	0.0	0.0	0	0.0	-0.02	0.06	0	0	0.09	0	0	0	0	0	0.0	0.0	0	-0.02	0	0.0	0	0	0.03	0	0	0.0	0	0.05	-0.06	0	0	0	0	0.0	0.0	0.0	-0.01	-0.05	0.02	0.0	0.02	-0.02	0	-0.11	0	0.01	0	0	0.0	0.0	-0.05	0.0	0.0	0	0	0	0	0	-0.01	0	0	0	0	-0.04	-0.03	0.0	0.0	0	0	0.0	0	0.0	0	0	0.0	0	0	0	0.0	0	0.02	0	0	0	0.0	0.02	0	0.0	0	0	0	0	0	0	0	-0.03	0	0	0	0.0	0	0	0.0	0	0	0.06	0	0.0	-0.05	0	-0.02	0.0	0	0	0	0	0	0	-0.01	-0.01	-0.03	0.0	-0.02	0.0	0.0	0.0	0.0	0	0.0	0	0	0.0	0	0	0	0	0	0	-0.01	0	-0.0	0	0	0	-0.02	0.01	0	0.0	0	-0.02	0	0	0	0.01	0	0	-0.03	0	0.03	0.08	0	0	0.0	-0.01	0	0	0	0	0	0.0	0	0.01	0	-0.03	0	0	0	-0.02	0.0	0.0	0	0.0	0	0	-0.04	0	0.0	0	0	0.0	0	0.0	-0.01	0	0.0	0.09	-0.01	0.0	0.0	0	-0.05	0	-0.08	0	-0.01	0.05	0	0	0	0	0.0	0.02	0	-0.02	0	0.0	0	0	0.0	0	0.0	-0.04	0.0	0	0.0	0.06	0	0.0	0.0	0	0	0	0.0	0	0	0	0.0	-0.03	0	0.0	0.01	0.0	0	0	0	0	-0.0	0.02	0	0	0	0	0.0	0	0.0	0	0	-0.0	0	0.04	0.0	0	0	-0.03	0	0.01	0	0.0	0.0	0	0	0	0	0	0	0.01	0.04	0	0.0	0	0	0	0	0.05	0	0	0	0	0.03	0.0	0	0	0	0	0	0.0	0.0	0.0	0	0	0	-0.0	0	0	-0.03	0	0.0	0.07	0.01	-0.05	0	-0.03	0	-0.02	0.0	0	0	0	0	0	0	0.0	0	0	0	0	0.0	0	0	0	0.07	0	0	0	0.0	0.0	0	0	0.0	0	0.0	0	-0.01	0.01	0.0	0	0	-0.02	0.0	0.0	-0.04	-0.03	0	-0.04	0.0	0.03	0	0	-0.0	-0.0	0	0	0.0	0.0	0	0.02	0	-0.01	0.03	0.0	-0.05	0	0	0	0	0	0	0.06	-0.01	0	0	0	0	0	0.0	0.05	0.0	0.01	0.02	0	0.03	0.0	0	0	0	0.04	0.03	0.04	0	0	0.0	0.0	0	0.0	0.0	0	0	0	0	0	0	-0.04	0	0.0	0	0.02	0.05	0	-0.05	0	0	0.05	0	-0.0	0	0.03	0.0	-0.04	0	0	0.03	0.02	0.01	0	-0.03	0.0	0	-0.0	0.02	0.0	-0.01	0.03	0	0.06	0	0.03	0	0	0	0	0	0	0	0	0	-0.02	0.0	0	0	0	0	0	0	0	0	0	0	0	0	0.02	0	-0.05	0	-0.02	0.04	-0.06	-0.06	0	0	0.0	0	0	0	0	0.0	0.0	0	0	0.03	0.0	0	0	0	0	0.05	0	0.0	0	0	0	0.0	0.01	0	0	0.0	0.07	0	0	0.01	0	-0.05	-0.04	0	0.0	-0.04	-0.08	0	0	0	0	0	0	0	0	0	0.0	0	0.0	0	0	0	-0.01	0.0	0	-0.06	0	-0.03	0	0.03	0.0	0.0	0	0	0.0	-0.0	0	0.0	0.0	-0.0	0	0	-0.02	0	0	0	-0.03	0.0	-0.04	0	0	0	0	0.01	0	-0.03	-0.03	0.0	-0.06	0	0	0	0	0	-0.01	0.04	0	0.0	0.03	0	0	0.0	0.02	0	0.0	0	0	-0.01	0	0	0	0	0	0.0	0	0	0.0	0	0	0	0.01	0	0	0	0	0	0	0	0.0	-0.08	0	-0.02	0	0	0.02	-0.02	-0.01	0	0	0	0	0.0	0	0.02	0.05	0	0	0	0	0	0	0	0.0	0	0.0	0	0	0.0	0	0.0	0	0.0	0	-0.02	0	0	0	0	0	0	0	0	0	0.03	0	0	0.03	-0.01	0	0.0	0	0	0.04	0	0.01	0	0	0.02	0.01	0	0	0	0	0.0	0	0.0	0	0	0.0	0.0	0.0	0.06	0.05	0	0	0.02	0	-0.01	0	0.0	0.01	0	0	0	0	0	0	0	0	0.0	0	0	0.0	0	0	0.02	0.0	0	0	0.0	0	0	0.0	0.0	0.05	-0.02	0.03	-0.0	0	0.0	-0.01	0	0	0.01	0.04	0	-0.01	0.03	0	0	0	0.0	-0.03	0	0.0	0	-0.03	0.02	0.0	0	0	0.0	0	0	0	0	0	0	0	0	0.05	0	0.04	0	0	0.0	0	0.0	0.0	0	0	0	0	0.0	0.0	0	0	0.01	0.0	0	0.12	0	-0.02	0	0	0	0.04	0.04	-0.05	0.0	0.05	0.0	0	0	0	0.0	0	0.0	0.03	0.0	0.02	0	0	0.0	0	0	0	0	0	0	0	0	0	0	0	0	0	0.03	0	0	-0.02	-0.0	0.0	0	0	0.0	0	0	0	0	0.0	0	0	0	0.0	0	0.0	0.0	0	0.06	0.06	-0.02	0	0	0	-0.04	0	0	0	0	-0.06	0.0	0	0	0	0	0	0	0.02	-0.03	0.0	0	-0.02	0.0	0.0	-0.05	0.0	0	0.0	0	0.03	0.0	0.05	0.04	0.0	0	-0.04	0	0	0	-0.04	0	0	0	0	-0.04	0	0	0	-0.01	-0.07	0	0.0	0	-0.05	0.0	0.0	-0.06	0	0	0	0	0.0	0.0	0	0	0.0	0.05	0.0	0	-0.04	0.01	0.0	0	0	0	0	0.04	0	0	0	0	0	0.0	0.05	0	0	0.03	-0.04	0	0	0.0	-0.01	0.0	0.06	0.0	0	0	0.04	0	0.0	0	0	0	0	0	0.0	0	0	0	0.0	0.05	0	0	0	0.0	0.0	0	0	-0.01	0	0	0	0.01	0.0	-0.0	0.02	0.01	0.0	0	0	0.0	0.02	0.0	0	0	0	0.0	-0.07	0.0	0	0	0	0.0	0	0.0	0.01	0.0	0	0	0	0	0	0	0	0.0	0	0.0	0	0.0	0	0	0	0.0	0	0	0.0	0	0.0	0	0	0	0.04	-0.02	0	0	0.04	0.04	0	0.14	0	0	0	0	0.05	0.06	0	0.05	0	0.05	-0.03	0	0.0	0	0.05	0.0	0	0	0	0	0	0.0	0	0	0	0	0	0.0	0	0	0.0	0	0	-0.05	0	-0.02	0	0	0	0	0	0	0	0	0	0	0.01	0	0	0.0	0	0.0	0	0	0	0	0	0	-0.0	0.0	0.0	-0.02	0	0	0	0.09	0.0	0.0	0	0	-0.01	0	-0.04	0.04	-0.03	0.0	0	-0.01	0.0	0	0.0	0	-0.03	0.04	0	0	0	0	0.0	0.0	0.02	0	0.0	0	0.0	0	0	0	0	0	-0.05	-0.03	0.0	0.0	0	0.0	0.03	0	0	0	0	0	0	0	0	0.05	-0.06	0	0	0	0	0.0	0.0	0	0	0	0	0	0	0.02	0	0	0.01	0.0	-0.04	0	0.0	0.0	0	0.0	0	0	0	0.01	-0.02	0	0.06	0	0	0	-0.01	0.0	0.0	0	0	0.0	0	0	0	0	0	0	0	0	0	0	0	0	0	0	0.0	-0.07	-0.04	0	0	0	0	0.08	0.05	0	0	0.03	0.0	0	0.0	0.0	0	0	0	-0.0	0	0	0	0	-0.03	0.0	0	0	0	0.03	-0.0	0.0	0	0	-0.0	0	0	0	0.01	0	0	0	0.04	0	0.0	0	0	0	0.04	0	0	0	-0.01	0	0	0	0.01	0	0	0	0	0.0	0	0	0.0	0.02	0	0	0.01	-0.0	0.0	0	0	-0.07	0	0	0	0	0.0	0	0.0	-0.13	-0.04	0.0	0	0	-0.02	0.1	0	0.0	0	0	0	0	0.0	0	0.0	0	0.0	0	0	0	0	0	-0.03	0	0	0	0	0	0.03	0	-0.02	0	0	0	0.0	0.0	-0.01	0.0	0	0	0	0	0	0	0	0.0	0.0	-0.0	0	0.0	-0.02	0.0	0.02	-0.05	0.01	0.03	0.0	0	0	0	0	0.0	0.02	0.0	0.0	0	0.0	0	0	-0.01	0	0.0	0	0.0	0.0	0	0	0	0.04	0.03	0	0	-0.02	0	0.0	0	-0.03	0	0	0	0	0.0	0.0	-0.0	0	0	0	0	-0.03	0.0	0.04	0	0	0.0	-0.02	0	0	-0.03	0.0	0.0	0	0	0	0	0.03	0.0	0	0	0	-0.04	0	0	-0.01	0.0	0.0	-0.02	0	0	-0.01	0	-0.01	0.02	0.0	0	0	0	0	0	0	0	0.0	0	0.01	0.0	0	-0.01	0	0	0.0	0	0	0	0.0	0.05	0.0	0.06	0	0	0	0	0	-0.03	0	0	0	-0.08	0	0	0	0	0	0.0	0.0	0.0	0	0	0	0.0	0	0	0.0	0	0	0	0	0	0	0.05	-0.05	0	0	0.0	0.0	0.0	0	0	0	0.0	0	0	0	0	0	0.0	0.0	-0.06	0.0	0	0	0	0	0	-0.05	0.02	0	0	0	0	0	0	0.0	0	0.0	0	-0.3	-0.06	0	0	0	0.02	0	0	0.0	0.06	-0.01	0	-0.0	0.0	0	0	0	0	0.0	0.0	0	0	-0.01	0.0	0.01	0.0	0.0	-0.05	0.04	0	0	0	-0.01	1	0.0	-0.0	0.09	0	0	0.0	0.02	0.0	0	-0.0	0.0	0	0.0	0.09	0	0.0	0.0	0.0	0	-0.05	0.0	0	0	0	0.0	0	0.0	0	0	0.0	0	0	0	0	0	0.02	0	0.01	0	0	-0.0	0.0	0	0	-0.04	0.01	-0.01	0.0	0	0	0	0	0.01	0	-0.04	0.03	0.04	0.04	0	0.0	0	0	0.0	-0.04	0	0.0	0	0.06	0	0	0	0	-0.03	0.03	0.0	0	-0.03	0.11	0.0	0	0	-0.01	-0.02	-0.07	0.0	0	0	0.0	-0.03	0	0	0.0	0.0	0.0	0	0	0	0	0	0	0	-0.04	0	0.01	0	0	0.0	0.0	0	0	0	0	0.01	-0.02	0.03	-0.01	0.0	0	0	-0.03	-0.07	0	0	0.03	0.0	0	0.02	0	0	0	-0.02	0	0	0	0	0	0	0.01	0	-0.03	0	0	-0.07	-0.01	0.0	0.0	0	-0.03	-0.01	0.01	-0.05	0	0	0	0	0	0	0	0.0	0	0.0	-0.0	0	0	0	0.02	0.0	0	0	0.0	0	0	-0.03	0.01	0.0	0.02	0.0	0	0	0.0	0	0.01	0	0	0.0	0	0	0	0	0.04	-0.06	0.0	-0.03	-0.02	-0.05	0	0	0.03	0.0	0	-0.0	0.0	-0.01	0.0	0	0	0	0	0	0.0	-0.06	0	0	0.0	0.02	0.0	0	0.0	0	0	0.0	-0.02	0	0	-0.03	0	0.0	0	0.03	0	0.02	0	0.0	0	0	0	0	0	0	-0.1	0.07	0	-0.01	0	0	0	0	-0.0	-0.04	0	0.0	0.0	0	0	0	0.01	0	0	0	0	0	0.0	-0.05	0.04	0	-0.04	0.03	0	0.01	0.0	0.0	0	0	0.0	0	-0.0	0.0	0.0	0.09	-0.01	-0.01	0.0	0	0.01	0	0.0	0	0	1	0.73
hydranencephaly	0	0	0.0	0	0.0	-0.01	0	0.05	0	0	0	0.01	0	0.0	0	0	0.05	0.0	0.0	0.02	0.0	0	0.02	0	0	0.0	-0.06	0	0	-0.0	0.01	0	0	0	0	0	0	0	0	0	0.03	0	0.0	-0.01	0.03	0	0.01	-0.01	0.01	-0.03	0.0	0	-0.01	0.01	0	-0.03	0.0	0.03	0	0	0	0	-0.0	0.04	0.0	0	0	0	0	0	0	0	0	0.0	0	-0.07	0	0.0	-0.01	0.0	0.0	0	0	0	0	0	-0.01	0	-0.01	-0.01	0	0	0.0	0	-0.03	0	0	0	0.0	0.0	0	-0.01	0.0	0.0	0	-0.01	0	0.0	0.0	0	0	0.0	0	-0.01	0.03	0.03	0	-0.01	0	0.02	0	0	0.0	0.0	0	0	0	0.02	-0.05	0	0.0	-0.03	0.1	0.0	0.05	0	0	0.0	0	0	0	0.0	0	0.02	0	0.1	0.04	0	0	0.04	0	0	0.0	0	0.01	0	0.0	0.0	0	0	0.0	0	0	0.0	0	0	0.0	0.0	0	0	0	-0.09	0.0	0	0	0	0	0	0	0	0	0.0	0	0.0	-0.02	0.01	0	0	0	0.0	0	0.07	0	-0.02	0	-0.05	0	0	-0.0	-0.04	0.0	0	-0.02	0.0	0.0	0	0	0.0	0.05	0	0	-0.01	0	0	0	0	0	0	0	0	0	0	0	0.03	0	0	0	-0.01	-0.08	0	0.0	0	0.0	0.0	0	0.01	-0.01	-0.02	0.0	0	0	0	0	0	0	-0.01	0	0	0.01	0.06	0.01	0	0.05	0.0	0.06	0	0	0	0	0.0	0	0	0.09	0.01	-0.01	0.0	0.0	0.05	0	-0.07	0	0.0	0	0	0	-0.01	0.0	0	0	0	0.0	0	-0.0	0	-0.0	0.0	0	0	0	0.0	0	0	0.02	0.01	0	0	0.05	0.0	0	-0.02	0	0	0.0	0	0	0.04	0	0	0	0	0.0	0	0	0.0	0	0	0.08	0	0	-0.03	0.03	0	0.02	0	0	0.04	0	-0.01	0	0.0	0.0	0	0	0	0.0	0	0.0	0	0	0	0.0	0	0.0	0	-0.06	-0.04	0	0	0.01	0.0	0	0	0	0	-0.03	8	-0.0	0.0	0	0	0	0.0	-0.08	0.05	0	0.05	0	0.0	-0.03	0	0.0	0	0	-0.06	0.02	0	0	-0.01	0	-0.07	0	0	0	0	0	0	-0.02	0	0.05	0.0	0.0	0.03	0.0	0	0.03	0.0	0	0	0	0	0	0	0	0	0.01	0	0	0	0	0	0	0.0	0	0.0	0	0	0	-0.01	-0.03	0.0	-0.02	0	-0.06	0	0.0	0	0.04	-0.01	-0.01	0	-0.0	0	0	0.07	-0.0	0.03	0.0	0.0	0	0	0	0.01	0.0	0	0.0	0	0.0	0.01	0	0.08	0	0.02	0	0	0	0	0	0	0.02	0.01	0	0	0	0	0.05	0.0	0	0.03	0	0	0	0.04	0.0	0	-0.04	0	0	0	0	0.0	0.0	0	-0.04	0.0	-0.04	0.0	0.0	0	0.0	0	0	0	0.0	0	0.02	0	0	0	0.02	0	0	0	0	-0.06	0.03	0	0	0	0.06	-0.0	0	0.0	0.0	0	0	0	0.0	0.0	0	0	0	0	-0.03	0	0.06	0	0.0	0	0.0	-0.06	0.0	-0.03	0	0	0	0.0	0.02	-0.04	0	0	0	0	0	0	0	0.0	0	0	0	0	0	0	0.0	-0.02	0	0	33	0	0	0	0.0	0	0	0	0.0	0.0	0.0	0	0	0	0	-0.02	0.0	0	0.0	0.09	0	0	-0.04	-0.01	0	0	0.0	0	0.0	0.0	0.03	0	0	0	0	0	0	0	0	-0.02	0	0	0.0	0	0	0	0	0	0.0	0	0.04	0.0	-0.01	0	0.0	0	0.01	0	0.0	0	0	0	0	0	-0.01	-0.03	0	0	0.01	0	0	0	0.0	0.0	0	0	0	0	0.0	0	0.04	0	-0.11	0	0	0.01	0.02	-0.02	-0.0	0.0	0	0.0	0	-0.04	0	0.0	0	0	0.0	0.0	0	0.0	0.0	-0.05	-0.04	0	0	0.0	0	-0.02	-0.0	0.0	0	-0.06	0.0	0	-0.07	0.0	-0.08	0.01	0.0	0.0	0.0	0.01	0	0	-0.03	0	0	0	0.0	-0.05	0.0	0	0.0	0	0	0.0	0	0.0	0.0	0	0.0	0	0.0	0.0	0	0	0	0	0	0.0	0	0	0	0	0.0	-0.01	0.0	0	0.0	0	0	0	0	0.02	0	0.0	0	0	0	0.0	0.0	0	0	0	-0.01	0	0	0	0.0	0.0	0	0	0	0	0	0	0	0.02	-0.06	0.0	0.0	0	0	0.05	0.01	0.0	0	0	-0.02	-0.02	0.0	0	-0.03	0	0.04	0.0	0.0	-0.01	-0.04	0	-0.02	-0.02	0.0	0.0	-0.05	0	0.0	0	0	0.0	0.05	0.0	0	-0.02	0.0	0	0	0.0	-0.01	0	0.02	0	0.0	0.05	0	0.0	0	0	-0.04	0	-0.0	0	9	0	0.0	0.0	0	0.0	0	0.02	0.0	0	0.0	1.0	0.02	0.0	0	0.0	0	0	0	0	0.04	0.02	-0.0	0.0	0	0	0.0	0.0	0	0	0	-0.04	0	0.02	-0.04	8.33	-0.02	0	0	0	0	0	0	0.0	0	0.0	-0.01	0	0.0	0	0.01	-0.03	0.0	0	0.0	0	0.0	0.0	0	0	0.0	0.0	0.01	0	0.0	0	0	0.06	0.0	0	0	0	-0.02	0	0	0	0	0	0.0	0.0	0.0	0	0	0	0.01	0	0.03	0.0	0.0	0.0	0.02	-0.02	0	0	0.0	0	0	0	-0.01	0.0	-0.01	0	0	0.0	-0.04	0.0	0	0.0	0	0	0	0.0	0.01	0.0	0	0	0	0	0	0.0	0.0	1	0	-0.0	0	0.0	-0.02	0	0	0.0	0	0.0	-0.02	0.0	0	0	0	0	0	0	0	0	0	0.02	0.0	-0.04	0	0	0.12	0.03	0.0	0	0	0	0	0	-0.03	0	0	0.0	0.0	0	0.0	0	0	0	0.0	0.0	-0.04	0	0	-0.05	0.0	0.0	0	0	0.01	0.0	0.0	0.02	0	0	-0.02	0.0	0	0.01	0	0	0.0	0	0	0.0	-0.01	0.01	0.0	0	0.01	0.0	0.0	-0.01	-0.06	0.0	0	0	-0.03	0	0.03	0	0	0.01	-0.01	0	-0.03	0.0	0.0	0	0	0	0.0	0	0.01	0.0	-0.03	0	0.01	0.0	0	0.06	-0.08	0	0	0	0	0	0	0.01	0	0	-0.04	0	0	0	0.01	0	-0.04	0.02	0	0	0	0	0	0.0	0	0.0	0	0.0	0	0	0	0.0	0.0	0	-0.0	0.0	0.07	0	0.03	0.0	0	0	0	0	-0.02	0.02	0.02	0.0	0	0	0.0	0	0	0	0	0	0	0	0	0	0	0.0	0	0	0	0	0	-0.06	0	0	0.0	0	0.05	0.0	-0.06	0	0	-0.02	0.0	0	0	0.07	0.0	0.0	0	0.01	0	0.0	0	0.08	0.0	0.0	0.0	0.01	0.0	-0.02	0.02	-0.01	0	0	0.02	0	0	0	0	0	0	-0.06	0.04	0.01	0.01	0.0	0	0.05	0.0	0	0.0	0	0.0	0	0.02	0.0	0.0	0	MONDO	0.0	0	0.07	0.04	-0.05	0	0.0	0	0	0	0.0	0	31	0.0	0.0	0	0	0	-0.01	0	0	0	0	0	0	0.0	0	-0.03	0.01	0.02	-0.0	0	0.02	0	0	0	0.02	0	0.0	0	0	0.03	0	0	0	-0.04	0.0	0	0.06	0.03	0.02	0.08	0	-0.02	-0.01	0	-0.05	0	0.0	0	0.0	0.0	0	0.0	-0.01	-0.03	0	0	-0.0	0	0	0	0	0	0.0	0.0	0	-0.04	0	0.0	0	0	-0.01	0	0	0.0	0	0.01	0.02	0	0	0	0	0.0	0.0	0.0	0.01	-0.04	-0.04	0.0	0.03	-0.04	0	0.01	0	-0.03	0	0	0.0	0.0	0.07	0.0	0.02	0	0	0	0	0	0.02	0	0	0	0	-0.01	0.04	0.0	0.0	0	0	0.0	0	0.0	0	0	0.0	0	0	0	0.0	0	0.01	0	0	0	0.0	0.02	0	0.0	0	0	0	0	0	0	0	-0.01	0	0	0	0.0	0	0	0.01	0	0	0.06	0	0.0	0.0	0	0.02	0.0	0	0	0	0	0	0	0.0	-0.0	0.09	0.0	0.02	0.0	0.0	0.0	0.0	0	0.0	0	0	0.0	0	0	0	0	0	0	0.01	0	-0.04	0	0	0	0.0	-0.01	0	0.0	0	0.05	0	0	0	-0.05	0	0	-0.03	0	0.01	-0.07	0	0	0.0	-0.05	0	0	0	0	0	0.0	0	0.01	0	-0.0	0	0	0	-0.01	0.0	1.0	0	0.0	0	0	-0.03	0	0.0	0	0	0.11	0	0.0	0.09	0	0.0	0.07	0.06	0.0	0.0	0	-0.05	0	-0.02	0	-0.04	0.02	0	0	0	0	0.0	0.03	0	0.04	0	0.0	0	0	0.0	0	0.0	0.03	0.0	0	0.0	-0.03	0	0.0	0.0	0	0	0	0.0	0	0	0	0.0	0.01	0	0.0	0.02	0.0	0	0	0	0	0.01	-0.07	0	0	0	0	-0.01	0	0.0	0	0	0.02	0	0.06	-0.03	0	0	0.06	0	0.01	0	0.0	0.0	0	0	0	0	0	0	-0.02	0.0	0	0.0	0	0	0	0	-0.04	0	0	0	0	-0.0	0.0	0	0	0	0	0	0.0	0.0	0.0	0	0	0	-0.02	0	0	0.04	0	0.0	0.01	0.03	-0.03	0	-0.03	0	0.01	0.0	0	0	0	0	0	0	0.0	0	0	0	0	0.0	0	0	0	0.02	0	0	0	0.0	0.0	0	0	0.0	0	0.0	0	-0.09	-0.02	0.0	0	0	0.03	0.0	0.0	0.02	0.01	0	-0.03	0.0	0.02	0	0	-0.01	-0.03	0	0	0.0	0.0	0	0.05	0	-0.01	0.07	0.0	-0.03	0	0	0	0	0	0	0.05	0.02	0	0	0	0	0	0.0	-0.0	0.0	-0.02	-0.0	0	-0.0	0.0	0	0	0	0.02	-0.08	-0.06	0	0	0.0	0.0	0	0.0	0.0	0	0	0	0	0	0	0.02	0	0.0	0	-0.01	-0.01	0	-0.07	0	0	0.04	0	-0.05	0	0.01	0.0	0.03	0	0	0.01	-0.07	-0.01	0	-0.03	-0.0	0	0.03	0.02	0.0	0.01	-0.0	0	-0.0	0	-0.01	0	0	0	0	0	0	0	0	0	0.01	0.0	0	12	0	0	0	0	0	0	0	0	0	0	0.0	0	0.01	0	0.03	0.03	-0.0	0.01	0	0	0.04	0	0	0	0	0.0	0.0	0	0	-0.0	0.0	0	0	0	0	-0.08	0	0.0	0	0	0	0.0	-0.03	0	0	0.0	-0.0	0	0	-0.0	0	0.03	0.01	0	0.0	-0.0	-0.03	0	0	0	0	0	0	0	0	0	0.0	0	0.0	0	0	0	0.0	0.0	0	-0.03	0	-0.0	0	0.01	-0.0	0.0	0	0	0.0	0.01	0	0.0	0.0	-0.0	0	0	-0.02	0	0	0	0.03	0.0	0.05	0	0	0	0	0.01	0	-0.02	-0.02	0.0	-0.03	0	0	0	0	0	-0.01	-0.04	0	0.0	-0.02	0	0	0.0	-0.09	0	0.0	0	0	0.04	0	0	0	0	0	0.0	0	0	0.0	0	0	0	-0.0	0	0	0	0	0	0	0	0.0	-0.01	0	-0.03	0	0	-0.01	-0.05	-0.04	0	0	0	0	0.0	0	0.04	-0.07	0	0	0	0	0	0	0	0.0	0	0.0	0	0	0.07	0	0.0	0	0.0	0	0.05	0	0	0	0	0	0	0	0	0	0.06	0	0	0.02	-0.01	0	0.0	0	0	0.0	0	-0.01	0	0	-0.01	0.01	0	0	0	0	0.0	0	0.05	0	0	0.0	0.0	0.0	0.13	-0.02	0	0	0.03	0	0.01	0	0.0	0.05	0	0	0	0	0	0	0	0	91.67	0	0	0.0	0	0	-0.05	0.01	0	0	0.0	0	0	0.0	0.0	-0.04	0.01	-0.06	-0.04	0	0.0	-0.04	0	0	0.03	0.02	0	-0.0	-0.01	0	0	0	0.0	0.01	0	0.0	0	-0.03	-0.01	0.0	0	0	0.0	0	0	0	0	0	0	0	0	0.04	0	0.04	0	0	0.0	0	0.0	0.0	0	0	0	0	0.0	0.0	0	0	0.02	0.0	0	-0.02	0	0.04	0	0	0	0.03	-0.01	-0.04	0.0	-0.01	0.0	0	0	11	0.0	0	0.0	-0.0	0.0	-0.0	0	0	0.01	0	0	0	0	0	0	0	0	0	0	0	0	0	-0.01	0	0	0.03	0.06	0.0	0	0	0.0	0	0	0	0	0.0	0	0	0	0.0	0	0.0	0.0	0	0.04	-0.02	-0.06	0	0	0	-0.03	0	0	0	0	-0.02	0.0	0	0	0	0	0	0	0.07	-0.02	0.0	0	-0.0	-0.01	0.0	-0.05	0.0	0	0.0	0	-0.03	0.0	-0.04	0.0	0.0	0	-0.0	0	0	0	-0.01	0	0	0	0	0.05	0	0	0	-0.01	-0.06	0	0.0	0	0.01	0.04	0.0	-0.0	0	0	0	0	0.0	0.0	0	0	0.0	0.05	0.0	0	0.03	-0.03	0.0	0	0	0	0	-0.01	0	0	0	0	0	0.0	0.0	0	0	-0.02	0.04	0	0	0.0	0.07	0.0	0.01	0.0	0	0	0.03	0	0.0	0	0	0	0	0	0.0	0	0	0	0.0	-0.02	0	0	0	0.0	0.0	0	0	0.02	0	0	0	0.0	0.0	-0.05	0.06	-0.02	0.0	0	0	0.0	-0.02	0.0	0	0	0	0.0	0.04	0.0	0	0	0	0.0	0	0.0	-0.01	0.0	0	0	0	0	0	0	0	0.0	0	0.0	0	0.0	0	0	0	0.0	0	0	0.0	0	0.0	0	0	0	0.01	0.0	0	0	-0.04	0.04	0	-0.01	0	0	0	0	-0.04	-0.03	0	-0.05	0	-0.1	-0.01	0	0.0	0	-0.0	0.0	0	0	0	0	0	0.0	0	0	0	0	0	0.0	0	0	0.0	0	0	-0.04	0	-0.05	0	0	0	0	0	0	0	0	0	0	-0.04	0	0	0.0	0	0.0	0	0	0	0	0	0	0.06	0.0	0.0	0.0	0	0	0	-0.0	0.0	0.0	0	0	-0.02	0	-0.06	-0.02	0.04	0.0	0	0.0	0.0	0	0.0	0	-0.06	0.02	1	0	0	0	0.0	0.0	0.02	0	0.0	0	0.0	0	0	0	0	0	-0.06	-0.03	0.0	0.0	0	0.0	-0.04	0	0	0	0	0	0	0	0	0.04	-0.0	0	0	0	0	0.0	-0.04	0	0	0	0	0	2	-0.05	0	0	-0.01	0.0	0.01	0	0.0	0.0	0	-0.04	0	0	0	0.01	-0.03	0	-0.06	1	0	0	-0.03	0.0	0.0	0	0	0.0	0	0	0	0	0	0	0	0	0	0	0	0	0	0	0.0	0.05	-0.05	0	0	0	0	0.01	0.01	0	0	-0.01	0.0	0	0.0	0.0	0	0	12	0.05	0	0	0	0	0.02	0.0	0	0	0	-0.06	0.07	0.0	0	0	0.0	0	12	0	-0.02	0	0	0	0.02	0	0.0	0	0	0	0.0	0	0	0	0.02	0	0	0	-0.09	0	0	0	0	0.0	0	0	0.0	-0.01	0	0	-0.01	-0.06	0.0	0	0	0.04	0	0	0	0	0.0	0	0.0	0.01	-0.02	2.75	0	0	0.04	-0.13	0	0.0	0	0	0	0	0.0	0	-0.01	0	0.08	0	0	0	0	0	0.04	0	0	0	0	0	0.03	0	0.05	0	0	0	0.0	0.37	-0.03	0.0	0	0	0	0	0	0	0	-0.02	0.0	0.03	0	0.0	0.0	0.0	-0.03	0.07	0.06	-0.01	0.0	0	0	0	0	0.0	0.01	0.0	0.0	0	0.0	0	0	0.03	0	0.0	0	0.0	0.0	0	0	0	0.01	-0.02	0	0	0.05	0	0.0	0	-0.02	0	0	0	0	0.0	0.0	-0.03	0	0	0	0	-0.0	0.0	-0.06	0	0	0.0	-0.08	0	0	0.0	0.0	0.0	0	0	0	0	0.03	0.0	0	0	0	-0.04	0	0	0.04	-0.03	0.0	0.03	0	0	-0.02	0	0.04	0.04	0.0	0	0	0	0	0	0	0	0.0	0	-0.05	0.0	0	0.03	0	0	0.0	0	0	0	0.0	0.04	0.0	-0.01	0	0	0	0	0	0.01	0	0	0	0.01	0	0	0	0	0	0.0	0.0	0.0	0	0	0	0.0	0	0	0.0	0	0	0	0	0	0	-0.01	-0.01	0	0	-0.03	0.0	0.0	0	0	0	0.0	0	0	0	0	0	0.0	0.0	-0.02	0.0	0	0	0	0	0	0.02	0.02	0	0	0	0	0	0	0.0	0	0.0	0	-0.29	0.04	0	0	0	-0.04	0	0	0.0	0.06	0.02	0	0.02	0.0	0	0	0	0	0.0	0.0	0	0	-0.03	11.0	-0.08	0.0	0.0	-0.02	-0.0	0	0	0	0.03	1	0.0	-0.02	-0.07	0	0	0.0	0.01	0.0	0	-0.06	0.0	0	0.0	0.06	0	0.0	-0.01	0.0	0	0.0	0.0	0	0	0	0.0	0	0.0	0	0	0.0	0	0	0	0	0	-0.04	0	0.03	0	0	-0.03	0.0	0	0	0.05	0.02	-0.01	0.0	0	0	0	0	-0.01	0	0.03	0.02	-0.02	0.01	0	0.0	1	0	0.0	-0.02	0	0.0	0	0.07	0	0	0	0	-0.06	0.01	0.0	0	-0.01	0.03	0.0	0	0	0.05	-0.04	-0.02	0.0	0	0	0.0	-0.02	0	0	0.0	0.0	0.0	0	0	3	0	0	0	0	0.05	0	-0.02	0	0	0.0	0.0	11	0	0	0	0.02	-0.06	-0.03	0.02	0.0	0	0	-0.06	-0.05	0	0	0.01	0.0	0	-0.01	0	0	0	0.04	0	0	0	0	0	0	-0.03	0	-0.01	0	0	0.01	0.05	0.0	0.0	0	0.02	0.02	0.02	0.02	0	0	0	0	0	0	0	0.0	0	0.0	0.02	0	0	0	-0.02	0.0	0	0	0.0	0	0	0.02	0.1	0.0	-0.05	0.0	0	0	0.0	0	-0.04	0	0	0.0	0	0	0	0	-0.03	0.03	0.0	-0.04	0.1	-0.05	0	0	-0.0	0.0	0	0.05	0.0	0.04	0.0	0	0	0	0	0	0.0	0.01	0	0	0.0	0.05	0.0	0	0.0	0	0	-0.04	-0.04	0	0	0.03	0	0.0	0	-0.01	0	-0.04	0	0.0	0	0	0	0	0	0	0.03	-0.05	0	-0.0	0	0	0	0	-0.03	0.01	0	0.0	0.0	0	0	0	-0.0	0	0	2	0	0	0.08	0.04	-0.0	0	-0.03	-0.02	0	-0.01	0.0	0.0	0	0	0.0	0	-0.01	0.0	0.0	-0.04	-0.01	-0.01	0.0	0	-0.06	0	0.04	0	0	1	0.73
congenital sensorineural hearing impairment	0	0	0.0	0	0.0	0.0	0	-0.0	0	0	0	-0.07	0	0.0	0	0	0.02	0.0	0.0	-0.03	0.0	0	0.03	0	0	0.0	-0.01	0	0	-0.02	0.02	0	0	0	0	0	0	0	0	0	0.08	0	0.0	-0.01	-0.02	0	-0.0	0.13	0.03	-0.03	0.0	0	-0.03	-0.03	0	0.07	0.0	0.01	0	0	0	0	-0.02	0.01	0.0	0	0	0	0	0	0	0	0	0.0	0	0.03	0	0.0	-0.01	0.0	0.0	0	0	0	0	0	-0.02	0	-0.01	0.04	0	0	0.0	0	0.06	0	0	0	0.0	-0.07	0	0.03	0.0	0.0	0	-0.07	0	0.0	0.0	0	0	0.0	0	0.01	0.07	-0.01	0	0.05	0	0.0	0	0	0.0	0.0	0	0	0	-0.04	0.01	0	0.0	-0.06	-0.04	0.0	0.08	0	0	0.0	0	0	0	0.0	0	-0.0	0	0.02	-0.05	0	0	0.04	0	0	0.0	0	0.01	0	0.0	0.01	0	0	0.0	0	0	0.0	0	0	0.0	0.0	0	0	0	-0.01	-0.02	0	0	0	0	0	0	0	0	0.0	0	0.0	-0.03	0.05	0	0	0	0.0	0	0.03	0	-0.02	0	0.0	0	0	0.09	0.02	0.0	0	0.01	0.0	0.0	0	0	0.0	0.01	0	0	0.04	0	0	0	0	0	0	0	0	0	0	0	0.03	0	0	0	0.01	-0.03	0	0.0	0	0.0	0.0	0	0.02	-0.01	-0.02	0.0	0	0	0	0	0	0	0.01	0	0	0.02	-0.03	-0.01	0	0.04	0.0	-0.05	0	0	0	0	0.0	0	0	0.47	-0.01	-0.03	0.0	0.0	-0.0	0	-0.1	0	0.0	0	0	0	0.01	0.0	0	0	0	0.0	0	0.0	0	-0.03	0.0	0	0	0	0.0	0	0	-0.08	0.01	0	0	0.01	0.0	0	0.05	0	0	0.0	0	0	-0.0	0	0	0	0	0.0	0	0	0.0	0	0	-0.02	0	0	-0.03	-0.02	0	0.01	0	0	0.03	0	-0.0	0	0.0	0.0	0	0	0	0.0	0	0.0	0	0	0	0.0	0	0.0	0	-0.01	-0.02	0	0	0.06	0.0	0	0	0	0	0.03	4	-0.0	0.0	0	0	0	0.0	0.0	0.03	0	-0.0	0	0.0	-0.02	0	0.04	0	0	0.06	0.01	0	0	-0.03	0	-0.03	0	0	0	0	0	0	0.01	0	0.05	0.0	0.0	-0.03	0.0	0	0.01	0.0	0	0	0	0	0	0	0	0	-0.03	0	0	0	0	0	0	0.0	0	0.0	0	0	0	-0.05	-0.02	0.0	-0.06	0	0.03	0	0.0	0	0.03	-0.03	0.01	0	-0.01	0	0	0.04	-0.0	0.04	0.0	0.0	0	0	0	0.04	0.0	0	0.0	0	0.0	-0.02	0	0.07	0	0.03	0	0	0	0	0	0	-0.05	-0.03	0	0	0	0	0.03	0.0	0	-0.0	0	0	0	0.09	0.0	0	-0.03	0	0	0	0	0.0	0.0	0	-0.01	0.0	-0.02	0.0	0.0	0	0.0	0	0	0	0.0	0	0.0	0	0	0	0.03	0	0	0	0	-0.0	-0.07	0	0	0	-0.05	0.01	0	0.0	0.0	0	0	0	0.0	0.0	0	0	0	0	-0.01	0	0.07	0	0.0	0	0.0	0.02	0.0	-0.0	0	0	0	0.0	-0.0	-0.06	0	0	0	0	0	0	0	0.0	0	0	0	0	0	0	0.33	0.05	0	0	48	0	0	0	0.0	0	0	0	0.0	0.0	0.0	0	0	0	0	-0.01	0.0	0	0.0	0.01	0	0	0.04	0.03	0	0	0.0	0	0.0	0.0	0.0	0	0	0	0	0	0	0	0	-0.03	0	0	0.0	0	0	0	0	0	0.0	0	-0.0	0.0	-0.01	0	0.0	0	-0.07	0	0.0	0	0	0	0	0	-0.01	0.01	0	0	0.02	0	0	0	0.0	0.0	0	0	0	0	0.0	0	-0.05	0	-0.01	0	0	-0.06	0.03	-0.05	0.05	0.0	0	0.05	0	-0.03	0	0.0	0	0	0.0	0.0	0	0.0	0.0	-0.04	-0.06	0	0	0.0	0	-0.03	0.06	0.0	0	0.01	0.0	0	0.01	0.0	0.01	0.01	0.0	0.01	0.0	-0.02	0	0	0.03	0	0	0	0.0	-0.02	0.0	0	0.0	0	0	0.0	0	0.0	0.0	0	0.0	0	0.0	0.0	0	0	0	0	0	0.0	0	0	0	0	0.0	-0.02	0.0	0	0.0	0	0	0	0	-0.02	0	0.0	0	0	0	0.0	0.0	0	0	0	0.04	0	0	0	0.0	0.0	0	0	0	0	0	0	0	0.05	-0.01	0.0	0.0	0	0	0.01	0.1	0.0	0	0	0.0	-0.0	0.0	0	-0.01	0	0.02	0.0	0.0	-0.01	-0.03	0	0.02	0.04	0.0	0.0	-0.07	0	0.0	0	0	0.0	0.07	-0.05	0	-0.01	0.0	0	0	0.0	0.01	0	-0.03	0	0.0	0.02	0	0.0	0	0	0.01	0	-0.01	0	4	0	0.0	0.0	0	0.0	0	0.05	0.0	0	0.0	1.0	0.07	0.0	0	0.0	0	0	0	0	0.05	0.01	0.02	0.0	0	0	0.0	0.0	0	0	0	-0.07	0	-0.06	-0.03	31.82	0.03	0	0	0	0	0	0	0.0	0	0.0	0.01	0	0.0	0	0.06	-0.0	0.0	0	0.0	0	0.0	0.0	0	0	-0.01	0.0	0.01	0	0.0	0	0	0.04	0.0	0	0	0	-0.04	0	0	0	0	0	0.0	0.0	0.0	0	0	0	-0.0	0	-0.02	0.0	0.0	0.0	-0.06	0.02	0	0	0.0	0	0	0	0.05	0.0	-0.02	0	0	0.0	-0.0	0.0	0	0.0	0	0	0	0.0	0.01	0.0	0	0	0	0	0	0.0	-0.03	7	0	0.02	0	0.0	-0.02	0	0	0.0	0	0.0	0.04	0.0	0	0	0	0	0	0	0	0	0	-0.03	0.03	0.05	0	0	0.01	-0.01	0.0	0	0	0	0	0	-0.02	0	0	0.0	0.0	0	0.0	0	0	0	0.01	0.0	-0.02	0	0	0.04	0.0	0.0	0	0	0.02	0.0	0.0	-0.04	0	0	0.01	0.0	0	0.01	0	0	0.0	0	0	0.0	0.05	-0.04	0.0	0	-0.07	0.0	0.0	-0.01	-0.04	-0.02	0	0	-0.03	0	0.04	0	0	-0.04	0.11	0	0.05	0.0	0.0	0	0	0	0.0	0	-0.02	0.0	0.03	0	0.02	0.0	0	0.06	-0.01	0	0	0	0	0	0	-0.05	0	0	-0.03	0	0	0	-0.04	0	-0.08	0.01	0	0	0	0	0	0.0	0	0.0	0	0.0	0	0	0	0.0	0.0	0	0.04	0.0	0.01	0	0.02	0.0	0	0	0	0	0.03	0.02	0.02	0.0	0	0	0.0	0	0	0	0	0	0	0	0	0	0	0.0	0	0	0	0	0	-0.02	0	0	0.0	0	0.03	0.0	-0.02	0	0	-0.02	0.0	0	0	0.04	0.0	0.0	0	0.06	0	0.0	0	-0.01	0.0	0.0	0.0	-0.01	0.0	0.01	0.03	-0.02	0	0	-0.0	0	0	0	0	0	0	-0.03	0.01	0.01	-0.02	0.0	0	0.04	0.0	0	0.0	0	0.0	0	0.01	0.0	0.0	0	HP	0.0	0	-0.03	0.02	-0.02	0	0.0	0	0	0	0.0	0	15	0.0	0.0	0	0	0	-0.03	0	0	0	0	0	0	0.0	0	0.01	-0.03	0.0	0.03	0	-0.01	0	0	0	0.09	0	0.0	0	0	-0.03	0	0	0	-0.06	0.0	0	0.02	-0.05	0.01	0.05	0	0.01	-0.01	0	0.01	0	0.0	0	0.0	0.0	0	0.0	-0.01	0.01	0	0	0.03	0	0	0	0	0	0.0	0.0	0	-0.02	0	0.0	0	0	-0.02	0	0	0.0	0	0.07	-0.09	0	0	0	0	0.0	0.0	0.0	-0.03	0.05	-0.01	0.0	-0.06	-0.02	0	-0.0	0	0.03	0	0	0.0	0.0	-0.01	0.0	-0.05	0	0	0	0	0	-0.01	0	0	0	0	-0.01	0.01	0.0	0.0	0	0	0.0	0	0.0	0	0	0.0	0	0	0	0.0	0	-0.01	0	0	0	0.0	-0.03	0	0.0	0	0	0	0	0	0	0	0.02	0	0	0	0.0	0	0	-0.11	0	0	-0.04	0	0.0	-0.03	0	-0.0	0.0	0	0	0	0	0	0	-0.01	0.02	0.01	0.0	0.04	0.0	0.0	0.0	0.0	0	0.0	0	0	0.0	0	0	0	0	0	0	-0.04	0	0.04	0	0	0	-0.02	0.06	0	0.0	0	-0.01	0	0	0	-0.01	0	0	-0.02	0	0.02	-0.0	0	0	0.0	-0.03	0	0	0	0	0	0.0	0	0.02	0	-0.04	0	0	0	0.01	0.0	1.0	0	0.0	0	0	0.0	0	0.0	0	0	0.0	0	0.0	0.04	0	0.0	0.05	-0.01	0.0	0.0	0	-0.05	0	-0.01	0	-0.02	0.05	0	0	0	0	0.0	0.07	0	-0.01	0	0.0	0	0	0.0	0	0.0	-0.02	0.0	0	0.0	-0.03	0	0.0	0.0	0	0	0	0.0	0	0	0	0.0	-0.05	0	0.0	0.05	0.0	0	0	0	0	-0.02	-0.03	0	0	0	0	-0.02	0	0.0	0	0	0.02	0	-0.02	-0.0	0	0	0.0	0	-0.04	0	0.0	0.0	0	0	0	0	0	0	-0.02	0.02	0	0.0	0	0	0	0	0.04	0	0	0	0	0.02	0.0	0	0	0	0	0	0.0	0.0	0.0	0	0	0	0.01	0	0	-0.01	0	0.0	-0.04	-0.01	0.01	0	-0.02	0	-0.0	0.0	0	0	0	0	0	0	0.0	0	0	0	0	0.0	0	0	0	0.08	0	0	0	0.0	0.0	0	0	0.0	0	0.0	0	-0.01	-0.04	0.0	0	0	0.06	0.0	0.0	0.04	0.03	0	-0.01	0.0	-0.03	0	0	0.03	0.01	0	0	0.0	0.0	0	0.0	0	0.01	0.05	-0.02	-0.01	0	0	0	0	0	0	-0.07	-0.02	0	0	0	0	0	0.0	-0.04	0.0	0.02	0.04	0	0.0	0.0	0	0	0	0.0	-0.04	0.07	0	0	0.0	0.0	0	0.0	0.0	0	0	0	0	0	0	0.03	0	0.0	0	0.0	0.01	0	0.01	0	0	0.0	0	-0.03	0	0.03	0.0	0.01	0	0	0.01	-0.01	0.05	0	-0.06	-0.05	0	0.01	0.02	0.0	0.08	0.03	0	0.01	0	-0.03	0	0	0	0	0	0	0	0	0	-0.04	0.0	0	22	0	0	0	0	0	0	0	0	0	0	-0.11	0	0.03	0	-0.02	0.02	0.01	-0.0	0	0	-0.0	0	0	0	0	0.0	0.0	0	0	-0.04	0.0	0	0	0	0	-0.01	0	0.0	0	0	0	0.0	-0.0	0	0	0.0	-0.07	0	0	0.03	0	0.02	-0.03	0	0.0	-0.01	-0.01	0	0	0	0	0	0	0	0	0	0.0	0	0.0	0	0	0	-0.01	0.0	0	0.01	0	0.06	0	0.15	0.0	0.0	0	0	0.0	-0.01	0	0.0	0.0	-0.02	0	0	0.02	0	0	0	0.0	0.0	0.04	0	0	0	0	0.05	0	-0.01	-0.02	0.0	-0.02	0	0	0	0	0	-0.01	0.0	0	0.0	-0.0	0	0	0.0	-0.0	0	0.0	0	0	0.04	0	0	0	0	0	0.0	0	0	0.0	0	0	0	0.01	0	0	0	0	0	0	0	0.0	-0.02	0	-0.05	0	0	0.04	-0.03	-0.01	0	0	0	0	0.0	0	-0.05	-0.02	0	0	0	0	0	0	0	0.0	0	0.0	0	0	0.02	0	0.0	0	0.0	0	-0.0	0	0	0	0	0	0	0	0	0	-0.01	0	0	0.0	0.01	0	0.0	0	0	0.0	0	-0.02	0	0	0.01	-0.01	0	0	0	0	0.0	0	-0.04	0	0	0.0	0.0	0.0	-0.02	0.02	0	0	0.04	0	-0.01	0	0.0	0.02	0	0	0	0	0	0	0	0	68.18	0	0	0.0	0	0	0.03	0.0	0	0	0.0	0	0	0.0	0.0	-0.0	0.0	-0.06	0.0	0	0.02	-0.04	0	0	0.02	-0.02	0	0.02	-0.0	0	0	0	0.0	0.01	0	0.0	0	0.03	0.04	0.0	0	0	0.0	0	0	0	0	0	0	0	0	-0.02	0	0.04	0	0	0.0	0	0.0	0.0	0	0	0	0	0.0	0.0	0	0	-0.07	0.0	0	0.02	0	-0.01	0	0	0	-0.05	0.06	-0.08	0.0	-0.0	0.0	0	0	15	0.0	0	0.0	-0.0	0.0	-0.05	0	0	-0.01	0	0	0	0	0	0	0	0	0	0	0	0	0	-0.01	0	0	0.05	-0.01	0.0	0	0	0.0	0	0	0	0	0.0	0	0	0	0.0	0	0.0	0.0	0	0.06	0.06	0.01	0	0	0	-0.01	0	0	0	0	-0.03	0.0	0	0	0	0	0	0	-0.04	0.04	0.0	0	0.01	0.0	0.0	-0.03	0.0	0	0.0	0	-0.03	0.0	-0.02	-0.0	0.0	0	-0.04	0	0	0	0.0	0	0	0	0	0.02	0	0	0	0.01	-0.03	0	0.0	0	0.04	0.1	0.0	-0.02	0	0	0	0	0.0	0.0	0	0	0.0	0.05	0.0	0	0.02	-0.04	0.0	0	0	0	0	-0.04	0	0	0	0	0	0.0	0.02	0	0	-0.02	0.07	0	0	0.0	0.04	0.0	0.05	0.0	0	0	-0.02	0	0.0	0	0	0	0	0	0.0	0	0	0	0.0	0.08	0	0	0	0.0	0.0	0	0	-0.05	0	0	0	-0.02	0.0	0.01	-0.02	-0.05	0.0	0	0	0.0	-0.0	0.0	0	0	0	0.0	0.0	0.0	0	0	0	0.0	0	0.0	0.03	0.0	0	0	0	0	0	0	0	0.0	0	0.0	0	0.0	0	0	0	0.0	0	0	0.0	0	0.0	0	0	0	0.03	-0.02	0	0	0.03	0.02	0	-0.01	0	0	0	0	-0.02	-0.02	0	0.0	0	-0.0	0.06	0	0.0	0	-0.06	0.0	0	0	0	0	0	0.0	0	0	0	0	0	0.0	0	0	0.0	0	0	-0.01	0	-0.02	0	0	0	0	0	0	0	0	0	0	0.01	0	0	0.0	0	0.0	0	0	0	0	0	0	0.02	0.0	0.0	-0.03	0	0	0	-0.01	0.0	0.0	0	0	-0.02	0	-0.06	-0.02	-0.03	0.0	0	-0.07	0.0	0	0.0	0	-0.03	0.02	0	0	0	0	0.0	0.0	-0.07	0	0.0	0	0.0	0	0	0	0	0	0.04	-0.05	0.0	0.0	0	0.0	0.01	0	0	0	0	0	0	0	0	0.03	0.05	0	0	0	0	0.0	0.01	0	0	0	0	0	2	-0.0	0	0	-0.04	0.0	0.03	0	0.0	0.0	0	0.07	0	0	0	-0.01	0.04	0	-0.0	1	0	0	0.02	0.0	0.0	0	0	0.0	0	0	0	0	0	0	0	0	0	0	0	0	0	0	0.0	-0.0	-0.05	0	0	0	0	0.03	-0.08	0	0	0.02	0.0	0	0.0	0.0	0	0	22	0.06	0	0	0	0	-0.01	0.0	0	0	0	0.02	0.01	0.0	0	0	-0.03	0	22	0	-0.05	0	0	0	0.02	0	0.0	0	0	0	-0.14	0	0	0	-0.03	0	0	0	0.06	0	0	0	0	0.0	0	0	0.0	-0.01	0	0	0.0	-0.01	0.0	0	0	0.0	0	0	0	0	0.0	0	0.0	0.04	-0.08	2.18	0	0	-0.03	-0.01	0	0.0	0	0	0	0	0.0	0	-0.05	0	0.04	0	0	0	0	0	0.0	0	0	0	0	0	0.04	0	-0.03	0	0	0	0.0	0.42	-0.03	0.0	0	0	0	0	0	0	0	-0.02	0.0	0.0	0	0.0	0.02	0.0	-0.03	0.04	0.01	0.02	0.0	0	0	0	0	0.0	0.0	0.0	0.0	0	0.0	0	0	-0.05	0	0.0	0	0.0	0.0	0	0	0	-0.03	0.02	0	0	-0.04	0	0.0	0	0.05	0	0	0	0	0.0	0.0	0.01	0	0	0	0	0.01	0.0	0.02	0	0	0.0	0.01	0	0	-0.07	0.0	0.0	0	0	0	0	-0.05	0.0	0	0	0	-0.04	0	0	-0.02	-0.01	0.0	-0.02	0	0	0.01	0	-0.0	0.0	0.0	0	0	0	0	0	0	0	0.0	0	-0.05	0.0	0	0.05	0	0	0.0	0	0	0	0.0	0.03	0.0	0.01	0	0	0	0	0	-0.01	0	0	0	-0.01	0	0	0	0	0	0.0	0.0	0.0	0	0	0	0.0	0	0	0.0	0	0	0	0	0	0	0.02	-0.05	0	0	-0.06	0.0	0.0	0	0	0	0.0	0	0	0	0	0	0.0	0.0	-0.09	0.0	0	0	0	0	0	-0.05	0.05	0	0	0	0	0	0	0.0	0	0.0	0	-0.3	0.0	0	0	0	0.05	0	0	0.0	0.04	0.01	0	-0.05	0.0	0	0	0	0	0.0	0.0	0	0	0.02	2.14	-0.07	0.0	0.0	-0.04	-0.0	0	0	0	0.03	5	0.0	0.03	-0.03	0	0	0.0	-0.06	0.0	0	-0.0	0.0	0	0.0	-0.05	0	0.0	-0.03	0.0	0	0.01	0.0	0	0	0	0.0	0	0.0	0	0	0.0	0	0	0	0	0	-0.04	0	0.01	0	0	0.02	0.0	0	0	0.0	-0.02	-0.01	0.0	0	0	0	0	0.04	0	0.0	0.02	0.03	-0.02	0	0.0	7	0	0.0	0.07	0	0.0	0	0.01	0	0	0	0	-0.06	0.05	0.0	0	-0.07	0.07	0.0	0	0	-0.01	-0.02	-0.05	0.0	0	0	0.0	-0.04	0	0	0.0	0.0	0.0	0	0	7	0	0	0	0	0.05	0	-0.03	0	0	0.0	0.0	15	0	0	0	-0.07	-0.09	0.03	-0.03	0.0	0	0	0.06	-0.05	0	0	-0.05	0.0	0	0.04	0	0	0	0.01	0	0	0	0	0	0	-0.0	0	-0.02	0	0	-0.01	-0.02	0.0	0.0	0	0.02	0.0	-0.04	0.03	0	0	0	0	0	0	0	0.0	0	0.02	-0.04	0	0	0	0.01	0.0	0	0	0.0	0	0	-0.03	0.05	0.0	0.01	0.0	0	0	0.0	0	0.04	0	0	0.0	0	0	0	0	0.04	-0.0	0.0	0.03	0.06	0.02	0	0	0.02	0.0	0	0.0	0.0	-0.05	0.0	0	0	0	0	0	0.0	0.01	0	0	0.0	0.04	0.0	0	0.0	0	0	-0.02	0.02	0	0	-0.1	0	0.0	0	0.05	0	0.03	0	0.0	0	0	0	0	0	0	0.03	-0.02	0	0.03	0	0	0	0	0.01	0.04	0	0.0	0.0	0	0	0	0.01	0	0	2	0	0	0.07	0.07	0.0	0	0.06	0.02	0	0.05	0.0	0.0	0	0	0.0	0	-0.02	0.0	0.0	0.01	0.05	0.02	0.0	0	-0.02	0	0.01	0	0	1	0.73
gallbladder adenocarcinoma	0	0	0.28	0	0.0	-0.01	0	0.04	0	0	0	0.12	0	0.18	0	0	-0.03	0.0	0.0	0.02	0.28	0	0.01	0	0	0.0	0.0	0	0	-0.03	-0.06	0	0	0	0	0	0	0	0	0	0.02	0	0.0	0.02	0.06	0	0.01	-0.02	-0.02	-0.06	0.0	0	-0.01	-0.03	0	0.02	0.28	-0.01	0	0	0	0	-0.02	0.01	0.0	0	0	0	0	0	0	0	0	0.28	0	-0.01	0	4.02	0.05	0.0	0.0	0	0	0	0	0	0.01	0	-0.04	-0.01	0	0	0.0	0	0.03	0	0	0	0.28	-0.03	0	0.05	0.19	0.28	0	-0.04	0	0.28	0.0	0	0	0.0	0	-0.01	0.02	0.01	0	0.04	0	-0.03	0	0	0.18	0.28	0	0	0	-0.03	0.05	0	0.28	0.0	-0.02	0.28	-0.04	0	0	0.28	0	0	0	0.28	0	-0.02	0	0.07	-0.02	0	0	0.03	0	0	0.28	0	-0.01	0	0.0	-0.07	0	0	0.19	0	0	0.0	0	0	0.0	0.0	0	0	0	-0.09	0.06	0	0	0	0	0	0	0	0	0.0	0	0.18	-0.01	-0.01	0	0	0	0.0	0	-0.01	0	0.04	0	0.06	0	0	0.06	0.0	0.0	0	0.01	0.28	0.0	0	0	0.0	0.02	0	0	0.04	0	0	0	0	0	0	0	0	0	0	0	-0.03	0	0	0	0.01	0.02	0	0.18	0	0.0	0.28	0	-0.04	0.0	-0.01	0.18	0	0	0	0	0	0	-0.01	0	0	0.03	-0.06	-0.04	0	-0.04	0.28	0.03	0	0	0	0	0.18	0	0	0.0	-0.02	-0.03	0.0	0.28	-0.02	0	-0.04	0	0.0	0	0	0	0.02	0.28	0	0	0	0.28	0	-0.01	0	-0.02	0.0	0	0	0	0.0	0	0	-0.02	0.02	0	0	0.02	0.0	0	-0.0	0	0	0.28	0	0	-0.01	0	0	0	0	0.28	0	0	0.0	0	0	0.05	0	0	0.02	-0.04	0	-0.01	0	0	-0.02	0	-0.04	0	0.28	0.28	0	0	0	0.0	0	0.28	0	0	0	0.0	0	0.28	0	0.01	0.03	0	0	-0.03	0.18	0	0	0	0	0.04	18	-0.07	0.09	0	0	0	0.0	0.03	-0.01	0	0.01	0	0.0	-0.05	0	0.03	0	0	0.05	-0.01	0	0	0.08	0	-0.01	0	0	0	0	0	0	-0.0	0	0.05	0.0	0.0	-0.0	0.0	0	0.03	0.0	0	0	0	0	0	0	0	0	0.01	0	0	0	0	0	0	0.0	0	0.0	0	0	0	0.0	-0.07	0.28	-0.02	0	0.02	0	0.0	0	-0.0	-0.01	0.01	0	-0.04	0	0	0.04	-0.06	-0.08	0.28	0.0	0	0	0	-0.01	0.28	0	0.0	0	0.0	-0.03	0	-0.01	0	-0.02	0	0	0	0	0	0	0.0	0.01	0	0	0	0	0.01	0.18	0	-0.04	0	0	0	-0.01	0.0	0	-0.0	0	0	0	0	0.0	0.28	0	-0.02	0.0	0.01	0.28	0.0	0	0.28	0	0	0	0.28	0	-0.02	0	0	0	-0.03	0	0	0	0	0.01	0.06	0	0	0	0.0	-0.03	0	0.0	0.0	0	0	0	0.0	0.0	0	0	0	0	-0.01	0	-0.04	0	0.0	0	0.0	0.02	0.28	-0.02	0	0	0	0.28	0.01	0.03	0	0	0	0	0	0	0	0.28	0	0	0	0	0	0	0.28	-0.0	0	0	1055	0	0	0	0.0	0	0	0	0.0	0.0	0.28	0	0	0	0	-0.02	0.0	0	0.0	0.08	0	0	-0.0	-0.02	0	0	0.28	0	0.28	0.0	-0.02	0	0	0	0	0	0	0	0	0.01	0	0	0.28	0	0	0	0	0	0.0	0	0.04	0.0	-0.04	0	0.0	0	-0.02	0	0.0	0	0	0	0	0	0.02	-0.06	0	0	0.01	0	0	0	0.28	0.0	0	0	0	0	0.28	0	0.0	0	-0.08	0	0	0.02	-0.04	0.04	0.01	0.28	0	-0.01	0	0.02	0	0.28	0	0	0.28	0.28	0	0.28	0.28	0.05	-0.02	0	0	0.28	0	-0.04	0.03	0.28	0	0.04	0.18	0	-0.04	0.28	0.0	0.05	0.0	0.03	0.0	-0.01	0	0	0.02	0	0	0	0.0	0.08	0.0	0	0.18	0	0	0.0	0	0.0	0.0	0	0.0	0	0.0	0.0	0	0	0	0	0	0.0	0	0	0	0	0.28	-0.03	0.18	0	0.18	0	0	0	0	0.0	0	0.28	0	0	0	0.0	0.0	0	0	0	0.07	0	0	0	0.0	0.0	0	0	0	0	0	0	0	0.04	-0.05	0.28	0.0	0	0	0.04	0.07	0.28	0	0	-0.02	0.04	0.28	0	-0.03	0	0.01	0.28	0.0	-0.04	-0.02	0	-0.08	0.02	0.0	0.28	-0.0	0	0.0	0	0	0.0	0.1	-0.02	0	-0.01	0.0	0	0	0.18	-0.03	0	-0.02	0	0.28	-0.03	0	0.18	0	0	-0.01	0	-0.03	0	19	0	0.0	0.0	0	0.0	0	-0.02	0.0	0	0.18	0.25	0.08	0.0	0	0.0	0	0	0	0	0.03	-0.04	0.04	0.0	0	0	0.0	0.0	0	0	0	0.03	0	-0.03	-0.03	0.0	0.03	0	0	0	0	0	0	0.0	0	0.18	0.0	0	0.0	0	-0.04	0.01	0.28	0	0.28	0	0.01	0.18	0	0	0.04	0.0	0.01	0	0.0	0	0	0.04	0.0	0	0	0	0.03	0	0	0	0	0	0.0	0.0	0.0	0	0	0	-0.04	0	-0.0	0.28	0.28	0.0	-0.02	-0.01	0	0	0.18	0	0	0	0.0	0.0	-0.03	0	0	0.28	-0.02	0.18	0	0.0	0	0	0	0.0	-0.04	0.37	0	0	0	0	0	0.18	-0.05	0	0	-0.06	0	0.28	-0.01	0	0	0.28	0	0.18	0.03	0.28	0	0	0	0	0	0	0	0	0	0.01	-0.04	0.02	0	0	0.01	-0.01	0.0	0	0	0	0	0	-0.05	0	0	0.0	0.28	0	0.0	0	0	0	0.03	0.0	0.01	0	0	-0.06	0.19	0.28	0	0	0.02	0.0	0.37	0.01	0	0	-0.02	0.0	0	-0.02	0	0	0.0	0	0	0.28	-0.02	0.06	0.18	0	0.03	0.0	0.0	-0.01	-0.02	-0.02	0	0	-0.06	0	-0.02	0	0	-0.06	-0.01	0	0.02	0.28	0.0	0	0	0	0.0	0	-0.06	0.28	-0.07	0	0.0	0.0	0	0.01	0.03	0	0	0	0	0	0	-0.01	0	0	-0.02	0	0	0	-0.04	0	0.0	0.03	0	0	0	0	0	0.0	0	0.0	0	0.28	0	0	0	0.28	0.0	0	0.01	0.28	0.04	0	-0.01	0.0	0	0	0	0	0.02	0.05	-0.02	0.0	0	0	0.28	0	0	0	0	0	0	0	0	0	0	0.0	0	0	0	0	0	-0.05	0	0	0.28	0	-0.01	0.0	-0.05	0	0	0.0	0.0	0	0	-0.03	0.18	0.0	0	0.07	0	0.0	0	0.03	0.18	0.28	0.0	0.04	0.0	-0.01	0.05	-0.02	0	0	-0.03	0	0	0	0	0	0	0.03	0.05	-0.01	-0.02	0.0	0	0.04	0.28	0	0.0	0	0.28	0	-0.01	0.0	0.28	0	EFO	0.0	0	-0.01	0.01	0.03	0	0.0	0	0	0	0.0	0	48	0.28	0.28	0	0	0	-0.01	0	0	0	0	0	0	0.28	0	0.05	-0.03	0.05	-0.03	0	0.02	0	0	0	0.08	0	0.0	0	0	-0.02	0	0	0	-0.04	0.18	0	-0.01	-0.04	-0.07	-0.01	0	-0.01	-0.02	0	-0.0	0	0.0	0	0.0	0.18	0	0.0	0.02	0.02	0	0	0.07	0	0	0	0	0	0.28	0.28	0	0.03	0	0.0	0	0	0.03	0	0	0.0	0	0.02	-0.09	0	0	0	0	0.0	0.28	0.0	0.02	0.04	-0.06	0.0	-0.03	0.01	0	-0.05	0	0.03	0	0	0.0	0.0	-0.0	0.0	0.02	0	0	0	0	0	-0.01	0	0	0	0	0.0	0.01	0.0	0.28	0	0	0.0	0	0.0	0	0	0.28	0	0	0	0.28	0	0.06	0	0	0	0.0	-0.01	0	0.0	0	0	0	0	0	0	0	0.02	0	0	0	0.0	0	0	0.04	0	0	0.03	0	0.0	-0.02	0	0.03	0.0	0	0	0	0	0	0	-0.02	0.04	0.03	0.0	0.03	0.0	0.28	0.0	0.0	0	0.28	0	0	0.0	0	0	0	0	0	0	0.05	0	0.04	0	0	0	-0.04	-0.07	0	0.28	0	0.04	0	0	0	-0.03	0	0	-0.01	0	-0.04	-0.0	0	0	0.28	-0.06	0	0	0	0	0	0.0	0	0.04	0	0.01	0	0	0	-0.03	0.0	0.0	0	0.0	0	0	-0.05	0	80.09	0	0	0.05	0	0.28	-0.03	0	0.28	0.08	-0.03	0.0	0.28	0	0.0	0	-0.03	0	0.06	0.01	0	0	0	0	0.0	-0.04	0	0.01	0	0.28	0	0	0.0	0	0.18	-0.06	0.28	0	0.0	0.01	0	0.0	0.28	0	0	0	0.0	0	0	0	0.0	-0.01	0	0.0	0.01	0.0	0	0	0	0	0.03	0.02	0	0	0	0	-0.02	0	0.0	0	0	0.03	0	0.06	0.0	0	0	-0.01	0	-0.03	0	0.0	0.28	0	0	0	0	0	0	-0.02	-0.01	0	0.28	0	0	0	0	0.03	0	0	0	0	-0.04	0.0	0	0	0	0	0	0.0	0.0	0.0	0	0	0	0.03	0	0	0.0	0	0.28	0.01	-0.0	0.02	0	-0.01	0	0.01	0.19	0	0	0	0	0	0	0.0	0	0	0	0	0.0	0	0	0	0.0	0	0	0	0.28	0.0	0	0	0.28	0	0.28	0	-0.0	-0.02	0.19	0	0	-0.02	0.18	0.0	0.1	-0.04	0	0.02	0.0	-0.07	0	0	0.01	-0.02	0	0	0.0	0.28	0	0.0	0	-0.05	0.02	-0.03	0.03	1	0	0	0	0	0	0.08	-0.05	0	0	0	0	0	0.28	0.06	0.0	-0.04	-0.02	0	-0.02	0.0	0	0	0	0.01	-0.02	0.06	0	0	0.0	0.18	0	0.0	0.0	0	0	0	0	0	0	-0.0	0	0.28	0	-0.0	0.0	0	-0.03	0	0	-0.03	0	-0.0	0	0.06	0.0	0.05	0	0	-0.04	-0.08	0.03	0	-0.0	-0.03	0	0.04	0.02	0.28	0.02	-0.01	0	-0.0	0	-0.04	0	0	0	0	0	0	0	0	0	-0.0	0.0	0	657	0	0	0	0	0	0	0	0	0	0	-0.03	0	0.03	0	0.04	-0.01	-0.03	-0.0	0	0	-0.02	0	0	0	0	0.18	0.28	0	0	-0.03	0.0	0	0	0	0	0.01	0	0.0	0	0	0	0.28	-0.05	0	0	0.28	0.06	0	0	-0.02	0	-0.01	0.02	0	0.28	0.0	-0.03	0	0	0	0	0	0	0	0	0	0.0	0	0.0	0	0	0	-0.02	0.02	0	-0.06	0	0.04	0	-0.02	-0.01	0.0	0	0	0.28	0.02	0	0.28	0.0	0.05	0	0	0.06	0	0	0	0.04	0.0	0.0	0	0	0	0	0.03	0	0.04	0.0	0.28	0.04	0	0	0	0	0	0.02	0.07	0	0.28	0.02	0	0	0.28	0.0	0	0.28	0	0	-0.03	0	0	0	0	0	0.0	0	0	0.28	0	0	0	-0.0	0	0	0	0	0	0	0	0.18	0.05	0	0.04	0	0	0.0	-0.01	-0.06	0	0	0	0	0.28	0	-0.05	0.04	0	0	0	0	0	0	0	0.28	0	0.28	0	0	0.05	0	0.28	0	0.0	0	0.02	0	0	0	0	0	0	0	0	0	0.05	0	0	-0.01	-0.04	0	0.28	0	0	0.04	0	0.01	0	0	0.0	-0.04	0	0	0	0	0.28	0	0.0	0	0	0.28	0.0	0.0	0.06	0.02	0	0	-0.06	0	0.01	0	0.0	0.02	0	0	0	0	0	0	0	0	19.91	0	0	0.28	0	0	-0.0	0.0	0	0	0.0	0	0	0.19	0.18	-0.02	0.0	-0.02	0.03	0	0.04	-0.04	0	0	0.03	0.02	0	0.03	-0.02	0	0	0	0.28	0.01	0	0.28	0	0.04	-0.04	0.28	0	0	0.0	0	0	0	0	0	0	0	0	0.01	0	0.02	0	0	0.0	0	0.28	0.28	0	0	0	0	0.0	0.28	0	0	0.03	0.0	0	0.04	0	-0.05	0	0	0	-0.01	-0.01	-0.05	0.28	0.01	0.28	0	0	551	0.0	0	0.18	-0.0	0.37	0.0	0	0	0.01	0	0	0	0	0	0	0	0	0	0	0	0	0	0.04	0	0	0.02	0.09	0.0	0	0	0.0	0	0	0	0	0.28	0	0	0	0.28	0	0.0	0.18	0	0.12	0.05	-0.01	0	0	0	-0.03	0	0	0	0	-0.03	0.28	0	0	0	0	0	0	0.05	-0.04	0.28	0	-0.0	-0.03	0.0	-0.03	0.28	0	0.18	0	0.0	0.28	-0.03	0.05	0.28	0	-0.01	0	0	0	0.05	0	0	0	0	-0.02	0	0	0	-0.07	-0.01	0	0.0	0	-0.01	0.19	0.0	0.03	0	0	0	0	0.28	0.28	0	0	0.28	-0.04	0.28	0	-0.0	-0.05	0.0	0	0	0	0	-0.04	0	0	0	0	0	0.0	-0.05	0	0	-0.0	0.04	0	0	0.0	-0.06	0.0	-0.06	0.0	0	0	-0.01	0	0.28	0	0	0	0	0	0.0	0	0	0	0.28	0.04	0	0	0	0.0	0.28	0	0	0.03	0	0	0	-0.0	0.0	0.01	0.01	0.01	0.0	0	0	0.0	0.0	0.28	0	0	0	0.28	-0.02	0.28	0	0	0	0.28	0	0.0	0.02	0.0	0	0	0	0	0	0	0	0.0	0	0.0	0	0.0	0	0	0	0.0	0	0	0.0	0	0.0	0	0	0	0.03	0.06	0	0	0.06	-0.04	0	0.02	0	0	0	0	0.01	0.03	0	0.01	0	-0.0	-0.06	0	0.0	0	-0.04	0.28	0	0	0	0	0	0.28	0	0	0	0	0	0.0	0	0	0.0	0	0	0.02	0	-0.0	0	0	0	0	0	0	0	0	0	0	0.01	0	0	0.18	0	0.0	0	0	0	0	0	0	-0.03	0.18	0.0	-0.0	0	0	0	0.03	0.28	0.18	0	0	-0.03	0	-0.04	0.04	-0.01	0.0	0	-0.07	0.28	0	0.0	0	0.03	-0.03	1	0	0	0	0.28	0.28	-0.03	0	0.28	0	0.0	0	0	0	0	0	-0.0	0.01	0.28	0.0	0	0.28	-0.02	0	0	0	0	0	0	0	0	0.04	-0.04	0	0	0	0	0.0	0.05	0	0	0	0	0	2	-0.03	0	0	-0.02	0.0	0.0	0	0.18	0.0	0	-0.02	0	0	0	-0.05	0.04	0	0.01	0	0	0	0.04	0.0	0.28	0	0	0.0	0	0	0	0	0	0	0	0	0	0	0	0	0	0	0.0	-0.07	-0.02	0	0	0	0	0.03	0.03	0	0	0.0	0.28	0	0.28	0.0	551	0	688	0.02	0	0	0	0	-0.01	0.28	0	0	0	-0.03	-0.06	0.05	0	0	-0.0	0	688	0	0.05	0	0	0	-0.0	0	0.18	0	0	0	0.04	0	0	0	0.1	0	0	0	-0.02	0	0	0	0	0.18	0	0	0.18	0.08	0	0	0.04	-0.03	0.18	0	0	0.03	0	0	0	0	0.0	0	0.0	-0.03	-0.07	1.53	0	0	0.01	0.02	0	0.0	0	0	0	0	1.0	0	-0.03	0	0.04	0	0	0	0	0	0.0	0	0	0	0	0	-0.0	0	0.02	0	0	0	0.0	0.37	0.02	0.18	0	0	0	0	0	0	0	0.06	0.28	-0.01	0	0.0	0.01	0.28	0.03	-0.0	0.0	0.05	0.0	0	0	0	0	0.0	-0.01	0.0	0.28	0	0.0	0	0	0.02	0	0.0	0	0.28	0.28	0	0	0	-0.02	-0.01	0	0	-0.02	0	0.09	0	0.03	0	0	0	0	0.0	0.0	-0.07	0	0	0	0	-0.05	0.18	0.07	0	0	0.0	-0.06	0	0	0.03	0.18	0.0	0	0	0	0	-0.05	0.28	0	0	0	-0.1	0	0	0.05	-0.06	0.28	-0.03	0	0	-0.05	0	-0.04	0.03	0.28	0	0	0	0	0	0	0	0.28	0	-0.0	0.28	0	-0.01	0	0	0.0	0	0	0	0.0	0.0	0.28	-0.02	0	0	0	0	0	-0.0	0	0	0	0.0	0	0	0	0	0	0.0	0.28	0.28	0	0	0	0.0	0	0	0.28	0	0	0	0	0	0	-0.04	-0.04	0	0	-0.0	0.18	0.28	0	0	0	0.0	0	0	0	0	0	0.0	0.28	0.04	0.28	0	0	0	0	0	-0.05	0.09	0	0	0	0	0	0	0.0	0	0.0	0	-0.67	0.03	0	0	0	-0.0	0	0	0.28	-0.02	0.06	0	0.05	0.0	0	0	0	0	0.28	0.0	0	0	0.06	1.0	-0.03	0.28	0.18	0.05	0.02	0	0	0	0.04	1	0.28	-0.0	-0.02	0	0	0.28	0.09	0.28	0	0.02	0.28	0	0.0	-0.04	0	0.0	0.01	0.0	0	-0.04	0.28	0	0	0	0.18	0	0.0	0	0	0.0	0	0	0	0	0	0.03	0	-0.04	0	0	-0.03	0.18	0	0	0.03	0.02	0.01	0.28	0	0	0	0	0.06	0	0.02	0.03	-0.04	-0.01	0	0.0	137	0	0.0	0.01	0	0.0	0	-0.02	0	0	0	0	0.03	-0.0	0.28	0	-0.03	-0.01	0.0	0	0	0.01	0.03	0.02	0.28	0	0	0.28	-0.04	0	0	0.0	0.28	0.0	0	0	4	0	0	0	0	-0.03	0	-0.03	0	0	0.28	0.01	137	0	0	0	0.03	0.06	0.01	-0.0	0.0	0	0	0.01	0.01	0	0	-0.11	0.18	0	-0.01	0	0	0	0.01	0	0	0	0	0	0	-0.07	0	0.04	0	0	-0.04	0.01	0.0	0.0	0	0.0	0.0	0.01	-0.02	0	0	0	0	0	0	0	0.18	0	-0.02	-0.02	0	0	0	-0.08	0.0	0	0	0.18	0	0	0.0	-0.01	0.28	0.05	0.28	0	0	0.0	0	-0.04	0	0	0.0	0	0	0	0	-0.0	0.04	0.28	-0.01	0.01	0.02	0	0	-0.0	0.28	0	0.03	0.28	-0.02	0.28	0	0	0	0	0	0.0	-0.07	0	0	0.0	0.01	0.0	0	0.0	0	0	-0.08	0.02	0	0	-0.03	0	0.0	0	-0.0	0	0.04	0	0.0	0	0	0	0	0	0	-0.03	0.02	0	-0.03	0	0	0	0	0.08	0.03	0	0.0	0.0	0	0	0	0.08	0	0	2	0	0	0.04	-0.12	-0.0	0	0.06	-0.0	0	0.02	0.0	0.28	0	0	0.0	0	-0.07	0.0	0.0	0.04	-0.01	0.06	0.0	0	-0.02	0	0.03	0	0	1	0.73
fibroblastic disorder	0	0	0.0	0	0.0	-0.0	0	0.03	0	0	0	0.02	0	0.0	0	0	0.0	0.0	0.0	-0.05	0.0	0	0.02	0	0	0.0	0.0	0	0	0.04	-0.04	0	0	0	0	0	0	0	0	0	0.0	0	0.0	0.01	0.01	0	-0.01	-0.07	0.02	0.0	0.0	0	0.03	0.0	0	0.01	0.0	-0.01	0	0	0	0	0.04	0.0	0.0	0	0	0	0	0	0	0	0	0.0	0	0.02	0	0.0	-0.03	0.0	0.0	0	0	0	0	0	-0.01	0	0.02	0.02	0	0	0.0	0	0.03	0	0	0	0.0	-0.01	0	-0.04	0.0	0.0	0	-0.07	0	0.0	0.0	0	0	0.0	0	0.06	-0.01	0.02	0	0.04	0	0.04	0	0	0.0	0.0	0	0	0	0.03	0.02	0	0.0	0.02	-0.02	0.0	-0.04	0	0	0.0	0	0	0	0.0	0	-0.03	0	-0.03	0.01	0	0	0.0	0	0	0.0	0	0.01	0	0.0	-0.03	0	0	0.0	0	0	0.0	0	0	0.0	0.0	0	0	0	-0.05	-0.02	0	0	0	0	0	0	0	0	0.0	0	0.0	-0.0	-0.05	0	0	0	0.0	0	-0.03	0	0.03	0	0.01	0	0	-0.02	0.0	0.0	0	-0.0	0.0	0.0	0	0	0.0	0.0	0	0	0.03	0	0	0	0	0	0	0	0	0	0	0	-0.0	0	0	0	-0.0	-0.03	0	0.0	0	0.0	0.0	0	0.01	-0.02	0.03	0.0	0	0	0	0	0	0	0.04	0	0	-0.01	0.02	0.05	0	-0.03	0.0	-0.0	0	0	0	0	0.0	0	0	1.0	0.04	0.06	0.0	0.0	-0.02	0	-0.03	0	0.0	0	0	0	0.0	0.0	0	0	0	0.0	0	-0.0	0	0.06	0.0	0	0	0	0.0	0	0	0.02	0.06	0	0	0.01	0.0	0	-0.01	0	0	0.0	0	0	-0.01	0	0	0	0	0.0	0	0	0.0	0	0	-0.06	0	0	-0.0	-0.07	0	-0.02	0	0	-0.02	0	0.0	0	0.0	0.0	0	0	0	0.0	0	0.0	0	0	0	0.0	0	0.0	0	0.02	-0.01	0	0	0.0	0.0	0	0	0	0	0.04	1	0.0	0.0	0	0	0	0.0	0.06	-0.03	0	-0.08	0	0.0	-0.01	0	0.03	0	0	-0.01	-0.01	0	0	-0.0	0	0.06	0	0	0	0	0	0	-0.02	0	0.03	0.0	0.0	0.02	0.0	0	0.01	0.0	0	0	0	0	0	0	0	0	0.01	0	0	0	0	0	0	0.0	0	0.0	0	0	0	0.02	-0.02	0.0	0.03	0	-0.03	0	0.0	0	-0.03	-0.02	0.02	0	-0.04	0	0	-0.02	0.01	0.01	0.0	0.0	0	0	0	0.02	0.0	0	0.0	0	0.0	-0.01	0	-0.01	0	-0.02	0	0	0	0	0	0	-0.05	0.03	0	0	0	0	0.02	0.0	0	0.02	0	0	0	0.01	0.0	0	-0.01	0	0	0	0	0.0	0.0	0	-0.05	0.0	0.03	0.0	0.0	0	0.0	0	0	0	0.0	0	0.0	0	0	0	-0.03	0	0	0	0	-0.0	0.05	0	0	0	0.02	-0.04	0	0.0	0.0	0	0	0	0.0	0.0	0	0	0	0	0.02	0	-0.06	0	0.0	0	0.0	-0.04	0.0	0.02	0	0	0	0.0	0.01	0.03	0	0	0	0	0	0	0	0.0	0	0	0	0	0	0	0.0	-0.01	0	0	19	0	0	0	0.0	0	0	0	0.0	0.0	0.0	0	0	0	0	0.01	0.0	0	0.0	0.05	0	0	-0.04	-0.04	0	0	0.0	0	0.0	0.0	0.01	0	0	0	0	0	0	0	0	-0.0	0	0	0.0	0	0	0	0	0	0.0	0	-0.01	0.0	0.01	0	0.0	0	0.04	0	0.0	0	0	0	0	0	-0.04	-0.0	0	0	0.0	0	0	0	0.0	0.0	0	0	0	0	0.0	0	-0.01	0	0.02	0	0	0.02	-0.03	0.03	-0.04	0.0	0	-0.07	0	-0.04	0	0.0	0	0	0.0	0.0	0	0.0	0.0	0.01	-0.02	0	0	0.0	0	0.01	-0.07	0.0	0	0.09	0.0	0	0.02	0.0	-0.01	-0.0	0.0	0.02	0.0	-0.02	0	0	-0.03	0	0	0	0.0	0.03	0.0	0	0.0	0	0	0.0	0	0.0	0.0	0	0.0	0	0.0	0.0	0	0	0	0	0	0.0	0	0	0	0	0.0	0.01	0.0	0	0.0	0	0	0	0	-0.03	0	0.0	0	0	0	0.0	0.0	0	0	0	-0.06	0	0	0	0.0	0.0	0	0	0	0	0	0	0	-0.03	0.05	0.0	0.0	0	0	-0.01	0.01	0.0	0	0	0.0	0.02	0.0	0	0.03	0	-0.01	0.0	0.0	0.04	0.01	0	-0.02	-0.0	0.0	0.0	-0.06	0	0.0	0	0	0.0	-0.07	-0.05	0	0.02	0.0	0	0	0.0	-0.04	0	0.06	0	0.0	0.01	0	0.0	0	0	0.05	0	-0.04	0	1	0	0.0	0.0	0	0.0	0	-0.07	0.0	0	0.0	0.0	0.03	0.0	0	0.0	0	0	0	0	0.04	-0.02	0.01	0.0	0	0	0.0	0.0	0	0	0	-0.03	0	-0.01	-0.02	100.0	0.06	0	0	0	0	0	0	0.0	0	0.0	0.06	0	0.0	0	0.04	0.01	0.0	0	0.0	0	-0.03	0.0	0	0	0.05	0.0	0.01	0	0.0	0	0	-0.1	0.0	0	0	0	-0.01	0	0	0	0	0	0.0	0.0	0.0	0	0	0	0.02	0	-0.01	0.0	0.0	0.0	0.01	-0.02	0	0	0.0	0	0	0	-0.01	0.0	0.05	0	0	0.0	0.04	0.0	0	0.0	0	0	0	0.0	0.02	0.0	0	0	0	0	0	0.0	-0.01	19	0	-0.02	0	0.0	-0.04	0	0	0.0	0	0.0	-0.04	0.0	0	0	0	0	0	0	0	0	0	-0.02	-0.02	0.01	0	0	-0.01	0.01	0.0	0	0	0	0	0	0.03	0	0	0.0	0.0	0	0.0	0	0	0	0.03	0.0	0.01	0	0	-0.03	0.0	0.0	0	0	0.01	0.0	0.0	-0.0	0	0	0.04	0.0	0	0.02	0	0	0.0	0	0	0.0	-0.03	-0.03	0.0	0	0.04	0.0	0.0	-0.04	-0.03	0.0	0	0	0.0	0	-0.03	0	0	0.03	-0.0	0	0.0	0.0	0.0	0	0	0	0.0	0	-0.09	0.0	0.04	0	0.0	0.0	0	-0.06	-0.09	0	0	0	0	0	0	-0.01	0	0	0.01	0	0	0	-0.02	0	-0.02	-0.01	0	0	0	0	0	0.0	0	0.0	0	0.0	0	0	0	0.0	0.0	0	-0.06	0.0	0.01	0	0.05	0.0	0	0	0	0	0.03	0.0	-0.06	0.0	0	0	0.0	0	0	0	0	0	0	0	0	0	0	0.0	0	0	0	0	0	0.07	0	0	0.0	0	-0.04	0.0	0.02	0	0	-0.05	0.0	0	0	-0.0	0.0	0.0	0	0.02	0	0.0	0	0.05	0.0	0.0	0.0	0.01	0.0	0.01	0.0	-0.02	0	0	-0.01	0	0	0	0	0	0	-0.02	0.03	0.04	-0.02	0.0	0	0.07	0.0	0	0.0	0	0.0	0	-0.0	0.0	0.0	0	EFO	0.0	0	0.04	0.06	0.02	0	0.0	0	0	0	0.0	0	16	0.0	0.0	0	0	0	-0.0	0	0	0	0	0	0	0.0	0	-0.0	-0.05	0.02	0.04	0	-0.06	0	0	0	0.0	0	0.0	0	0	-0.03	0	0	0	0.02	0.0	0	0.02	-0.07	-0.03	0.02	0	-0.01	-0.01	0	0.02	0	0.0	0	0.0	0.0	0	0.0	-0.01	0.0	0	0	0.01	0	0	0	0	0	0.0	0.0	0	-0.04	0	0.0	0	0	-0.04	0	0	0.0	0	-0.01	0.03	0	0	0	0	0.0	0.0	0.0	0.01	0.02	0.04	0.0	-0.04	-0.07	0	0.06	0	0.09	0	0	0.0	0.0	-0.01	0.0	0.01	0	0	0	0	0	-0.04	0	0	0	0	0.02	-0.01	0.0	0.0	0	0	0.0	0	0.0	0	0	0.0	0	0	0	0.0	0	-0.06	0	0	0	0.0	-0.02	0	0.0	0	0	0	0	0	0	0	-0.02	0	0	0	0.0	0	0	-0.0	0	0	0.03	0	0.0	-0.06	0	0.02	0.0	0	0	0	0	0	0	0.03	-0.03	-0.02	0.0	0.0	0.0	0.0	0.0	0.0	0	0.0	0	0	0.0	0	0	0	0	0	0	-0.02	0	0.02	0	0	0	0.0	-0.02	0	0.0	0	-0.02	0	0	0	0.03	0	0	-0.01	0	-0.06	0.03	0	0	0.0	-0.02	0	0	0	0	0	0.0	0	-0.06	0	0.06	0	0	0	0.01	0.0	1.0	0	0.0	0	0	0.01	0	0.0	0	0	0.0	0	0.0	0.01	0	0.0	-0.01	-0.03	0.0	0.0	0	0.09	0	-0.01	0	0.0	-0.03	0	0	0	0	0.0	0.09	0	-0.08	0	0.0	0	0	0.0	0	0.0	-0.07	0.0	0	0.0	0.03	0	0.0	0.0	0	0	0	0.0	0	0	0	0.0	0.03	0	0.0	0.09	0.0	0	0	0	0	-0.04	0.01	0	0	0	0	-0.01	0	0.0	0	0	0.01	0	-0.01	0.01	0	0	-0.04	0	0.05	0	0.0	0.0	0	0	0	0	0	0	0.02	-0.0	0	0.0	0	0	0	0	0.01	0	0	0	0	0.0	0.0	0	0	0	0	0	0.0	0.0	0.0	0	0	0	-0.01	0	0	-0.01	0	0.0	-0.04	-0.0	-0.04	0	-0.06	0	0.05	0.0	0	0	0	0	0	0	0.0	0	0	0	0	0.0	0	0	0	0.0	0	0	0	0.0	0.0	0	0	0.0	0	0.0	0	0.07	-0.01	0.0	0	0	-0.08	0.0	0.0	-0.05	-0.02	0	0.02	0.0	0.02	0	0	0.04	-0.01	0	0	0.0	0.0	0	0.0	0	0.04	-0.01	-0.08	-0.03	0	0	0	0	0	0	0.02	0.01	0	0	0	0	0	0.0	0.01	0.0	0.03	0.01	0	-0.04	0.0	0	0	0	-0.02	0.03	0.04	0	0	0.0	0.0	0	0.0	0.0	0	0	0	0	0	0	-0.0	0	0.0	0	0.03	0.03	0	-0.06	0	0	0.02	0	0.0	0	-0.03	0.0	0.03	0	0	0.02	0.02	-0.02	0	0.05	-0.03	0	0.01	-0.03	0.0	-0.0	0.05	0	-0.04	0	-0.05	0	0	0	0	0	0	0	0	0	-0.03	0.0	0	19	0	0	0	0	0	0	0	0	0	0	0.06	0	0.01	1	0.0	0.02	0.08	-0.06	0	0	0.01	0	0	0	0	0.0	0.0	0	0	0.06	0.0	0	0	0	0	-0.05	0	0.0	0	0	0	0.0	0.01	0	0	0.0	0.01	0	0	0.01	0	-0.02	0.05	0	0.0	0.02	0.02	0	0	0	0	0	0	0	0	0	0.0	0	0.0	0	0	0	0.01	0.0	0	0.02	0	0.05	0	0.01	0.04	0.0	0	0	0.0	-0.01	0	0.0	0.0	0.04	0	0	-0.01	0	0	0	0.02	0.0	0.01	0	0	0	0	-0.05	0	0.02	-0.04	0.0	0.05	0	0	0	0	0	0.05	-0.01	0	0.0	-0.04	0	0	0.0	-0.0	0	0.0	0	0	-0.03	0	0	0	0	0	0.0	0	0	0.0	0	0	0	-0.05	0	0	0	0	0	0	0	0.0	-0.03	0	0.05	0	0	0.02	-0.03	0.06	0	0	0	0	0.0	0	-0.03	-0.0	0	0	0	0	0	0	0	0.0	0	0.0	0	0	-0.03	0	0.0	0	0.0	0	0.06	0	0	0	0	0	0	0	0	0	-0.06	0	0	-0.02	0.06	0	0.0	0	0	0.05	0	-0.0	0	0	0.01	0.03	0	0	0	0	0.0	0	-0.03	0	0	0.0	0.0	0.0	-0.04	0.0	0	0	-0.01	0	0.06	0	0.0	-0.01	0	0	0	0	0	0	0	0	0.0	0	0	0.0	0	0	-0.03	0.0	0	0	0.0	0	0	0.0	0.0	0.02	-0.01	0.06	-0.05	0	0.01	-0.02	0	0	-0.03	0.08	0	0.0	-0.04	0	0	0	0.0	-0.0	0	0.0	0	-0.06	0.03	0.0	0	0	0.0	0	0	0	0	0	0	0	0	0.01	0	-0.01	0	0	0.0	0	0.0	0.0	0	0	0	0	0.0	0.0	0	0	0.01	0.0	0	-0.02	0	-0.01	0	0	0	0.02	0.0	-0.01	0.0	-0.01	0.0	0	0	19	0.0	0	0.0	0.02	0.0	0.01	0	0	0.04	0	0	0	0	0	0	0	0	0	0	0	0	0	0.03	0	0	-0.02	0.02	0.0	0	0	0.0	0	0	0	0	0.0	0	0	0	0.0	0	0.0	0.0	0	0.04	0.06	-0.01	0	0	0	0.03	0	0	0	0	-0.04	0.0	0	0	0	0	0	0	-0.02	-0.06	0.0	0	-0.04	-0.03	0.0	0.01	0.0	0	0.0	0	0.06	0.0	-0.03	0.03	0.0	0	-0.01	0	0	0	0.01	0	0	0	0	-0.03	0	0	0	-0.01	-0.01	0	0.0	0	0.02	0.13	0.0	0.02	0	0	0	0	0.0	0.0	0	0	0.0	0.04	0.0	0	0.03	-0.0	0.0	0	0	0	0	0.0	0	0	0	0	0	0.0	0.01	0	0	0.03	-0.05	0	0	0.0	-0.01	0.0	0.12	0.0	0	0	-0.03	0	0.0	0	0	0	0	0	0.0	0	0	0	0.0	0.04	0	0	0	0.0	0.0	0	0	0.08	0	0	0	0.03	0.0	0.05	0.03	0.02	0.0	0	0	0.0	-0.01	0.0	0	0	0	0.0	-0.0	0.0	0	0	0	0.0	0	0.0	-0.01	0.0	0	0	0	0	0	0	0	0.0	0	0.0	0	0.0	0	0	0	0.0	0	0	0.0	0	0.0	0	0	0	0.04	-0.01	0	0	-0.05	-0.0	0	0.07	0	0	0	0	-0.01	-0.02	0	0.04	0	0.0	0.02	0	0.0	0	0.08	0.0	0	0	0	0	0	0.0	0	0	0	0	0	0.0	0	0	0.0	0	0	0.02	0	0.07	0	0	0	0	0	0	0	0	0	0	0.02	0	0	0.0	0	0.0	0	0	0	0	0	0	0.06	0.0	0.0	-0.02	0	0	0	-0.01	0.0	0.0	0	0	-0.04	0	0.02	0.01	-0.0	0.0	0	-0.01	0.0	0	0.0	0	0.04	0.0	0	0	0	0	0.0	0.0	-0.01	0	0.0	0	0.0	0	0	0	0	0	-0.08	-0.03	0.0	0.0	0	0.0	0.02	0	0	0	0	0	0	0	0	0.01	-0.1	0	0	0	0	0.0	-0.01	0	0	0	0	0	1	-0.05	0	0	0.01	0.0	-0.03	0	0.0	0.0	0	-0.12	0	0	0	0.0	0.03	0	0.03	0	0	0	0.06	0.0	0.0	0	0	0.0	0	0	0	0	0	0	0	0	0	0	0	0	0	0	0.0	-0.0	-0.02	0	0	0	0	0.01	-0.06	0	0	-0.05	0.0	0	0.0	0.0	0	0	19	-0.11	0	0	0	0	-0.04	0.0	0	0	0	0.02	0.07	0.0	0	0	-0.02	0	19	0	-0.03	0	0	0	-0.01	0	0.0	0	0	0	-0.0	0	0	0	-0.08	0	0	0	0.02	0	0	0	0	0.0	0	0	0.0	-0.07	0	0	-0.03	-0.0	0.0	0	0	0.02	0	0	0	0	0.0	0	0.0	0.01	-0.03	1.0	0	0	0.03	-0.02	0	0.0	0	0	0	0	0.0	0	-0.03	0	-0.02	0	0	0	0	0	0.06	0	0	0	0	0	0.02	0	-0.05	0	0	0	0.0	0.32	0.0	0.0	0	0	0	0	0	0	0	-0.04	0.0	-0.0	0	0.0	-0.02	0.0	0.04	-0.09	-0.04	-0.01	0.0	0	0	0	0	0.0	0.0	0.0	0.0	0	0.0	0	0	-0.03	0	0.0	0	0.0	0.0	0	0	0	0.03	-0.0	0	0	-0.09	0	0.0	0	-0.02	0	0	0	0	0.0	0.0	0.04	0	0	0	0	-0.05	0.0	0.03	0	0	0.0	0.0	0	0	-0.01	0.0	0.0	0	0	0	0	0.01	0.0	0	0	0	-0.04	0	0	-0.0	-0.0	0.0	0.02	0	0	-0.02	0	0.03	0.03	0.0	0	0	0	0	0	0	0	0.0	0	0.04	0.0	0	0.02	0	0	0.0	0	0	0	0.0	0.0	0.0	0.09	0	0	0	0	0	0.04	0	0	0	-0.01	0	0	0	0	0	0.0	0.0	0.0	0	0	0	0.0	0	0	0.0	0	0	0	0	0	0	0.05	-0.09	0	0	0.03	0.0	0.0	0	0	0	0.0	0	0	0	0	0	0.0	0.0	0.08	0.0	0	0	0	0	0	0.05	0.0	0	0	0	0	0	0	0.0	0	0.0	0	-0.3	0.06	0	0	0	-0.01	0	0	0.0	0.03	-0.0	0	-0.06	0.0	0	0	0	0	0.0	0.0	0	0	-0.05	0.0	0.04	0.0	0.0	-0.07	0.07	0	0	0	-0.04	3	0.0	0.0	0.03	0	0	0.0	-0.06	0.0	0	0.01	0.0	0	0.18	-0.08	0	0.0	-0.03	0.0	0	0.02	0.03	0	0	0	0.0	0	0.0	0	0	0.0	0	0	0	0	0	0.02	0	0.05	0	0	-0.05	0.0	0	0	0.03	0.07	0.01	0.0	0	0	0	0	0.04	0	0.04	0.03	0.08	0.03	0	0.0	19	0	0.0	-0.04	0	0.0	0	-0.04	0	0	0	0	-0.05	-0.01	0.0	0	0.04	-0.04	0.0	0	0	-0.02	0.02	-0.05	0.0	0	0	0.0	0.0	0	0	0.0	0.0	0.0	0	0	1	0	0	0	0	-0.01	0	0.01	0	0	0.0	0.0	0	0	0	0	-0.05	0.02	0.01	0.04	0.0	0	0	-0.02	0.01	0	0	0.01	0.0	0	-0.0	0	0	0	-0.02	0	0	0	0	0	0	-0.01	0	0.02	0	0	0.01	0.01	0.0	0.0	0	0.03	0.03	0.01	-0.01	0	0	0	0	0	0	0	0.0	0	0.01	0.06	0	0	0	-0.03	0.0	0	0	0.0	0	0	-0.07	-0.01	0.0	0.03	0.0	0	0	0.0	0	-0.03	0	0	0.0	0	0	0	0	-0.04	-0.05	0.0	-0.01	-0.01	-0.01	0	0	0.05	0.0	0	-0.04	0.0	-0.06	0.0	0	0	0	0	0	0.0	-0.03	0	0	0.0	0.01	0.0	0	0.0	0	0	0.05	-0.0	0	0	-0.03	0	0.0	0	0.03	0	0.01	0	0.0	0	0	0	0	0	0	-0.03	-0.03	0	-0.04	0	0	0	0	0.01	-0.12	0	0.0	0.0	0	0	0	0.03	0	0	1	0	0	-0.03	-0.06	0.03	0	-0.07	0.12	0	0.05	0.0	0.0	0	0	0.0	0	-0.04	0.0	0.0	-0.06	0.02	-0.02	0.0	0	0.01	0	-0.05	0	0	1	0.73
follicular atrophoderma-basal cell carcinoma	0	0	0.0	0	0.0	0.0	0	0.01	0	0	0	0.03	0	0.0	0	0	-0.05	0.0	0.0	0.02	0.0	0	0.06	0	0	0.0	0.02	0	0	0.02	-0.04	0	0	0	0	0	0	0	0	0	0.01	0	0.0	-0.04	0.06	0	0.04	-0.03	0.02	0.01	0.0	0	0.08	-0.07	0	0.06	0.0	-0.02	0	0	0	0	-0.01	0.01	0.0	0	0	0	0	0	0	0	0	0.0	0	0.04	0	0.0	0.04	0.0	0.0	0	0	0	0	0	0.04	0	0.02	0.02	0	0	0.0	0	0.02	0	0	0	0.0	-0.01	0	-0.01	0.0	0.0	0	0.01	0	0.0	0.0	0	0	0.0	0	-0.01	0.0	-0.04	0	0.08	0	-0.02	0	0	0.0	0.0	0	0	0	-0.01	-0.01	0	0.0	-0.05	0.01	0.0	-0.0	0	0	0.0	0	0	0	0.0	0	0.01	0	0.07	0.04	0	0	-0.01	0	0	0.0	0	0.01	0	0.0	-0.03	0	0	0.0	0	0	0.0	0	0	0.0	0.0	0	0	0	-0.03	-0.02	0	0	0	0	0	0	0	0	0.0	0	0.0	-0.05	-0.02	0	0	0	0.0	0	-0.0	0	-0.01	0	-0.02	0	0	-0.0	-0.02	0.0	0	0.02	0.0	0.0	0	0	0.0	-0.05	0	0	-0.02	0	0	0	0	0	0	0	0	0	0	0	0.02	0	0	0	0.05	-0.03	0	0.0	0	0.0	0.0	0	-0.02	-0.03	0.0	0.0	0	0	0	0	0	0	0.03	0	0	-0.02	0.01	0.03	0	-0.04	0.0	-0.0	0	0	0	0	0.0	0	0	0.0	0.01	-0.03	0.0	0.0	0.06	0	-0.01	0	0.0	0	0	0	-0.03	0.0	0	0	0	0.0	0	-0.03	0	-0.07	0.0	0	0	0	0.0	0	0	0.07	0.05	0	0	0.09	0.0	0	-0.04	0	0	0.0	0	0	0.01	0	0	0	0	0.0	0	0	0.0	0	0	0.02	0	0	-0.01	-0.04	0	0.02	0	0	0.0	0	-0.01	0	0.0	0.0	0	0	0	0.0	0	0.0	0	0	0	0.0	0	0.0	0	0.02	-0.01	0	0	-0.03	0.0	0	0	0	0	-0.02	2	0.02	0.0	0	0	0	0.0	-0.01	-0.05	0	-0.03	0	0.0	0.03	0	0.01	0	0	-0.06	-0.06	0	0	-0.02	0	-0.03	0	0	0	0	0	0	0.03	0	-0.0	0.0	0.0	0.06	0.0	0	0.0	0.0	0	0	0	0	0	0	0	0	0.02	0	0	0	0	0	0	0.0	0	0.0	0	0	0	-0.0	-0.03	0.0	-0.04	0	-0.04	0	0.0	0	-0.01	0.0	-0.03	0	0.01	0	0	0.01	-0.02	0.03	0.0	0.0	0	0	0	0.05	0.0	0	0.0	0	0.0	0.03	0	-0.02	0	0.02	0	0	0	0	0	0	-0.09	0.09	0	0	0	0	-0.02	0.0	0	-0.04	0	0	0	0.03	0.0	0	-0.04	0	0	0	0	0.0	0.0	0	-0.03	0.0	-0.0	0.0	0.0	0	0.0	0	0	0	0.0	0	-0.02	0	0	0	0.02	0	0	0	0	-0.04	0.04	0	0	0	-0.03	0.02	0	0.0	0.0	0	0	0	0.0	0.0	0	0	0	0	-0.06	0	0.03	0	0.0	0	0.0	0.02	0.0	-0.02	0	0	0	0.0	0.02	-0.03	0	0	0	0	0	0	0	0.0	0	0	0	0	0	0	0.0	0.04	0	0	0	0	0	0	0.0	0	0	0	0.0	0.0	0.0	0	0	0	0	-0.03	0.0	0	0.0	0.01	0	0	0.02	-0.02	0	0	0.0	0	0.0	0.0	0.04	0	0	0	0	0	0	0	0	-0.01	0	0	0.0	0	0	0	0	0	0.0	0	-0.01	0.0	-0.03	0	0.0	0	0.02	0	0.0	0	0	0	0	0	-0.01	0.07	0	0	0.04	0	0	0	0.0	0.0	0	0	0	0	0.0	0	0.03	0	0.02	0	0	0.05	-0.02	0.04	-0.03	0.0	0	-0.05	0	-0.0	0	0.0	0	0	0.0	0.0	0	0.0	0.0	0.02	0.0	0	0	0.0	0	-0.05	0.03	0.0	0	0.08	0.0	0	-0.1	0.0	-0.07	-0.01	0.0	-0.01	0.0	0.03	0	0	-0.05	0	0	0	0.0	0.01	0.0	0	0.0	0	0	0.0	0	0.0	0.0	0	0.0	0	0.0	0.0	0	0	0	0	0	0.0	0	0	0	0	0.0	0.02	0.0	0	0.0	0	0	0	0	-0.01	0	0.0	0	0	0	0.0	0.0	0	0	0	0.01	0	0	0	0.0	0.0	0	0	0	0	0	0	0	0.06	0.01	0.0	0.0	0	0	0.02	0.01	0.0	0	0	-0.05	0.01	0.0	0	-0.04	0	-0.01	0.0	0.0	-0.01	0.0	0	-0.02	-0.01	0.0	0.0	-0.04	0	0.0	0	0	0.0	0.02	0.02	0	0.03	0.0	0	0	0.0	-0.07	0	0.0	0	0.0	-0.05	0	0.0	0	0	-0.02	0	0.05	0	2	0	0.0	0.0	0	0.0	0	0.04	0.0	0	0.0	0.0	-0.09	0.0	0	0.0	0	0	0	0	0.0	0.03	-0.05	0.0	0	0	0.0	0.0	0	0	0	-0.04	0	-0.03	-0.02	0.0	-0.04	0	0	0	0	0	0	0.0	0	0.0	-0.0	0	0.0	0	0.04	-0.02	0.0	0	0.0	0	0.0	0.0	0	0	0.06	0.0	-0.01	0	0.0	0	0	0.02	0.0	0	0	0	-0.03	0	0	0	0	0	0.0	0.0	0.0	0	0	0	-0.02	0	0.02	0.0	0.0	0.0	-0.01	-0.02	0	0	0.0	0	0	0	-0.06	0.0	0.04	0	0	0.0	0.02	0.0	0	0.0	0	0	0	0.0	-0.02	0.0	0	0	0	0	0	0.0	0.04	0	0	-0.05	0	0.0	-0.01	0	0	0.0	0	0.0	0.02	0.0	0	0	0	0	0	0	0	0	0	0.02	0.01	0.02	0	0	0.04	0.02	0.0	0	0	0	0	0	0.0	0	0	0.0	0.0	0	0.0	0	0	0	-0.01	0.0	0.03	0	0	-0.01	0.0	0.0	0	0	0.02	0.0	0.0	0.02	0	0	-0.03	0.0	0	-0.0	0	0	0.0	0	0	0.0	0.01	-0.01	0.0	0	0.02	0.0	0.0	0.01	-0.03	-0.03	0	0	-0.0	0	-0.03	0	0	0.1	0.07	0	0.04	0.0	0.0	0	0	0	0.0	0	-0.08	0.0	0.04	0	0.02	0.0	0	-0.03	-0.03	0	0	0	0	0	0	-0.1	0	0	-0.0	0	0	0	-0.0	0	-0.02	-0.01	0	0	0	0	0	0.0	0	0.0	0	0.0	0	0	0	0.0	0.0	0	-0.01	0.0	0.07	0	0.01	0.0	0	0	0	0	0.07	-0.01	-0.05	0.0	0	0	0.0	0	0	0	0	0	0	0	0	0	0	0.0	0	0	0	0	0	0.01	0	0	0.0	0	0.0	0.0	-0.09	0	0	-0.01	0.0	0	0	0.08	0.0	0.0	0	0.04	0	0.0	0	0.08	0.0	0.0	0.0	0.01	0.0	-0.01	0.0	-0.05	0	0	-0.04	0	0	0	0	0	0	-0.08	0.05	0.0	0.01	0.0	0	0.04	0.0	0	0.0	0	0.0	0	-0.02	0.0	0.0	0	MONDO	0.0	0	-0.02	-0.02	-0.07	0	0.0	0	0	0	0.0	0	15	0.0	0.0	0	0	0	-0.03	0	0	0	0	0	0	0.0	0	0.05	-0.0	0.0	-0.03	0	0.0	0	0	0	0.05	0	0.0	0	0	-0.06	0	0	0	0.02	0.0	0	0.04	-0.01	-0.02	0.01	0	-0.0	-0.0	0	-0.06	0	0.0	0	0.0	0.0	0	0.0	0.02	0.05	0	0	-0.01	0	0	0	0	0	0.0	0.0	0	-0.01	0	0.0	0	0	0.01	0	0	0.0	0	0.08	-0.03	0	0	0	0	0.0	0.0	0.0	-0.01	-0.04	-0.05	0.0	0.03	-0.02	0	0.0	0	-0.01	0	0	0.0	0.0	-0.03	0.0	-0.03	0	0	0	0	0	0.0	0	0	0	0	-0.03	0.03	0.0	0.0	0	0	0.0	0	0.0	0	0	0.0	0	0	0	0.0	0	0.03	0	0	0	0.0	0.01	0	0.0	0	0	0	0	0	0	0	0.08	0	0	0	0.0	0	0	-0.01	0	0	0.05	0	0.0	0.01	0	-0.01	0.0	0	0	0	0	0	0	0.02	-0.05	-0.08	0.0	0.05	0.0	0.0	0.0	0.0	0	0.0	0	0	0.0	0	0	0	0	0	0	0.01	0	-0.05	0	0	0	0.02	0.0	0	0.0	0	-0.01	0	0	0	0.0	0	0	0.01	0	-0.03	-0.06	0	0	0.0	-0.03	0	0	0	0	0	0.0	0	-0.02	0	-0.02	0	0	0	-0.03	0.0	0.0	0	0.0	0	0	-0.03	0	0.0	0	0	0.0	0	0.0	0.04	0	0.0	-0.03	-0.01	0.0	0.0	0	0.05	0	-0.01	0	0.03	-0.07	0	0	0	0	0.0	0.01	0	-0.0	0	0.0	0	0	0.0	0	0.0	0.04	0.0	0	0.0	0.02	0	0.0	0.0	0	0	0	0.0	0	0	0	0.0	0.02	0	0.0	0.07	0.0	0	0	0	0	-0.05	-0.04	0	0	0	0	0.09	0	0.0	0	0	-0.02	0	0.03	-0.02	0	0	-0.02	0	0.03	0	0.0	0.0	0	0	0	0	0	0	0.04	-0.0	0	0.0	0	0	0	0	-0.03	0	0	0	0	-0.04	0.0	0	0	0	0	0	0.0	0.0	0.0	0	0	0	-0.03	0	0	0.03	0	0.0	-0.0	-0.0	0.04	0	0.01	0	-0.05	0.0	0	0	0	0	0	0	0.0	0	0	0	0	0.0	0	0	0	0.06	0	0	0	0.0	0.0	0	0	0.0	0	0.0	0	-0.01	-0.05	0.0	0	0	-0.04	0.0	0.0	0.02	-0.04	0	-0.01	0.0	0.03	0	0	-0.01	-0.03	0	0	0.0	0.0	0	0.03	0	-0.02	0.01	-0.04	-0.01	0	0	0	0	0	0	-0.03	-0.02	0	0	0	0	0	0.0	-0.03	0.0	-0.07	0.03	0	0.02	0.0	0	0	0	-0.05	-0.02	0.01	0	0	0.0	0.0	0	0.0	0.0	0	0	0	0	0	0	0.04	0	0.0	0	-0.02	0.03	0	-0.05	0	0	-0.05	0	0.01	0	-0.01	0.0	-0.03	0	0	0.03	-0.07	-0.01	0	0.02	0.02	0	0.01	0.02	0.0	-0.02	-0.0	0	-0.02	0	0.02	0	0	0	0	0	0	0	0	0	-0.03	0.0	0	0	0	0	0	0	0	0	0	0	0	0	0.07	0	0.05	0	-0.07	0.02	-0.05	0.0	0	0	-0.01	0	0	0	0	0.0	0.0	0	0	0.03	0.0	0	0	0	0	-0.02	0	0.0	0	0	0	0.0	-0.01	0	0	0.0	-0.03	0	0	-0.04	0	0.02	0.05	0	0.0	0.04	-0.01	0	0	0	0	0	0	0	0	0	0.0	0	0.0	0	0	0	-0.0	0.0	0	-0.01	0	0.0	0	0.12	0.03	0.0	0	0	0.0	0.04	0	0.0	0.0	0.03	0	0	-0.05	0	0	0	0.01	0.0	-0.01	0	0	0	0	-0.05	0	-0.03	0.01	0.0	0.0	0	0	0	0	0	-0.05	0.02	0	0.0	-0.03	0	0	0.0	0.0	0	0.0	0	0	-0.0	0	0	0	0	0	0.0	0	0	0.0	0	0	0	-0.04	0	0	0	0	0	0	0	0.0	-0.02	0	0.02	0	0	0.01	0.02	0.07	0	0	0	0	0.0	0	0.12	0.02	0	0	0	0	0	0	0	0.0	0	0.0	0	0	0.06	0	0.0	0	0.0	0	0.01	0	0	0	0	0	0	0	0	0	-0.02	0	0	0.01	0.01	0	0.0	0	0	0.03	0	0.04	0	0	0.0	0.08	0	0	0	0	0.0	0	-0.01	0	0	0.0	0.0	0.0	0.0	-0.03	0	0	-0.0	0	-0.05	0	0.0	0.0	0	0	0	0	0	0	0	0	0.0	0	0	0.0	0	0	0.03	0.0	0	0	0.0	0	0	0.0	0.0	0.02	-0.0	0.04	0.01	0	-0.04	0.01	0	0	-0.02	0.06	0	0.0	-0.01	0	0	0	0.0	0.04	0	0.0	0	-0.01	-0.04	0.0	0	0	0.0	0	0	0	0	0	0	0	0	0.0	0	-0.02	0	0	0.0	0	0.0	0.0	0	0	0	0	0.0	0.0	0	0	-0.05	0.0	0	-0.03	0	0.01	0	0	0	-0.04	0.05	-0.03	0.0	-0.1	0.0	0	0	0	0.0	0	0.0	0.01	0.0	0.01	0	0	0.0	0	0	0	0	0	0	0	0	0	0	0	0	0	0.02	0	0	-0.01	-0.06	0.0	0	0	0.0	0	0	0	0	0.0	0	0	0	0.0	0	0.0	0.0	0	0.11	0.01	-0.05	0	0	0	0.01	0	0	0	0	-0.03	0.0	0	0	0	0	0	0	-0.03	-0.07	0.0	0	-0.06	0.0	0.0	-0.08	0.0	0	0.0	0	-0.04	0.0	0.01	-0.02	0.0	0	-0.0	0	0	0	-0.02	0	0	0	0	-0.08	0	0	0	-0.04	-0.05	0	0.0	0	0.04	0.0	0.0	-0.05	0	0	0	0	0.0	0.0	0	0	0.0	0.02	0.0	0	0.09	0.03	0.0	0	0	0	0	0.02	0	0	0	0	0	0.0	-0.07	0	0	-0.0	0.05	0	0	0.0	0.02	0.0	0.03	0.0	0	0	-0.02	0	0.0	0	0	0	0	0	0.0	0	0	0	0.0	-0.03	0	0	0	0.0	0.0	0	0	0.03	0	0	0	-0.01	0.0	-0.02	0.02	0.04	0.0	0	0	0.0	-0.07	0.0	0	0	0	0.0	-0.02	0.0	0	0	0	0.0	0	0.0	-0.01	0.0	0	0	0	0	0	0	0	0.0	0	0.0	0	0.0	0	0	0	0.0	0	0	0.0	0	0.0	0	0	0	-0.03	-0.02	0	0	0.05	-0.01	0	0.01	0	0	0	0	-0.02	0.08	0	-0.0	0	-0.02	0.09	0	0.0	0	0.02	0.0	0	0	0	0	0	0.0	0	0	0	0	0	0.0	0	0	0.0	0	0	0.03	0	0.04	0	0	0	0	0	0	0	0	0	0	0.01	0	0	0.0	0	0.0	0	0	0	0	0	0	-0.0	0.0	0.0	-0.01	0	0	0	-0.04	0.0	0.0	0	0	-0.05	0	0.0	0.06	-0.02	0.0	0	0.02	0.0	0	0.0	0	0.02	0.05	0	0	0	0	0.0	0.0	-0.04	0	0.0	0	0.0	0	0	0	0	0	0.05	0.01	0.0	0.0	0	0.0	-0.0	0	0	0	0	0	0	0	0	-0.0	-0.05	0	0	0	0	0.0	0.01	0	0	0	0	0	0	0.05	0	0	-0.02	0.0	-0.0	0	0.0	0.0	0	-0.05	0	0	0	-0.03	-0.03	0	-0.01	0	0	0	-0.03	0.0	0.0	0	0	0.0	0	0	0	0	0	0	0	0	0	0	0	0	0	0	0.0	0.02	-0.0	0	0	0	0	0.02	-0.06	0	0	0.02	0.0	0	0.0	0.0	0	0	0	-0.05	0	0	0	0	0.04	0.0	0	0	0	-0.04	0.02	0.0	0	0	0.05	0	0	0	-0.03	0	0	0	-0.03	0	0.0	0	0	0	0.07	0	0	0	-0.05	0	0	0	0.03	0	0	0	0	0.0	0	0	0.0	-0.01	0	0	-0.04	-0.01	0.0	0	0	0.03	0	0	0	0	0.0	0	0.0	0.07	-0.04	0.0	0	0	0.08	-0.01	0	0.0	0	0	0	0	0.0	0	0.02	0	0.06	0	0	0	0	0	0.08	0	0	0	0	0	0.02	0	0.04	0	0	0	0.0	0.0	0.05	0.0	0	0	0	0	0	0	0	0.01	0.0	0.0	0	0.0	0.01	0.0	0.0	0.04	-0.0	0.05	0.0	0	0	0	0	0.0	0.04	0.0	0.0	0	0.0	0	0	-0.02	0	0.0	0	0.0	0.0	0	0	0	0.03	-0.03	0	0	-0.03	0	0.0	0	0.03	0	0	0	0	0.0	0.0	-0.02	0	0	0	0	0.03	0.0	0.01	0	0	0.0	-0.07	0	0	-0.01	0.0	0.0	0	0	0	0	-0.03	0.0	0	0	0	-0.0	0	0	-0.01	0.01	0.0	-0.04	0	0	0.0	0	-0.02	-0.0	0.0	0	0	0	0	0	0	0	0.0	0	-0.04	0.0	0	0.02	0	0	0.0	0	0	0	0.0	0.06	0.0	0.04	0	0	0	0	0	-0.04	0	0	0	-0.04	0	0	0	0	0	0.0	0.0	0.0	0	0	0	0.0	0	0	0.0	0	0	0	0	0	0	0.0	-0.02	0	0	0.04	0.0	0.0	0	0	0	0.0	0	0	0	0	0	0.0	0.0	0.1	0.0	0	0	0	0	0	-0.01	0.04	0	0	0	0	0	0	0.0	0	0.0	0	-0.3	-0.01	0	0	0	0.04	0	0	0.0	-0.07	0.05	0	-0.03	0.0	0	0	0	0	0.0	0.0	0	0	-0.02	0.0	-0.01	0.0	0.0	-0.02	0.06	0	0	0	-0.03	1	0.0	-0.02	-0.04	0	0	0.0	0.06	0.0	0	-0.02	0.0	0	0.0	-0.05	0	0.0	-0.05	0.0	0	-0.03	0.0	0	0	0	0.0	0	0.0	0	0	0.0	0	0	0	0	0	0.03	0	-0.0	0	0	-0.07	0.0	0	0	0.04	0.05	-0.04	0.0	0	0	0	0	-0.01	0	0.01	0.0	0.01	0.02	0	0.0	0	0	0.0	-0.03	0	0.0	0	0.02	0	0	0	0	-0.0	0.01	0.0	0	0.01	0.01	0.0	0	0	0.02	-0.01	-0.01	0.0	0	0	0.0	-0.03	0	0	0.0	0.0	0.0	0	0	0	0	0	0	0	-0.05	0	0.03	0	0	0.0	0.0	0	0	0	0	-0.01	-0.03	0.01	0.01	0.0	0	0	0.04	-0.05	0	0	0.08	0.0	0	-0.01	0	0	0	0.05	0	0	0	0	0	0	-0.02	0	0.04	0	0	-0.04	-0.02	0.0	0.0	0	0.0	0.02	-0.04	-0.06	0	0	0	0	0	0	0	0.0	0	-0.01	-0.01	0	0	0	-0.01	0.0	0	0	0.0	0	0	-0.06	-0.01	0.0	0.05	0.0	0	0	0.0	0	-0.01	0	0	0.0	0	0	0	0	-0.01	0.03	0.0	-0.02	0.01	0.04	0	0	0.05	0.0	0	-0.04	0.0	-0.02	0.0	0	0	0	0	0	0.0	-0.03	0	0	0.0	0.03	0.0	0	0.0	0	0	-0.03	0.04	0	0	-0.03	0	0.0	0	0.04	0	-0.0	0	0.0	0	0	0	0	0	0	-0.02	0.01	0	0.03	0	0	0	0	0.04	-0.01	0	0.0	0.0	0	0	0	0.01	0	0	0	0	0	-0.01	0.03	-0.02	0	-0.04	-0.02	0	0.06	0.0	0.0	0	0	0.0	0	0.0	0.0	0.0	-0.01	-0.0	0.0	0.0	0	-0.04	0	-0.03	0	0	1	0.73
simian acquired immunodeficiency syndrome	0	0	0.0	0	0.0	0.01	0	-0.04	0	0	0	0.02	0	0.0	0	0	-0.02	0.0	0.0	0.09	0.0	0	0.07	0	0	0.0	-0.03	0	0	0.08	-0.06	0	0	0	0	0	0	0	0	0	0.03	0	0.0	-0.06	0.08	0	0.05	-0.02	-0.05	0.02	0.0	0	-0.02	-0.01	0	0.03	0.0	-0.03	0	0	0	0	0.01	0.0	0.0	0	0	0	0	0	0	0	0	0.0	0	0.01	0	0.0	-0.04	0.0	0.0	0	0	0	0	0	-0.06	0	-0.02	0.02	0	0	0.0	0	0.01	0	0	0	0.0	0.07	0	-0.01	0.0	0.0	0	0.08	0	0.0	0.0	0	0	0.0	0	0.05	0.03	0.03	0	-0.02	0	0.04	0	0	0.0	0.0	0	0	0	-0.01	-0.04	0	0.0	0.03	-0.04	0.0	0.01	0	0	0.0	0	0	0	0.0	0	-0.04	0	0.04	0.03	0	0	-0.05	0	0	0.0	0	0.02	0	0.0	0.01	0	0	0.0	0	0	0.0	0	0	0.0	0.0	0	0	0	-0.07	-0.03	0	0	0	0	0	0	0	0	0.0	0	0.0	-0.09	-0.08	0	0	0	0.0	0	0.01	0	0.05	0	-0.05	0	0	-0.03	-0.01	0.0	0	0.01	0.0	0.0	0	0	0.0	0.02	0	0	0.03	0	0	0	0	0	0	0	0	0	0	0	0.01	0	0	0	0.0	-0.03	0	0.0	0	0.0	0.0	0	-0.04	-0.01	0.06	0.0	0	0	0	0	0	0	-0.01	0	0	0.01	0.02	0.05	0	0.0	0.0	-0.02	0	0	0	0	0.0	0	0	0.0	0.01	0.04	0.0	0.0	-0.03	0	0.03	0	0.0	0	0	0	-0.04	0.0	0	0	0	0.0	0	-0.02	0	0.03	0.0	0	0	0	0.0	0	0	0.06	0.04	0	0	-0.0	0.0	0	-0.0	0	0	0.0	0	0	0.03	0	0	0	0	0.0	0	0	0.0	0	0	-0.02	0	0	-0.09	-0.02	0	-0.03	0	0	-0.02	0	-0.02	0	0.0	0.0	0	0	0	0.0	0	0.0	0	0	0	0.0	0	0.0	0	-0.05	0.02	0	0	-0.02	0.0	0	0	0	0	-0.02	4	0.05	0.0	0	0	0	0.0	-0.05	-0.06	0	-0.02	0	0.0	-0.02	0	-0.04	0	0	0.05	0.0	0	0	0.01	0	0.06	0	0	0	0	0	0	-0.03	0	0.02	0.0	0.0	-0.0	0.0	0	-0.02	0.0	0	0	0	0	0	0	0	0	-0.01	0	0	0	0	0	0	0.0	0	0.0	0	0	0	0.05	-0.02	0.0	0.0	0	0.03	0	0.0	0	0.03	-0.04	-0.01	0	0.04	0	0	0.01	-0.04	0.03	0.0	0.0	0	0	0	-0.01	0.0	0	0.0	0	0.0	0.06	0	0.02	0	-0.0	0	0	0	0	0	0	-0.01	-0.01	0	0	0	0	0.05	0.0	0	-0.04	0	0	0	0.06	0.0	0	0.02	0	0	0	0	0.0	0.0	0	-0.01	0.0	-0.02	0.0	0.0	0	0.0	0	0	0	0.0	0	0.0	0	0	0	-0.05	0	0	0	0	-0.01	-0.03	0	0	0	-0.06	-0.05	0	0.0	0.0	0	0	0	0.0	0.0	0	0	0	0	-0.03	0	-0.01	0	0.0	0	0.0	0.06	0.0	-0.07	0	0	0	0.0	-0.01	0.01	0	0	0	0	0	0	0	0.0	0	0	0	0	0	0	0.0	0.04	0	0	130	0	0	0	0.0	0	0	0	0.0	0.0	0.0	0	0	0	0	0.01	0.0	0	0.0	0.01	0	0	-0.02	-0.03	0	0	0.0	0	0.0	0.0	0.05	0	0	0	0	0	0	0	0	-0.03	0	0	0.0	0	0	0	0	0	0.0	0	0.0	0.0	-0.02	0	0.0	0	-0.08	0	0.0	0	0	0	0	0	-0.03	0.05	0	0	-0.03	0	0	0	0.0	0.0	0	0	0	0	0.0	0	0.05	0	-0.01	0	0	0.03	0.03	-0.05	-0.05	0.0	0	-0.03	0	0.05	0	0.0	0	0	0.0	0.0	0	0.0	0.0	0.0	-0.04	0	0	0.0	0	0.06	-0.01	0.0	0	0.01	0.0	0	-0.01	0.0	-0.05	0.02	0.0	0.05	0.0	0.03	0	0	0.01	0	0	0	0.0	0.04	0.0	0	0.0	0	0	0.0	0	0.0	0.0	0	0.0	0	0.0	0.0	0	0	0	0	0	0.0	0	0	0	0	0.0	0.0	0.0	0	0.0	0	0	0	0	-0.01	0	0.0	0	0	0	0.0	0.0	0	0	0	-0.0	0	0	0	0.0	0.0	0	0	0	0	0	0	0	0.06	-0.01	0.0	0.0	0	0	0.01	0.0	0.0	0	0	0.01	0.01	0.0	0	0.04	0	-0.07	0.0	0.0	-0.02	0.05	0	-0.07	0.01	0.0	0.0	-0.01	0	0.0	0	0	0.0	-0.03	-0.04	0	0.0	0.0	0	0	0.0	0.02	0	0.01	0	0.0	0.02	0	0.0	0	0	0.01	0	-0.01	0	7	0	0.0	0.0	0	0.0	0	0.03	0.0	0	0.0	1.0	0.01	0.0	0	0.0	0	0	0	0	-0.03	0.03	0.05	0.0	0	0	0.0	0.0	0	0	0	0.05	0	-0.01	0.02	0.0	0.0	0	0	0	0	0	0	0.0	0	0.0	0.04	0	0.0	0	0.04	-0.03	0.0	0	0.0	0	0.02	0.0	0	0	-0.01	0.0	0.0	0	0.0	0	0	0.08	0.0	0	0	0	-0.02	0	0	0	0	0	0.0	0.0	0.0	0	0	0	0.02	0	0.09	0.0	0.0	0.0	0.03	-0.0	0	0	0.0	0	0	0	0.0	0.0	0.02	0	0	0.0	-0.04	0.0	0	0.0	0	0	0	0.0	-0.0	0.0	0	0	0	0	0	0.0	-0.01	0	0	-0.04	0	0.0	0.03	0	0	0.0	0	0.0	-0.01	0.01	0	0	0	0	0	0	0	0	0	-0.05	0.0	0.08	0	0	-0.02	0.04	0.0	0	0	0	0	0	-0.02	0	0	0.0	0.0	0	0.0	0	0	0	0.03	0.0	-0.01	0	0	-0.04	0.0	0.0	0	0	0.06	0.0	0.0	0.02	0	0	0.02	0.0	0	0.0	0	0	0.0	0	0	0.0	-0.01	0.04	0.0	0	0.07	0.0	0.0	0.03	-0.04	-0.0	0	0	-0.02	0	-0.04	0	0	-0.04	-0.0	0	-0.02	0.0	0.0	0	0	0	0.0	0	0.0	0.0	-0.05	0	-0.0	0.0	0	-0.06	0.08	0	0	0	0	0	0	-0.02	0	0	-0.01	0	0	0	-0.02	0	-0.06	-0.02	0	0	0	0	0	0.0	0	0.0	0	0.0	0	0	0	0.0	0.0	0	-0.02	0.0	-0.01	0	-0.02	0.0	0	0	0	0	0.02	-0.03	-0.06	0.0	0	0	0.0	0	0	0	0	0	0	0	0	0	0	0.0	0	0	0	0	0	0.06	0	0	0.0	0	0.03	0.0	-0.02	0	0	-0.0	0.0	0	0	0.03	0.0	0.0	0	-0.08	0	0.0	0	0.02	0.0	0.0	0.0	-0.01	0.0	-0.04	0.07	-0.06	0	0	-0.01	0	0	0	0	0	0	-0.02	-0.04	-0.02	0.03	0.0	0	0.01	0.0	0	0.0	0	0.0	0	-0.01	0.0	0.0	0	MONDO	0.0	0	0.02	-0.01	-0.02	0	0.0	0	0	0	0.0	0	62	0.0	0.0	0	0	0	0.01	0	0	0	0	0	0	0.0	0	0.02	-0.02	-0.01	0.04	0	0.03	0	0	0	0.03	0	0.0	0	0	0.06	0	0	0	0.02	0.0	0	0.04	-0.01	-0.07	-0.01	0	0.02	-0.01	0	-0.01	0	0.0	0	0.0	0.0	0	0.0	-0.0	0.01	0	0	-0.01	0	0	0	0	0	0.0	0.0	0	-0.06	0	0.0	0	0	0.06	0	0	0.0	0	0.09	0.01	0	0	0	0	0.0	0.0	0.0	0.05	-0.02	0.03	0.0	-0.02	-0.07	0	0.01	0	-0.02	0	0	0.0	0.0	0.0	0.0	-0.01	0	0	0	0	0	0.0	0	0	0	0	0.02	0.0	0.0	0.0	0	0	0.0	0	0.0	0	0	0.0	0	0	0	0.0	0	-0.02	0	0	0	0.0	0.06	0	0.0	0	0	0	0	0	0	0	-0.01	0	0	0	0.0	0	0	-0.01	0	0	0.08	0	0.0	0.08	0	0.02	0.0	0	0	0	0	0	0	0.06	-0.04	0.04	0.0	0.02	0.0	0.0	0.0	0.0	0	0.0	0	0	0.0	0	0	0	0	0	0	0.02	0	-0.0	0	0	0	0.02	0.0	0	0.0	0	0.01	0	0	0	0.0	0	0	0.05	0	-0.09	-0.01	0	0	0.0	0.0	0	0	0	0	0	0.0	0	-0.06	0	0.02	0	0	0	0.04	0.0	0.0	0	0.0	0	0	0.02	0	0.0	0	0	0.43	0	0.0	0.02	0	0.0	-0.0	-0.02	0.0	0.0	0	0.02	0	-0.04	0	0.02	0.01	0	0	0	0	0.0	-0.01	0	-0.0	0	0.0	0	0	0.0	0	0.0	-0.01	0.0	0	0.0	0.03	0	0.0	0.0	0	0	0	0.0	0	0	0	0.0	-0.01	0	0.0	-0.08	0.0	0	0	0	0	-0.01	-0.03	0	0	0	0	-0.02	0	0.0	0	0	-0.02	0	-0.02	-0.04	0	0	0.06	0	0.01	0	0.0	0.0	0	0	0	0	0	0	0.01	0.02	0	0.0	0	0	0	0	0.02	0	0	0	0	-0.03	0.0	0	0	0	0	0	0.0	0.0	0.0	0	0	0	-0.01	0	0	-0.03	0	0.0	0.02	-0.03	0.04	0	0.08	0	0.04	0.0	0	0	0	0	0	0	0.0	0	0	0	0	0.0	0	0	0	-0.02	0	0	0	0.0	0.0	0	0	0.0	0	0.0	0	0.01	0.07	0.0	0	0	-0.04	0.0	0.0	-0.02	0.01	0	-0.01	0.0	-0.01	0	0	0.02	-0.03	0	0	0.0	0.0	0	-0.0	0	0.03	-0.05	-0.05	-0.04	0	0	0	0	0	0	0.02	0.0	0	0	0	0	0	0.0	0.02	0.0	-0.0	-0.04	0	-0.03	0.0	0	0	0	0.01	0.09	-0.03	0	0	0.0	0.0	0	0.0	0.0	0	0	0	0	0	0	0.06	0	0.0	0	0.03	0.01	0	-0.03	0	0	-0.03	0	-0.01	0	0.03	0.0	0.04	0	0	-0.0	-0.03	-0.03	0	-0.05	-0.02	0	0.04	0.03	0.0	-0.09	0.02	0	0.05	0	0.03	0	0	0	0	0	0	0	0	0	-0.03	0.0	0	51	0	0	0	0	0	0	0	0	0	0	-0.04	0	-0.01	0	-0.01	0.02	-0.07	-0.03	0	0	-0.03	0	0	0	0	0.0	0.0	0	0	-0.08	0.0	0	0	0	0	0.07	0	0.0	0	0	0	0.0	-0.01	0	0	0.0	-0.02	0	0	-0.05	0	-0.02	-0.01	0	0.0	0.06	-0.01	0	0	0	0	0	0	0	0	0	0.0	0	0.0	0	0	0	-0.02	0.0	0	-0.01	0	0.07	0	0.02	0.03	0.0	0	0	0.0	-0.06	0	0.0	0.0	0.03	0	0	-0.02	0	0	0	-0.03	0.0	0.04	0	0	0	0	-0.01	0	-0.05	0.02	0.0	-0.06	0	0	0	0	0	-0.02	0.03	0	0.0	-0.02	0	0	0.0	0.09	0	0.0	0	0	0.01	0	0	0	0	0	0.0	0	0	0.0	0	0	0	0.03	0	0	0	0	0	0	0	0.0	0.01	0	-0.0	0	0	-0.02	-0.04	0.01	0	0	0	0	0.0	0	0.02	0.04	0	0	0	0	0	0	0	0.0	0	0.0	0	0	-0.01	0	0.0	0	0.0	0	0.02	0	0	0	0	0	0	0	0	0	0.02	0	0	-0.04	0.0	0	0.0	0	0	-0.03	0	0.03	0	0	0.02	-0.02	0	0	0	0	0.0	0	-0.01	0	0	0.0	0.0	0.0	0.01	0.02	0	0	0.08	0	-0.04	0	0.0	0.06	0	0	0	0	0	0	0	0	100.0	0	0	0.0	0	0	-0.0	0.0	0	0	0.0	0	0	0.0	0.0	0.0	-0.01	0.03	-0.02	0	-0.02	-0.03	0	0	-0.03	-0.02	0	0.03	-0.03	0	0	0	0.0	-0.02	0	0.0	0	-0.15	-0.01	0.0	0	0	0.0	0	0	0	0	0	0	0	0	0.01	0	-0.05	0	0	0.0	0	0.0	0.0	0	0	0	0	0.0	0.0	0	0	0.02	0.0	0	0.03	0	0.01	0	0	0	0.02	0.06	0.0	0.0	-0.03	0.0	0	0	51	0.0	0	0.0	0.1	0.0	0.05	0	0	0.01	0	0	0	0	0	0	0	0	0	0	0	0	0	0.01	0	0	-0.05	-0.06	0.0	0	0	0.0	0	0	0	0	0.0	0	0	0	0.0	0	0.0	0.0	0	0.06	-0.06	-0.02	0	0	0	0.0	0	0	0	0	-0.06	0.0	0	0	0	0	0	0	0.02	0.05	0.0	0	0.06	-0.05	0.0	0.02	0.0	0	0.0	0	-0.01	0.0	-0.01	0.01	0.0	0	-0.0	0	0	0	-0.02	0	0	0	0	-0.0	0	0	0	0.02	-0.06	0	0.0	0	0.0	0.0	0.0	-0.0	0	0	0	0	0.0	0.0	0	0	0.0	-0.02	0.0	0	0.04	-0.03	0.0	0	0	0	0	0.05	0	0	0	0	0	0.0	0.02	0	0	-0.01	0.01	0	0	0.0	-0.02	0.0	-0.01	0.0	0	0	0.02	0	0.0	0	0	0	0	0	0.0	0	0	0	0.0	-0.04	0	0	0	0.0	0.0	0	0	0.03	0	0	0	-0.03	0.0	0.02	0.01	-0.02	0.0	0	0	0.0	-0.01	0.0	0	0	0	0.0	-0.03	0.0	0	0	0	0.0	0	0.0	-0.04	0.0	0	0	0	0	0	0	0	0.0	0	0.0	0	0.0	0	0	0	0.0	0	0	0.0	0	0.0	0	0	0	-0.03	-0.04	0	0	-0.02	0.02	0	0.01	0	0	0	0	0.05	0.08	0	0.02	0	0.01	0.03	0	0.0	0	-0.01	0.0	0	0	0	0	0	0.0	0	0	0	0	0	0.0	0	0	0.0	0	0	-0.02	0	0.05	0	0	0	0	0	0	0	0	0	0	0.04	0	0	0.0	0	0.0	0	0	0	0	0	0	-0.02	0.0	0.0	0.05	0	0	0	-0.01	0.0	0.0	0	0	-0.02	0	-0.01	0.04	-0.04	0.0	0	-0.05	0.0	0	0.0	0	-0.01	-0.01	3	0	0	0	0.0	0.0	0.03	0	0.0	0	0.0	0	0	0	0	0	0.01	-0.0	0.0	0.0	0	0.0	-0.01	0	0	0	0	0	0	0	0	-0.0	-0.06	0	0	0	0	0.0	0.01	0	0	0	0	0	1	0.02	0	0	0.06	0.0	-0.05	0	0.0	0.0	0	0.08	0	0	0	-0.0	-0.09	0	0.07	1	0	0	0.01	0.0	0.0	0	0	0.0	0	0	0	0	0	0	0	0	0	0	0	0	0	0	0.0	-0.04	0.01	0	0	0	0	0.04	-0.0	0	0	-0.04	0.0	0	0.0	0.0	0	0	51	-0.06	0	0	0	0	-0.04	0.0	0	0	0	0.03	0.01	0.0	0	0	0.06	0	51	0	-0.08	0	0	0	-0.02	0	0.0	0	0	0	0.05	0	0	0	-0.05	0	0	0	-0.01	0	0	0	0	0.0	0	0	0.0	-0.09	0	0	0.04	-0.05	0.0	0	0	0.03	0	0	0	0	0.0	0	0.0	-0.05	0.0	2.55	0	0	0.02	0.02	0	0.0	0	0	0	0	0.0	0	-0.03	0	-0.04	0	0	0	0	0	-0.02	0	0	0	0	0	0.06	0	-0.01	0	0	0	0.0	0.01	-0.02	0.0	0	0	0	0	0	0	0	0.01	0.0	0.09	0	0.0	0.01	0.0	0.01	0.0	0.0	0.05	0.0	0	0	0	0	0.0	-0.03	0.0	0.0	0	0.0	0	0	-0.05	0	0.0	0	0.0	0.0	0	0	0	0.06	-0.03	0	0	-0.05	0	0.0	0	0.01	0	0	0	0	0.0	0.0	-0.02	0	0	0	0	0.0	0.0	0.02	0	0	0.0	0.04	0	0	-0.03	0.0	0.0	0	0	0	0	-0.05	0.0	0	0	0	0.04	0	0	0.02	-0.08	0.0	0.02	0	0	-0.02	0	-0.01	-0.01	0.0	0	0	0	0	0	0	0	0.0	0	0.01	0.0	0	-0.01	0	0	0.0	0	0	0	0.0	-0.0	0.0	0.03	0	0	0	0	0	0.05	0	0	0	-0.03	0	0	0	0	0	0.0	0.0	0.0	0	0	0	0.0	0	0	0.0	0	0	0	0	0	0	0.04	0.04	0	0	0.02	0.0	0.0	0	0	0	0.0	0	0	0	0	0	0.0	0.0	-0.01	0.0	0	0	0	0	0	0.01	-0.03	0	0	0	0	0	0	0.0	0	0.0	0	-0.3	0.02	0	0	0	-0.01	0	0	0.0	-0.06	0.0	0	0.01	0.0	0	0	0	0	0.0	0.0	0	0	0.0	1.0	0.06	0.0	0.0	-0.01	-0.04	0	0	0	-0.05	1	0.0	-0.02	-0.07	0	0	0.0	0.05	0.0	0	0.01	0.0	0	0.0	-0.03	0	0.0	0.02	0.0	0	-0.02	0.0	0	0	0	0.0	0	0.0	0	0	0.0	0	0	0	0	0	-0.06	0	0.02	0	0	-0.03	0.0	0	0	0.01	-0.03	0.01	0.0	0	0	0	0	-0.02	0	-0.02	0.02	0.06	0.01	0	0.0	51	0	0.0	-0.01	0	0.0	0	-0.01	0	0	0	0	-0.0	-0.0	0.0	0	0.06	-0.02	0.0	0	0	0.01	0.04	0.03	0.0	0	0	0.0	-0.01	0	0	0.0	0.0	0.0	0	0	12	0	0	0	0	0.02	0	0.05	0	0	0.0	0.0	51	0	0	0	0.01	0.0	0.02	0.01	0.0	0	0	0.01	-0.01	0	0	-0.05	0.0	0	-0.02	0	0	0	0.03	0	0	0	0	0	0	-0.06	0	0.03	0	0	0.01	0.02	0.0	0.0	0	0.02	0.02	0.03	0.02	0	0	0	0	0	0	0	0.0	0	0.0	0.02	0	0	0	0.04	0.0	0	0	0.0	0	0	-0.02	-0.02	0.0	0.04	0.0	0	0	0.0	0	-0.05	0	0	0.0	0	0	0	0	0.01	0.05	0.0	-0.01	-0.03	-0.02	0	0	0.03	0.0	0	-0.03	0.0	-0.03	0.0	0	0	0	0	0	0.0	0.04	0	0	0.0	0.03	0.0	0	0.0	0	0	0.03	-0.09	0	0	0.04	0	0.0	0	-0.05	0	0.01	0	0.0	0	0	0	0	0	0	0.03	-0.04	0	-0.0	0	0	0	0	0.01	-0.07	0	0.0	0.0	0	0	0	0.04	0	0	1	0	0	-0.01	-0.02	-0.01	0	-0.02	-0.06	0	0.01	0.0	0.0	0	0	0.0	0	0.03	0.0	0.0	-0.05	0.03	0.01	0.0	0	-0.02	0	-0.09	0	0	1	0.73
eunuchism	0	0	0.0	0	0.0	0.04	0	0.04	0	0	0	0.05	0	0.0	0	0	0.05	0.0	0.0	0.02	0.0	0	0.03	0	0	0.0	0.01	0	0	-0.03	0.01	0	0	0	0	0	0	0	0	0	-0.01	0	0.0	-0.0	0.01	0	-0.01	0.03	0.0	0.01	0.0	0	-0.01	-0.06	0	-0.03	0.0	-0.01	0	0	0	0	-0.01	0.03	0.0	0	0	0	0	0	0	0	0	0.0	0	-0.0	0	0.0	-0.1	0.0	0.0	0	0	0	0	0	-0.01	0	-0.03	0.06	0	0	0.0	0	-0.05	0	0	0	0.0	-0.01	0	-0.01	0.0	0.0	0	0.02	0	0.0	0.0	0	0	0.0	0	0.07	0.09	0.05	0	0.03	0	-0.02	0	0	0.0	0.0	0	0	0	0.01	-0.05	0	0.0	-0.07	-0.0	0.0	0.04	0	0	0.0	0	0	0	0.0	0	0.0	0	0.06	0.04	0	0	-0.01	0	0	0.0	0	0.01	0	0.0	-0.01	0	0	0.0	0	0	0.0	0	0	0.0	0.0	0	0	0	0.01	-0.05	0	0	0	0	0	0	0	0	0.0	0	0.0	-0.02	-0.05	0	0	0	0.0	0	-0.03	0	0.02	0	0.0	0	0	0.01	-0.01	0.0	0	-0.03	0.0	0.0	0	0	0.0	0.04	0	0	0.01	0	0	0	0	0	0	0	0	0	0	0	0.03	0	0	0	-0.02	-0.04	0	0.0	0	0.0	0.0	0	-0.05	-0.02	0.03	0.0	0	0	0	0	0	0	0.02	0	0	-0.01	-0.04	0.01	0	0.05	0.0	-0.05	0	0	0	0	0.0	0	0	0.0	-0.01	0.0	0.0	0.0	-0.03	0	-0.0	0	0.0	0	0	0	0.01	0.0	0	0	0	0.0	0	0.01	0	-0.01	0.0	0	0	0	0.0	0	0	-0.02	0.0	0	0	0.02	0.0	0	0.03	0	0	0.0	0	0	-0.02	0	0	0	0	0.0	0	0	0.0	0	0	-0.01	0	0	0.03	-0.04	0	0.03	0	0	-0.01	0	-0.01	0	0.0	0.0	0	0	0	0.0	0	0.0	0	0	0	0.0	0	0.0	0	-0.01	-0.07	0	0	0.01	0.0	0	0	0	0	0.01	6	0.04	0.0	0	0	0	0.0	0.04	0.02	0	-0.03	0	0.0	0.01	0	0.01	0	0	0.02	-0.04	0	0	-0.04	0	0.0	0	0	0	0	0	0	0.04	0	-0.01	0.0	0.0	-0.01	0.0	0	0.02	0.0	0	0	0	0	0	0	0	0	-0.05	0	0	0	0	0	0	0.0	0	0.0	0	0	0	0.0	-0.02	0.0	-0.04	0	0.0	0	0.0	0	0.0	0.01	0.04	0	0.01	0	0	0.07	-0.01	0.04	0.0	0.0	0	0	0	0.03	0.0	0	0.0	0	0.0	-0.03	0	0.04	0	-0.0	0	0	0	0	0	0	-0.06	0.03	0	0	0	0	-0.01	0.0	0	0.03	0	0	0	-0.04	0.0	0	0.0	0	0	0	0	0.0	0.0	0	0.03	0.0	0.01	0.0	0.0	0	0.0	0	0	0	0.0	0	0.07	0	0	0	-0.05	0	0	0	0	0.06	0.03	0	0	0	-0.03	-0.01	0	0.0	0.0	0	0	0	0.0	0.0	0	0	0	0	-0.05	0	-0.03	0	0.0	0	0.0	0.0	0.0	-0.0	0	0	0	0.0	0.09	-0.05	0	0	0	0	0	0	0	0.0	0	0	0	0	0	0	0.0	0.04	0	0	26	0	0	0	0.0	0	0	0	0.0	0.0	0.0	0	0	0	0	-0.03	0.0	0	0.0	-0.0	0	0	0.06	-0.03	0	0	0.0	0	0.0	0.0	-0.01	0	0	0	0	0	0	0	0	0.02	0	0	0.0	0	0	0	0	0	0.0	0	0.06	0.0	0.02	0	0.0	0	-0.04	0	0.0	0	0	0	0	0	0.0	-0.02	0	0	-0.01	0	0	0	0.0	0.0	0	0	0	0	0.0	0	0.03	0	-0.0	0	0	0.01	-0.03	0.02	-0.02	0.0	0	-0.03	0	0.01	0	0.0	0	0	0.0	0.0	0	0.0	0.0	-0.04	-0.04	0	0	0.0	0	0.02	0.05	0.0	0	0.02	0.0	0	-0.03	0.0	-0.11	-0.0	0.0	-0.04	0.0	0.04	0	0	-0.03	0	0	0	0.0	-0.07	0.0	0	0.0	0	0	0.0	0	0.0	0.0	0	0.0	0	0.0	0.0	0	0	0	0	0	0.0	0	0	0	0	0.0	-0.01	0.0	0	0.0	0	0	0	0	0.03	0	0.0	0	0	0	0.0	0.0	0	0	0	0.01	0	0	0	0.0	0.0	0	0	0	0	0	0	0	-0.03	-0.04	0.0	0.0	0	0	0.04	0.07	0.0	0	0	0.03	0.01	0.0	0	0.01	0	-0.01	0.0	0.0	0.0	-0.02	0	-0.01	-0.01	0.0	0.0	0.04	0	0.0	0	0	0.0	0.03	-0.04	0	0.02	0.0	0	0	0.0	0.06	0	0.01	0	0.0	0.01	0	0.0	0	0	0.03	0	-0.0	0	7	0	0.0	0.0	0	0.0	0	0.03	0.0	0	0.0	1.0	0.05	0.0	0	0.0	0	0	0	0	0.03	-0.01	-0.05	0.0	0	0	0.0	0.0	0	0	0	0.02	0	-0.01	0.05	0.0	0.05	0	0	0	0	0	0	0.0	0	0.0	-0.03	0	0.0	0	0.04	0.03	0.0	0	0.0	0	0.02	0.0	0	0	-0.01	0.0	-0.0	0	0.0	0	0	0.01	0.0	0	0	0	0.06	0	0	0	0	0	0.0	0.0	0.0	0	0	0	-0.0	0	-0.01	0.0	0.0	0.0	-0.02	-0.11	0	0	0.0	0	0	0	-0.07	0.0	0.01	0	0	0.0	-0.05	0.0	0	0.0	0	0	0	0.0	0.01	0.0	0	0	0	0	0	0.0	-0.01	0	0	-0.05	0	0.0	-0.06	0	0	0.0	0	0.0	0.05	0.0	0	0	0	0	0	0	0	0	0	0.0	0.0	-0.04	0	0	0.08	0.02	0.0	0	0	0	0	0	-0.02	0	0	0.0	0.0	0	0.0	0	0	0	0.02	0.0	-0.04	0	0	0.03	0.0	0.0	0	0	0.04	0.0	0.0	-0.03	0	0	-0.0	0.0	0	-0.04	0	0	0.0	0	0	0.0	0.01	0.0	0.0	0	-0.01	0.0	0.0	-0.02	-0.01	0.0	0	0	0.01	0	0.08	0	0	-0.02	-0.06	0	-0.01	0.0	0.0	0	0	0	0.0	0	-0.07	0.0	-0.02	0	0.01	0.0	0	0.0	-0.03	0	0	0	0	0	0	-0.01	0	0	0.03	0	0	0	-0.05	0	-0.08	0.04	0	0	0	0	0	0.0	0	0.0	0	0.0	0	0	0	0.0	0.0	0	-0.03	0.0	-0.03	0	-0.01	0.0	0	0	0	0	0.03	0.0	0.0	0.0	0	0	0.0	0	0	0	0	0	0	0	0	0	0	0.0	0	0	0	0	0	-0.0	0	0	0.0	0	-0.05	0.0	-0.02	0	0	-0.03	0.0	0	0	0.07	0.0	0.0	0	-0.06	0	0.0	0	0.03	0.0	0.0	0.0	-0.12	0.0	0.04	0.01	0.06	0	0	0.0	0	0	0	0	0	0	-0.02	-0.04	0.0	0.02	0.0	0	0.0	0.0	0	0.0	0	0.0	0	0.01	0.0	0.0	0	EFO	0.0	0	0.01	0.08	-0.03	0	0.0	0	0	0	0.0	0	46	0.0	0.0	0	0	0	-0.05	0	0	0	0	0	0	0.0	0	0.01	-0.01	-0.03	0.02	0	0.0	0	0	0	0.04	0	0.0	0	0	-0.03	0	0	0	0.02	0.0	0	0.0	-0.13	0.04	0.0	0	-0.03	-0.05	0	-0.02	0	0.0	0	0.0	0.0	0	0.0	0.03	-0.0	0	0	-0.0	0	0	0	0	0	0.0	0.0	0	-0.04	0	0.0	0	0	0.02	0	0	0.0	0	-0.01	-0.02	0	0	0	0	0.0	0.0	0.0	-0.01	0.04	-0.01	0.0	0.04	0.05	0	0.03	0	-0.01	0	0	0.0	0.0	0.01	0.0	0.06	0	0	0	0	0	0.01	0	0	0	0	0.04	0.01	0.0	0.0	0	0	0.0	0	0.0	0	0	0.0	0	0	0	0.0	0	-0.05	0	0	0	0.0	0.0	0	0.0	0	0	0	0	0	0	0	-0.05	0	0	0	0.0	0	0	-0.04	0	0	0.05	0	0.0	0.01	0	0.04	0.0	0	0	0	0	0	0	0.0	0.01	-0.04	0.0	-0.01	0.0	0.0	0.0	0.0	0	0.0	0	0	0.0	0	0	0	0	0	0	-0.09	0	0.03	0	0	0	0.01	-0.06	0	0.0	0	-0.0	0	0	0	0.05	0	0	0.01	0	-0.02	0.04	0	0	0.0	0.03	0	0	0	0	0	0.0	0	-0.05	0	-0.04	0	0	0	0.01	0.0	0.0	0	0.0	0	0	-0.01	0	0.0	0	0	0.14	0	0.0	0.01	0	0.0	0.01	-0.0	0.0	0.0	0	-0.04	0	-0.06	0	-0.04	-0.02	0	0	0	0	0.0	0.03	0	0.0	0	0.0	0	0	0.0	0	0.0	0.06	0.0	0	0.0	-0.0	0	0.0	0.0	0	0	0	0.0	0	0	0	0.0	0.03	0	0.0	0.01	0.0	0	0	0	0	0.02	-0.11	0	0	0	0	-0.09	0	0.0	0	0	-0.01	0	0.03	0.01	0	0	0.04	0	0.0	0	0.0	0.0	0	0	0	0	0	0	-0.05	0.03	0	0.0	0	0	0	0	0.03	0	0	0	0	-0.02	0.0	0	0	0	0	0	0.0	0.0	0.0	0	0	0	0.01	0	0	0.02	0	0.0	-0.05	0.01	-0.04	0	0.0	0	0.03	0.0	0	0	0	0	0	0	0.0	0	0	0	0	0.0	0	0	0	0.06	0	0	0	0.0	0.0	0	0	0.0	0	0.0	0	0.03	0.04	0.0	0	0	0.07	0.0	0.0	0.07	0.02	0	-0.01	0.0	0.03	0	0	0.0	0.04	0	0	0.0	0.0	0	0.06	0	0.02	0.07	-0.0	0.01	0	0	0	0	0	0	-0.05	-0.02	0	0	0	0	0	0.0	-0.01	0.0	0.02	-0.01	0	0.0	0.0	0	0	0	0.01	-0.04	0.02	0	0	0.0	0.0	0	0.0	0.0	0	0	0	0	0	0	-0.08	0	0.0	0	0.04	0.05	0	0.01	0	0	-0.03	0	-0.01	0	0.0	0.0	-0.04	0	0	0.01	-0.03	0.01	0	-0.09	0.0	0	0.0	-0.02	0.0	0.0	0.01	0	-0.01	0	0.0	0	0	0	0	0	0	0	0	0	-0.01	0.0	0	9	0	0	0	0	0	0	0	0	0	0	-0.04	0	0.06	0	0.02	0.05	0.02	-0.03	0	0	0.03	0	0	0	0	0.0	0.0	0	0	0.03	0.0	0	0	0	0	0.0	0	0.0	0	0	0	0.0	-0.0	0	0	0.0	0.04	0	0	-0.0	0	0.01	0.03	0	0.0	-0.03	-0.09	0	0	0	0	0	0	0	0	0	0.0	0	0.0	0	0	0	0.0	0.0	0	-0.02	0	-0.03	0	0.03	0.03	0.0	0	0	0.0	0.03	0	0.0	0.0	-0.02	0	0	0.02	0	0	0	-0.05	0.0	-0.0	0	0	0	0	-0.01	0	-0.01	0.01	0.0	-0.05	0	0	0	0	0	-0.01	-0.03	0	0.0	0.05	0	0	0.0	0.05	0	0.0	0	0	0.01	0	0	0	0	0	0.0	0	0	0.0	0	0	0	-0.02	0	0	0	0	0	0	0	0.0	-0.02	0	-0.03	0	0	-0.01	-0.0	0.02	0	0	0	0	0.0	0	0.03	-0.09	0	0	0	0	0	0	0	0.0	0	0.0	0	0	0.05	0	0.0	0	0.0	0	0.02	0	0	0	0	0	0	0	0	0	0.07	0	0	-0.02	0.08	0	0.0	0	0	0.01	0	0.02	0	0	0.04	0.02	0	0	0	0	0.0	0	-0.01	0	0	0.0	0.0	0.0	-0.05	-0.01	0	0	0.04	0	0.02	0	0.0	0.07	0	0	0	0	0	0	0	0	100.0	0	0	0.0	0	0	0.03	0.0	0	0	0.0	0	0	0.0	0.0	-0.04	0.01	-0.04	-0.05	0	-0.03	0.05	0	0	0.03	-0.01	0	-0.0	0.01	0	0	0	0.0	0.02	0	0.0	0	-0.02	0.03	0.0	0	0	0.0	0	0	0	0	0	0	0	0	0.04	0	0.05	0	0	0.0	0	0.0	0.0	0	0	0	0	0.0	0.0	0	0	-0.07	0.0	0	-0.04	0	-0.01	0	0	0	0.03	0.02	0.02	0.0	0.03	0.0	0	0	9	0.0	0	0.0	0.01	0.0	0.01	0	0	0.0	0	0	0	0	0	0	0	0	0	0	0	0	0	-0.03	0	0	0.03	-0.04	0.0	0	0	0.0	0	0	0	0	0.0	0	0	0	0.0	0	0.0	0.0	0	0.03	-0.01	0.02	0	0	0	0.05	0	0	0	0	0.01	0.0	0	0	0	0	0	0	-0.02	0.0	0.0	0	0.01	-0.02	0.0	-0.0	0.0	0	0.0	0	0.05	0.0	-0.02	-0.02	0.0	0	-0.03	0	0	0	0.02	0	0	0	0	0.01	0	0	0	-0.04	-0.05	0	0.0	0	0.02	0.01	0.0	0.0	0	0	0	0	0.0	0.0	0	0	0.0	-0.02	0.0	0	0.03	0.02	0.0	0	0	0	0	0.01	0	0	0	0	0	0.0	0.01	0	0	-0.02	0.02	0	0	0.0	-0.03	0.0	0.05	0.0	0	0	-0.04	0	0.0	0	0	0	0	0	0.0	0	0	0	0.0	0.0	0	0	0	0.0	0.0	0	0	0.05	0	0	0	-0.08	0.0	0.04	-0.04	0.01	0.0	0	0	0.0	0.03	0.0	0	0	0	0.0	0.06	0.0	0	0	0	0.0	0	0.0	0.01	0.0	0	0	0	0	0	0	0	0.0	0	0.0	0	0.0	0	0	0	0.0	0	0	0.0	0	0.0	0	0	0	0.06	-0.02	0	0	0.01	0.04	0	-0.03	0	0	0	0	-0.07	0.03	0	0.01	0	0.05	0.05	0	0.0	0	-0.03	0.0	0	0	0	0	0	0.0	0	0	0	0	0	0.0	0	0	0.0	0	0	-0.02	0	0.01	0	0	0	0	0	0	0	0	0	0	-0.06	0	0	0.0	0	0.0	0	0	0	0	0	0	-0.02	0.0	0.0	0.03	0	0	0	0.01	0.0	0.0	0	0	0.03	0	0.03	-0.02	0.02	0.0	0	-0.03	0.0	0	0.0	0	-0.08	0.04	1	0	0	0	0.0	0.0	-0.04	0	0.0	0	0.0	0	0	0	0	0	-0.02	-0.02	0.0	0.0	0	0.0	0.02	0	0	0	0	0	0	0	0	-0.03	-0.03	0	0	0	0	0.0	0.01	0	0	0	0	0	1	-0.06	0	0	0.05	0.0	0.06	0	0.0	0.0	0	0.03	0	0	0	-0.07	0.02	0	0.04	1	0	0	0.04	0.0	0.0	0	0	0.0	0	0	0	0	0	0	0	0	0	0	0	0	0	0	0.0	-0.02	0.02	0	0	0	0	0.03	-0.03	0	0	0.01	0.0	0	0.0	0.0	0	0	9	-0.06	0	0	0	0	-0.02	0.0	0	0	0	-0.06	0.05	0.0	0	0	0.01	0	9	0	-0.04	0	0	0	-0.07	0	0.0	0	0	0	-0.03	0	0	0	-0.07	0	0	0	-0.04	0	0	0	0	0.0	0	0	0.0	-0.08	0	0	0.0	0.02	0.0	0	0	-0.02	0	0	0	0	0.0	0	0.0	0.03	-0.02	2.89	0	0	0.0	-0.03	0	0.0	0	0	0	0	0.0	0	-0.08	0	-0.07	0	0	0	0	0	0.04	0	0	0	0	0	-0.0	0	-0.02	0	0	0	0.0	0.01	-0.05	0.0	0	0	0	0	0	0	0	0.01	0.0	0.09	0	0.0	0.01	0.0	0.01	-0.0	0.03	0.04	0.0	0	0	0	0	0.0	-0.04	0.0	0.0	0	0.0	0	0	0.02	0	0.0	0	0.0	0.0	0	0	0	0.0	0.03	0	0	0.01	0	0.0	0	0.0	0	0	0	0	0.0	0.0	-0.0	0	0	0	0	-0.0	0.0	-0.0	0	0	0.0	-0.06	0	0	0.06	0.0	0.0	0	0	0	0	-0.0	0.0	0	0	0	0.05	0	0	-0.02	0.02	0.0	0.06	0	0	0.02	0	-0.01	0.0	0.0	0	0	0	0	0	0	0	0.0	0	0.02	0.0	0	0.02	0	0	0.0	0	0	0	0.0	-0.03	0.0	0.09	0	0	0	0	0	-0.02	0	0	0	0.02	0	0	0	0	0	0.0	0.0	0.0	0	0	0	0.0	0	0	0.0	0	0	0	0	0	0	0.09	-0.05	0	0	-0.0	0.0	0.0	0	0	0	0.0	0	0	0	0	0	0.0	0.0	0.06	0.0	0	0	0	0	0	-0.03	-0.03	0	0	0	0	0	0	0.0	0	0.0	0	-0.29	0.03	0	0	0	0.0	0	0	0.0	0.04	-0.01	0	0.03	0.0	0	0	0	0	0.0	0.0	0	0	-0.09	1.0	-0.05	0.0	0.0	0.03	-0.0	0	0	0	0.01	1	0.0	0.04	-0.03	0	0	0.0	0.09	0.0	0	0.03	0.0	0	0.0	-0.07	0	0.0	-0.01	0.0	0	-0.04	0.0	0	0	0	0.0	0	0.0	0	0	0.0	0	0	0	0	0	-0.0	0	0.07	0	0	-0.04	0.0	0	0	0.0	-0.07	0.02	0.0	0	0	0	0	-0.03	0	0.02	0.01	0.04	-0.03	0	0.0	9	0	0.0	-0.0	0	0.0	0	0.02	0	0	0	0	-0.0	-0.04	0.0	0	-0.01	0.0	0.0	0	0	-0.08	-0.03	-0.0	0.0	0	0	0.0	-0.06	0	0	0.0	0.0	0.0	0	0	6	0	0	0	0	-0.02	0	0.02	0	0	0.0	0.0	9	0	0	0	-0.04	-0.06	0.04	0.03	0.0	0	0	0.03	-0.04	0	0	-0.03	0.0	0	0.02	0	0	0	-0.01	0	0	0	0	0	0	-0.04	0	0.01	0	0	-0.03	-0.03	0.0	0.0	0	0.0	-0.03	0.02	0.07	0	0	0	0	0	0	0	0.0	0	0.0	-0.09	0	0	0	0.04	0.0	0	0	0.0	0	0	-0.06	0.04	0.0	-0.01	0.0	0	0	0.0	0	0.0	0	0	0.0	0	0	0	0	-0.02	-0.01	0.0	-0.05	0.05	-0.01	0	0	-0.05	0.0	0	0.02	0.0	-0.03	0.0	0	0	0	0	0	0.0	-0.03	0	0	0.0	0.0	0.0	0	0.0	0	0	-0.02	0.02	0	0	-0.04	0	0.0	0	0.06	0	-0.05	0	0.0	0	0	0	0	0	0	0.06	-0.06	0	-0.03	0	0	0	0	-0.0	-0.03	0	0.0	0.0	0	0	0	-0.01	0	0	1	0	0	-0.02	-0.05	-0.03	0	0.01	-0.0	0	0.08	0.0	0.0	0	0	0.0	0	0.04	0.0	0.0	-0.04	-0.01	-0.02	0.0	0	-0.02	0	-0.01	0	0	1	0.73
pituitary stalk interruption syndrome	0	0	0.0	0	0.0	0.01	0	0.05	0	0	0	0.03	0	0.0	0	0	0.07	0.0	0.0	-0.0	0.0	0	0.05	0	0	0.0	-0.01	0	0	0.03	-0.0	0	0	0	0	0	0	0	0	0	0.01	0	0.0	-0.04	0.0	0	0.05	-0.01	0.02	-0.02	0.0	0	-0.01	-0.01	0	-0.05	0.0	-0.0	0	0	0	0	-0.0	0.04	0.0	0	0	0	0	0	0	0	0	0.0	0	-0.05	0	0.0	-0.02	0.0	0.0	0	0	0	0	0	0.0	0	-0.05	0.03	0	0	0.0	0	-0.03	0	0	0	0.0	-0.02	0	-0.05	0.0	0.0	0	-0.01	0	0.0	0.0	0	0	0.0	0	-0.0	-0.04	0.02	0	-0.05	0	-0.02	0	0	0.0	0.0	0	0	0	0.05	-0.09	0	0.0	0.05	0.06	0.0	0.0	0	0	0.0	0	0	0	0.0	0	-0.05	0	0.04	0.01	0	0	0.05	0	0	0.0	0	-0.03	0	0.0	0.07	0	0	0.0	0	0	0.0	0	0	0.0	0.0	0	0	0	-0.01	0.0	0	0	0	0	0	0	0	0	0.0	0	0.0	-0.03	0.05	0	0	0	0.0	0	0.03	0	-0.05	0	-0.04	0	0	-0.03	-0.06	0.0	0	-0.04	0.0	0.0	0	0	0.0	0.03	0	0	0.03	0	0	0	0	0	0	0	0	0	0	0	0.01	0	0	0	0.03	-0.01	0	0.0	0	0.0	0.0	0	-0.04	-0.02	-0.01	0.0	0	0	0	0	0	0	0.03	0	0	0.04	0.03	0.02	0	-0.01	0.0	0.01	0	0	0	0	0.0	0	0	0.08	0.04	-0.01	0.0	0.0	0.03	0	0.01	0	0.0	0	0	0	-0.02	0.0	0	0	0	0.0	0	0.02	0	-0.05	0.0	0	0	0	0.0	0	0	-0.03	0.02	0	0	0.07	0.0	0	0.01	0	0	0.0	0	0	-0.01	0	0	0	0	0.0	0	0	0.0	0	0	-0.03	0	0	0.01	-0.05	0	0.02	0	0	0.05	0	-0.01	0	0.0	0.0	0	0	0	0.0	0	0.0	0	0	0	0.0	0	0.0	0	-0.03	-0.07	0	0	0.07	0.0	0	0	0	0	-0.07	3	0.02	0.0	0	0	0	0.0	-0.1	0.06	0	0.02	0	0.0	0.01	0	-0.02	0	0	-0.08	-0.04	0	0	-0.06	0	-0.05	0	0	0	0	0	0	-0.01	0	0.01	0.0	0.0	0.03	0.0	0	0.07	0.0	0	0	0	0	0	0	0	0	-0.04	0	0	0	0	0	0	0.0	0	0.0	0	0	0	-0.04	-0.05	0.0	0.03	0	-0.0	0	0.0	0	0.03	-0.02	-0.0	0	-0.0	0	0	-0.01	0.02	0.02	0.0	0.0	0	0	0	0.01	0.0	0	0.0	0	0.0	-0.03	0	0.04	0	-0.0	0	0	0	0	0	0	-0.03	-0.0	0	0	0	0	0.08	0.0	0	0.03	0	0	0	0.02	0.0	0	-0.0	0	0	0	0	0.0	0.0	0	-0.03	0.0	0.01	0.0	0.0	0	0.0	0	0	0	0.0	0	0.02	0	0	0	-0.01	0	0	0	0	-0.01	0.02	0	0	0	0.05	0.01	0	0.0	0.0	0	0	0	0.0	0.0	0	0	0	0	-0.01	0	-0.02	0	0.0	0	0.0	-0.01	0.0	-0.02	0	0	0	0.0	-0.02	-0.02	0	0	0	0	0	0	0	0.0	0	0	0	0	0	0	0.0	0.01	0	0	187	0	0	0	0.0	0	0	0	0.0	0.0	0.0	0	0	0	0	-0.03	0.0	0	0.0	0.04	0	0	-0.01	-0.03	0	0	0.0	0	0.0	0.0	0.01	0	0	0	0	0	0	0	0	-0.0	0	0	0.0	0	0	0	0	0	0.0	0	0.0	0.0	-0.01	0	0.0	0	-0.02	0	0.0	0	0	0	0	0	-0.02	0.02	0	0	0.03	0	0	0	0.0	0.0	0	0	0	0	0.0	0	0.08	0	-0.05	0	0	0.09	0.07	0.01	0.0	0.0	0	-0.01	0	-0.04	0	0.0	0	0	0.0	0.0	0	0.0	0.0	0.01	-0.02	0	0	0.0	0	-0.01	-0.03	0.0	0	-0.04	0.0	0	-0.04	0.0	-0.03	-0.06	0.0	0.04	0.0	0.01	0	0	-0.05	0	0	0	0.0	-0.05	0.0	0	0.0	0	0	0.0	0	0.0	0.0	0	0.0	0	0.0	0.0	0	0	0	0	0	0.0	0	0	0	0	0.0	0.02	0.0	0	0.0	0	0	0	0	0.04	0	0.0	0	0	0	0.0	0.0	0	0	0	0.01	0	0	0	0.0	0.0	0	0	0	0	0	0	0	0.03	-0.06	0.0	0.0	0	0	0.05	0.02	0.0	0	0	-0.01	-0.05	0.0	0	-0.04	0	0.05	0.0	0.0	0.02	-0.07	0	0.04	0.01	0.0	0.0	0.01	0	0.0	0	0	0.0	-0.05	-0.05	0	-0.0	0.0	0	0	0.0	-0.06	0	0.03	0	0.0	0.06	0	0.0	0	0	-0.01	0	-0.04	0	3	0	0.0	0.0	0	0.0	0	-0.03	0.0	0	0.0	1.0	-0.05	0.0	0	0.0	0	0	0	0	0.02	-0.0	-0.03	0.0	0	0	0.0	0.0	0	0	0	-0.05	0	0.05	-0.04	7.46	-0.06	0	0	0	0	0	0	0.0	0	0.0	0.01	0	0.0	0	0.04	-0.0	0.0	0	0.0	0	-0.0	0.0	0	0	-0.01	0.0	0.01	0	0.0	0	0	0.07	0.0	0	0	0	0.02	0	0	0	0	0	0.0	0.0	0.0	0	0	0	0.03	0	0.04	0.0	0.0	0.0	0.03	-0.07	0	0	0.0	0	0	0	-0.01	0.0	0.02	0	0	0.0	-0.02	0.0	0	0.0	0	0	0	0.0	0.01	0.0	0	0	0	0	0	0.0	0.0	5	0	-0.04	0	0.0	0.0	0	0	0.0	0	0.0	-0.01	0.0	0	0	0	0	0	0	0	0	0	0.03	-0.03	-0.01	0	0	0.06	0.01	0.0	0	0	0	0	0	-0.02	0	0	0.0	0.0	0	0.0	0	0	0	0.06	0.0	0.0	0	0	0.01	0.0	0.0	0	0	0.04	0.0	0.01	0.0	0	0	-0.0	0.0	0	0.0	0	0	0.0	0	0	0.0	0.04	-0.03	0.0	0	0.0	0.0	0.0	-0.02	-0.05	-0.05	0	0	0.05	0	0.04	0	0	0.08	-0.07	0	-0.03	0.0	0.0	0	0	0	0.0	0	-0.05	0.0	-0.01	0	-0.01	0.0	0	0.03	-0.04	0	0	0	0	0	0	-0.0	0	0	-0.04	0	0	0	0.04	0	-0.01	0.01	0	0	0	0	0	0.0	0	0.0	0	0.0	0	0	0	0.0	0.0	0	-0.01	0.0	-0.01	0	0.04	0.0	0	0	0	0	0.03	0.07	-0.02	0.0	0	0	0.0	0	0	0	0	0	0	0	0	0	0	0.0	0	0	0	0	0	-0.01	0	0	0.0	0	0.01	0.0	-0.02	0	0	-0.07	0.0	0	0	0.07	0.0	0.0	0	0.01	0	0.0	0	0.04	0.0	0.0	0.0	-0.05	0.0	0.03	0.06	0.01	0	0	0.0	0	0	0	0	0	0	-0.06	0.03	0.02	0.04	0.0	0	0.01	0.0	0	0.0	0	0.0	0	-0.01	0.0	0.0	0	MONDO	0.0	0	0.11	0.04	-0.0	0	0.0	0	0	0	0.0	0	15	0.0	0.0	0	0	0	-0.02	0	0	0	0	0	0	0.0	0	0.0	0.05	-0.02	0.02	0	-0.03	0	0	0	0.04	0	0.0	0	0	0.06	0	0	0	-0.05	0.0	0	0.06	-0.03	-0.01	0.07	0	-0.0	-0.01	0	-0.04	0	0.0	0	0.0	0.0	0	0.0	-0.01	0.0	0	0	-0.05	0	0	0	0	0	0.0	0.0	0	0.01	0	0.0	0	0	-0.01	0	0	0.0	0	0.02	0.01	0	0	0	0	0.0	0.0	0.0	-0.01	0.01	0.01	0.0	-0.03	-0.09	0	0.04	0	-0.06	0	0	0.0	0.0	0.07	0.0	0.03	0	0	0	0	0	0.02	0	0	0	0	0.01	-0.0	0.0	0.0	0	0	0.0	0	0.0	0	0	0.0	0	0	0	0.0	0	-0.06	0	0	0	0.0	0.09	0	0.0	0	0	0	0	0	0	0	-0.05	0	0	0	0.0	0	0	0.03	0	0	0.03	0	0.0	0.01	0	0.04	0.0	0	0	0	0	0	0	0.0	0.0	0.06	0.0	-0.04	0.0	0.0	0.0	0.0	0	0.0	0	0	0.0	0	0	0	0	0	0	-0.03	0	-0.06	0	0	0	0.06	-0.0	0	0.0	0	-0.02	0	0	0	0.02	0	0	-0.06	0	-0.04	-0.03	0	0	0.0	-0.03	0	0	0	0	0	0.0	0	-0.02	0	0.0	0	0	0	-0.0	0.0	1.0	0	0.0	0	0	0.03	0	0.0	0	0	0.0	0	0.0	0.01	0	0.0	0.04	0.04	0.0	0.0	0	0.01	0	0.01	0	-0.01	-0.0	0	0	0	0	0.0	0.04	0	-0.03	0	0.0	0	0	0.0	0	0.0	0.05	0.0	0	0.0	-0.01	0	0.0	0.0	0	0	0	0.0	0	0	0	0.0	0.01	0	0.0	-0.04	0.0	0	0	0	0	0.04	-0.04	0	0	0	0	-0.08	0	0.0	0	0	0.02	0	0.03	-0.02	0	0	0.01	0	-0.01	0	0.0	0.0	0	0	0	0	0	0	0.0	-0.0	0	0.0	0	0	0	0	-0.03	0	0	0	0	0.01	0.01	0	0	0	0	0	0.0	0.0	0.0	0	0	0	0.04	0	0	0.05	0	0.0	-0.04	0.03	0.01	0	-0.02	0	-0.06	0.0	0	0	0	0	0	0	0.0	0	0	0	0	0.0	0	0	0	-0.0	0	0	0	0.0	0.0	0	0	0.0	0	0.0	0	-0.03	-0.05	0.0	0	0	0.02	0.0	0.0	0.01	0.0	0	-0.02	0.0	0.03	0	0	0.03	-0.01	0	0	0.0	0.0	0	0.03	0	-0.02	-0.01	-0.02	-0.03	0	0	0	0	0	0	0.01	0.01	0	0	0	0	0	0.0	-0.04	0.0	-0.04	0.05	0	0.0	0.0	0	0	0	0.05	-0.07	0.01	0	0	0.0	0.0	0	0.0	0.0	0	0	0	0	0	0	0.03	0	0.0	0	-0.02	0.01	0	0.0	0	0	0.0	0	0.02	0	0.01	0.0	0.01	0	0	0.07	-0.05	0.0	0	-0.04	0.02	0	0.03	0.0	0.0	-0.04	0.04	0	-0.04	0	-0.03	0	0	0	0	0	0	0	0	0	-0.0	0.0	0	62	0	0	0	0	0	0	0	0	0	0	-0.01	0	-0.06	0	0.03	0.02	-0.01	-0.0	0	0	-0.01	0	0	0	0	0.0	0.0	0	0	-0.05	0.0	0	0	0	0	-0.06	0	0.0	0	0	0	0.0	-0.02	0	0	0.0	-0.01	0	0	0.05	0	-0.01	-0.01	0	0.0	-0.07	0.04	0	0	0	0	0	0	0	0	0	0.0	0	0.0	0	0	0	-0.04	0.0	0	-0.01	0	0.02	0	0.03	-0.01	0.0	0	0	0.0	0.07	0	0.0	0.0	-0.04	0	0	0.0	0	0	0	0.0	0.0	0.03	0	0	0	0	-0.05	0	-0.04	0.02	0.0	-0.02	0	0	0	0	0	0.04	-0.02	0	0.0	-0.05	0	0	0.0	-0.08	0	0.0	0	0	0.05	0	0	0	0	0	0.0	0	0	0.0	0	0	0	0.01	0	0	0	0	0	0	0	0.0	-0.0	0	0.02	0	0	-0.04	-0.01	-0.02	0	0	0	0	0.0	0	-0.01	-0.05	0	0	0	0	0	0	0	0.0	0	0.0	0	0	0.01	0	0.0	0	0.0	0	0.01	0	0	0	0	0	0	0	0	0	0.08	0	0	0.05	0.06	0	0.0	0	0	-0.02	0	-0.0	0	0	-0.02	0.01	0	0	0	0	0.0	0	0.01	0	0	0.0	0.0	0.0	0.04	-0.05	0	0	0.01	0	-0.04	0	0.0	0.05	0	0	0	0	0	0	0	0	92.54	0	0	0.0	0	0	-0.01	0.0	0	0	0.0	0	0	0.0	0.0	-0.04	0.01	0.01	-0.0	0	0.04	-0.04	0	0	0.05	0.02	0	0.02	-0.02	0	0	0	0.0	0.02	0	0.0	0	-0.04	-0.02	0.0	0	0	0.0	0	0	0	0	0	0	0	0	-0.01	0	0.04	0	0	0.0	0	0.0	0.0	0	0	0	0	0.0	0.0	0	0	-0.06	0.0	0	-0.03	0	0.08	0	0	0	-0.01	-0.01	0.0	0.0	0.05	0.0	0	0	62	0.0	0	0.0	-0.01	0.0	-0.02	0	0	0.04	0	0	0	0	0	0	0	0	0	0	0	0	0	-0.01	0	0	0.08	0.06	0.0	0	0	0.0	0	0	0	0	0.0	0	0	0	0.0	0	0.0	0.0	0	0.03	-0.02	-0.04	0	0	0	-0.01	0	0	0	0	-0.01	0.0	0	0	0	0	0	0	0.03	0.04	0.0	0	-0.04	-0.05	0.0	0.05	0.0	0	0.0	0	0.01	0.0	-0.07	-0.04	0.0	0	-0.01	0	0	0	-0.0	0	0	0	0	-0.01	0	0	0	-0.01	-0.04	0	0.0	0	0.0	0.04	0.0	-0.08	0	0	0	0	0.0	0.0	0	0	0.0	0.02	0.0	0	-0.01	0.01	0.0	0	0	0	0	0.02	0	0	0	0	0	0.0	-0.02	0	0	-0.01	0.02	0	0	0.0	0.04	0.0	0.02	0.0	0	0	-0.02	0	0.0	0	0	0	0	0	0.0	0	0	0	0.0	-0.04	0	0	0	0.0	0.0	0	0	0.1	0	0	0	-0.02	0.0	-0.04	0.03	-0.02	0.0	0	0	0.0	-0.02	0.0	0	0	0	0.0	-0.0	0.0	0	0	0	0.0	0	0.0	-0.0	0.0	0	0	0	0	0	0	0	0.0	0	0.0	0	0.0	0	0	0	0.0	0	0	0.0	0	0.0	0	0	0	-0.0	0.04	0	0	-0.09	0.04	0	0.05	0	0	0	0	-0.0	0.07	0	-0.02	0	-0.04	-0.03	0	0.0	0	0.04	0.0	0	0	0	0	0	0.0	0	0	0	0	0	0.0	0	0	0.0	0	0	0.01	0	-0.05	0	0	0	0	0	0	0	0	0	0	0.01	0	0	0.0	0	0.0	0	0	0	0	0	0	0.02	0.0	0.0	0.03	0	0	0	-0.03	0.0	0.0	0	0	-0.0	0	-0.04	0.0	0.02	0.0	0	0.05	0.0	0	0.0	0	-0.03	0.04	0	0	0	0	0.0	0.0	0.04	0	0.0	0	0.0	0	0	0	0	0	-0.01	-0.01	0.0	0.0	0	0.0	-0.0	0	0	0	0	0	0	0	0	-0.0	0.04	0	0	0	0	0.0	0.02	0	0	0	0	0	2	0.0	0	0	-0.04	0.0	-0.01	0	0.0	0.0	0	-0.02	0	0	0	0.03	0.0	0	-0.04	1	0	0	-0.0	0.0	0.0	0	0	0.0	0	0	0	0	0	0	0	0	0	0	0	0	0	0	0.0	0.02	-0.0	0	0	0	0	0.08	-0.02	0	0	-0.07	0.0	0	0.0	0.0	0	0	67	-0.05	0	0	0	0	-0.02	0.0	0	0	0	-0.03	0.04	0.0	0	0	-0.02	0	67	0	-0.04	0	0	0	-0.04	0	0.0	0	0	0	0.13	0	0	0	-0.01	0	0	0	-0.05	0	0	0	0	0.0	0	0	0.0	-0.03	0	0	-0.03	0.01	0.0	0	0	0.07	0	0	0	0	0.0	0	0.0	0.04	0.01	2.79	0	0	-0.04	-0.02	0	0.0	0	0	0	0	0.0	0	-0.01	0	0.06	0	0	0	0	0	0.06	0	0	0	0	0	-0.01	0	0.01	0	0	0	0.0	0.37	0.03	0.0	0	0	0	0	0	0	0	0.02	0.0	0.06	0	0.0	0.0	0.0	-0.06	0.03	0.04	-0.07	0.0	0	0	0	0	0.0	0.02	0.0	0.0	0	0.0	0	0	0.01	0	0.0	0	0.0	0.0	0	0	0	0.0	0.02	0	0	0.02	0	0.0	0	-0.01	0	0	0	0	0.0	0.0	0.01	0	0	0	0	-0.01	0.0	-0.03	0	0	0.0	-0.04	0	0	0.07	0.0	0.0	0	0	0	0	0.01	0.0	0	0	0	0.01	0	0	-0.01	-0.03	0.0	0.09	0	0	0.01	0	0.02	0.04	0.0	0	0	0	0	0	0	0	0.0	0	0.04	0.0	0	-0.05	0	0	0.0	0	0	0	0.0	-0.02	0.0	-0.01	0	0	0	0	0	0.03	0	0	0	0.04	0	0	0	0	0	0.0	0.0	0.0	0	0	0	0.0	0	0	0.0	0	0	0	0	0	0	0.05	-0.02	0	0	-0.02	0.01	0.0	0	0	0	0.0	0	0	0	0	0	0.0	0.0	0.01	0.0	0	0	0	0	0	-0.01	-0.0	0	0	0	0	0	0	0.0	0	0.0	0	-0.3	-0.05	0	0	0	-0.03	0	0	0.0	0.04	0.03	0	0.02	0.0	0	0	0	0	0.0	0.0	0	0	-0.03	12.4	-0.03	0.0	0.0	-0.05	0.01	0	0	0	0.02	3	0.0	-0.07	0.0	0	0	0.0	0.04	0.0	0	-0.02	0.0	0	0.0	-0.09	0	0.0	-0.1	0.0	0	-0.0	0.0	0	0	0	0.0	0	0.0	0	0	0.0	0	0	0	0	0	0.03	0	0.05	0	0	0.02	0.0	0	0	0.01	0.06	-0.01	0.0	0	0	0	0	-0.04	0	0.02	-0.02	-0.0	-0.05	0	0.0	5	0	0.0	-0.02	0	0.0	0	0.04	0	0	0	0	0.02	-0.01	0.0	0	-0.01	0.02	0.0	0	0	0.01	-0.03	-0.04	0.0	0	0	0.0	-0.0	0	0	0.0	0.0	0.0	0	0	5	0	0	0	0	0.04	0	-0.01	0	0	0.0	0.0	62	0	0	0	0.05	-0.09	-0.02	0.03	0.0	0	0	-0.01	-0.02	0	0	0.01	0.0	0	-0.04	0	0	0	0.02	0	0	0	0	0	0	-0.06	0	-0.02	0	0	0.03	0.04	0.0	0.0	0	-0.08	-0.01	-0.0	0.03	0	0	0	0	0	0	0	0.0	0	0.02	-0.02	0	0	0	-0.03	0.0	0	0	0.0	0	0	-0.02	-0.02	0.0	-0.08	0.0	0	0	0.0	0	-0.03	0	0	0.0	0	0	0	0	-0.01	0.06	0.0	-0.03	0.03	0.0	0	0	0.01	0.0	0	-0.04	0.0	0.02	0.0	0	0	0	0	0	0.0	0.03	0	0	0.0	0.01	0.0	0	0.0	0	0	-0.04	0.01	0	0	0.03	0	0.0	0	0.0	0	-0.0	0	0.0	0	0	0	0	0	0	0.04	0.02	0	0.02	0	0	0	0	-0.03	-0.01	0	0.0	0.0	0	0	0	-0.04	0	0	2	0	0	0.04	0.04	-0.01	0	-0.1	0.01	0	0.03	0.0	0.0	0	0	0.0	0	0.01	0.0	0.0	-0.05	0.0	-0.01	0.0	0	0.01	0	-0.02	0	0	1	0.73
zika virus congenital syndrome	0	0	0.0	0	0.0	0.01	0	-0.07	0	0	0	-0.02	0	0.0	0	0	0.04	0.0	0.0	0.03	0.0	0	0.08	0	0	0.0	-0.04	0	0	-0.01	-0.07	0	0	0	0	0	0	0	0	0	0.04	0	0.0	-0.04	0.04	0	-0.05	-0.03	0.03	-0.05	0.0	0	0.01	-0.04	0	0.02	0.0	0.06	0	0	0	0	0.03	-0.0	0.0	0	0	0	0	0	0	0	0	0.0	0	-0.08	0	0.0	-0.05	0.0	0.0	0	0	0	0	0	-0.04	0	0.01	0.03	0	0	0.0	0	-0.08	0	0	0	0.0	0.02	0	0.07	0.0	0.0	0	0.06	0	0.0	0.0	0	0	0.0	0	0.06	0.06	0.0	0	-0.0	0	-0.03	0	0	0.0	0.0	0	0	0	-0.01	-0.01	0	0.0	0.02	0.01	0.0	0.03	0	0	0.0	0	0	0	0.0	0	0.02	0	0.02	-0.05	0	0	0.02	0	0	0.0	0	0.03	0	0.0	0.0	0	0	0.0	0	0	0.0	0	0	0.0	0.0	0	0	0	-0.02	0.0	0	0	0	0	0	0	0	0	0.0	0	0.0	-0.08	-0.0	0	0	0	0.0	0	-0.03	0	0.02	0	-0.0	0	0	-0.01	0.04	0.0	0	0.01	0.0	0.0	0	0	0.0	0.02	0	0	0.04	0	0	0	0	0	0	0	0	0	0	0	0.04	0	0	0	0.02	0.01	0	0.0	0	0.0	0.0	0	-0.0	-0.02	0.03	0.0	0	0	0	0	0	0	0.01	0	0	0.05	0.02	0.01	0	0.02	0.0	-0.01	0	0	0	0	0.0	0	0	0.0	-0.03	0.07	0.0	0.0	0.01	0	-0.02	0	0.0	0	0	0	-0.01	0.0	0	0	0	0.0	0	0.0	0	0.01	0.0	0	0	0	0.0	0	0	-0.02	0.05	0	0	-0.05	0.0	0	0.01	0	0	0.0	0	0	0.03	0	0	0	0	0.0	0	0	0.0	0	0	0.1	0	0	-0.05	0.01	0	0.02	0	0	-0.03	0	-0.0	0	0.0	0.0	0	0	0	0.0	0	0.0	0	0	0	0.0	0	0.0	0	-0.01	-0.04	0	0	0.03	0.0	0	0	0	0	-0.02	3	-0.03	0.0	0	0	0	0.0	0.03	-0.03	0	-0.04	0	0.0	0.01	0	-0.07	0	0	-0.08	0.01	0	0	0.03	0	0.01	0	0	0	0	0	0	0.04	0	-0.0	0.0	0.0	-0.05	0.0	0	0.02	0.0	0	0	0	0	0	0	0	0	-0.01	0	0	0	0	0	0	0.0	0	0.0	0	0	0	-0.0	-0.0	0.0	-0.0	0	0.05	0	0.0	0	0.06	-0.02	-0.01	0	0.09	0	0	0.08	0.01	0.05	0.0	0.0	0	0	0	-0.01	0.0	0	0.0	0	0.0	0.02	0	0.04	0	0.01	0	0	0	0	0	0	-0.02	0.05	0	0	0	0	0.0	0.0	0	0.04	0	0	0	0.06	0.0	0	-0.03	0	0	0	0	0.0	0.0	0	0.03	0.0	0.03	0.0	0.0	0	0.0	0	0	0	0.0	0	0.02	0	0	0	0.02	0	0	0	0	0.01	0.02	0	0	0	-0.0	-0.04	0	0.0	0.0	0	0	0	0.0	0.0	0	0	0	0	-0.06	0	0.01	0	0.0	0	0.0	-0.0	0.0	-0.02	0	0	0	0.0	-0.01	-0.04	0	0	0	0	0	0	0	0.0	0	0	0	0	0	0	0.0	0.02	0	0	11	0	0	0	0.0	0	0	0	0.0	0.0	0.0	0	0	0	0	0.01	0.0	0	0.0	0.03	0	0	0.0	0.03	0	0	0.0	0	0.0	0.0	0.01	0	0	0	0	0	0	0	0	-0.03	0	0	0.0	0	0	0	0	0	0.0	0	0.03	0.0	0.03	0	0.0	0	0.02	0	0.0	0	0	0	0	0	-0.04	-0.01	0	0	-0.02	0	0	0	0.0	0.0	0	0	0	0	0.0	0	-0.01	0	-0.01	0	0	-0.07	0.03	-0.02	-0.01	0.0	0	0.01	0	-0.06	0	0.0	0	0	0.0	0.0	0	0.0	0.0	0.02	-0.01	0	0	0.0	0	-0.06	-0.05	0.0	0	-0.04	0.0	0	0.01	0.0	-0.05	0.01	0.0	0.05	0.0	0.05	0	0	0.05	0	0	0	0.0	0.01	0.0	0	0.0	0	0	0.0	0	0.0	0.0	0	0.0	0	0.0	0.0	0	0	0	0	0	0.0	0	0	0	0	0.0	-0.02	0.0	0	0.0	0	0	0	0	-0.01	0	0.0	0	0	0	0.0	0.0	0	0	0	0.02	0	0	0	0.0	0.0	0	0	0	0	0	0	0	0.0	0.01	0.0	0.0	0	0	0.03	0.06	0.0	0	0	0.04	-0.06	0.0	0	0.02	0	0.01	0.0	0.0	0.02	0.01	0	-0.04	0.0	0.0	0.0	0.01	0	0.0	0	0	0.0	0.01	-0.06	0	0.02	0.0	0	0	0.0	0.07	0	-0.02	0	0.0	0.04	0	0.0	0	0	-0.01	0	-0.01	0	5	0	0.0	0.0	0	0.0	0	-0.01	0.0	0	0.0	1.0	-0.02	0.0	0	0.0	0	0	0	0	-0.01	0.01	0.11	0.0	0	0	0.0	0.0	0	0	0	-0.01	0	0.05	-0.07	0.0	0.03	0	0	0	0	0	0	0.0	0	0.0	0.01	0	0.0	0	0.03	0.01	0.0	0	0.0	0	0.02	0.0	0	0	-0.04	0.0	-0.01	0	0.0	0	0	0.04	0.0	0	0	0	-0.04	0	0	0	0	0	0.0	0.0	0.0	0	0	0	0.03	0	0.04	0.0	0.0	0.0	-0.0	-0.05	0	0	0.0	0	0	0	0.04	0.0	0.0	0	0	0.0	-0.01	0.0	0	0.0	0	0	0	0.0	-0.06	0.0	0	0	0	0	0	0.0	0.0	0	0	0.01	0	0.0	0.02	0	0	0.0	0	0.0	-0.06	0.0	0	0	0	0	0	0	0	0	0	-0.04	0.04	0.05	0	0	-0.01	0.0	0.0	0	0	0	0	0	-0.04	0	0	0.0	0.0	0	0.0	0	0	0	0.01	0.0	-0.02	0	0	0.01	0.0	0.0	0	0	0.0	0.0	0.0	0.01	0	0	-0.04	0.0	0	0.03	0	0	0.0	0	0	0.0	0.01	-0.01	0.0	0	-0.02	0.0	0.0	0.01	0.0	0.01	0	0	-0.05	0	0.01	0	0	-0.04	0.1	0	0.09	0.0	0.0	0	0	0	0.0	0	-0.0	0.0	-0.04	0	0.01	0.0	0	-0.03	0.02	0	0	0	0	0	0	0.02	0	0	-0.04	0	0	0	0.05	0	-0.02	0.01	0	0	0	0	0	0.0	0	0.0	0	0.0	0	0	0	0.0	0.0	0	0.03	0.0	0.03	0	-0.01	0.0	0	0	0	0	0.01	0.06	-0.01	0.0	0	0	0.0	0	0	0	0	0	0	0	0	0	0	0.0	0	0	0	0	0	-0.08	0	0	0.0	0	-0.01	0.0	-0.02	0	0	-0.01	0.0	0	0	-0.04	0.0	0.0	0	0.02	0	0.0	0	0.03	0.0	0.0	0.0	0.02	0.0	0.01	0.03	-0.02	0	0	0.05	0	0	0	0	0	0	-0.03	0.02	-0.04	-0.03	0.0	0	-0.06	0.0	0	0.0	0	0.0	0	-0.02	0.0	0.0	0	MONDO	0.0	0	-0.05	-0.01	-0.08	0	0.0	0	0	0	0.0	0	32	0.0	0.0	0	0	0	-0.0	0	0	0	0	0	0	0.0	0	-0.01	0.03	0.0	0.01	0	0.04	0	0	0	0.0	0	0.0	0	0	-0.03	0	0	0	0.05	0.0	0	0.03	0.02	-0.07	-0.08	0	-0.03	-0.02	0	0.03	0	0.0	0	0.0	0.0	0	0.0	-0.07	-0.04	0	0	0.06	0	0	0	0	0	0.0	0.0	0	-0.03	0	0.0	0	0	-0.02	0	0	0.0	0	-0.02	0.1	0	0	0	0	0.0	0.0	0.0	0.07	-0.02	-0.0	0.0	-0.02	-0.03	0	0.03	0	0.03	0	0	0.0	0.0	0.0	0.0	-0.01	0	0	0	0	0	0.03	0	0	0	0	0.02	0.1	0.0	0.0	0	0	0.0	0	0.0	0	0	0.0	0	0	0	0.0	0	-0.03	0	0	0	0.0	-0.03	0	0.0	0	0	0	0	0	0	0	0.06	0	0	0	0.0	0	0	0.02	0	0	-0.01	0	0.0	0.02	0	-0.02	0.0	0	0	0	0	0	0	0.02	-0.01	-0.01	0.0	0.0	0.0	0.0	0.0	0.0	0	0.0	0	0	0.0	0	0	0	0	0	0	0.07	0	0.02	0	0	0	0.06	0.08	0	0.0	0	-0.02	0	0	0	-0.06	0	0	0.01	0	-0.02	0.02	0	0	0.0	-0.04	0	0	0	0	0	0.0	0	0.03	0	0.0	0	0	0	0.06	0.0	0.0	0	0.0	0	0	0.0	0	0.0	0	0	0.4	0	0.0	0.02	0	0.0	-0.01	0.01	0.0	0.0	0	0.01	0	-0.02	0	0.06	-0.06	0	0	0	0	0.0	-0.02	0	0.05	0	0.0	0	0	0.0	0	0.0	0.03	0.0	0	0.0	0.0	0	0.0	0.0	0	0	0	0.0	0	0	0	0.0	0.06	0	0.0	0.01	0.0	0	0	0	0	0.01	-0.05	0	0	0	0	0.01	0	0.0	0	0	0.03	0	0.0	-0.01	0	0	-0.0	0	0.06	0	0.0	0.0	0	0	0	0	0	0	-0.03	-0.04	0	0.0	0	0	0	0	-0.01	0	0	0	0	-0.07	0.0	0	0	0	0	0	0.0	0.0	0.0	0	0	0	-0.02	0	0	0.01	0	0.0	-0.0	0.02	-0.03	0	0.01	0	0.04	0.0	0	0	0	0	0	0	0.0	0	0	0	0	0.0	0	0	0	-0.02	0	0	0	0.0	0.0	0	0	0.0	0	0.0	0	-0.03	0.04	0.0	0	0	0.02	0.0	0.0	-0.01	0.02	0	0.02	0.0	-0.02	0	0	-0.01	0.0	0	0	0.0	0.0	0	-0.02	0	-0.03	0.05	-0.01	-0.09	0	0	0	0	0	0	0.04	0.04	0	0	0	0	0	0.0	0.04	0.0	0.03	-0.01	0	-0.01	0.0	0	0	0	0.0	0.0	0.06	0	0	0.0	0.0	0	0.0	0.0	0	0	0	0	0	0	0.02	0	0.0	0	0.01	0.02	0	-0.02	0	0	-0.03	0	-0.02	0	-0.01	0.01	0.02	0	0	0.03	-0.03	0.02	0	-0.05	0.02	0	0.04	0.01	0.0	0.02	-0.01	0	-0.02	0	0.03	0	0	0	0	0	0	0	0	0	0.0	0.0	0	8	0	0	0	0	0	0	0	0	0	0	0.01	0	0.0	0	-0.08	-0.06	0.01	-0.0	0	0	0.03	0	0	0	0	0.0	0.0	0	0	-0.09	0.0	0	0	0	0	-0.01	0	0.0	0	0	0	0.0	-0.05	0	0	0.0	-0.0	0	0	-0.06	0	0.04	-0.01	0	0.0	0.04	0.05	0	0	0	0	0	0	0	0	0	0.0	0	0.0	0	0	0	-0.03	0.0	0	-0.13	0	0.04	0	0.03	0.05	0.0	0	0	0.0	-0.06	0	0.0	0.0	0.03	0	0	-0.05	0	0	0	-0.04	0.0	-0.04	0	0	0	0	0.01	0	0.02	0.05	0.0	-0.03	0	0	0	0	0	0.03	-0.02	0	0.0	-0.02	0	0	0.0	0.03	0	0.0	0	0	0.01	0	0	0	0	0	0.0	0	0	0.0	0	0	0	0.06	0	0	0	0	0	0	0	0.0	-0.0	0	-0.0	0	0	-0.01	0.03	-0.01	0	0	0	0	0.0	0	0.06	0.08	0	0	0	0	0	0	0	0.0	0	0.0	0	0	0.05	0	0.0	0	0.0	0	-0.01	0	0	0	0	0	0	0	0	0	0.03	0	0	-0.02	-0.0	0	0.0	0	0	-0.01	0	-0.01	0	0	0.02	0.04	0	0	0	0	0.0	0	-0.03	0	0	0.0	0.0	0.0	0.02	-0.03	0	0	0.02	0	0.02	0	0.0	0.02	0	0	0	0	0	0	0	0	100.0	0	0	0.0	0	0	0.0	0.0	0	0	0.0	0	0	0.0	0.0	-0.03	0.02	-0.06	-0.02	0	-0.05	-0.08	0	0	0.01	-0.05	0	0.03	-0.03	0	0	0	0.0	0.03	0	0.0	0	-0.04	-0.02	0.0	0	0	0.0	0	0	0	0	0	0	0	0	-0.03	0	-0.04	0	0	0.0	0	0.0	0.0	0	0	0	0	0.0	0.0	0	0	0.01	0.0	0	-0.02	0	0.01	0	0	0	-0.04	0.01	0.0	0.0	0.0	0.0	0	0	8	0.0	0	0.0	0.02	0.0	-0.03	0	0	0.02	0	0	0	0	0	0	0	0	0	0	0	0	0	0.03	0	0	0.01	-0.03	0.0	0	0	0.0	0	0	0	0	0.0	0	0	0	0.0	0	0.0	0.0	0	0.03	0.02	-0.08	0	0	0	0.01	0	0	0	0	-0.03	0.0	0	0	0	0	0	0	0.02	-0.01	0.0	0	-0.04	0.03	0.0	0.0	0.0	0	0.0	0	-0.03	0.0	0.01	0.01	0.0	0	0.02	0	0	0	0.03	0	0	0	0	0.01	0	0	0	0.02	-0.07	0	0.0	0	0.02	0.0	0.0	0.0	0	0	0	0	0.0	0.0	0	0	0.0	0.01	0.0	0	-0.02	-0.02	0.0	0	0	0	0	-0.04	0	0	0	0	0	0.0	0.0	0	0	0.04	-0.02	0	0	0.0	0.04	0.0	-0.02	0.0	0	0	-0.05	0	0.0	0	0	0	0	0	0.0	0	0	0	0.0	0.01	0	0	0	0.0	0.0	0	0	-0.04	0	0	0	-0.05	0.0	0.06	-0.06	-0.04	0.0	0	0	0.0	-0.03	0.0	0	0	0	0.0	0.02	0.0	0	0	0	0.0	0	0.0	0.02	0.0	0	0	0	0	0	0	0	0.0	0	0.0	0	0.0	0	0	0	0.0	0	0	0.0	0	0.0	0	0	0	-0.02	-0.08	0	0	-0.07	0.08	0	-0.06	0	0	0	0	0.04	0.07	0	-0.05	0	-0.1	-0.02	0	0.0	0	-0.03	0.0	0	0	0	0	0	0.0	0	0	0	0	0	0.0	0	0	0.0	0	0	-0.01	0	-0.03	0	0	0	0	0	0	0	0	0	0	0.0	0	0	0.0	0	0.0	0	0	0	0	0	0	0.06	0.0	0.0	0.01	0	0	0	0.03	0.0	0.0	0	0	-0.0	0	-0.06	0.02	-0.04	0.0	0	0.07	0.0	0	0.0	0	0.02	-0.03	2	0	0	0	0.0	0.0	0.02	0	0.0	0	0.0	0	0	0	0	0	-0.0	-0.03	0.0	0.0	0	0.0	-0.06	0	0	0	0	0	0	0	0	-0.04	-0.03	0	0	0	0	0.0	-0.0	0	0	0	0	0	1	0.08	0	0	0.01	0.0	0.01	0	0.0	0.0	0	0.05	0	0	0	-0.01	-0.01	0	-0.05	1	0	0	0.03	0.0	0.0	0	0	0.0	0	0	0	0	0	0	0	0	0	0	0	0	0	0	0.0	0.0	-0.04	0	0	0	0	-0.02	0.02	0	0	0.01	0.0	0	0.0	0.0	0	0	8	-0.0	0	0	0	0	-0.02	0.0	0	0	0	-0.03	-0.03	0.0	0	0	0.02	0	8	0	-0.02	0	0	0	-0.01	0	0.0	0	0	0	0.03	0	0	0	-0.02	0	0	0	-0.06	0	0	0	0	0.0	0	0	0.0	0.06	0	0	0.08	-0.07	0.0	0	0	0.0	0	0	0	0	0.0	0	0.0	-0.0	-0.0	1.38	0	0	0.07	0.02	0	0.0	0	0	0	0	0.0	0	-0.05	0	0.03	0	0	0	0	0	0.01	0	0	0	0	0	0.02	0	-0.05	0	0	0	0.0	0.01	-0.04	0.0	0	0	0	0	0	0	0	0.03	0.0	0.06	0	0.0	-0.02	0.0	-0.03	-0.02	0.03	0.01	0.0	0	0	0	0	0.0	0.04	0.0	0.0	0	0.0	0	0	0.0	0	0.0	0	0.0	0.0	0	0	0	-0.02	0.02	0	0	-0.04	0	0.0	0	0.01	0	0	0	0	0.0	0.0	-0.07	0	0	0	0	0.0	0.0	-0.0	0	0	0.0	0.04	0	0	-0.05	0.0	0.0	0	0	0	0	0.04	0.0	0	0	0	-0.02	0	0	0.05	-0.07	0.0	-0.07	0	0	-0.0	0	0.0	-0.01	0.0	0	0	0	0	0	0	0	0.0	0	0.04	0.0	0	0.03	0	0	0.0	0	0	0	0.0	0.0	0.0	0.01	0	0	0	0	0	-0.0	0	0	0	-0.03	0	0	0	0	0	0.0	0.0	0.0	0	0	0	0.0	0	0	0.0	0	0	0	0	0	0	-0.05	-0.01	0	0	-0.01	0.0	0.0	0	0	0	0.0	0	0	0	0	0	0.0	0.0	0.02	0.0	0	0	0	0	0	0.03	-0.03	0	0	0	0	0	0	0.0	0	0.0	0	-0.3	0.02	0	0	0	0.0	0	0	0.0	0.02	0.03	0	0.04	0.0	0	0	0	0	0.0	0.0	0	0	-0.02	1.0	0.02	0.0	0.0	-0.02	-0.0	0	0	0	-0.04	1	0.0	0.0	0.01	0	0	0.0	-0.01	0.0	0	-0.03	0.0	0	0.0	-0.06	0	0.0	0.04	0.0	0	0.02	0.0	0	0	0	0.0	0	0.0	0	0	0.0	0	0	0	0	0	-0.02	0	-0.0	0	0	-0.05	0.0	0	0	0.01	-0.09	0.08	0.0	0	0	0	0	-0.05	0	-0.04	0.03	0.01	-0.02	0	0.0	8	0	0.0	0.02	0	0.0	0	0.02	0	0	0	0	0.01	0.08	0.0	0	-0.01	0.01	0.0	0	0	0.04	0.02	-0.04	0.0	0	0	0.0	0.01	0	0	0.0	0.0	0.0	0	0	3	0	0	0	0	0.08	0	0.01	0	0	0.0	0.0	8	0	0	0	0.01	-0.02	0.02	-0.05	0.0	0	0	-0.09	0.02	0	0	-0.06	0.0	0	-0.01	0	0	0	-0.03	0	0	0	0	0	0	0.0	0	0.02	0	0	-0.04	0.04	0.0	0.0	0	0.04	-0.05	-0.04	0.04	0	0	0	0	0	0	0	0.0	0	0.03	-0.04	0	0	0	0.04	0.0	0	0	0.0	0	0	0.04	-0.02	0.0	0.01	0.0	0	0	0.0	0	-0.03	0	0	0.0	0	0	0	0	0.04	0.01	0.0	0.05	0.01	-0.05	0	0	0.0	0.0	0	0.01	0.0	0.03	0.0	0	0	0	0	0	0.0	0.08	0	0	0.0	-0.0	0.0	0	0.0	0	0	-0.02	-0.05	0	0	-0.07	0	0.0	0	0.04	0	0.0	0	0.0	0	0	0	0	0	0	0.05	-0.06	0	-0.02	0	0	0	0	-0.03	0.0	0	0.0	0.0	0	0	0	-0.03	0	0	1	0	0	0.05	0.07	-0.03	0	-0.03	-0.04	0	-0.02	0.0	0.0	0	0	0.0	0	-0.01	0.0	0.0	-0.02	-0.05	0.02	0.0	0	-0.01	0	-0.04	0	0	1	0.73
acquired xanthinuria	0	0	0.0	0	0.0	0.04	0	0.03	0	0	0	0.03	0	0.0	0	0	-0.02	0.0	0.0	-0.0	0.0	0	0.01	0	0	0.0	0.05	0	0	-0.07	-0.04	0	0	0	0	0	0	0	0	0	-0.0	0	0.0	-0.02	0.0	0	0.01	0.08	-0.06	0.02	0.0	0	-0.03	-0.02	0	-0.05	0.0	0.02	0	0	0	0	-0.02	0.01	0.0	0	0	0	0	0	0	0	0	0.0	0	0.0	0	0.0	0.07	0.0	0.0	0	0	0	0	0	-0.02	0	-0.02	-0.04	0	0	0.0	0	-0.06	0	0	0	0.0	-0.01	0	-0.02	0.0	0.0	0	-0.03	0	0.0	0.0	0	0	0.0	0	0.05	-0.05	-0.03	0	0.05	0	-0.01	0	0	0.0	0.0	0	0	0	0.12	-0.03	0	0.0	-0.03	-0.02	0.0	0.0	0	0	0.0	0	0	0	0.0	0	-0.03	0	0.06	-0.0	0	0	0.03	0	0	0.0	0	0.01	0	0.0	0.0	0	0	0.0	0	0	0.0	0	0	0.0	0.0	0	0	0	-0.02	0.04	0	0	0	0	0	0	0	0	0.0	0	0.0	-0.02	-0.05	0	0	0	0.0	0	-0.0	0	0.06	0	-0.04	0	0	-0.02	-0.06	0.0	0	-0.01	0.0	0.0	0	0	0.0	-0.02	0	0	-0.0	0	0	0	0	0	0	0	0	0	0	0	0.01	0	0	0	-0.05	-0.06	0	0.0	0	0.0	0.0	0	-0.04	0.05	-0.02	0.0	0	0	0	0	0	0	-0.0	0	0	-0.04	-0.01	0.03	0	-0.01	0.0	0.01	0	0	0	0	0.0	0	0	0.0	0.01	0.06	0.0	0.0	0.01	0	0.02	0	0.0	0	0	0	-0.02	0.0	0	0	0	0.0	0	0.04	0	0.06	0.0	0	0	0	0.0	0	0	-0.02	0.01	0	0	0.0	0.0	0	-0.0	0	0	0.0	0	0	-0.01	0	0	0	0	0.0	0	0	0.0	0	0	-0.0	0	0	0.06	-0.01	0	0.01	0	0	0.03	0	0.03	0	0.0	0.0	0	0	0	0.0	0	0.0	0	0	0	0.0	0	0.0	0	0.01	0.03	0	0	-0.03	0.0	0	0	0	0	0.0	2	0.02	0.0	0	0	0	0.0	0.02	0.06	0	-0.07	0	0.0	0.05	0	-0.01	0	0	-0.02	-0.03	0	0	-0.0	0	0.06	0	0	0	0	0	0	-0.04	0	-0.04	0.0	0.0	0.01	0.0	0	0.01	0.0	0	0	0	0	0	0	0	0	0.07	0	0	0	0	0	0	0.0	0	0.0	0	0	0	-0.01	-0.02	0.0	0.01	0	0.03	0	0.0	0	0.03	0.07	-0.01	0	-0.0	0	0	0.04	-0.01	0.04	0.0	0.0	0	0	0	-0.02	0.0	0	0.0	0	0.0	0.01	0	-0.04	0	-0.01	0	0	0	0	0	0	-0.01	0.01	0	0	0	0	0.03	0.0	0	-0.02	0	0	0	0.05	0.0	0	0.0	0	0	0	0	0.0	0.0	0	0.08	0.0	0.02	0.0	0.0	0	0.0	0	0	0	0.0	0	0.0	0	0	0	-0.05	0	0	0	0	0.01	0.07	0	0	0	-0.0	0.03	0	0.0	0.0	0	0	0	0.0	0.0	0	0	0	0	0.05	0	0.01	0	0.0	0	0.0	0.05	0.0	0.06	0	0	0	0.0	0.01	0.03	0	0	0	0	0	0	0	0.0	0	0	0	0	0	0	0.0	0.0	0	0	0	0	0	0	0.0	0	0	0	0.0	0.0	0.0	0	0	0	0	-0.03	0.0	0	0.0	0.06	0	0	0.01	0.05	0	0	0.0	0	0.0	0.0	0.04	0	0	0	0	0	0	0	0	-0.02	0	0	0.0	0	0	0	0	0	0.0	0	0.0	0.0	0.05	0	0.0	0	-0.04	0	0.0	0	0	0	0	0	-0.03	-0.01	0	0	-0.08	0	0	0	0.0	0.0	0	0	0	0	0.0	0	0.02	0	-0.03	0	0	0.03	0.04	0.02	0.02	0.0	0	-0.09	0	-0.06	0	0.0	0	0	0.0	0.0	0	0.0	0.0	0.06	0.02	0	0	0.0	0	-0.03	0.03	0.0	0	0.01	0.0	0	0.0	0.0	-0.03	-0.04	0.0	-0.01	0.0	0.06	0	0	-0.02	0	0	0	0.0	0.04	0.0	0	0.0	0	0	0.0	0	0.0	0.0	0	0.0	0	0.0	0.0	0	0	0	0	0	0.0	0	0	0	0	0.0	-0.02	0.0	0	0.0	0	0	0	0	-0.03	0	0.0	0	0	0	0.0	0.0	0	0	0	-0.01	0	0	0	0.0	0.0	0	0	0	0	0	0	0	0.04	0.0	0.0	0.0	0	0	0.02	-0.03	0.0	0	0	-0.03	0.01	0.0	0	-0.01	0	0.02	0.0	0.0	-0.01	0.04	0	-0.04	-0.02	0.0	0.0	0.03	0	0.0	0	0	0.0	-0.06	-0.02	0	-0.02	0.0	0	0	0.0	-0.08	0	0.06	0	0.0	-0.01	0	0.0	0	0	0.03	0	-0.03	0	3	0	0.0	0.0	0	0.0	0	-0.0	0.0	0	0.0	0.0	-0.04	0.0	0	0.0	0	0	0	0	-0.01	0.01	-0.0	0.0	0	0	0.0	0.0	0	0	0	0.01	0	0.02	0.0	0.0	-0.07	0	0	0	0	0	0	0.0	0	0.0	0.0	0	0.0	0	-0.02	0.03	0.0	0	0.0	0	-0.01	0.0	0	0	0.01	0.0	0.0	0	0.0	0	0	0.04	0.0	0	0	0	-0.0	0	0	0	0	0	0.0	0.0	0.0	0	0	0	-0.06	0	-0.02	0.0	0.0	0.0	0.0	0.06	0	0	0.0	0	0	0	0.0	0.0	-0.02	0	0	0.0	-0.07	0.0	0	0.0	0	0	0	0.0	-0.01	0.0	0	0	0	0	0	0.0	0.02	0	0	0.02	0	0.0	-0.02	0	0	0.0	0	0.0	0.01	0.0	0	0	0	0	0	0	0	0	0	-0.02	-0.01	0.02	0	0	0.09	0.04	0.0	0	0	0	0	0	0.0	0	0	0.0	0.0	0	0.0	0	0	0	0.02	0.0	0.03	0	0	-0.03	0.0	0.0	0	0	0.01	0.0	0.0	0.03	0	0	0.06	0.0	0	-0.03	0	0	0.0	0	0	0.0	-0.05	0.03	0.0	0	0.01	0.0	0.0	-0.03	0.02	0.06	0	0	-0.0	0	0.01	0	0	-0.07	-0.07	0	0.03	0.0	0.0	0	0	0	0.0	0	-0.04	0.0	-0.03	0	0.03	0.0	0	-0.07	0.07	0	0	0	0	0	0	-0.09	0	0	0.02	0	0	0	0.06	0	-0.03	0.08	0	0	0	0	0	0.0	0	0.0	0	0.0	0	0	0	0.0	0.0	0	-0.05	0.0	0.02	0	0.02	0.0	0	0	0	0	-0.03	-0.02	-0.05	0.0	0	0	0.0	0	0	0	0	0	0	0	0	0	0	0.0	0	0	0	0	0	-0.0	0	0	0.0	0	-0.06	0.0	-0.02	0	0	-0.02	0.0	0	0	0.04	0.0	0.0	0	0.07	0	0.0	0	0.05	0.0	0.0	0.0	-0.04	0.0	-0.02	-0.0	0.02	0	0	0.01	0	0	0	0	0	0	0.04	-0.02	0.0	0.03	0.0	0	0.02	0.0	0	0.0	0	0.0	0	-0.02	0.0	0.0	0	MONDO	0.0	0	0.01	0.03	-0.01	0	0.0	0	0	0	0.0	0	16	0.0	0.0	0	0	0	0.01	0	0	0	0	0	0	0.0	0	0.05	-0.0	0.03	-0.01	0	-0.0	0	0	0	-0.01	0	0.0	0	0	-0.01	0	0	0	0.03	0.0	0	-0.01	-0.04	-0.05	-0.02	0	-0.07	-0.02	0	-0.03	0	0.0	0	0.0	0.0	0	0.0	-0.06	0.02	0	0	0.01	0	0	0	0	0	0.0	0.0	0	-0.08	0	0.0	0	0	-0.01	0	0	0.0	0	-0.02	-0.03	0	0	0	0	0.0	0.0	0.0	-0.02	-0.01	-0.04	0.0	-0.03	0.03	0	0.03	0	0.04	0	0	0.0	0.0	-0.01	0.0	0.06	0	0	0	0	0	-0.06	0	0	0	0	0.07	-0.05	0.0	0.0	0	0	0.0	0	0.0	0	0	0.0	0	0	0	0.0	0	-0.07	0	0	0	0.0	0.03	0	0.0	0	0	0	0	0	0	0	0.02	0	0	0	0.0	0	0	-0.07	0	0	-0.02	0	0.0	0.03	0	0.01	0.0	0	0	0	0	0	0	0.0	0.0	0.02	0.0	-0.0	0.0	0.0	0.0	0.0	0	0.0	0	0	0.0	0	0	0	0	0	0	-0.01	0	0.02	0	0	0	-0.06	0.02	0	0.0	0	-0.06	0	0	0	-0.04	0	0	0.04	0	-0.01	0.02	0	0	0.0	0.01	0	0	0	0	0	0.0	0	-0.01	0	-0.01	0	0	0	0.01	0.0	0.0	0	0.0	0	0	0.06	0	0.0	0	0	0.33	0	0.0	0.02	0	0.0	-0.04	-0.02	0.0	0.0	0	0.02	0	-0.08	0	-0.0	-0.03	0	0	0	0	0.0	0.02	0	-0.03	0	0.0	0	0	0.0	0	0.0	-0.01	0.0	0	0.0	-0.05	0	0.0	0.0	0	0	0	0.0	0	0	0	0.0	0.01	0	0.0	-0.03	0.0	0	0	0	0	-0.01	-0.03	0	0	0	0	-0.02	0	0.0	0	0	0.08	0	-0.05	-0.01	0	0	0.02	0	0.02	0	0.0	0.0	0	0	0	0	0	0	-0.01	-0.01	0	0.0	0	0	0	0	-0.01	0	0	0	0	0.03	0.0	0	0	0	0	0	0.0	0.0	0.0	0	0	0	0.01	0	0	-0.05	0	0.0	-0.11	0.0	-0.04	0	0.0	0	-0.01	0.0	0	0	0	0	0	0	0.0	0	0	0	0	0.0	0	0	0	0.01	0	0	0	0.0	0.0	0	0	0.0	0	0.0	0	0.01	-0.01	0.0	0	0	-0.01	0.0	0.0	0.04	-0.01	0	0.02	0.0	0.0	0	0	0.0	0.0	0	0	0.0	0.0	0	0.0	0	-0.02	0.0	-0.02	0.03	0	0	0	0	0	0	-0.03	-0.0	0	0	0	0	0	0.0	0.05	0.0	0.03	0.02	0	-0.02	0.0	0	0	0	-0.02	0.04	0.06	0	0	0.0	0.0	0	0.0	0.0	0	0	0	0	0	0	0.02	0	0.0	0	0.04	-0.04	0	-0.01	0	0	-0.0	0	-0.02	0	0.01	0.0	0.09	0	0	0.03	-0.08	-0.0	0	0.0	-0.0	0	0.07	0.02	0.0	0.01	-0.01	0	0.0	0	0.06	0	0	0	0	0	0	0	0	0	0.05	0.0	0	0	0	0	0	0	0	0	0	0	0	0	0.0	0	0.01	0	-0.06	-0.01	-0.0	-0.08	0	0	-0.04	0	0	0	0	0.0	0.0	0	0	-0.0	0.0	0	0	0	0	-0.03	0	0.0	0	0	0	0.0	-0.0	0	0	0.0	0.02	0	0	-0.05	0	0.04	0.02	0	0.0	0.02	-0.09	0	0	0	0	0	0	0	0	0	0.0	0	0.0	0	0	0	-0.03	0.0	0	-0.11	0	0.04	0	-0.02	0.05	0.0	0	0	0.0	-0.01	0	0.0	0.0	0.03	0	0	-0.02	0	0	0	-0.02	0.0	-0.03	0	0	0	0	0.01	0	-0.03	0.01	0.0	-0.05	0	0	0	0	0	-0.04	0.05	0	0.0	0.05	0	0	0.0	0.07	0	0.0	0	0	0.05	0	0	0	0	0	0.0	0	0	0.0	0	0	0	0.03	0	0	0	0	0	0	0	0.0	-0.0	0	-0.01	0	0	0.04	-0.05	0.04	0	0	0	0	0.0	0	0.02	-0.01	0	0	0	0	0	0	0	0.0	0	0.0	0	0	0.02	0	0.0	0	0.0	0	0.02	0	0	0	0	0	0	0	0	0	0.05	0	0	0.02	0.01	0	0.0	0	0	-0.0	0	0.03	0	0	0.01	-0.01	0	0	0	0	0.0	0	-0.01	0	0	0.0	0.0	0.0	-0.04	0.05	0	0	-0.04	0	-0.01	0	0.0	0.01	0	0	0	0	0	0	0	0	0.0	0	0	0.0	0	0	-0.04	0.0	0	0	0.0	0	0	0.0	0.0	-0.08	-0.01	0.07	0.0	0	-0.01	-0.02	0	0	0.03	-0.05	0	0.02	0.02	0	0	0	0.0	-0.02	0	0.0	0	-0.02	-0.0	0.0	0	0	0.0	0	0	0	0	0	0	0	0	-0.05	0	-0.03	0	0	0.0	0	0.0	0.0	0	0	0	0	0.0	0.0	0	0	-0.06	0.0	0	0.04	0	-0.02	0	0	0	0.03	0.02	0.01	0.0	-0.01	0.0	0	0	0	0.0	0	0.0	-0.03	0.0	-0.03	0	0	-0.01	0	0	0	0	0	0	0	0	0	0	0	0	0	-0.05	0	0	-0.03	-0.03	0.0	0	0	0.0	0	0	0	0	0.0	0	0	0	0.0	0	0.0	0.0	0	0.03	-0.02	0.05	0	0	0	-0.01	0	0	0	0	-0.02	0.0	0	0	0	0	0	0	-0.01	-0.02	0.0	0	-0.03	-0.02	0.0	0.02	0.0	0	0.0	0	-0.02	0.0	-0.0	0.07	0.0	0	0.02	0	0	0	-0.03	0	0	0	0	-0.02	0	0	0	-0.02	0.0	0	0.0	0	0.01	0.0	0.0	0.02	0	0	0	0	0.0	0.0	0	0	0.0	-0.0	0.0	0	0.03	0.01	0.0	0	0	0	0	0.02	0	0	0	0	0	0.0	0.02	0	0	-0.05	-0.02	0	0	0.0	-0.02	0.0	-0.03	0.0	0	0	0.03	0	0.0	0	0	0	0	0	0.0	0	0	0	0.0	0.02	0	0	0	0.0	0.0	0	0	0.01	0	0	0	-0.03	0.0	0.0	-0.03	0.0	0.0	0	0	0.0	0.02	0.0	0	0	0	0.0	-0.02	0.0	0	0	0	0.0	0	0.0	0.05	0.0	0	0	0	0	0	0	0	0.0	0	0.0	0	0.0	0	0	0	0.0	0	0	0.0	0	0.0	0	0	0	-0.01	-0.03	0	0	0.03	-0.04	0	0.0	0	0	0	0	-0.02	0.09	0	0.01	0	-0.01	0.04	0	0.0	0	0.02	0.0	0	0	0	0	0	0.0	0	0	0	0	0	0.0	0	0	0.0	0	0	0.01	0	0.01	0	0	0	0	0	0	0	0	0	0	-0.02	0	0	0.0	0	0.0	0	0	0	0	0	0	0.0	0.0	0.0	0.03	0	0	0	0.01	0.0	0.0	0	0	-0.03	0	-0.01	0.03	0.01	0.0	0	0.0	0.0	0	0.0	0	0.04	0.02	1	0	0	0	0.0	0.0	0.0	0	0.0	0	0.0	0	0	0	0	0	-0.05	0.02	0.0	0.0	0	0.0	0.02	0	0	0	0	0	0	0	0	-0.03	0.02	0	0	0	0	0.0	0.01	0	0	0	0	0	0	0.04	0	0	0.06	0.0	0.05	0	0.0	0.0	0	0.02	0	0	0	-0.03	-0.04	0	-0.04	0	0	0	0.06	0.0	0.0	0	0	0.0	0	0	0	0	0	0	0	0	0	0	0	0	0	0	0.0	-0.05	-0.01	0	0	0	0	-0.05	0.02	0	0	-0.02	0.0	0	0.0	0.0	0	0	0	-0.02	0	0	0	0	-0.07	0.0	0	0	0	-0.04	-0.0	0.0	0	0	0.01	0	0	0	0.02	0	0	0	0.01	0	0.0	0	0	0	-0.02	0	0	0	0.02	0	0	0	-0.05	0	0	0	0	0.0	0	0	0.0	-0.04	0	0	-0.01	-0.06	0.0	0	0	-0.08	0	0	0	0	0.0	0	0.0	0.03	-0.03	0.0	0	0	-0.04	0.02	0	0.0	0	0	0	0	0.0	0	0.01	0	-0.05	0	0	0	0	0	0.04	0	0	0	0	0	0.04	0	-0.03	0	0	0	0.0	0.0	-0.02	0.0	0	0	0	0	0	0	0	0.06	0.0	0.0	0	0.0	0.0	0.0	0.0	-0.04	-0.01	-0.07	0.0	0	0	0	0	0.0	-0.05	0.0	0.0	0	0.0	0	0	-0.02	0	0.0	0	0.0	0.0	0	0	0	-0.01	-0.03	0	0	0.03	0	0.0	0	-0.03	0	0	0	0	0.0	0.0	-0.04	0	0	0	0	0.01	0.0	-0.06	0	0	0.0	0.07	0	0	0.08	0.0	0.0	0	0	0	0	-0.03	0.0	0	0	0	-0.02	0	0	0.01	-0.06	0.0	-0.02	0	0	-0.03	0	0.02	0.06	0.0	0	0	0	0	0	0	0	0.0	0	0.01	0.0	0	0.08	0	0	0.0	0	0	0	0.0	-0.03	0.0	-0.04	0	0	0	0	0	-0.02	0	0	0	-0.03	0	0	0	0	0	0.0	0.0	0.0	0	0	0	0.0	0	0	0.0	0	0	0	0	0	0	0.05	0.02	0	0	0.02	0.0	0.0	0	0	0	0.0	0	0	0	0	0	0.0	0.0	0.01	0.0	0	0	0	0	0	-0.02	0.01	0	0	0	0	0	0	0.0	0	0.0	0	-0.3	0.0	0	0	0	0.01	0	0	0.0	0.11	0.03	0	-0.01	0.0	0	0	0	0	0.0	0.0	0	0	-0.04	0.0	0.06	0.0	0.0	0.02	0.01	0	0	0	-0.05	1	0.0	0.01	-0.0	0	0	0.0	-0.05	0.0	0	0.03	0.0	0	0.0	-0.08	0	0.0	-0.04	0.0	0	-0.04	0.0	0	0	0	0.0	0	0.0	0	0	0.0	0	0	0	0	0	-0.0	0	0.06	0	0	-0.04	0.0	0	0	0.02	0.02	0.02	0.0	0	0	0	0	0.02	0	-0.02	-0.01	0.04	0.1	0	0.0	0	0	0.0	-0.01	0	0.0	0	0.03	0	0	0	0	-0.05	-0.07	0.0	0	-0.02	-0.0	0.0	0	0	-0.0	-0.01	-0.01	0.0	0	0	0.0	-0.01	0	0	0.0	0.0	0.0	0	0	1	0	0	0	0	-0.04	0	0.07	0	0	0.0	0.0	0	0	0	0	0.0	-0.02	0.01	0.06	0.0	0	0	-0.04	-0.07	0	0	-0.05	0.0	0	-0.0	0	0	0	-0.05	0	0	0	0	0	0	0.0	0	0.07	0	0	-0.02	-0.04	0.0	0.0	0	-0.0	-0.0	-0.02	0.06	0	0	0	0	0	0	0	0.0	0	0.03	-0.04	0	0	0	-0.06	0.0	0	0	0.0	0	0	0.04	-0.0	0.0	0.08	0.0	0	0	0.0	0	-0.02	0	0	0.0	0	0	0	0	0.11	-0.01	0.0	-0.03	0.05	-0.0	0	0	-0.01	0.0	0	0.03	0.0	0.03	0.0	0	0	0	0	0	0.0	0.01	0	0	0.0	0.03	0.0	0	0.0	0	0	0.03	0.01	0	0	0.06	0	0.0	0	-0.01	0	-0.02	0	0.0	0	0	0	0	0	0	-0.07	0.0	0	-0.04	0	0	0	0	0.14	-0.03	0	0.0	0.0	0	0	0	0.0	0	0	0	0	0	0.05	-0.09	-0.0	0	-0.04	-0.02	0	0.05	0.0	0.0	0	0	0.0	0	-0.04	0.0	0.0	-0.07	0.01	-0.01	0.0	0	0.02	0	-0.0	0	0	1	0.73
isochromosomy yp	0	0	0.0	0	0.0	0.02	0	0.04	0	0	0	0.03	0	0.0	0	0	0.07	0.0	0.0	0.0	0.0	0	-0.02	0	0	0.0	0.03	0	0	0.01	-0.01	0	0	0	0	0	0	0	0	0	-0.04	0	0.0	0.01	-0.01	0	0.01	0.01	0.02	-0.0	0.0	0	0.02	-0.03	0	-0.06	0.0	0.06	0	0	0	0	-0.01	0.02	0.0	0	0	0	0	0	0	0	0	0.0	0	0.02	0	0.0	-0.09	0.0	0.0	0	0	0	0	0	-0.01	0	-0.04	-0.05	0	0	0.0	0	0.0	0	0	0	0.0	-0.07	0	0.01	0.0	0.0	0	0.03	0	0.0	0.0	0	0	0.0	0	-0.04	0.03	0.03	0	0.01	0	0.03	0	0	0.0	0.0	0	0	0	0.03	-0.05	0	0.0	-0.0	0.01	0.0	0.0	0	0	0.0	0	0	0	0.0	0	0.02	0	-0.02	-0.04	0	0	0.01	0	0	0.0	0	0.01	0	0.0	-0.03	0	0	0.0	0	0	0.0	0	0	0.0	0.0	0	0	0	0.02	-0.03	0	0	0	0	0	0	0	0	0.0	0	0.0	-0.08	0.06	0	0	0	0.0	0	-0.04	0	0.06	0	-0.0	0	0	0.01	-0.01	0.0	0	-0.01	0.0	0.0	0	0	0.0	0.02	0	0	0.01	0	0	0	0	0	0	0	0	0	0	0	0.03	0	0	0	0.03	-0.05	0	0.0	0	0.0	0.0	0	-0.03	0.02	0.01	0.0	0	0	0	0	0	0	0.01	0	0	0.01	0.04	0.04	0	-0.02	0.0	0.03	0	0	0	0	0.0	0	0	0.0	-0.06	0.03	0.0	0.0	0.04	0	0.03	0	0.0	0	0	0	-0.03	0.0	0	0	0	0.0	0	0.01	0	-0.01	0.0	0	0	0	0.0	0	0	0.03	0.03	0	0	0.02	0.0	0	0.06	0	0	0.0	0	0	0.02	0	0	0	0	0.0	0	0	0.0	0	0	-0.01	0	0	0.06	-0.03	0	0.03	0	0	0.01	0	0.01	0	0.0	0.0	0	0	0	0.0	0	0.0	0	0	0	0.0	0	0.0	0	-0.02	-0.04	0	0	0.01	0.0	0	0	0	0	0.08	6	-0.01	0.0	0	0	0	0.0	0.01	0.02	0	0.02	0	0.0	0.01	0	0.05	0	0	0.01	0.05	0	0	0.03	0	-0.02	0	0	0	0	0	0	-0.03	0	0.03	0.0	0.0	-0.02	0.0	0	0.0	0.0	0	0	0	0	0	0	0	0	-0.02	0	0	0	0	0	0	0.0	0	0.0	0	0	0	-0.01	0.02	0.0	0.0	0	-0.01	0	0.0	0	0.04	0.04	-0.02	0	0.0	0	0	0.04	0.02	-0.0	0.0	0.0	0	0	0	0.0	0.0	0	0.0	0	0.0	0.0	0	0.05	0	-0.02	0	0	0	0	0	0	-0.04	0.05	0	0	0	0	0.01	0.0	0	0.04	0	0	0	-0.03	0.0	0	0.01	0	0	0	0	0.0	0.0	0	-0.02	0.0	-0.0	0.0	0.0	0	0.0	0	0	0	0.0	0	0.01	0	0	0	-0.02	0	0	0	0	0.07	0.06	0	0	0	0.02	0.02	0	0.0	0.0	0	0	0	0.0	0.0	0	0	0	0	0.01	0	0.03	0	0.0	0	0.0	0.05	0.0	0.02	0	0	0	0.0	0.06	-0.06	0	0	0	0	0	0	0	0.0	0	0	0	0	0	0	0.0	0.03	0	0	0	0	0	0	0.0	0	0	0	0.0	0.0	0.0	0	0	0	0	-0.05	0.0	0	0.0	0.06	0	0	0.01	0.01	0	0	0.0	0	0.0	0.0	-0.03	0	0	0	0	0	0	0	0	0.0	0	0	0.0	0	0	0	0	0	0.0	0	-0.04	0.0	-0.0	0	0.0	0	-0.05	0	0.0	0	0	0	0	0	-0.02	0.01	0	0	0.01	0	0	0	0.0	0.0	0	0	0	0	0.0	0	0.07	0	-0.03	0	0	0.06	0.01	0.01	-0.0	0.0	0	-0.01	0	0.05	0	0.0	0	0	0.0	0.0	0	0.0	0.0	0.02	-0.02	0	0	0.0	0	0.0	-0.01	0.0	0	0.02	0.0	0	-0.06	0.0	-0.08	0.03	0.0	0.03	0.0	0.06	0	0	0.03	0	0	0	0.0	-0.02	0.0	0	0.0	0	0	0.0	0	0.0	0.0	0	0.0	0	0.0	0.0	0	0	0	0	0	0.0	0	0	0	0	0.0	-0.04	0.0	0	0.0	0	0	0	0	0.07	0	0.0	0	0	0	0.0	0.0	0	0	0	-0.02	0	0	0	0.0	0.0	0	0	0	0	0	0	0	-0.02	-0.08	0.0	0.0	0	0	0.04	0.0	0.0	0	0	0.07	0.02	0.0	0	-0.02	0	0.05	0.0	0.0	0.01	-0.02	0	0.04	-0.01	0.0	0.0	-0.02	0	0.0	0	0	0.0	0.02	-0.05	0	-0.0	0.0	0	0	0.0	0.04	0	0.0	0	0.0	-0.0	0	0.0	0	0	0.03	0	0.0	0	6	0	0.0	0.0	0	0.0	0	0.04	0.0	0	0.0	0.0	0.01	0.0	0	0.0	0	0	0	0	-0.03	0.01	-0.0	0.0	0	0	0.0	0.0	0	0	0	0.02	0	-0.03	0.01	0.0	0.06	0	0	0	0	0	0	0.0	0	0.0	-0.0	0	0.0	0	0.01	0.03	0.0	0	0.0	0	0.04	0.0	0	0	0.01	0.0	-0.04	0	0.0	0	0	-0.03	0.0	0	0	0	-0.03	0	0	0	0	0	0.0	0.0	0.0	0	0	0	-0.09	0	-0.01	0.0	0.0	0.0	-0.03	-0.03	0	0	0.0	0	0	0	-0.02	0.0	-0.05	0	0	0.0	-0.04	0.0	0	0.0	0	0	0	0.0	0.02	0.0	0	0	0	0	0	0.0	-0.02	0	0	-0.02	0	0.0	-0.05	0	0	0.0	0	0.0	-0.01	0.0	0	0	0	0	0	0	0	0	0	-0.02	-0.01	-0.01	0	0	0.03	0.01	0.0	0	0	0	0	0	-0.08	0	0	0.0	0.0	0	0.0	0	0	0	0.03	0.0	-0.01	0	0	0.01	0.0	0.0	0	0	-0.02	0.0	0.0	0.02	0	0	-0.01	0.0	0	0.03	0	0	0.0	0	0	0.0	0.0	0.01	0.0	0	-0.03	0.0	0.0	0.02	0.03	-0.06	0	0	0.04	0	0.04	0	0	-0.02	0.01	0	-0.02	0.0	0.0	0	0	0	0.0	0	-0.03	0.0	0.03	0	-0.05	0.0	0	-0.03	-0.06	0	0	0	0	0	0	0.02	0	0	0.03	0	0	0	0.01	0	-0.08	0.05	0	0	0	0	0	0.0	0	0.0	0	0.0	0	0	0	0.0	0.0	0	-0.08	0.0	-0.06	0	-0.0	0.0	0	0	0	0	0.02	-0.06	-0.04	0.0	0	0	0.0	0	0	0	0	0	0	0	0	0	0	0.0	0	0	0	0	0	-0.05	0	0	0.0	0	-0.06	0.0	-0.06	0	0	-0.03	0.0	0	0	0.03	0.0	0.0	0	-0.08	0	0.0	0	0.02	0.0	0.0	0.0	-0.07	0.0	0.01	0.0	0.04	0	0	-0.03	0	0	0	0	0	0	-0.03	-0.04	0.03	0.02	0.0	0	0.03	0.0	0	0.0	0	0.0	0	-0.06	0.0	0.0	0	MONDO	0.0	0	-0.05	0.01	-0.03	0	0.0	0	0	0	0.0	0	16	0.0	0.0	0	0	0	-0.03	0	0	0	0	0	0	0.0	0	0.0	0.01	-0.03	0.02	0	-0.01	0	0	0	0.01	0	0.0	0	0	-0.05	0	0	0	-0.01	0.0	0	0.0	-0.07	-0.09	-0.02	0	-0.0	-0.03	0	0.01	0	0.0	0	0.0	0.0	0	0.0	0.03	0.01	0	0	-0.01	0	0	0	0	0	0.0	0.0	0	-0.1	0	0.0	0	0	0.05	0	0	0.0	0	0.03	-0.02	0	0	0	0	0.0	0.0	0.0	0.0	-0.01	0.02	0.0	0.01	-0.06	0	0.02	0	0.02	0	0	0.0	0.0	0.03	0.0	-0.06	0	0	0	0	0	-0.01	0	0	0	0	0.04	0.0	0.0	0.0	0	0	0.0	0	0.0	0	0	0.0	0	0	0	0.0	0	-0.04	0	0	0	0.0	0.03	0	0.0	0	0	0	0	0	0	0	0.02	0	0	0	0.0	0	0	-0.01	0	0	0.01	0	0.0	-0.01	0	0.05	0.0	0	0	0	0	0	0	-0.02	0.04	0.0	0.0	0.02	0.0	0.0	0.0	0.0	0	0.0	0	0	0.0	0	0	0	0	0	0	-0.01	0	0.03	0	0	0	0.05	-0.02	0	0.0	0	-0.06	0	0	0	0.03	0	0	-0.04	0	-0.06	0.05	0	0	0.0	-0.0	0	0	0	0	0	0.0	0	0.01	0	0.01	0	0	0	-0.0	0.0	0.0	0	0.0	0	0	-0.01	0	0.0	0	0	0.0	0	0.0	-0.01	0	0.0	0.0	-0.03	0.0	0.0	0	-0.02	0	-0.01	0	0.06	0.02	0	0	0	0	0.0	0.02	0	-0.08	0	0.0	0	0	0.0	0	0.0	0.05	0.0	0	0.0	-0.01	0	0.0	0.0	0	0	0	0.0	0	0	0	0.0	0.03	0	0.0	-0.0	0.0	0	0	0	0	-0.05	-0.04	0	0	0	0	-0.03	0	0.0	0	0	-0.03	0	0.02	0.02	0	0	0.02	0	0.04	0	0.0	0.0	0	0	0	0	0	0	0.0	0.02	0	0.0	0	0	0	0	0.01	0	0	0	0	-0.01	0.0	0	0	0	0	0	0.0	0.0	0.0	0	0	0	0.03	0	0	0.01	0	0.0	-0.08	0.01	-0.01	0	-0.02	0	0.01	0.0	0	0	0	0	0	0	0.0	0	0	0	0	0.0	0	0	0	0.04	0	0	0	0.0	0.0	0	0	0.0	0	0.0	0	-0.05	-0.04	0.0	0	0	0.05	0.0	0.0	0.05	-0.0	0	-0.03	0.0	-0.01	0	0	0.02	0.04	0	0	0.0	0.0	0	0.02	0	-0.03	0.05	-0.04	-0.02	0	0	0	0	0	0	-0.01	-0.02	0	0	0	0	0	0.0	0.01	0.0	0.02	-0.03	0	0.02	0.0	0	0	0	-0.02	-0.0	-0.0	0	0	0.0	0.0	0	0.0	0.0	0	0	0	0	0	0	-0.01	0	0.0	0	0.01	-0.01	0	-0.03	0	0	-0.01	0	-0.02	0	-0.03	0.0	-0.07	0	0	-0.0	0.05	0.05	0	-0.01	-0.02	0	0.02	0.01	0.0	0.05	-0.01	0	0.02	0	-0.02	0	0	0	0	0	0	0	0	0	0.0	0.0	0	0	0	0	0	0	0	0	0	0	0	0	0.09	0	0.04	0	-0.0	0.01	0.04	0.03	0	0	0.01	0	0	0	0	0.0	0.0	0	0	-0.06	0.0	0	0	0	0	-0.0	0	0.0	0	0	0	0.0	-0.02	0	0	0.0	0.04	0	0	0.06	0	0.03	0.05	0	0.0	0.03	-0.02	0	0	0	0	0	0	0	0	0	0.0	0	0.0	0	0	0	0.01	0.0	0	-0.08	0	0.02	0	0.04	0.04	0.0	0	0	0.0	0.09	0	0.0	0.0	-0.07	0	0	0.04	0	0	0	-0.05	0.0	0.0	0	0	0	0	0.03	0	0.03	0.04	0.0	-0.0	0	0	0	0	0	0.01	-0.02	0	0.0	0.02	0	0	0.0	0.01	0	0.0	0	0	0.03	0	0	0	0	0	0.0	0	0	0.0	0	0	0	0.01	0	0	0	0	0	0	0	0.0	-0.01	0	-0.01	0	0	0.02	0.01	0.06	0	0	0	0	0.0	0	-0.0	0.01	0	0	0	0	0	0	0	0.0	0	0.0	0	0	0.02	0	0.0	0	0.0	0	0.0	0	0	0	0	0	0	0	0	0	0.1	0	0	0.04	0.03	0	0.0	0	0	-0.09	0	0.02	0	0	0.05	-0.06	0	0	0	0	0.0	0	-0.03	0	0	0.0	0.0	0.0	-0.06	-0.07	0	0	-0.01	0	-0.02	0	0.0	0.09	0	0	0	0	0	0	0	0	0.0	0	0	0.0	0	0	-0.02	0.0	0	0	0.0	0	0	0.0	0.0	-0.03	0.01	-0.08	-0.04	0	-0.01	0.01	0	0	0.03	0.02	0	-0.01	0.02	0	0	0	0.0	0.06	0	0.0	0	-0.05	-0.02	0.0	0	0	0.0	0	0	0	0	0	0	0	0	0.02	0	-0.01	0	0	0.0	0	0.0	0.0	0	0	0	0	0.0	0.0	0	0	-0.03	0.0	0	0.03	0	-0.04	0	0	0	0.07	-0.04	0.05	0.0	0.01	0.0	0	0	0	0.0	0	0.0	0.0	0.0	-0.01	0	0	0.01	0	0	0	0	0	0	0	0	0	0	0	0	0	0.06	0	0	0.03	-0.04	0.0	0	0	0.0	0	0	0	0	0.0	0	0	0	0.0	0	0.0	0.0	0	-0.03	0.05	-0.02	0	0	0	-0.03	0	0	0	0	0.02	0.0	0	0	0	0	0	0	-0.02	0.05	0.0	0	-0.06	0.01	0.0	-0.03	0.0	0	0.0	0	-0.04	0.0	-0.06	-0.01	0.0	0	-0.06	0	0	0	0.04	0	0	0	0	-0.02	0	0	0	-0.01	-0.04	0	0.0	0	0.02	0.0	0.0	0.07	0	0	0	0	0.0	0.0	0	0	0.0	0.01	0.0	0	0.01	0.01	0.0	0	0	0	0	-0.05	0	0	0	0	0	0.0	-0.03	0	0	-0.0	0.06	0	0	0.0	-0.04	0.0	0.04	0.0	0	0	0.03	0	0.0	0	0	0	0	0	0.0	0	0	0	0.0	0.02	0	0	0	0.0	0.0	0	0	0.01	0	0	0	-0.05	0.0	0.03	0.01	-0.0	0.0	0	0	0.0	0.07	0.0	0	0	0	0.0	0.01	0.0	0	0	0	0.0	0	0.0	0.04	0.0	0	0	0	0	0	0	0	0.0	0	0.0	0	0.0	0	0	0	0.0	0	0	0.0	0	0.0	0	0	0	0.03	-0.02	0	0	0.0	-0.0	0	0.08	0	0	0	0	0.01	-0.03	0	-0.04	0	-0.04	0.02	0	0.0	0	-0.04	0.0	0	0	0	0	0	0.0	0	0	0	0	0	0.0	0	0	0.0	0	0	0.0	0	-0.04	0	0	0	0	0	0	0	0	0	0	-0.01	0	0	0.0	0	0.0	0	0	0	0	0	0	0.01	0.0	0.0	0.01	0	0	0	0.05	0.0	0.0	0	0	0.01	0	-0.02	0.04	0.03	0.0	0	0.03	0.0	0	0.0	0	0.0	0.02	0	0	0	0	0.0	0.0	-0.01	0	0.0	0	0.0	0	0	0	0	0	-0.06	0.0	0.0	0.0	0	0.0	-0.0	0	0	0	0	0	0	0	0	-0.06	-0.04	0	0	0	0	0.0	0.0	0	0	0	0	0	0	-0.01	0	0	0.01	0.0	0.0	0	0.0	0.0	0	0.03	0	0	0	-0.07	0.05	0	-0.03	0	0	0	0.02	0.0	0.0	0	0	0.0	0	0	0	0	0	0	0	0	0	0	0	0	0	0	0.0	-0.01	-0.02	0	0	0	0	-0.04	-0.06	0	0	-0.01	0.0	0	0.0	0.0	0	0	0	0.07	0	0	0	0	-0.02	0.0	0	0	0	-0.07	-0.0	0.0	0	0	0.01	0	0	0	0.03	0	0	0	0.02	0	0.0	0	0	0	0.01	0	0	0	-0.02	0	0	0	-0.02	0	0	0	0	0.0	0	0	0.0	-0.02	0	0	0.0	-0.01	0.0	0	0	-0.02	0	0	0	0	0.0	0	0.0	-0.01	0.03	0.0	0	0	-0.01	0.0	0	0.0	0	0	0	0	0.0	0	0.01	0	-0.02	0	0	0	0	0	0.05	0	0	0	0	0	-0.01	0	-0.0	0	0	0	0.0	0.0	0.04	0.0	0	0	0	0	0	0	0	0.02	0.0	-0.02	0	0.0	0.01	0.0	-0.05	-0.04	-0.02	0.09	0.0	0	0	0	0	0.0	0.01	0.0	0.0	0	0.0	0	0	0.02	0	0.0	0	0.0	0.0	0	0	0	-0.03	0.07	0	0	-0.09	0	0.0	0	0.02	0	0	0	0	0.0	0.0	-0.05	0	0	0	0	-0.02	0.0	0.03	0	0	0.0	-0.03	0	0	0.01	0.0	0.0	0	0	0	0	0.02	0.0	0	0	0	0.01	0	0	0.03	0.04	0.0	0.02	0	0	-0.01	0	0.02	0.05	0.0	0	0	0	0	0	0	0	0.0	0	0.04	0.0	0	-0.04	0	0	0.0	0	0	0	0.0	-0.06	0.0	0.11	0	0	0	0	0	-0.04	0	0	0	0.03	0	0	0	0	0	0.0	0.0	0.0	0	0	0	0.0	0	0	0.0	0	0	0	0	0	0	0.06	-0.06	0	0	0.0	0.0	0.0	0	0	0	0.0	0	0	0	0	0	0.0	0.0	0.0	0.0	0	0	0	0	0	-0.03	-0.04	0	0	0	0	0	0	0.0	0	0.0	0	-0.3	0.06	0	0	0	0.01	0	0	0.0	0.01	0.01	0	-0.02	0.0	0	0	0	0	0.0	0.0	0	0	-0.13	0.0	0.0	0.0	0.0	0.01	0.01	0	0	0	-0.03	2	0.0	0.03	0.02	0	0	0.0	0.03	0.0	0	-0.01	0.0	0	0.0	-0.11	0	0.0	-0.03	0.0	0	-0.01	0.0	0	0	0	0.0	0	0.0	0	0	0.0	0	0	0	0	0	0.02	0	0.01	0	0	0.02	0.0	0	0	-0.01	-0.0	0.05	0.0	0	0	0	0	-0.03	0	0.01	0.01	-0.03	-0.01	0	0.0	0	0	0.0	-0.02	0	0.0	0	-0.04	0	0	0	0	-0.03	0.01	0.0	0	-0.05	0.07	0.0	0	0	-0.02	-0.03	-0.02	0.0	0	0	0.0	-0.01	0	0	0.0	0.0	0.0	0	0	0	0	0	0	0	0.04	0	0.02	0	0	0.0	0.0	0	0	0	0	0.04	-0.03	-0.0	0.0	0.0	0	0	0.02	0.01	0	0	-0.01	0.0	0	0.01	0	0	0	0.03	0	0	0	0	0	0	-0.05	0	0.05	0	0	-0.05	-0.01	0.0	0.0	0	-0.02	-0.07	-0.07	0.07	0	0	0	0	0	0	0	0.0	0	-0.02	-0.06	0	0	0	0.01	0.0	0	0	0.0	0	0	0.04	0.02	0.0	0.01	0.0	0	0	0.0	0	0.02	0	0	0.0	0	0	0	0	0.06	0.03	0.0	0.02	-0.03	0.01	0	0	-0.05	0.0	0	0.03	0.0	0.05	0.0	0	0	0	0	0	0.0	-0.04	0	0	0.0	-0.01	0.0	0	0.0	0	0	0.02	0.07	0	0	-0.09	0	0.0	0	0.02	0	-0.04	0	0.0	0	0	0	0	0	0	0.07	-0.03	0	-0.03	0	0	0	0	-0.09	-0.14	0	0.0	0.0	0	0	0	-0.03	0	0	0	0	0	-0.02	-0.0	-0.05	0	0.06	-0.02	0	0.06	0.0	0.0	0	0	0.0	0	0.01	0.0	0.0	-0.05	-0.02	0.09	0.0	0	-0.02	0	0.02	0	0	1	0.73
x chromosome number anomaly with male phenotype	0	0	0.0	0	0.0	-0.0	0	0.04	0	0	0	-0.0	0	0.0	0	0	0.02	0.0	0.0	-0.0	0.0	0	-0.06	0	0	0.0	0.08	0	0	-0.05	-0.0	0	0	0	0	0	0	0	0	0	-0.01	0	0.0	0.02	-0.01	0	-0.04	-0.02	-0.0	-0.01	0.0	0	-0.02	-0.04	0	-0.06	0.0	-0.0	0	0	0	0	-0.0	-0.0	0.0	0	0	0	0	0	0	0	0	0.0	0	0.01	0	0.0	-0.09	0.0	0.0	0	0	0	0	0	-0.02	0	-0.06	-0.06	0	0	0.0	0	-0.01	0	0	0	0.0	-0.07	0	0.0	0.0	0.0	0	0.09	0	0.0	0.0	0	0	0.0	0	-0.01	-0.03	0.05	0	0.07	0	-0.02	0	0	0.0	0.0	0	0	0	-0.04	-0.06	0	0.0	-0.02	0.01	0.0	-0.0	0	0	0.0	0	0	0	0.0	0	-0.03	0	0.07	-0.09	0	0	0.01	0	0	0.0	0	0.02	0	0.0	-0.01	0	0	0.0	0	0	0.0	0	0	0.0	0.0	0	0	0	0.03	-0.04	0	0	0	0	0	0	0	0	0.0	0	0.0	-0.08	0.05	0	0	0	0.0	0	-0.03	0	0.04	0	0.0	0	0	-0.0	-0.05	0.0	0	-0.05	0.0	0.0	0	0	0.0	-0.0	0	0	0.03	0	0	0	0	0	0	0	0	0	0	0	0.04	0	0	0	-0.03	-0.09	0	0.0	0	0.0	0.0	0	-0.05	0.03	0.01	0.0	0	0	0	0	0	0	0.02	0	0	0.03	0.05	-0.02	0	0.03	0.0	-0.04	0	0	0	0	0.0	0	0	0.0	-0.07	0.07	0.0	0.0	0.01	0	0.04	0	0.0	0	0	0	0.0	0.0	0	0	0	0.0	0	-0.01	0	-0.01	0.0	0	0	0	0.0	0	0	0.03	0.01	0	0	0.03	0.0	0	0.1	0	0	0.0	0	0	0.04	0	0	0	0	0.0	0	0	0.0	0	0	-0.02	0	0	0.05	-0.07	0	0.03	0	0	0.03	0	-0.03	0	0.0	0.0	0	0	0	0.0	0	0.0	0	0	0	0.0	0	0.0	0	0.08	-0.05	0	0	0.05	0.0	0	0	0	0	0.05	4	0.01	0.0	0	0	0	0.0	-0.02	-0.0	0	0.02	0	0.0	0.02	0	0.01	0	0	-0.02	-0.02	0	0	0.02	0	-0.01	0	0	0	0	0	0	-0.05	0	-0.03	0.0	0.0	-0.01	0.0	0	0.04	0.0	0	0	0	0	0	0	0	0	-0.02	0	0	0	0	0	0	0.0	0	0.0	0	0	0	0.02	-0.02	0.0	-0.01	0	0.02	0	0.0	0	-0.0	0.06	-0.02	0	-0.01	0	0	0.07	-0.02	0.03	0.0	0.0	0	0	0	0.01	0.0	0	0.0	0	0.0	-0.01	0	0.06	0	-0.03	0	0	0	0	0	0	-0.05	0.03	0	0	0	0	-0.01	0.0	0	0.07	0	0	0	-0.05	0.0	0	0.02	0	0	0	0	0.0	0.0	0	-0.01	0.0	0.02	0.0	0.0	0	0.0	0	0	0	0.0	0	0.05	0	0	0	-0.01	0	0	0	0	0.04	0.09	0	0	0	-0.02	0.0	0	0.0	0.0	0	0	0	0.0	0.0	0	0	0	0	0.03	0	-0.0	0	0.0	0	0.0	0.03	0.0	0.03	0	0	0	0.0	0.04	-0.05	0	0	0	0	0	0	0	0.0	0	0	0	0	0	0	0.0	-0.02	0	0	0	0	0	0	0.0	0	0	0	0.0	0.0	0.0	0	0	0	0	-0.0	0.0	0	0.0	0.02	0	0	0.02	0.03	0	0	0.0	0	0.0	0.0	0.0	0	0	0	0	0	0	0	0	-0.0	0	0	0.0	0	0	0	0	0	0.0	0	-0.02	0.0	0.02	0	0.0	0	-0.02	0	0.0	0	0	0	0	0	0.04	-0.04	0	0	0.03	0	0	0	0.0	0.0	0	0	0	0	0.0	0	0.07	0	0.02	0	0	0.04	-0.01	0.04	0.0	0.0	0	-0.01	0	0.04	0	0.0	0	0	0.0	0.0	0	0.0	0.0	-0.01	0.03	0	0	0.0	0	-0.0	0.01	0.0	0	0.04	0.0	0	-0.08	0.0	-0.12	0.03	0.0	-0.01	0.0	0.08	0	0	-0.01	0	0	0	0.0	-0.0	0.0	0	0.0	0	0	0.0	0	0.0	0.0	0	0.0	0	0.0	0.0	0	0	0	0	0	0.0	0	0	0	0	0.0	-0.04	0.0	0	0.0	0	0	0	0	0.02	0	0.0	0	0	0	0.0	0.0	0	0	0	-0.02	0	0	0	0.0	0.0	0	0	0	0	0	0	0	0.01	-0.04	0.0	0.0	0	0	0.04	-0.02	0.0	0	0	0.03	0.02	0.0	0	-0.04	0	0.0	0.0	0.0	0.02	-0.02	0	0.06	-0.02	0.0	0.0	0.03	0	0.0	0	0	0.0	0.01	0.01	0	-0.01	0.0	0	0	0.0	0.02	0	-0.02	0	0.0	-0.02	0	0.0	0	0	0.01	0	0.03	0	4	0	0.0	0.0	0	0.0	0	0.03	0.0	0	0.0	0.0	-0.04	0.0	0	0.0	0	0	0	0	-0.01	0.03	0.06	0.0	0	0	0.0	0.0	0	0	0	0.03	0	0.01	0.0	0.0	0.06	0	0	0	0	0	0	0.0	0	0.0	0.0	0	0.0	0	-0.03	0.03	0.0	0	0.0	0	0.04	0.0	0	0	-0.02	0.0	-0.02	0	0.0	0	0	-0.0	0.0	0	0	0	0.02	0	0	0	0	0	0.0	0.0	0.0	0	0	0	-0.04	0	0.03	0.0	0.0	0.0	-0.06	-0.05	0	0	0.0	0	0	0	-0.04	0.0	-0.03	0	0	0.0	-0.01	0.0	0	0.0	0	0	0	0.0	0.01	0.0	0	0	0	0	0	0.0	0.0	0	0	0.01	0	0.0	-0.06	0	0	0.0	0	0.0	0.01	0.0	0	0	0	0	0	0	0	0	0	-0.01	-0.03	-0.04	0	0	0.12	0.01	0.0	0	0	0	0	0	-0.06	0	0	0.0	0.0	0	0.0	0	0	0	0.01	0.0	-0.02	0	0	0.02	0.0	0.0	0	0	-0.05	0.0	0.0	0.03	0	0	0.01	0.0	0	0.01	0	0	0.0	0	0	0.0	0.01	-0.01	0.0	0	-0.06	0.0	0.0	0.03	0.01	-0.01	0	0	0.06	0	0.05	0	0	-0.05	-0.01	0	-0.02	0.0	0.0	0	0	0	0.0	0	-0.0	0.0	0.07	0	-0.04	0.0	0	-0.04	0.0	0	0	0	0	0	0	-0.01	0	0	0.02	0	0	0	0.04	0	-0.03	0.02	0	0	0	0	0	0.0	0	0.0	0	0.0	0	0	0	0.0	0.0	0	-0.06	0.0	-0.05	0	-0.02	0.0	0	0	0	0	0.03	-0.07	0.01	0.0	0	0	0.0	0	0	0	0	0	0	0	0	0	0	0.0	0	0	0	0	0	-0.02	0	0	0.0	0	-0.05	0.0	-0.04	0	0	-0.02	0.0	0	0	0.06	0.0	0.0	0	-0.07	0	0.0	0	0.02	0.0	0.0	0.0	-0.06	0.0	0.0	-0.05	0.01	0	0	-0.03	0	0	0	0	0	0	-0.02	-0.05	0.03	0.03	0.0	0	0.05	0.0	0	0.0	0	0.0	0	-0.06	0.0	0.0	0	Orphanet	0.0	0	-0.0	0.04	-0.05	0	0.0	0	0	0	0.0	0	16	0.0	0.0	0	0	0	-0.03	0	0	0	0	0	0	0.0	0	-0.02	-0.0	-0.05	0.03	0	0.01	0	0	0	0.03	0	0.0	0	0	-0.03	0	0	0	0.03	0.0	0	-0.02	-0.13	-0.05	-0.05	0	-0.04	-0.04	0	0.04	0	0.0	0	0.0	0.0	0	0.0	0.04	-0.03	0	0	0.01	0	0	0	0	0	0.0	0.0	0	-0.1	0	0.0	0	0	0.06	0	0	0.0	0	0.03	-0.06	0	0	0	0	0.0	0.0	0.0	-0.0	-0.01	0.03	0.0	0.0	0.02	0	0.03	0	-0.01	0	0	0.0	0.0	0.01	0.0	-0.02	0	0	0	0	0	-0.0	0	0	0	0	0.02	0.03	0.0	0.0	0	0	0.0	0	0.0	0	0	0.0	0	0	0	0.0	0	-0.03	0	0	0	0.0	0.02	0	0.0	0	0	0	0	0	0	0	-0.01	0	0	0	0.0	0	0	-0.03	0	0	0.02	0	0.0	0.02	0	0.01	0.0	0	0	0	0	0	0	0.0	0.02	0.02	0.0	-0.01	0.0	0.0	0.0	0.0	0	0.0	0	0	0.0	0	0	0	0	0	0	-0.02	0	-0.01	0	0	0	0.02	-0.0	0	0.0	0	-0.05	0	0	0	0.01	0	0	-0.01	0	-0.03	0.04	0	0	0.0	-0.03	0	0	0	0	0	0.0	0	0.0	0	0.0	0	0	0	0.03	0.0	0.0	0	0.0	0	0	0.01	0	0.0	0	0	0.0	0	0.0	0.04	0	0.0	0.01	-0.0	0.0	0.0	0	-0.04	0	-0.0	0	0.03	0.01	0	0	0	0	0.0	0.04	0	-0.01	0	0.0	0	0	0.0	0	0.0	0.03	0.0	0	0.0	-0.05	0	0.0	0.0	0	0	0	0.0	0	0	0	0.0	0.03	0	0.0	-0.02	0.0	0	0	0	0	-0.02	-0.06	0	0	0	0	-0.04	0	0.0	0	0	0.0	0	-0.02	0.03	0	0	-0.0	0	0.05	0	0.0	0.0	0	0	0	0	0	0	0.0	0.04	0	0.0	0	0	0	0	-0.03	0	0	0	0	-0.02	0.0	0	0	0	0	0	0.0	0.0	0.0	0	0	0	0.01	0	0	0.02	0	0.0	-0.01	0.01	-0.0	0	-0.02	0	-0.03	0.0	0	0	0	0	0	0	0.0	0	0	0	0	0.0	0	0	0	0.0	0	0	0	0.0	0.0	0	0	0.0	0	0.0	0	-0.05	-0.06	0.0	0	0	0.07	0.0	0.0	0.04	-0.01	0	-0.03	0.0	0.02	0	0	-0.0	0.03	0	0	0.0	0.0	0	0.03	0	-0.03	-0.01	-0.02	-0.01	0	0	0	0	0	0	-0.01	0.0	0	0	0	0	0	0.0	-0.01	0.0	0.02	-0.01	0	0.07	0.0	0	0	0	-0.01	0.02	-0.03	0	0	0.0	0.0	0	0.0	0.0	0	0	0	0	0	0	-0.02	0	0.0	0	0.03	0.01	0	0.03	0	0	0.01	0	-0.02	0	-0.05	0.0	-0.01	0	0	-0.0	0.02	0.04	0	-0.02	0.0	0	0.02	-0.01	0.0	0.08	0.02	0	-0.02	0	0.02	0	0	0	0	0	0	0	0	0	-0.0	0.0	0	0	0	0	0	0	0	0	0	0	0	0	0.02	0	0.04	0	-0.03	-0.02	0.02	-0.04	0	0	0.01	0	0	0	0	0.0	0.0	0	0	0.03	0.0	0	0	0	0	0.01	0	0.0	0	0	0	0.0	-0.01	0	0	0.0	0.03	0	0	0.01	0	0.05	0.06	0	0.0	0.03	-0.03	0	0	0	0	0	0	0	0	0	0.0	0	0.0	0	0	0	0.0	0.0	0	-0.05	0	0.01	0	0.02	0.02	0.0	0	0	0.0	0.05	0	0.0	0.0	-0.05	0	0	0.04	0	0	0	-0.08	0.0	-0.03	0	0	0	0	0.01	0	0.01	0.02	0.0	-0.01	0	0	0	0	0	0.05	-0.03	0	0.0	0.04	0	0	0.0	0.02	0	0.0	0	0	0.06	0	0	0	0	0	0.0	0	0	0.0	0	0	0	0.03	0	0	0	0	0	0	0	0.0	0.03	0	-0.02	0	0	-0.01	0.02	0.02	0	0	0	0	0.0	0	0.02	-0.02	0	0	0	0	0	0	0	0.0	0	0.0	0	0	0.04	0	0.0	0	0.0	0	-0.01	0	0	0	0	0	0	0	0	0	0.01	0	0	-0.02	0.01	0	0.0	0	0	-0.02	0	-0.01	0	0	0.09	-0.0	0	0	0	0	0.0	0	-0.04	0	0	0.0	0.0	0.0	-0.06	-0.06	0	0	-0.05	0	-0.0	0	0.0	0.08	0	0	0	0	0	0	0	0	0.0	0	0	0.0	0	0	-0.01	0.0	0	0	0.0	0	0	0.0	0.0	-0.04	0.03	-0.02	-0.02	0	-0.01	0.01	0	0	0.01	0.07	0	-0.0	0.06	0	0	0	0.0	0.05	0	0.0	0	-0.03	0.04	0.0	0	0	0.0	0	0	0	0	0	0	0	0	0.01	0	0.01	0	0	0.0	0	0.0	0.0	0	0	0	0	0.0	0.0	0	0	-0.03	0.0	0	0.03	0	-0.01	0	0	0	0.07	-0.02	0.01	0.0	0.01	0.0	0	0	0	0.0	0	0.0	-0.01	0.0	-0.03	0	0	0.0	0	0	0	0	0	0	0	0	0	0	0	0	0	0.01	0	0	0.04	0.0	0.0	0	0	0.0	0	0	0	0	0.0	0	0	0	0.0	0	0.0	0.0	0	-0.01	0.0	0.04	0	0	0	-0.01	0	0	0	0	-0.02	0.0	0	0	0	0	0	0	-0.05	0.02	0.0	0	-0.07	0.01	0.0	-0.04	0.0	0	0.0	0	0.01	0.0	-0.06	-0.06	0.0	0	-0.02	0	0	0	-0.02	0	0	0	0	-0.02	0	0	0	0.02	-0.06	0	0.0	0	0.0	0.0	0.0	0.04	0	0	0	0	0.0	0.0	0	0	0.0	0.03	0.0	0	0.04	-0.01	0.0	0	0	0	0	-0.01	0	0	0	0	0	0.0	-0.01	0	0	-0.03	0.05	0	0	0.0	-0.02	0.0	0.02	0.0	0	0	0.01	0	0.0	0	0	0	0	0	0.0	0	0	0	0.0	0.02	0	0	0	0.0	0.0	0	0	0.01	0	0	0	0.0	0.0	0.04	-0.01	-0.03	0.0	0	0	0.0	0.03	0.0	0	0	0	0.0	-0.01	0.0	0	0	0	0.0	0	0.0	0.05	0.0	0	0	0	0	0	0	0	0.0	0	0.0	0	0.0	0	0	0	0.0	0	0	0.0	0	0.0	0	0	0	0.03	-0.0	0	0	-0.01	-0.02	0	-0.03	0	0	0	0	0.0	0.03	0	-0.0	0	-0.05	0.07	0	0.0	0	-0.02	0.0	0	0	0	0	0	0.0	0	0	0	0	0	0.0	0	0	0.0	0	0	-0.02	0	-0.02	0	0	0	0	0	0	0	0	0	0	-0.01	0	0	0.0	0	0.0	0	0	0	0	0	0	0.01	0.0	0.0	0.0	0	0	0	0.02	0.0	0.0	0	0	0.01	0	-0.0	0.09	-0.0	0.0	0	0.02	0.0	0	0.0	0	0.01	0.08	0	0	0	0	0.0	0.0	-0.01	0	0.0	0	0.0	0	0	0	0	0	-0.09	0.0	0.0	0.0	0	0.0	0.01	0	0	0	0	0	0	0	0	-0.06	-0.06	0	0	0	0	0.0	0.02	0	0	0	0	0	0	-0.01	0	0	0.01	0.0	0.01	0	0.0	0.0	0	0.01	0	0	0	-0.09	0.02	0	-0.01	0	0	0	0.01	0.0	0.0	0	0	0.0	0	0	0	0	0	0	0	0	0	0	0	0	0	0	0.0	-0.05	0.01	0	0	0	0	-0.04	0.0	0	0	-0.0	0.0	0	0.0	0.0	0	0	0	-0.0	0	0	0	0	-0.05	0.0	0	0	0	-0.05	0.01	0.0	0	0	0.04	0	0	0	-0.03	0	0	0	0.02	0	0.0	0	0	0	0.03	0	0	0	-0.01	0	0	0	0.04	0	0	0	0	0.0	0	0	0.0	0.01	0	0	-0.02	-0.01	0.0	0	0	-0.08	0	0	0	0	0.0	0	0.0	0.03	0.0	0.0	0	0	0.03	-0.04	0	0.0	0	0	0	0	0.0	0	-0.0	0	-0.04	0	0	0	0	0	0.06	0	0	0	0	0	-0.01	0	-0.06	0	0	0	0.0	0.0	0.01	0.0	0	0	0	0	0	0	0	0.03	0.0	0.03	0	0.0	-0.01	0.0	-0.1	-0.03	0.02	0.06	0.0	0	0	0	0	0.0	0.0	0.0	0.0	0	0.0	0	0	0.01	0	0.0	0	0.0	0.0	0	0	0	0.02	0.06	0	0	-0.05	0	0.0	0	0.0	0	0	0	0	0.0	0.0	-0.04	0	0	0	0	0.01	0.0	0.0	0	0	0.0	0.01	0	0	0.01	0.0	0.0	0	0	0	0	0.0	0.0	0	0	0	0.07	0	0	0.03	-0.01	0.0	0.02	0	0	0.01	0	0.0	0.04	0.0	0	0	0	0	0	0	0	0.0	0	0.05	0.0	0	-0.02	0	0	0.0	0	0	0	0.0	-0.04	0.0	0.03	0	0	0	0	0	-0.01	0	0	0	0.02	0	0	0	0	0	0.0	0.0	0.0	0	0	0	0.0	0	0	0.0	0	0	0	0	0	0	0.01	-0.01	0	0	0.01	0.0	0.0	0	0	0	0.0	0	0	0	0	0	0.0	0.0	0.06	0.0	0	0	0	0	0	-0.04	-0.04	0	0	0	0	0	0	0.0	0	0.0	0	-0.3	0.06	0	0	0	-0.02	0	0	0.0	0.03	0.0	0	-0.01	0.0	0	0	0	0	0.0	0.0	0	0	-0.14	0.0	-0.02	0.0	0.0	0.03	-0.01	0	0	0	-0.02	6	0.0	0.04	-0.02	0	0	0.0	0.02	0.0	0	0.02	0.0	0	0.0	-0.09	0	0.0	-0.05	0.0	0	-0.02	0.0	0	0	0	0.0	0	0.0	0	0	0.0	0	0	0	0	0	-0.04	0	0.01	0	0	0.03	0.0	0	0	-0.0	-0.03	0.02	0.0	0	0	0	0	-0.07	0	0.0	-0.02	0.02	-0.01	0	0.0	0	0	0.0	0.02	0	0.0	0	-0.03	0	0	0	0	-0.03	-0.07	0.0	0	0.01	0.06	0.0	0	0	-0.05	0.0	-0.01	0.0	0	0	0.0	-0.02	0	0	0.0	0.0	0.0	0	0	0	0	0	0	0	0.02	0	0.01	0	0	0.0	0.0	0	0	0	0	0.01	-0.06	0.0	0.01	0.0	0	0	-0.0	0.02	0	0	-0.02	0.0	0	0.02	0	0	0	0.0	0	0	0	0	0	0	-0.01	0	0.08	0	0	-0.05	0.02	0.0	0.0	0	-0.04	-0.07	-0.1	0.06	0	0	0	0	0	0	0	0.0	0	-0.02	-0.05	0	0	0	0.01	0.0	0	0	0.0	0	0	-0.0	0.01	0.0	0.04	0.0	0	0	0.0	0	0.03	0	0	0.0	0	0	0	0	0.08	0.02	0.0	0.03	0.02	0.04	0	0	-0.09	0.0	0	0.02	0.0	0.04	0.0	0	0	0	0	0	0.0	-0.01	0	0	0.0	-0.04	0.0	0	0.0	0	0	-0.01	0.04	0	0	-0.07	0	0.0	0	0.03	0	-0.05	0	0.0	0	0	0	0	0	0	0.02	-0.01	0	-0.07	0	0	0	0	-0.05	-0.07	0	0.0	0.0	0	0	0	0.01	0	0	0	0	0	0.01	-0.02	-0.07	0	0.03	0.01	0	0.06	0.0	0.0	0	0	0.0	0	0.04	0.0	0.0	-0.01	0.03	0.08	0.0	0	0.02	0	0.04	0	0	1	0.73
balanoposthitis	0	0	0.0	0	0.0	0.01	0	-0.01	0	0	0	-0.01	0	0.0	0	0	-0.03	0.0	0.0	-0.01	0.0	0	-0.02	0	0	0.0	0.0	0	0	-0.01	0.04	0	0	0	0	0	0	0	0	0	-0.1	0	0.0	-0.03	0.05	0	0.04	-0.02	0.0	-0.01	0.0	0	-0.04	-0.06	0	-0.06	0.0	-0.04	0	0	0	0	0.05	-0.02	0.0	0	0	0	0	0	0	0	0	0.0	0	-0.02	0	0.0	-0.02	0.0	0.0	0	0	0	0	0	-0.0	0	0.04	-0.01	0	0	0.0	0	-0.05	0	0	0	0.0	0.02	0	-0.02	0.0	0.0	0	0.02	0	0.0	0.0	0	0	0.0	0	0.03	0.02	-0.0	0	0.0	0	0.02	0	0	0.0	0.0	0	0	0	-0.04	-0.03	0	0.0	-0.02	-0.05	0.0	-0.02	0	0	0.0	0	0	0	0.0	0	0.05	0	0.06	0.0	0	0	-0.0	0	0	0.0	0	-0.03	0	0.0	0.02	0	0	0.0	0	0	0.0	0	0	0.0	0.0	0	0	0	-0.01	0.0	0	0	0	0	0	0	0	0	0.0	0	0.0	-0.03	0.01	0	0	0	0.0	0	-0.03	0	0.05	0	-0.04	0	0	-0.07	0.01	0.0	0	0.01	0.0	0.0	0	0	0.0	-0.04	0	0	0.0	0	0	0	0	0	0	0	0	0	0	0	0.04	0	0	0	0.03	0.0	0	0.0	0	0.0	0.0	0	0.02	-0.0	0.0	0.0	0	0	0	0	0	0	-0.04	0	0	-0.0	0.03	-0.01	0	0.03	0.0	-0.08	0	0	0	0	0.0	0	0	0.0	0.03	-0.05	0.0	0.0	-0.02	0	0.06	0	0.0	0	0	0	-0.03	0.0	0	0	0	0.0	0	-0.03	0	-0.01	0.0	0	0	0	0.0	0	0	-0.04	0.01	0	0	0.03	0.0	0	-0.04	0	0	0.0	0	0	-0.01	0	0	0	0	0.0	0	0	0.0	0	0	-0.07	0	0	0.03	0.03	0	0.02	0	0	-0.0	0	-0.04	0	0.0	0.0	0	0	0	0.0	0	0.0	0	0	0	0.0	0	0.0	0	0.01	-0.02	0	0	0.04	0.0	0	0	0	0	0.04	6	0.01	0.0	0	0	0	0.0	0.02	-0.02	0	-0.05	0	0.0	0.01	0	0.0	0	0	0.04	0.05	0	0	0.05	0	0.05	0	0	0	0	0	0	0.01	0	-0.01	0.0	0.0	0.01	0.0	0	0.09	0.0	0	0	0	0	0	0	0	0	0.0	0	0	0	0	0	0	0.0	0	0.0	0	0	0	-0.03	0.02	0.0	0.01	0	0.01	0	0.0	0	0.0	0.06	-0.01	0	-0.06	0	0	0.04	-0.03	0.02	0.0	0.0	0	0	0	0.01	0.0	0	0.0	0	0.0	-0.04	0	-0.02	0	0.04	0	0	0	0	0	0	-0.02	-0.04	0	0	0	0	-0.04	0.0	0	0.03	0	0	0	0.01	0.0	0	0.04	0	0	0	0	0.0	0.0	0	0.04	0.0	0.02	0.0	0.0	0	0.0	0	0	0	0.0	0	-0.04	0	0	0	-0.01	0	0	0	0	0.05	-0.05	0	0	0	-0.03	0.01	0	0.0	0.0	0	0	0	0.0	0.0	0	0	0	0	-0.01	0	0.01	0	0.0	0	0.0	0.04	0.0	0.04	0	0	0	0.0	0.06	0.01	0	0	0	0	0	0	0	0.0	0	0	0	0	0	0	0.0	0.04	0	0	1	0	0	0	0.0	0	0	0	0.0	0.0	0.0	0	0	0	0	0.01	0.0	0	0.0	-0.0	0	0	0.06	0.02	0	0	0.0	0	0.0	0.0	-0.04	0	0	0	0	0	0	0	0	0.02	0	0	0.0	0	0	0	0	0	0.0	0	0.03	0.0	0.02	0	0.0	0	0.02	0	0.0	0	0	0	0	0	-0.02	0.07	0	0	-0.02	0	0	0	0.0	0.0	0	0	0	0	0.0	0	0.0	0	0.08	0	0	0.09	0.02	-0.01	0.03	0.0	0	-0.1	0	0.01	0	0.0	0	0	0.0	0.0	0	0.0	0.0	0.02	-0.02	0	0	0.0	0	0.01	0.03	0.0	0	0.05	0.0	0	-0.02	0.0	-0.05	0.01	0.0	-0.01	0.0	0.03	0	0	-0.01	0	0	0	0.0	-0.06	0.0	0	0.0	0	0	0.0	0	0.0	0.0	0	0.0	0	0.0	0.0	0	0	0	0	0	0.0	0	0	0	0	0.0	0.02	0.0	0	0.0	0	0	0	0	-0.05	0	0.0	0	0	0	0.0	0.0	0	0	0	0.05	0	0	0	0.0	0.0	0	0	0	0	0	0	0	0.05	-0.05	0.0	0.0	0	0	0.04	0.03	0.0	0	0	-0.02	-0.03	0.0	0	-0.04	0	-0.0	0.0	0.0	0.06	0.03	0	-0.02	-0.06	0.0	0.0	0.01	0	0.0	0	0	0.0	0.01	0.05	0	0.03	0.0	0	0	0.0	-0.01	0	0.01	0	0.0	0.04	0	0.0	0	0	0.04	0	-0.06	0	7	0	0.0	0.0	0	0.0	0	0.05	0.0	0	0.0	1.0	-0.02	0.0	0	0.0	0	0	0	0	0.02	0.04	-0.06	0.0	0	0	0.0	0.0	0	0	0	-0.02	0	-0.04	0.0	0.0	-0.02	0	0	0	0	0	0	0.0	0	0.0	-0.02	0	0.0	0	0.04	-0.01	0.0	0	0.0	0	0.04	0.0	0	0	0.06	0.0	0.03	0	0.0	0	0	-0.04	0.0	0	0	0	0.03	0	0	0	0	0	0.0	0.0	0.0	0	0	0	0.04	0	-0.02	0.0	0.0	0.0	-0.03	-0.01	0	0	0.0	0	0	0	0.03	0.0	0.01	0	0	0.0	-0.03	0.0	0	0.0	0	0	0	0.0	-0.02	0.0	0	0	0	0	0	0.0	-0.0	0	0	-0.04	0	0.0	0.0	0	0	0.0	0	0.0	0.04	0.0	0	0	0	0	0	0	0	0	0	0.02	-0.04	-0.05	0	0	0.03	-0.06	0.0	0	0	0	0	0	-0.01	0	0	0.0	0.0	0	0.0	0	0	0	0.02	0.0	0.04	0	0	0.05	0.0	0.0	0	0	0.04	0.0	0.0	0.04	0	0	-0.06	0.0	0	-0.02	0	0	0.0	0	0	0.0	-0.02	0.0	0.0	0	-0.02	0.0	0.0	-0.01	-0.06	-0.0	0	0	-0.02	0	0.01	0	0	0.01	-0.0	0	0.0	0.0	0.0	0	0	0	0.0	0	-0.05	0.0	-0.03	0	-0.04	0.0	0	-0.0	-0.02	0	0	0	0	0	0	0.02	0	0	0.04	0	0	0	-0.05	0	-0.06	0.06	0	0	0	0	0	0.0	0	0.0	0	0.0	0	0	0	0.0	0.0	0	-0.03	0.0	-0.02	0	-0.05	0.0	0	0	0	0	0.0	0.04	-0.07	0.0	0	0	0.0	0	0	0	0	0	0	0	0	0	0	0.0	0	0	0	0	0	0.04	0	0	0.0	0	-0.07	0.0	0.0	0	0	-0.04	0.0	0	0	-0.06	0.0	0.0	0	-0.0	0	0.0	0	0.06	0.0	0.0	0.0	-0.04	0.0	0.0	-0.04	0.01	0	0	0.02	0	0	0	0	0	0	0.02	-0.04	0.01	0.0	0.0	0	-0.02	0.0	0	0.0	0	0.0	0	-0.0	0.0	0.0	0	MONDO	0.0	0	0.05	0.08	0.0	0	0.0	0	0	0	0.0	0	31	0.0	0.0	0	0	0	-0.02	0	0	0	0	0	0	0.0	0	-0.01	-0.02	0.04	-0.04	0	-0.0	0	0	0	-0.04	0	0.0	0	0	0.04	0	0	0	0.05	0.0	0	0.03	-0.02	0.04	-0.05	0	-0.0	-0.01	0	0.0	0	0.0	0	0.0	0.0	0	0.0	-0.04	0.01	0	0	0.0	0	0	0	0	0	0.0	0.0	0	-0.03	0	0.0	0	0	0.03	0	0	0.0	0	-0.0	0.01	0	0	0	0	0.0	0.0	0.0	0.03	-0.01	0.02	0.0	-0.06	-0.0	0	0.01	0	-0.03	0	0	0.0	0.0	-0.03	0.0	0.01	0	0	0	0	0	-0.05	0	0	0	0	0.05	-0.01	0.0	0.0	0	0	0.0	0	0.0	0	0	0.0	0	0	0	0.0	0	-0.12	0	0	0	0.0	0.03	0	0.0	0	0	0	0	0	0	0	-0.01	0	0	0	0.0	0	0	-0.03	0	0	-0.02	0	0.0	0.04	0	0.02	0.0	0	0	0	0	0	0	-0.06	-0.01	-0.02	0.0	-0.03	0.0	0.0	0.0	0.0	0	0.0	0	0	0.0	0	0	0	0	0	0	-0.04	0	0.05	0	0	0	-0.07	-0.06	0	0.0	0	-0.08	0	0	0	0.01	0	0	0.02	0	0.04	0.04	0	0	0.0	0.01	0	0	0	0	0	0.0	0	0.01	0	0.05	0	0	0	-0.03	0.0	0.0	0	0.0	0	0	0.04	0	0.0	0	0	0.14	0	0.0	0.06	0	0.0	-0.04	-0.0	0.0	0.0	0	0.0	0	-0.08	0	-0.01	-0.03	0	0	0	0	0.0	0.06	0	-0.02	0	0.0	0	0	0.0	0	0.0	0.04	0.0	0	0.0	-0.02	0	0.0	0.0	0	0	0	0.0	0	0	0	0.0	0.06	0	0.0	-0.02	0.0	0	0	0	0	-0.0	-0.03	0	0	0	0	-0.01	0	0.0	0	0	-0.03	0	-0.04	-0.02	0	0	-0.02	0	0.03	0	0.0	0.0	0	0	0	0	0	0	0.02	-0.02	0	0.0	0	0	0	0	-0.01	0	0	0	0	0.02	0.0	0	0	0	0	0	0.0	0.0	0.0	0	0	0	0.04	0	0	-0.03	0	0.0	-0.04	-0.02	0.05	0	0.05	0	-0.0	0.0	0	0	0	0	0	0	0.0	0	0	0	0	0.0	0	0	0	-0.01	0	0	0	0.0	0.0	0	0	0.0	0	0.0	0	0.03	0.04	0.0	0	0	0.0	0.0	0.0	0.06	-0.06	0	-0.02	0.0	0.04	0	0	0.01	0.02	0	0	0.0	0.0	0	-0.02	0	0.01	0.0	0.01	-0.01	0	0	0	0	0	0	-0.01	-0.01	0	0	0	0	0	0.0	0.04	0.0	-0.02	0.02	0	0.0	0.0	0	0	0	-0.02	0.04	0.05	0	0	0.0	0.0	0	0.0	0.0	0	0	0	0	0	0	-0.04	0	0.0	0	0.01	-0.02	0	0.01	0	0	-0.04	0	-0.01	0	-0.0	0.0	-0.08	0	0	0.03	-0.07	0.02	0	-0.03	0.03	0	-0.02	0.01	0.0	0.02	0.07	0	0.07	0	0.01	0	0	0	0	0	0	0	0	0	-0.02	0.0	0	1	0	0	0	0	0	0	0	0	0	0	0.03	0	-0.01	0	0.02	0.01	0.01	0.01	0	0	-0.0	0	0	0	0	0.0	0.0	0	0	-0.03	0.0	0	0	0	0	-0.03	0	0.0	0	0	0	0.0	0.05	0	0	0.0	0.0	0	0	0.02	0	-0.01	0.06	0	0.0	-0.01	-0.05	0	0	0	0	0	0	0	0	0	0.0	0	0.0	0	0	0	-0.01	0.0	0	-0.08	0	0.03	0	-0.02	0.03	0.0	0	0	0.0	0.02	0	0.0	0.0	0.01	0	0	0.01	0	0	0	-0.05	0.0	-0.05	0	0	0	0	-0.02	0	-0.0	-0.02	0.0	-0.02	0	0	0	0	0	-0.08	-0.01	0	0.0	0.01	0	0	0.0	0.06	0	0.0	0	0	-0.02	0	0	0	0	0	0.0	0	0	0.0	0	0	0	0.02	0	0	0	0	0	0	0	0.0	0.03	0	-0.01	0	0	-0.02	0.06	0.01	0	0	0	0	0.0	0	0.04	-0.08	0	0	0	0	0	0	0	0.0	0	0.0	0	0	-0.07	0	0.0	0	0.0	0	-0.02	0	0	0	0	0	0	0	0	0	0.03	0	0	0.01	0.07	0	0.0	0	0	-0.03	0	-0.03	0	0	-0.01	0.03	0	0	0	0	0.0	0	-0.01	0	0	0.0	0.0	0.0	-0.03	0.03	0	0	0.05	0	-0.01	0	0.0	0.04	0	0	0	0	0	0	0	0	100.0	0	0	0.0	0	0	-0.0	0.0	0	0	0.0	0	0	0.0	0.0	0.02	0.01	-0.06	-0.01	0	-0.04	0.02	0	0	0.03	-0.04	0	0.03	-0.03	0	0	0	0.0	-0.03	0	0.0	0	-0.07	0.03	0.0	0	0	0.0	0	0	0	0	0	0	0	0	0.01	0	0.02	0	0	0.0	0	0.0	0.0	0	0	0	0	0.0	0.0	0	0	-0.05	0.0	0	-0.01	0	-0.02	0	0	0	0.01	-0.02	-0.02	0.0	0.04	0.0	0	0	1	0.0	0	0.0	0.0	0.0	-0.02	0	0	-0.02	0	0	0	0	0	0	0	0	0	0	0	0	0	-0.04	0	0	-0.02	0.02	0.0	0	0	0.0	0	0	0	0	0.0	0	0	0	0.0	0	0.0	0.0	0	0.0	-0.02	-0.0	0	0	0	-0.03	0	0	0	0	-0.04	0.0	0	0	0	0	0	0	-0.02	-0.03	0.0	0	-0.09	-0.02	0.0	0.04	0.0	0	0.0	0	0.03	0.0	0.01	-0.03	0.0	0	0.02	0	0	0	-0.06	0	0	0	0	0.01	0	0	0	0.02	-0.02	0	0.0	0	-0.01	0.0	0.0	-0.04	0	0	0	0	0.0	0.0	0	0	0.0	-0.04	0.0	0	0.03	0.0	0.0	0	0	0	0	-0.0	0	0	0	0	0	0.0	0.02	0	0	-0.07	0.01	0	0	0.0	-0.02	0.0	-0.04	0.0	0	0	-0.02	0	0.0	0	0	0	0	0	0.0	0	0	0	0.0	-0.01	0	0	0	0.0	0.0	0	0	0.07	0	0	0	0.01	0.0	0.01	-0.05	0.02	0.0	0	0	0.0	0.0	0.0	0	0	0	0.0	-0.07	0.0	0	0	0	0.0	0	0.0	0.03	0.0	0	0	0	0	0	0	0	0.0	0	0.0	0	0.0	0	0	0	0.0	0	0	0.0	0	0.0	0	0	0	0.05	-0.0	0	0	0.04	-0.04	0	-0.03	0	0	0	0	-0.02	0.06	0	0.02	0	0.15	0.03	0	0.0	0	0.01	0.0	0	0	0	0	0	0.0	0	0	0	0	0	0.0	0	0	0.0	0	0	-0.02	0	0.12	0	0	0	0	0	0	0	0	0	0	0.04	0	0	0.0	0	0.0	0	0	0	0	0	0	-0.0	0.0	0.0	0.04	0	0	0	0.01	0.0	0.0	0	0	0.02	0	0.0	0.07	0.06	0.0	0	0.04	0.0	0	0.0	0	-0.01	0.04	1	0	0	0	0.0	0.0	0.04	0	0.0	0	0.0	0	0	0	0	0	-0.04	0.04	0.0	0.0	0	0.0	0.01	0	0	0	0	0	0	0	0	0.01	-0.06	0	0	0	0	0.0	0.02	0	0	0	0	0	1	0.01	0	0	0.01	0.0	0.01	0	0.0	0.0	0	0.03	0	0	0	-0.08	-0.01	0	-0.01	1	0	0	0.04	0.0	0.0	0	0	0.0	0	0	0	0	0	0	0	0	0	0	0	0	0	0	0.0	-0.09	-0.02	0	0	0	0	0.04	-0.01	0	0	-0.07	0.0	0	0.0	0.0	0	0	1	-0.04	0	0	0	0	-0.0	0.0	0	0	0	0.01	0.02	0.0	0	0	-0.03	0	1	0	-0.08	0	0	0	-0.08	0	0.0	0	0	0	0.02	0	0	0	-0.02	0	0	0	0.01	0	0	0	0	0.0	0	0	0.0	-0.04	0	0	-0.02	0.03	0.0	0	0	-0.04	0	0	0	0	0.0	0	0.0	-0.03	0.03	1.0	0	0	-0.02	0.1	0	0.0	0	0	0	0	0.0	0	-0.07	0	-0.08	0	0	0	0	0	0.01	0	0	0	0	0	0.01	0	-0.04	0	0	0	0.0	0.0	-0.02	0.0	0	0	0	0	0	0	0	-0.01	0.0	0.0	0	0.0	-0.02	0.0	0.01	0.0	-0.0	-0.01	0.0	0	0	0	0	0.0	-0.05	0.0	0.0	0	0.0	0	0	-0.01	0	0.0	0	0.0	0.0	0	0	0	-0.0	0.02	0	0	0.08	0	0.0	0	0.05	0	0	0	0	0.0	0.0	0.03	0	0	0	0	0.05	0.0	-0.02	0	0	0.0	0.04	0	0	0.06	0.0	0.0	0	0	0	0	-0.03	0.0	0	0	0	0.06	0	0	0.03	-0.01	0.0	0.02	0	0	0.0	0	0.06	0.04	0.0	0	0	0	0	0	0	0	0.0	0	-0.04	0.0	0	0.01	0	0	0.0	0	0	0	0.0	-0.0	0.0	0.02	0	0	0	0	0	0.01	0	0	0	0.05	0	0	0	0	0	0.0	0.0	0.0	0	0	0	0.0	0	0	0.0	0	0	0	0	0	0	0.08	-0.02	0	0	0.01	0.0	0.0	0	0	0	0.0	0	0	0	0	0	0.0	0.0	-0.04	0.0	0	0	0	0	0	-0.05	-0.02	0	0	0	0	0	0	0.0	0	0.0	0	-0.29	0.01	0	0	0	-0.05	0	0	0.0	0.01	-0.0	0	0.0	0.0	0	0	0	0	0.0	0.0	0	0	-0.06	1.0	0.02	0.0	0.0	-0.02	0.05	0	0	0	0.0	1	0.0	-0.04	0.0	0	0	0.0	0.02	0.0	0	0.05	0.0	0	0.0	0.01	0	0.0	-0.02	0.0	0	-0.0	0.0	0	0	0	0.0	0	0.0	0	0	0.0	0	0	0	0	0	0.04	0	0.05	0	0	-0.0	0.0	0	0	-0.0	0.02	0.01	0.0	0	0	0	0	-0.01	0	-0.0	0.04	0.05	0.01	0	0.0	1	0	0.0	0.03	0	0.0	0	0.0	0	0	0	0	-0.05	-0.0	0.0	0	-0.01	-0.03	0.0	0	0	0.01	0.01	-0.03	0.0	0	0	0.0	-0.02	0	0	0.0	0.0	0.0	0	0	0	0	0	0	0	0.01	0	-0.01	0	0	0.0	0.0	1	0	0	0	0.01	-0.02	0.01	0.03	0.0	0	0	-0.01	-0.07	0	0	-0.05	0.0	0	0.0	0	0	0	-0.0	0	0	0	0	0	0	-0.01	0	-0.01	0	0	-0.08	0.01	0.0	0.0	0	-0.0	0.02	0.01	-0.0	0	0	0	0	0	0	0	0.0	0	-0.02	-0.04	0	0	0	0.05	0.0	0	0	0.0	0	0	0.02	0.07	0.0	0.07	0.0	0	0	0.0	0	-0.03	0	0	0.0	0	0	0	0	-0.0	-0.02	0.0	0.01	0.05	-0.09	0	0	0.09	0.0	0	0.04	0.0	0.06	0.0	0	0	0	0	0	0.0	-0.04	0	0	0.0	0.01	0.0	0	0.0	0	0	-0.03	0.06	0	0	0.01	0	0.0	0	0.1	0	0.04	0	0.0	0	0	0	0	0	0	0.0	0.03	0	-0.01	0	0	0	0	-0.01	-0.01	0	0.0	0.0	0	0	0	-0.05	0	0	1	0	0	-0.01	-0.06	-0.04	0	-0.05	0.01	0	-0.0	0.0	0.0	0	0	0.0	0	-0.05	0.0	0.0	-0.01	-0.06	-0.02	0.0	0	0.01	0	-0.05	0	0	1	0.73
brain compression	0	0	0.0	0	0.0	0.04	0	0.06	0	0	0	-0.03	0	0.0	0	0	0.06	0.0	0.0	-0.02	0.0	0	0.05	0	0	0.0	0.03	0	0	-0.07	0.02	0	0	0	0	0	0	0	0	0	0.03	0	0.0	0.0	0.02	0	-0.03	-0.01	0.02	-0.01	0.0	0	-0.03	-0.04	0	0.0	0.0	-0.01	0	0	0	0	0.01	0.02	0.0	0	0	0	0	0	0	0	0	0.0	0	-0.06	0	0.0	-0.05	0.0	0.0	0	0	0	0	0	0.02	0	-0.04	0.04	0	0	0.0	0	-0.01	0	0	0	0.0	0.03	0	-0.0	0.0	0.0	0	-0.02	0	0.0	0.0	0	0	0.0	0	-0.01	-0.01	0.04	0	0.01	0	0.0	0	0	0.0	0.0	0	0	0	-0.03	-0.01	0	0.0	0.01	-0.01	0.0	-0.0	0	0	0.0	0	0	0	0.0	0	-0.05	0	0.06	0.02	0	0	0.06	0	0	0.0	0	0.02	0	0.0	-0.03	0	0	0.0	0	0	0.0	0	0	0.0	0.0	0	0	0	-0.03	0.03	0	0	0	0	0	0	0	0	0.0	0	0.0	0.02	0.04	0	0	0	0.0	0	0.08	0	-0.03	0	-0.04	0	0	0.01	-0.02	0.0	0	-0.01	0.0	0.0	0	0	0.0	0.0	0	0	-0.02	0	0	0	0	0	0	0	0	0	0	0	0.02	0	0	0	0.05	-0.07	0	0.0	0	0.0	0.0	0	0.03	0.04	-0.01	0.0	0	0	0	0	0	0	-0.04	0	0	0.02	0.02	0.02	0	0.1	0.0	-0.01	0	0	0	0	0.0	0	0	0.0	0.04	-0.01	0.0	0.0	-0.02	0	-0.05	0	0.0	0	0	0	-0.02	0.0	0	0	0	0.0	0	0.02	0	0.02	0.0	0	0	0	0.0	0	0	-0.06	0.01	0	0	0.01	0.0	0	-0.01	0	0	0.0	0	0	0.02	0	0	0	0	0.0	0	0	0.0	0	0	0.07	0	0	-0.02	0.01	0	-0.02	0	0	0.08	0	0.0	0	0.0	0.0	0	0	0	0.0	0	0.0	0	0	0	0.0	0	0.0	0	-0.05	-0.04	0	0	0.0	0.0	0	0	0	0	-0.0	2	-0.03	0.0	0	0	0	0.0	0.01	0.01	0	0.07	0	0.0	-0.04	0	0.03	0	0	-0.02	0.04	0	0	-0.02	0	-0.06	0	0	0	0	0	0	-0.05	0	0.05	0.0	0.0	0.04	0.0	0	0.03	0.0	0	0	0	0	0	0	0	0	0.0	0	0	0	0	0	0	0.0	0	0.0	0	0	0	0.03	-0.01	0.0	-0.05	0	0.04	0	0.0	0	0.03	0.05	-0.0	0	-0.01	0	0	0.01	-0.02	0.03	0.0	0.0	0	0	0	-0.01	0.0	0	0.0	0	0.0	-0.05	0	0.04	0	0.02	0	0	0	0	0	0	0.05	0.09	0	0	0	0	-0.04	0.0	0	0.02	0	0	0	-0.01	0.0	0	-0.03	0	0	0	0	0.0	0.0	0	-0.03	0.0	-0.02	0.0	0.0	0	0.0	0	0	0	0.0	0	0.01	0	0	0	0.0	0	0	0	0	-0.07	-0.04	0	0	0	0.02	-0.04	0	0.0	0.0	0	0	0	0.0	0.0	0	0	0	0	0.03	0	0.03	0	0.0	0	0.0	-0.06	0.0	-0.05	0	0	0	0.0	-0.04	-0.03	0	0	0	0	0	0	0	0.0	0	0	0	0	0	0	0.0	0.02	0	0	0	0	0	0	0.0	0	0	0	0.0	0.0	0.0	0	0	0	0	-0.01	0.0	0	0.0	-0.01	0	0	0.01	-0.02	0	0	0.0	0	0.0	0.0	0.08	0	0	0	0	0	0	0	0	0.01	0	0	0.0	0	0	0	0	0	0.0	0	0.03	0.0	0.01	0	0.0	0	0.01	0	0.0	0	0	0	0	0	-0.02	-0.06	0	0	0.01	0	0	0	0.0	0.0	0	0	0	0	0.0	0	0.0	0	-0.03	0	0	0.08	0.05	-0.04	0.06	0.0	0	-0.01	0	0.02	0	0.0	0	0	0.0	0.0	0	0.0	0.0	-0.04	0.04	0	0	0.0	0	0.05	0.01	0.0	0	0.03	0.0	0	-0.03	0.0	-0.05	-0.01	0.0	-0.01	0.0	0.01	0	0	-0.08	0	0	0	0.0	0.02	0.0	0	0.0	0	0	0.0	0	0.0	0.0	0	0.0	0	0.0	0.0	0	0	0	0	0	0.0	0	0	0	0	0.0	-0.0	0.0	0	0.0	0	0	0	0	0.01	0	0.0	0	0	0	0.0	0.0	0	0	0	-0.06	0	0	0	0.0	0.0	0	0	0	0	0	0	0	0.01	-0.01	0.0	0.0	0	0	0.02	0.02	0.0	0	0	-0.04	-0.03	0.0	0	-0.09	0	0.01	0.0	0.0	0.01	-0.02	0	-0.04	-0.08	0.0	0.0	-0.07	0	0.0	0	0	0.0	-0.0	-0.08	0	-0.05	0.0	0	0	0.0	-0.02	0	0.03	0	0.0	0.01	0	0.0	0	0	-0.01	0	0.0	0	2	0	0.0	0.0	0	0.0	0	0.04	0.0	0	0.0	0.0	0.0	0.0	0	0.0	0	0	0	0	0.01	-0.03	-0.02	0.0	0	0	0.0	0.0	0	0	0	0.01	0	-0.0	-0.03	0.0	-0.04	0	0	0	0	0	0	0.0	0	0.0	-0.0	0	0.0	0	-0.05	-0.01	0.0	0	0.0	0	-0.01	0.0	0	0	0.05	0.0	0.01	0	0.0	0	0	0.01	0.0	0	0	0	-0.08	0	0	0	0	0	0.0	0.0	0.0	0	0	0	0.06	0	0.03	0.0	0.0	0.0	0.02	0.04	0	0	0.0	0	0	0	-0.01	0.0	0.01	0	0	0.0	0.03	0.0	0	0.0	0	0	0	0.0	0.03	0.0	0	0	0	0	0	0.0	-0.03	0	0	-0.01	0	0.0	0.02	0	0	0.0	0	0.0	-0.01	0.0	0	0	0	0	0	0	0	0	0	-0.03	-0.04	-0.03	0	0	0.07	0.01	0.0	0	0	0	0	0	-0.0	0	0	0.0	0.0	0	0.0	0	0	0	0.01	0.0	0.04	0	0	-0.01	0.0	0.0	0	0	0.0	0.0	0.0	0.01	0	0	-0.01	0.0	0	-0.0	0	0	0.0	0	0	0.0	0.08	-0.05	0.0	0	-0.01	0.0	0.0	0.0	-0.03	-0.0	0	0	-0.04	0	0.06	0	0	0.03	0.0	0	-0.05	0.0	0.0	0	0	0	0.0	0	0.03	0.0	0.03	0	0.0	0.0	0	0.02	0.02	0	0	0	0	0	0	0.08	0	0	-0.04	0	0	0	0.0	0	0.02	0.0	0	0	0	0	0	0.0	0	0.0	0	0.0	0	0	0	0.0	0.0	0	-0.03	0.0	0.1	0	0.01	0.0	0	0	0	0	-0.04	0.01	0.0	0.0	0	0	0.0	0	0	0	0	0	0	0	0	0	0	0.0	0	0	0	0	0	0.02	0	0	0.0	0	0.05	0.0	0.0	0	0	-0.04	0.0	0	0	0.04	0.0	0.0	0	-0.01	0	0.0	0	0.1	0.0	0.0	0.0	-0.02	0.0	-0.05	-0.0	-0.06	0	0	0.0	0	0	0	0	0	0	-0.01	0.04	0.08	-0.01	0.0	0	0.04	0.0	0	0.0	0	0.0	0	-0.0	0.0	0.0	0	MONDO	0.0	0	0.05	-0.03	0.02	0	0.0	0	0	0	0.0	0	15	0.0	0.0	0	0	0	-0.0	0	0	0	0	0	0	0.0	0	-0.04	0.07	0.0	-0.0	0	-0.01	0	0	0	0.0	0	0.0	0	0	0.05	0	0	0	-0.02	0.0	0	-0.01	0.0	0.03	0.06	0	0.06	-0.03	0	-0.02	0	0.0	0	0.0	0.0	0	0.0	-0.01	-0.0	0	0	0.02	0	0	0	0	0	0.0	0.0	0	-0.03	0	0.0	0	0	0.01	0	0	0.0	0	0.06	-0.04	0	0	0	0	0.0	0.0	0.0	-0.0	-0.03	-0.02	0.0	-0.0	0.0	0	-0.01	0	0.01	0	0	0.0	0.0	0.03	0.0	0.02	0	0	0	0	0	-0.02	0	0	0	0	-0.01	0.02	0.0	0.0	0	0	0.0	0	0.0	0	0	0.0	0	0	0	0.0	0	-0.01	0	0	0	0.0	-0.1	0	0.0	0	0	0	0	0	0	0	-0.01	0	0	0	0.0	0	0	0.02	0	0	0.03	0	0.0	-0.02	0	0.03	0.0	0	0	0	0	0	0	-0.01	-0.02	0.12	0.0	-0.0	0.0	0.0	0.0	0.0	0	0.0	0	0	0.0	0	0	0	0	0	0	0.01	0	0.02	0	0	0	0.01	0.04	0	0.0	0	0.01	0	0	0	-0.04	0	0	-0.01	0	0.02	-0.06	0	0	0.0	-0.06	0	0	0	0	0	0.0	0	-0.03	0	0.04	0	0	0	0.02	0.0	0.0	0	0.0	0	0	0.04	0	0.0	0	0	0.0	0	0.0	-0.01	0	0.0	0.01	0.04	0.0	0.0	0	0.01	0	0.0	0	-0.02	0.01	0	0	0	0	0.0	-0.0	0	0.09	0	0.0	0	0	0.0	0	0.0	0.03	0.0	0	0.0	-0.03	0	0.0	0.0	0	0	0	0.0	0	0	0	0.0	-0.01	0	0.0	0.05	0.0	0	0	0	0	-0.03	0.0	0	0	0	0	0.06	0	0.0	0	0	0.02	0	0.04	0.0	0	0	-0.0	0	0.04	0	0.0	0.0	0	0	0	0	0	0	0.03	0.01	0	0.0	0	0	0	0	-0.02	0	0	0	0	0.04	0.0	0	0	0	0	0	0.0	0.0	0.0	0	0	0	-0.01	0	0	0.05	0	0.0	0.02	-0.0	0.01	0	0.02	0	0.02	0.0	0	0	0	0	0	0	0.0	0	0	0	0	0.0	0	0	0	-0.04	0	0	0	0.0	0.0	0	0	0.0	0	0.0	0	-0.02	0.01	0.0	0	0	0.03	0.0	0.0	-0.04	-0.01	0	-0.02	0.0	0.01	0	0	-0.0	-0.0	0	0	0.0	0.0	0	-0.0	0	-0.05	-0.03	0.0	-0.0	0	0	0	0	0	0	-0.03	0.06	0	0	0	0	0	0.0	-0.03	0.0	-0.02	-0.01	0	-0.04	0.0	0	0	0	0.05	0.03	-0.08	0	0	0.0	0.0	0	0.0	0.0	0	0	0	0	0	0	0.02	0	0.0	0	-0.02	-0.04	0	-0.01	0	0	0.03	0	-0.01	0	0.02	0.0	0.03	0	0	-0.03	-0.05	0.01	0	0.0	0.02	0	-0.03	-0.03	0.0	-0.04	0.03	0	-0.02	0	-0.04	0	0	0	0	0	0	0	0	0	0.03	0.0	0	0	0	0	0	0	0	0	0	0	0	0	0.03	0	0.05	0	0.05	-0.07	0.07	0.0	0	0	0.03	0	0	0	0	0.0	0.0	0	0	-0.0	0.0	0	0	0	0	-0.11	0	0.0	0	0	0	0.0	-0.01	0	0	0.0	-0.06	0	0	0.03	0	0.03	-0.03	0	0.0	-0.01	0.02	0	0	0	0	0	0	0	0	0	0.0	0	0.0	0	0	0	0.0	0.0	0	-0.03	0	0.03	0	-0.0	-0.06	0.0	0	0	0.0	-0.0	0	0.0	0.0	-0.01	0	0	0.01	0	0	0	0.03	0.0	0.05	0	0	0	0	-0.01	0	0.0	-0.03	0.0	-0.03	0	0	0	0	0	0.04	-0.04	0	0.0	-0.05	0	0	0.0	-0.08	0	0.0	0	0	-0.02	0	0	0	0	0	0.0	0	0	0.0	0	0	0	-0.04	0	0	0	0	0	0	0	0.0	-0.02	0	-0.01	0	0	-0.05	0.02	-0.06	0	0	0	0	0.0	0	0.04	0.01	0	0	0	0	0	0	0	0.0	0	0.0	0	0	0.02	0	0.0	0	0.0	0	-0.01	0	0	0	0	0	0	0	0	0	0.02	0	0	0.04	-0.02	0	0.0	0	0	0.04	0	-0.01	0	0	-0.01	0.02	0	0	0	0	0.0	0	0.03	0	0	0.0	0.0	0.0	0.07	-0.04	0	0	-0.02	0	-0.03	0	0.0	0.02	0	0	0	0	0	0	0	0	0.0	0	0	0.0	0	0	-0.06	0.0	0	0	0.0	0	0	0.0	0.0	-0.0	-0.01	-0.02	-0.05	0	0.0	-0.06	0	0	-0.02	0.04	0	0.04	-0.01	0	0	0	0.0	-0.03	0	0.0	0	-0.02	-0.01	0.0	0	0	0.0	0	0	0	0	0	0	0	0	0.0	0	0.02	0	0	0.0	0	0.0	0.0	0	0	0	0	0.0	0.0	0	0	-0.02	0.0	0	-0.06	0	0.01	0	0	0	0.0	-0.07	-0.02	0.0	0.02	0.0	0	0	0	0.0	0	0.0	0.03	0.0	-0.01	0	0	-0.01	0	0	0	0	0	0	0	0	0	0	0	0	0	-0.04	0	0	0.02	0.03	0.0	0	0	0.0	0	0	0	0	0.0	0	0	0	0.0	0	0.0	0.0	0	0.06	-0.01	-0.02	0	0	0	-0.03	0	0	0	0	-0.04	0.0	0	0	0	0	0	0	0.01	0.03	0.0	0	-0.03	-0.07	0.0	-0.04	0.0	0	0.0	0	-0.02	0.0	-0.07	-0.01	0.0	0	-0.01	0	0	0	-0.02	0	0	0	0	0.02	0	0	0	0.01	-0.04	0	0.0	0	0.02	0.0	0.0	-0.01	0	0	0	0	0.0	0.0	0	0	0.0	0.09	0.0	0	0.03	-0.03	0.0	0	0	0	0	0.02	0	0	0	0	0	0.0	0.04	0	0	0.0	-0.01	0	0	0.0	-0.0	0.0	-0.03	0.0	0	0	-0.01	0	0.0	0	0	0	0	0	0.0	0	0	0	0.0	-0.01	0	0	0	0.0	0.0	0	0	0.03	0	0	0	0.03	0.0	0.01	0.07	-0.01	0.0	0	0	0.0	0.03	0.0	0	0	0	0.0	-0.01	0.0	0	0	0	0.0	0	0.0	-0.02	0.0	0	0	0	0	0	0	0	0.0	0	0.0	0	0.0	0	0	0	0.0	0	0	0.0	0	0.0	0	0	0	0.01	-0.01	0	0	-0.05	0.01	0	0.02	0	0	0	0	-0.05	-0.0	0	-0.04	0	-0.12	-0.06	0	0.0	0	-0.0	0.0	0	0	0	0	0	0.0	0	0	0	0	0	0.0	0	0	0.0	0	0	-0.03	0	0.05	0	0	0	0	0	0	0	0	0	0	-0.0	0	0	0.0	0	0.0	0	0	0	0	0	0	0.01	0.0	0.0	0.0	0	0	0	-0.03	0.0	0.0	0	0	0.01	0	-0.03	-0.06	0.07	0.0	0	0.05	0.0	0	0.0	0	-0.01	-0.01	0	0	0	0	0.0	0.0	0.06	0	0.0	0	0.0	0	0	0	0	0	-0.02	-0.01	0.0	0.0	0	0.0	-0.02	0	0	0	0	0	0	0	0	-0.01	-0.01	0	0	0	0	0.0	-0.03	0	0	0	0	0	0	0.02	0	0	0.05	0.0	-0.02	0	0.0	0.0	0	-0.01	0	0	0	0.04	-0.01	0	-0.09	0	0	0	-0.05	0.0	0.0	0	0	0.0	0	0	0	0	0	0	0	0	0	0	0	0	0	0	0.0	-0.01	-0.05	0	0	0	0	0.01	-0.03	0	0	-0.04	0.0	0	0.0	0.0	0	0	0	-0.05	0	0	0	0	-0.02	0.0	0	0	0	-0.04	0.06	0.0	0	0	-0.03	0	0	0	-0.01	0	0	0	-0.02	0	0.0	0	0	0	0.03	0	0	0	-0.01	0	0	0	-0.08	0	0	0	0	0.0	0	0	0.0	0.02	0	0	-0.06	-0.07	0.0	0	0	0.04	0	0	0	0	0.0	0	0.0	-0.01	-0.04	0.0	0	0	0.02	-0.05	0	0.0	0	0	0	0	0.0	0	-0.01	0	-0.0	0	0	0	0	0	0.04	0	0	0	0	0	0.06	0	0.02	0	0	0	0.0	0.0	0.01	0.0	0	0	0	0	0	0	0	-0.03	0.0	-0.01	0	0.0	0.06	0.0	0.0	0.04	0.06	-0.06	0.0	0	0	0	0	0.0	-0.01	0.0	0.0	0	0.0	0	0	-0.01	0	0.0	0	0.0	0.0	0	0	0	-0.02	0.01	0	0	0.05	0	0.0	0	0.06	0	0	0	0	0.0	0.0	-0.02	0	0	0	0	-0.02	0.0	-0.06	0	0	0.0	-0.02	0	0	-0.02	0.0	0.0	0	0	0	0	0.09	0.0	0	0	0	0.04	0	0	0.03	-0.05	0.0	0.05	0	0	0.01	0	0.02	0.02	0.0	0	0	0	0	0	0	0	0.0	0	0.03	0.0	0	0.03	0	0	0.0	0	0	0	0.0	0.02	0.0	-0.04	0	0	0	0	0	0.01	0	0	0	0.04	0	0	0	0	0	0.0	0.0	0.0	0	0	0	0.0	0	0	0.0	0	0	0	0	0	0	-0.04	0.09	0	0	-0.04	0.0	0.0	0	0	0	0.0	0	0	0	0	0	0.0	0.0	0.03	0.0	0	0	0	0	0	0.05	0.03	0	0	0	0	0	0	0.0	0	0.0	0	-0.3	0.08	0	0	0	-0.08	0	0	0.0	0.08	-0.01	0	0.01	0.0	0	0	0	0	0.0	0.0	0	0	-0.02	0.0	-0.02	0.0	0.0	-0.03	0.01	0	0	0	0.01	18	0.0	-0.04	-0.04	0	0	0.0	-0.02	0.0	0	-0.03	0.0	0	0.0	-0.01	0	0.0	0.02	0.0	0	-0.04	0.0	0	0	0	0.0	0	0.0	0	0	0.0	0	0	0	0	0	-0.02	0	-0.01	0	0	0.03	0.0	0	0	0.03	0.1	0.02	0.0	0	0	0	0	0.01	0	0.04	0.02	0.0	0.03	0	0.0	0	0	0.0	0.03	0	0.0	0	0.04	0	0	0	0	-0.01	0.03	0.0	0	0.04	0.04	0.0	0	0	0.01	-0.01	-0.01	0.0	0	0	0.0	-0.03	0	0	0.0	0.0	0.0	0	0	0	0	0	0	0	0.01	0	-0.04	0	0	0.0	0.0	0	0	0	0	-0.03	-0.01	-0.01	-0.02	0.0	0	0	-0.06	0.0	0	0	0.01	0.0	0	0.01	0	0	0	0.07	0	0	0	0	0	0	-0.04	0	0.0	0	0	0.01	0.07	0.0	0.0	0	0.04	0.05	0.01	-0.06	0	0	0	0	0	0	0	0.0	0	0.05	0.01	0	0	0	-0.05	0.0	0	0	0.0	0	0	-0.02	0.07	0.0	-0.01	0.0	0	0	0.0	0	-0.03	0	0	0.0	0	0	0	0	0.03	0.02	0.0	-0.02	0.08	0.0	0	0	-0.07	0.0	0	0.0	0.0	0.05	0.0	0	0	0	0	0	0.0	0.03	0	0	0.0	0.0	0.0	0	0.0	0	0	-0.04	-0.01	0	0	0.04	0	0.0	0	-0.04	0	-0.04	0	0.0	0	0	0	0	0	0	0.07	-0.04	0	-0.02	0	0	0	0	-0.01	-0.01	0	0.0	0.0	0	0	0	-0.05	0	0	0	0	0	0.02	0.04	-0.02	0	-0.04	0.01	0	-0.0	0.0	0.0	0	0	0.0	0	0.0	0.0	0.0	-0.05	-0.05	-0.03	0.0	0	-0.06	0	0.04	0	0	1	0.73
hematoma	0	0	0.0	0	0.0	-0.0	0	0.03	0	0	0	-0.05	0	0.0	0	0	-0.02	0.0	0.0	-0.04	0.0	0	-0.03	0	0	0.0	0.02	0	0	0.07	0.05	0	0	0	0	0	0	0	0	0	0.09	0	0.0	-0.0	-0.0	0	-0.04	-0.04	-0.0	0.0	0.0	0	0.03	-0.01	0	0.09	0.0	-0.07	0	0	0	0	0.02	0.02	0.0	0	0	0	0	0	0	0	0	0.0	0	0.1	0	0.0	-0.0	0.0	0.0	0	0	0	0	0	0.01	0	-0.08	0.02	0	0	0.0	0	0.0	0	0	0	0.0	-0.06	0	-0.06	0.0	0.0	0	0.03	0	0.0	0.0	0	0	0.0	0	0.05	-0.0	0.03	0	-0.02	0	-0.03	0	0	0.0	0.0	0	0	0	0.04	0.02	0	0.0	-0.02	0.06	0.0	0.01	0	0	0.0	0	0	0	0.0	0	0.07	0	0.01	-0.06	0	0	0.03	0	0	0.0	0	0.01	0	0.0	-0.06	0	0	0.01	0	0	0.0	0	0	0.0	0.0	0	0	0	-0.02	0.05	0	0	0	0	0	0	0	0	0.0	0	0.0	0.02	0.0	0	0	0	0.0	0	-0.02	0	0.08	0	-0.02	0	0	-0.06	-0.01	0.0	0	0.02	0.0	0.0	0	0	0.0	-0.03	0	0	-0.02	0	0	0	0	0	0	0	0	0	0	0	0.01	0	0	0	-0.0	-0.0	0	0.01	0	0.0	0.0	0	0.02	0.04	0.02	0.0	0	0	0	0	0	0	0.01	0	0	-0.02	0.07	-0.01	0	-0.02	0.0	-0.11	0	0	0	0	0.0	0	0	0.01	-0.01	0.08	0.0	0.0	-0.01	0	-0.04	0	0.0	0	0	0	0.01	0.0	0	0	0	0.0	0	0.01	0	0.02	0.0	0	0	0	0.0	0	0	-0.02	-0.04	0	0	-0.08	0.0	0	-0.0	0	0	0.0	0	0	-0.04	0	0	0	0	0.0	0	0	0.0	0	0	0.02	0	0	-0.03	0.07	0	-0.03	0	0	-0.02	0	0.02	0	0.0	0.0	0	0	0	0.0	0	0.0	0	0	0	0.0	0	0.0	0	0.0	0.02	0	0	-0.09	0.0	0	0	0	0	0.01	3	-0.04	0.0	0	0	0	0.0	-0.03	-0.01	0	0.04	0	0.0	-0.03	0	0.09	0	0	-0.07	0.04	0	0	0.05	0	-0.03	0	0	0	0	0	0	-0.08	0	0.04	0.0	0.0	0.02	0.0	0	0.03	0.0	0	0	0	0	0	0	0	0	0.04	0	0	0	0	0	0	0.0	0	0.0	0	0	0	0.03	0.02	0.0	0.06	0	0.01	0	0.0	0	0.06	-0.0	0.01	0	0.01	0	0	0.0	-0.0	0.01	0.04	0.0	0	0	0	-0.02	0.01	0	0.01	0	0.0	-0.03	0	-0.02	0	0.06	0	0	0	0	0	0	0.01	0.03	0	0	0	0	0.02	0.0	0	0.02	0	0	0	-0.03	0.0	0	0.08	0	0	0	0	0.0	0.0	0	-0.02	0.0	0.01	0.0	0.0	0	0.0	0	0	0	0.0	0	0.06	0	0	0	0.03	0	0	0	0	-0.08	-0.01	0	0	0	-0.07	0.0	0	0.0	0.0	0	0	0	0.0	0.0	0	0	0	0	0.06	0	-0.03	0	0.0	0	0.0	0.02	0.0	-0.03	0	0	0	0.02	0.01	-0.04	0	0	0	0	0	0	0	0.0	0	0	0	0	0	0	0.0	0.01	0	0	1173	0	0	0	0.37	0	0	0	0.0	0.0	0.0	0	0	0	0	-0.02	0.0	0	0.0	0.01	0	0	-0.04	0.03	0	0	0.0	0	0.0	0.0	0.03	0	0	0	0	0	0	0	0	-0.08	0	0	0.0	0	0	0	0	0	0.0	0	0.06	0.0	-0.03	0	0.0	0	-0.03	7	0.0	0	0	0	0	0	0.04	-0.04	0	0	-0.02	0	0	0	0.0	0.0	0	0	0	0	0.0	0	0.02	0	-0.02	0	0	-0.05	0.02	-0.02	-0.01	0.0	0	0.0	0	-0.03	0	0.0	0	0	0.0	0.0	0	0.0	0.0	0.03	-0.03	0	0	0.0	0	-0.01	0.0	0.0	0	0.03	0.0	0	0.01	0.0	0.0	0.05	0.0	-0.05	0.0	0.05	0	0	0.01	0	0	0	0.0	0.02	0.0	0	0.0	0	0	0.0	0	0.0	0.0	0	0.0	0	0.0	0.0	0	0	0	0	0	0.0	0	0	0	0	0.0	-0.05	0.0	0	0.0	0	0	0	0	0.03	0	0.0	0	0	0	0.0	0.0	0	0	0	-0.05	0	0	0	0.0	0.0	0	0	0	0	0	0	0	0.02	0.02	0.0	0.0	0	0	-0.04	-0.07	0.0	0	0	-0.0	-0.03	0.0	0	0.0	0	-0.04	0.01	0.0	0.04	0.01	0	0.07	0.03	0.0	0.0	0.05	0	0.0	0	0	0.0	-0.03	0.02	0	-0.03	0.0	0	0	0.0	-0.02	0	0.04	0	0.0	0.06	0	0.0	0	0	-0.0	0	0.01	0	3	0	0.0	0.0	0	0.0	0	-0.06	0.0	0	0.0	1.0	0.0	0.0	0	0.0	0	0	0	0	0.03	0.02	0.0	0.0	0	0	0.0	0.0	0	0	0	0.05	0	0.0	0.03	0.78	0.01	0	0	0	0	0	0	0.0	0	0.0	-0.0	0	0.0	0	0.01	0.03	0.0	0	0.0	0	-0.07	0.0	0	0	-0.01	0.0	-0.02	0	0.0	0	0	-0.03	0.0	0	0	0	-0.04	0	0	0	0	0	0.0	0.0	0.0	0	0	0	-0.04	0	-0.0	0.0	0.0	0.0	0.03	0.06	0	0	0.0	0	0	0	-0.05	0.04	-0.0	0	0	0.0	0.0	0.0	0	0.0	0	0	0	0.0	0.02	0.0	0	0	0	0	0	0.0	0.0	3	0	0.06	0	0.0	-0.04	0	0	0.0	0	0.0	0.02	0.0	0	0	0	0	0	0	0	0	0	0.05	0.02	0.05	0	0	-0.03	0.01	0.0	0	0	0	0	0	-0.03	0	0	0.0	0.0	0	0.0	0	0	0	0.01	0.0	0.03	0	0	-0.02	0.0	0.0	0	0	0.01	0.0	0.0	0.08	0	0	0.0	0.37	0	-0.03	0	0	0.0	0	0	0.0	-0.04	0.01	0.0	0	0.02	0.0	0.0	-0.02	-0.02	0.0	0	0	0.06	0	-0.02	0	0	0.0	-0.03	0	-0.05	0.0	0.0	0	0	0	0.0	0	0.03	0.0	-0.01	0	0.02	0.0	0	-0.05	-0.0	0	0	0	0	0	0	-0.03	0	0	0.1	0	0	0	0.04	0	-0.02	0.02	0	0	0	0	0	0.0	0	0.26	0	0.0	0	0	0	0.0	0.0	0	0.04	0.0	-0.0	0	-0.01	0.0	0	0	0	0	0.07	0.06	-0.0	0.0	0	0	0.0	0	0	0	0	0	0	0	0	0	0	0.0	0	0	0	0	0	0.0	0	0	0.0	0	0.02	0.0	-0.01	0	0	-0.04	0.33	0	0	0.02	0.0	0.0	0	0.03	0	0.0	0	0.01	0.0	0.0	0.0	-0.04	0.0	-0.04	0.01	-0.0	0	0	-0.0	0	0	0	0	0	0	-0.02	0.05	0.0	0.01	0.0	0	0.0	0.0	0	0.0	0	0.0	0	0.01	0.0	0.0	0	EFO	0.0	0	-0.06	-0.06	-0.01	0	0.0	0	0	0	0.0	0	15	0.0	0.0	0	0	0	-0.0	0	0	0	0	0	0	0.0	0	0.03	-0.03	0.03	-0.01	0	0.0	0	0	0	0.02	0	0.01	0	0	0.01	0	0	0	-0.01	0.0	0	-0.01	-0.03	-0.02	-0.01	0	0.01	-0.01	0	0.04	0	0.0	0	0.0	0.0	0	0.0	-0.06	0.03	0	0	0.0	0	0	0	0	0	0.0	0.0	0	-0.01	0	0.0	0	0	0.0	0	0	0.0	0	0.02	0.0	0	0	0	0	0.0	0.0	0.0	-0.05	-0.02	0.0	0.0	-0.07	-0.05	0	0.02	0	-0.0	0	0	0.0	0.0	-0.04	0.0	-0.0	0	0	0	0	0	0.05	0	0	0	0	0.02	0.05	0.0	0.0	0	0	0.0	0	0.0	0	0	0.0	0	0	0	0.0	0	-0.0	0	0	0	0.0	0.04	0	0.0	0	0	0	0	0	0	0	-0.06	0	0	0	0.0	0	0	0.0	0	0	0.04	0	0.0	-0.02	0	-0.04	0.0	0	0	0	0	0	0	-0.0	-0.03	0.03	0.0	0.03	0.0	0.0	0.0	0.0	0	0.0	0	0	0.0	0	0	0	0	0	0	0.02	0	-0.0	0	0	0	0.0	-0.08	0	0.0	0	-0.0	0	0	0	-0.01	0	0	-0.05	0	-0.03	0.06	0	0	0.0	-0.0	0	0	0	0	0	0.0	0	-0.02	0	0.01	0	0	0	0.04	0.0	1.0	0	0.0	0	0	-0.02	0	0.0	0	0	0.0	0	0.0	0.07	0	0.0	-0.02	-0.02	0.0	0.0	0	0.11	0	-0.05	0	-0.04	-0.01	0	0	0	0	0.0	-0.01	0	0.05	0	0.0	0	0	0.0	0	0.0	0.03	0.0	0	0.0	-0.01	0	0.0	0.0	0	0	0	0.0	0	0	0	0.0	0.06	0	0.0	-0.01	0.0	0	0	0	0	-0.01	0.02	0	0	0	0	0.0	0	0.01	0	0	0.01	0	0.02	0.01	0	0	0.01	0	-0.02	0	0.0	0.0	0	0	0	0	0	0	-0.01	-0.01	0	0.0	0	0	0	0	-0.01	0	0	0	0	-0.0	0.0	0	0	0	0	0	0.0	0.0	0.0	0	0	0	0.0	0	0	0.01	0	0.0	0.1	0.01	-0.02	0	-0.03	0	0.06	0.0	0	0	0	0	0	0	0.0	0	0	0	0	0.02	0	0	0	-0.0	0	0	0	0.0	0.0	0	0	0.0	0	0.0	0	0.08	0.06	0.03	0	0	-0.04	0.0	0.0	-0.02	0.0	0	0.02	0.0	0.02	0	0	0.01	0.04	0	0	0.0	0.0	0	-0.06	0	0.0	0.09	-0.01	0.01	0	0	0	0	0	0	-0.01	-0.05	0	0	0	0	0	0.0	0.04	0.0	0.03	-0.0	0	0.02	0.0	0	0	0	0.1	0.03	-0.05	0	0	0.0	0.0	0	0.0	0.0	0	0	0	0	0	0	-0.04	0	0.0	0	-0.01	-0.02	0	-0.02	0	0	-0.01	0	-0.02	0	-0.03	0.02	0.05	0	0	-0.02	0.01	-0.04	0	0.02	-0.02	0	0.03	0.01	0.0	-0.02	-0.02	0	0.05	0	0.0	0	0	0	0	0	0	0	0	0	-0.04	0.01	0	382	0	0	0	0	0	0	0	0	0	0	0.0	0	-0.04	0	-0.02	-0.04	0.06	-0.01	0	0	-0.04	0	0	0	0	0.0	0.0	0	0	0.03	0.0	0	0	0	0	-0.02	0	0.0	0	0	0	0.0	0.0	0	0	0.0	-0.01	0	0	-0.02	0	-0.02	-0.05	0	0.0	-0.08	0.0	0	0	0	0	0	0	0	0	0	0.0	0	0.0	0	0	0	-0.01	0.0	0	0.06	0	-0.04	0	0.01	-0.06	0.0	0	0	0.0	-0.03	0	0.0	0.0	0.02	0	0	0.01	0	0	0	0.07	0.0	-0.05	0	0	0	0	-0.01	0	0.07	-0.01	0.0	0.0	0	0	0	0	0	0.06	0.01	0	0.0	0.01	0	0	0.0	-0.0	0	0.0	0	0	-0.0	0	0	0	0	0	0.0	0	0	0.0	0	0	0	-0.0	0	0	0	0	0	0	0	0.0	-0.01	0	-0.05	0	0	0.01	0.01	-0.0	0	0	0	0	0.0	0	-0.02	0.01	0	0	0	0	0	0	0	0.0	0	0.0	0	0	-0.06	0	0.01	0	0.0	0	-0.03	0	0	0	0	0	0	0	0	0	-0.09	0	0	0.0	-0.01	0	0.0	0	0	-0.05	0	-0.07	0	0	0.01	0.01	0	0	0	0	0.0	0	0.05	0	0	0.0	0.0	0.0	-0.0	0.02	0	0	0.01	0	0.0	0	0.01	0.04	0	0	0	0	0	0	0	0	97.42	0	0	0.0	0	0	-0.0	0.0	0	0	0.0	0	0	0.0	0.0	0.06	-0.01	-0.0	-0.03	0	-0.01	-0.05	0	0	0.02	-0.03	0	0.05	-0.07	0	0	0	0.0	0.0	0	0.0	0	-0.04	-0.02	0.0	0	0	0.0	0	0	0	0	0	0	0	0	0.05	0	0.02	0	0	0.0	0	0.0	0.0	0	0	0	0	0.0	0.0	0	0	-0.06	0.0	0	-0.03	0	-0.04	0	0	0	0.06	0.03	0.04	0.0	0.04	0.0	0	0	377	0.0	0	0.0	-0.03	0.0	0.03	0	0	0.03	0	0	0	0	0	0	0	0	0	0	0	0	0	-0.05	0	0	-0.02	0.05	0.0	0	0	0.0	0	0	0	0	0.0	0	0	0	0.0	0	0.0	0.0	0	0.01	0.01	0.07	0	0	0	-0.01	0	0	0	0	-0.02	0.0	0	0	0	0	0	0	0.04	0.05	0.01	0	0.02	0.0	0.0	-0.02	0.0	0	0.0	0	0.04	0.0	-0.0	0.0	0.0	0	0.02	0	0	0	0.02	0	0	0	0	-0.01	0	0	0	-0.03	0.01	0	0.0	0	-0.08	0.01	0.0	-0.02	0	0	0	0	0.0	0.0	0	0	0.0	0.01	0.0	0	-0.03	-0.04	0.0	0	0	0	0	0.05	0	0	0	0	0	0.0	0.02	0	0	-0.02	-0.0	0	0	0.0	-0.0	0.0	0.02	0.0	0	0	0.03	0	0.0	0	0	0	0	0	0.0	0	0	0	0.0	0.01	0	0	0	0.0	0.0	0	0	0.03	0	0	0	-0.01	1.81	0.04	-0.06	0.03	0.0	0	0	0.0	-0.02	0.0	0	0	0	0.0	-0.01	0.0	0	0	0	0.0	0	0.0	-0.05	0.0	0	0	0	0	0	0	0	0.0	0	0.0	0	0.0	0	0	0	0.0	0	0	0.0	0	0.0	0	0	0	0.06	0.05	0	0	-0.0	0.02	0	0.05	0	0	0	0	-0.02	-0.04	0	0.04	0	-0.01	-0.07	0	0.0	0	-0.04	0.0	0	0	0	0	0	0.0	0	0	0	0	0	0.0	0	0	0.0	0	0	0.02	0	0.02	0	0	0	0	0	0	0	0	0	0	-0.0	0	0	0.0	0	0.0	0	0	0	0	0	0	0.01	0.0	0.0	0.02	0	0	0	0.01	0.0	0.0	0	0	0.02	0	-0.06	-0.07	0.03	0.0	0	-0.08	0.0	0	0.0	0	0.02	-0.08	0	0	0	0	0.0	0.0	0.02	0	0.0	0	0.0	0	0	0	0	0	-0.02	-0.02	0.0	0.0	0	0.0	0.09	0	0	0	0	0	0	0	0	0.06	0.01	0	0	0	0	0.0	0.02	0	0	0	0	0	3	0.03	0	0	-0.05	0.0	0.04	0	0.0	0.0	0	-0.03	0	0	0	-0.03	0.07	0	-0.01	1	0	0	-0.03	0.0	0.0	0	0	0.0	0	0	0	0	0	0	0	0	0	0	0	0	0	0	0.0	-0.01	0.02	0	0	0	0	-0.03	-0.09	0	0	0.02	0.0	0	0.0	0.0	0	0	387	-0.03	0	0	0	0	-0.02	0.0	0	0	0	-0.02	0.02	0.0	0	0	0.01	0	387	0	-0.01	0	0	0	0.01	0	0.0	0	0	0	-0.03	0	0	0	0.01	0	0	0	-0.01	0	0	0	0	0.0	0	0	0.0	-0.01	0	0	0.02	-0.03	0.0	0	0	-0.02	0	0	0	0	0.0	0	0.0	-0.04	-0.03	3.03	0	0	-0.0	-0.0	0	0.0	0	0	0	0	0.0	0	-0.03	0	0.03	0	0	0	0	0	0.04	0	0	0	0	0	-0.03	0	0.01	0	0	0	0.0	0.44	-0.03	0.0	0	0	0	0	0	0	0	-0.03	0.0	-0.05	0	0.0	0.01	0.0	0.05	-0.06	-0.0	-0.01	0.44	0	0	0	0	0.0	-0.08	0.0	0.01	0	0.0	0	0	0.0	0	0.0	0	0.0	0.0	0	0	0	-0.02	0.03	0	0	0.02	0	0.0	0	0.01	0	0	0	0	0.0	0.0	0.03	0	0	0	0	-0.01	0.0	0.03	0	0	0.0	0.01	0	0	0.02	0.0	0.0	0	0	0	0	0.04	0.0	0	0	0	-0.03	0	0	0.02	-0.03	0.0	-0.04	0	0	-0.01	0	0.01	0.05	0.0	0	0	0	0	0	0	0	0.0	0	0.04	0.0	0	0.03	0	0	0.0	0	0	0	2.33	-0.02	0.0	0.0	0	0	0	0	0	-0.04	0	0	0	-0.01	0	0	0	0	0	0.0	0.0	0.0	0	0	0	0.0	0	0	0.0	0	0	0	0	0	0	-0.06	0.04	0	0	-0.01	0.0	0.0	0	0	0	0.0	0	0	0	0	0	0.0	0.0	0.01	0.0	0	0	0	0	0	-0.07	-0.03	0	0	0	0	0	0	0.0	0	0.0	0	-0.32	-0.02	0	0	0	0.04	0	0	0.0	0.01	-0.0	0	-0.03	0.0	0	0	0	0	0.0	0.0	0	0	0.01	125.67	-0.05	0.0	0.01	0.02	0.01	0	0	0	0.02	1	0.0	-0.02	0.05	0	0	0.0	-0.04	0.0	0	0.05	0.0	0	0.0	0.09	0	0.03	0.02	0.0	0	-0.03	0.0	0	0	0	0.0	0	0.0	0	0	0.0	0	0	0	0	0	-0.04	0	0.01	0	0	-0.07	0.0	0	0	-0.05	-0.02	0.01	0.0	0	0	0	0	-0.01	0	-0.0	-0.02	-0.04	0.02	0	0.0	3	0	0.0	0.01	0	0.37	0	-0.01	0	0	0	0	0.02	0.07	0.0	0	-0.05	0.02	0.0	0	0	0.01	-0.03	0.02	0.0	0	0	0.0	0.01	0	0	0.0	0.0	0.0	0	0	1	0	0	0	0	0.01	0	0.01	0	0	0.0	0.0	377	0	0	0	-0.02	-0.03	0.04	0.04	0.02	0	0	-0.07	0.06	0	0	-0.03	0.0	0	-0.01	0	0	0	-0.02	0	0	0	0	0	0	-0.05	0	0.05	0	0	0.01	-0.01	0.0	0.0	0	-0.0	0.02	-0.01	0.01	0	0	0	0	0	0	0	0.0	0	-0.02	0.04	0	0	0	-0.06	0.0	0	0	0.0	0	0	-0.05	0.01	0.0	-0.03	0.0	0	0	0.0	0	0.02	0	0	0.0	0	0	0	0	-0.03	-0.02	0.0	-0.0	-0.0	0.03	0	0	0.01	0.0	0	0.06	0.0	0.05	0.0	0	0	0	0	0	0.0	0.01	0	0	0.0	-0.0	0.0	0	0.0	0	0	-0.01	0.02	0	0	-0.03	0	0.0	0	-0.03	0	0.02	0	0.0	0	0	0	0	0	0	0.03	-0.07	0	0.0	0	0	0	0	0.01	-0.08	0	0.0	0.0	0	0	0	-0.01	0	0	3	0	0	-0.02	0.01	-0.01	0	0.04	-0.08	0	0.04	0.0	0.0	0	0	0.0	0	0.06	0.0	0.0	0.08	-0.04	-0.02	0.0	0	-0.01	0	-0.03	0	0	1	0.72
juvenile myelomonocytic leukemia	0	0	0.0	0	0.0	0.0	0	-0.01	0	0	0	-0.02	0	0.0	0	0	0.05	0.1	0.0	-0.05	0.0	0	0.01	0	0	0.0	0.01	0	0	0.03	-0.03	0	0	0	0	0	0	0	3	0	-0.01	0	2.11	0.03	-0.02	0	0.04	-0.09	0.03	-0.01	0.0	0	0.03	0.02	0	0.02	0.0	-0.04	0	0	0	0	-0.05	-0.0	0.0	0	1	0	0	0	0	0	0	0.8	0	0.04	0	1.44	-0.09	0.0	0.11	0	0	0	0	0	-0.01	0	0.01	-0.04	0	0	0.0	0	0.03	0	0	0	0.43	-0.08	0	-0.0	0.0	0.0	0	-0.03	0	0.19	0.0	0	0	0.0	0	-0.04	0.02	0.1	0	-0.04	0	0.01	0	0	0.0	0.0	0	0	0	0.03	0.02	0	0.0	0.04	-0.02	0.0	-0.03	0	0	0.0	0	0	0	0.0	0	0.02	0	-0.04	-0.03	0	0	-0.0	0	0	0.0	0	-0.0	0	0.0	0.0	0	0	0.19	0	0	0.0	0	0	0.0	0.0	0	0	0	0.06	-0.0	0	0	0	0	0	0	0	0	0.0	0	0.08	-0.04	0.06	0	0	0	0.0	0	-0.1	0	0.03	0	0.02	0	0	-0.02	-0.01	0.0	0	-0.02	0.05	0.0	0	0	0.0	0.03	0	0	0.01	0	0	0	0	0	0	0	0	0	0	38	0.0	0	0	0	0.04	0.0	0	0.0	0	0.0	0.01	0	0.02	0.01	0.03	0.0	0	0	3489	0	0	0	0.02	0	0	-0.01	0.08	0.02	0	-0.09	0.0	0.02	0	0	0	0	0.0	0	0	0.11	0.05	0.12	0.23	0.0	-0.01	0	-0.01	0	0.0	0	0	0	-0.06	0.19	0	0	0	0.0	0	-0.0	0	-0.04	0.0	0	0	0	0.0	0	0	-0.05	0.02	0	0	0.01	0.0	0	0.04	0	0	0.0	0	0	-0.05	0	0	0	0	0.0	0	0	0.0	0	0	-0.01	0	0	-0.02	0.07	0	0.01	0	0	-0.0	0	0.01	0	0.0	0.0	0	0	0	0.0	0	0.0	0	0	0	0.0	0	0.01	0	0.04	0.0	0	0	-0.0	0.0	0	0	0	0	0.07	35	0.01	0.0	0	0	0	0.0	-0.02	0.0	0	-0.02	0	0.0	0.03	0	0.04	0	0	0.0	-0.03	0	0	-0.02	0	-0.03	0	0	0	0	0	0	-0.09	0	-0.03	0.0	0.0	0.05	0.0	0	-0.02	0.0	0	0	0	0	0	0	0	0	-0.07	0	0	0	0	0	0	0.0	0	0.0	0	0	0	0.03	-0.0	0.0	-0.03	0	0.02	0	0.0	0	-0.02	-0.01	-0.02	0	-0.1	0	0	-0.03	-0.0	-0.04	0.0	0.0	0	0	0	0.03	0.0	0	0.0	0	0.0	0.01	0	-0.01	0	-0.02	0	0	0	0	0	0	-0.07	0.0	0	0	0	0	0.05	0.0	0	-0.01	0	0	0	0.01	0.0	0	-0.02	0	0	0	0	0.0	0.0	0	-0.03	0.0	0.02	0.0	0.0	0	0.0	0	0	0	0.0	0	-0.03	0	0	0	0.0	0	0	0	0	0.0	-0.0	0	0	0	0.01	-0.02	0	0.0	0.0	0	0	0	0.0	0.0	0	0	0	0	-0.03	0	-0.04	0	0.0	0	0.0	0.05	0.0	-0.03	0	0	0	0.01	0.02	0.04	0	0	0	0	0	0	0	0.0	0	0	0	0	0	0	0.0	-0.01	0	0	1096	0	0	0	0.0	0	0	0	0.0	0.0	0.0	0	0	0	0	-0.02	0.0	0	0.11	0.04	0	0	0.0	-0.01	0	0	0.0	0	0.01	0.11	-0.06	0	0	0	0	0	0	0	0	0.0	0	0	0.0	0	0	0	0	0	0.0	0	0.04	0.0	-0.04	0	0.0	0	-0.06	26	0.0	0	0	0	0	0	-0.08	-0.01	0	0	-0.02	0	0	0	0.0	0.0	0	0	0	0	0.0	0	-0.0	0	0.02	0	0	0.02	-0.01	-0.06	-0.01	0.0	0	-0.06	0	0.03	0	0.01	0	0	0.0	0.0	0	0.0	0.0	0.02	0.01	0	0	0.0	0	-0.05	-0.02	0.0	0	-0.03	0.0	0	-0.05	0.0	-0.02	-0.03	0.1	-0.03	0.0	-0.09	0	0	0.02	0	0	0	0.0	-0.08	0.0	0	0.0	0	0	0.0	0	0.0	0.0	0	0.0	0	0.0	0.0	0	0	0	0	0	0.0	0	0	0	0	0.05	0.03	0.0	0	0.0	0	0	0	0	-0.03	0	0.0	0	0	0	0.1	0.0	0	0	0	0.04	0	0	0	0.0	0.0	0	0	0	0	0	0	0	0.01	0.02	0.0	0.0	0	0	0.05	-0.01	0.0	0	0	0.05	-0.02	0.0	0	0.01	0	0.01	0.01	0.0	-0.0	-0.02	0	0.03	0.02	0.0	0.0	0.01	0	0.0	0	0	0.0	0.05	-0.01	0	0.01	0.0	0	0	0.0	0.03	0	-0.01	0	0.01	-0.02	0	0.0	0	0	0.01	0	0.0	0	35	0	0.0	0.0	0	0.0	0	-0.01	0.0	0	0.0	1.0	0.01	0.0	0	0.0	0	0	0	0	-0.0	-0.03	0.07	0.11	0	0	0.0	0.0	0	0	0	0.01	0	-0.07	0.02	6.64	0.01	0	0	0	0	0	0	0.0	0	0.0	0.0	0	0.0	0	-0.01	-0.05	0.0	0	0.0	0	-0.04	0.0	0	0	-0.01	0.0	-0.02	0	0.0	0	0	-0.06	0.0	0	0	0	0.01	0	0	0	0	0	0.0	0.0	0.0	0	0	0	0.02	0	0.01	0.0	0.0	0.0	0.04	-0.01	0	0	0.0	0	0	0	0.01	0.0	0.06	0	0	0.0	-0.03	0.0	0	0.0	0	0	0	0.0	-0.01	0.0	0	0	0	0	0	0.0	-0.01	18	0	-0.0	0	0.0	-0.02	0	0	0.0	0	0.0	-0.02	0.0	0	0	0	0	0	0	0	0	0	-0.0	0.04	0.03	0	0	-0.03	-0.04	0.0	0	0	0	0	0	0.05	0	0	0.0	0.0	0	0.0	0	0	0	-0.01	0.0	0.02	0	0	-0.02	0.0	0.0	0	0	-0.04	0.0	0.08	-0.04	0	0	-0.03	0.0	0	0.04	0	0	0.0	0	0	0.0	-0.03	-0.05	0.0	0	-0.01	0.0	0.0	0.0	0.05	-0.04	0	0	0.08	0	0.0	0	0	0.04	0.0	0	0.01	0.0	0.0	0	0	0	0.0	0	0.01	0.0	-0.04	0	-0.02	0.0	0	-0.0	-0.0	0	0	0	0	0	0	0.03	0	0	-0.04	0	0	0	-0.01	0	-0.04	0.04	0	0	0	0	0	0.0	0	0.0	0	0.05	0	0	0	0.0	0.0	0	0.04	0.0	-0.02	0	0.03	0.0	0	0	0	0	0.01	0.02	0.05	0.0	0	0	0.0	0	0	0	0	0	0	0	0	0	0	0.0	0	0	0	0	0	0.08	0	0	0.73	0	-0.03	0.0	-0.0	0	0	0.02	0.0	0	0	0.0	0.0	0.0	0	-0.05	0	0.0	0	0.03	0.07	0.0	0.0	-0.05	0.0	-0.03	-0.02	-0.03	0	0	-0.02	0	0	0	0	0	0	-0.03	-0.01	-0.0	0.03	0.0	0	0.03	0.0	0	0.0	0	0.0	0	-0.07	0.0	0.0	0	EFO	0.0	0	-0.02	-0.05	-0.0	0	0.0	0	0	0	0.0	0	79	0.19	0.0	0	0	0	-0.01	0	0	0	0	0	0	0.0	0	0.02	0.03	0.04	-0.01	0	-0.01	0	0	0	0.04	0	0.0	0	0	-0.04	0	0	0	0.01	0.0	0	-0.0	-0.02	-0.03	0.06	0	-0.01	0.01	0	-0.04	0	0.0	0	0.0	0.0	0	0.0	-0.01	-0.01	0	0	-0.0	0	0	0	0	0	0.0	0.0	0	0.02	0	0.0	0	0	0.04	0	0	0.11	0	-0.03	0.03	0	0	0	0	0.0	0.0	0.0	0.04	-0.02	-0.01	0.0	0.03	0.02	0	-0.02	0	0.03	0	0	0.0	0.0	-0.02	0.0	0.04	0	0	0	0	0	-0.01	0	0	0	0	-0.0	-0.02	0.0	0.0	0	0	0.0	0	0.0	0	0	0.0	0	0	0	0.09	0	0.01	0	0	0	0.0	0.02	0	0.0	0	0	0	0	0	0	0	-0.02	0	0	0	0.0	0	0	-0.07	0	0	0.02	0	0.28	0.0	0	0.01	0.0	0	0	0	0	0	0	0.01	0.01	-0.04	0.0	0.01	0.01	0.0	0.0	0.0	0	0.11	0	0	0.0	0	0	0	0	0	0	-0.03	0	0.0	0	0	0	0.04	-0.0	0	0.0	0	0.0	0	0	0	0.0	0	0	-0.03	0	-0.01	0.01	0	0	0.0	0.01	0	0	0	0	0	0.0	0	-0.01	0	0.0	0	0	0	0.0	0.0	1.0	0	0.0	0	0	-0.03	0	9.59	0	0	0.0	0	0.0	0.04	0	0.0	0.04	0.0	0.0	0.0	0	0.01	0	0.04	0	0.03	0.01	0	0	0	0	0.0	-0.05	0	-0.0	0	0.0	0	0	0.0	0	0.19	0.01	0.0	0	0.0	0.02	0	0.0	0.0	0	0	0	1212.0	0	0	0	0.0	0.01	0	0.0	-0.06	0.0	0	0	0	0	-0.05	0.06	0	0	0	0	0.05	0	0.0	0	0	-0.0	0	0.0	0.01	0	0	0.01	0	0.08	0	0.0	0.0	0	0	0	0	0	0	-0.01	0.07	0	0.0	0	0	0	0	0.03	0	0	0	0	0.02	0.0	0	0	0	0	0	0.0	0.0	0.0	0	0	0	0.03	0	0	-0.07	0	0.64	0.04	0.01	0.01	0	0.0	0	0.07	0.0	0	0	0	0	0	0	0.0	0	0	0	0	0.0	0	0	0	-0.02	0	0	0	0.0	0.0	0	0	0.0	0	0.0	0	-0.02	0.01	0.0	0	0	-0.03	0.0	0.0	-0.05	0.02	0	0.05	0.0	0.03	0	0	-0.01	-0.0	0	0	0.0	0.0	0	0.01	0	0.02	0.0	-0.01	-0.05	0	0	0	0	0	0	-0.01	-0.01	0	0	0	0	0	0.01	-0.01	0.0	-0.01	-0.0	0	-0.01	14.02	0	0	0	0.01	0.05	-0.01	0	0	0.0	0.0	0	0.0	0.08	0	0	0	0	0	0	-0.05	0	0.0	0	0.02	-0.01	0	-0.05	0	0	-0.03	0	0.02	0	0.01	0.01	-0.01	0	0	0.01	0.09	0.04	0	0.01	-0.01	0	0.07	-0.0	0.0	-0.01	0.01	0	0.02	0	0.04	0	0	0	0	0	0	0	0	0	-0.01	0.0	0	211	0	0	0	0	0	0	0	0	0	0	0.06	0	0.06	0	-0.0	0.01	0.05	0.01	0	0	0.05	0	0	0	0	0.0	0.0	0	0	0.03	0.0	0	0	0	0	0.05	0	0.11	0	0	0	0.0	-0.04	0	0	0.0	0.02	0	0	0.07	0	0.02	-0.01	0	0.0	0.03	0.03	0	0	0	0	0	0	0	0	0	0.0	0	0.0	0	0	0	0.02	0.0	0	0.01	0	-0.01	0	0.01	-0.08	0.0	0	0	0.0	-0.03	0	0.0	0.0	0.01	0	0	0.03	0	0	0	-0.0	0.0	0.05	0	0	0	0	0.02	0	-0.02	0.04	0.0	0.01	0	0	0	0	0	-0.02	0.02	0	0.0	0.01	0	0	0.0	-0.0	0	0.0	0	0	0.04	0	0	0	0	0	0.0	0	0	0.0	0	0	0	-0.06	0	0	0	0	0	0	0	0.0	0.01	0	0.03	0	0	-0.02	0.05	-0.02	0	0	0	0	0.0	0	-0.04	0.02	0	0	0	0	0	0	0	0.0	0	0.0	0	0	0.01	0	0.01	0	0.0	0	0.03	0	0	0	0	0	0	0	0	0	-0.03	0	0	0.01	-0.02	0	0.0	0	0	-0.05	0	-0.04	0	0	-0.01	-0.02	0	0	0	0	0.0	0	-0.04	0	0	0.0	0.04	0.0	-0.08	0.02	0	0	0.0	0	0.03	0	0.0	0.02	0	0	0	0	0	0	0	0	60.15	0	0	0.0	0	0	-0.02	0.0	0	0	0.0	0	0	0.0	0.0	0.06	-0.08	-0.09	0.05	0	-0.03	0.02	0	0	-0.01	0.05	0	0.04	-0.05	0	0	0	0.0	-0.04	0	0.49	0	0.06	-0.02	0.0	0	0	0.0	0	0	0	0	0	0	0	0	-0.01	0	0.03	0	0	0.0	0	0.0	0.0	0	0	0	0	0.0	0.2	0	0	-0.08	0.0	0	0.01	0	-0.02	0	0	0	0.01	0.02	-0.01	0.0	0.11	0.0	0	0	163	0.0	0	0.0	0.07	0.0	-0.01	0	0	0.06	0	0	0	0	0	0	0	0	0	0	0	0	0	-0.08	0	0	-0.01	-0.07	0.0	0	0	0.0	0	0	0	0	0.0	0	0	0	0.0	0	0.0	0.0	0	0.05	0.1	0.01	0	0	0	-0.03	0	0	0	0	-0.05	0.0	0	0	0	0	0	0	-0.01	0.01	0.06	0	-0.01	-0.05	0.0	0.04	0.0	0	0.0	0	-0.02	0.0	0.04	-0.01	0.0	0	-0.06	0	0	0	0.04	0	0	0	0	0.0	0	0	0	-0.0	-0.02	0	0.0	0	0.03	0.06	0.0	0.01	0	0	0	0	0.0	0.03	0	0	0.0	-0.1	0.0	0	0.0	0.03	0.0	0	0	0	0	0.02	0	0	0	0	0	0.0	-0.08	0	0	0.01	-0.03	0	0	0.0	0.06	0.0	0.02	0.0	0	0	0.05	0	0.0	0	0	0	4	0	0.0	0	0	0	0.0	-0.04	0	0	0	0.0	0.68	0	0	-0.01	0	0	0	-0.03	9.59	0.02	0.03	-0.02	0.0	0	0	0.11	0.03	0.0	0	0	0	0.0	-0.03	0.0	0	0	0	0.0	0	0.0	0.02	0.0	0	0	0	0	0	0	0	0.0	0	0.0	0	0.0	0	0	0	0.0	0	0	0.11	0	0.0	0	0	0	0.04	0.08	0	0	-0.0	-0.03	0	0.0	0	0	0	0	0.03	-0.07	0	0.02	0	-0.1	-0.03	0	0.0	0	0.01	0.05	0	0	0	0	0	0.0	0	0	0	0	0	0.0	0	0	0.0	0	0	0.02	0	0.01	0	0	0	0	0	0	0	0	0	0	-0.01	0	0	0.0	0	0.0	0	0	0	0	0	0	0.05	0.0	0.0	0.04	0	0	0	0.01	0.0	0.0	0	0	-0.02	0	-0.01	-0.02	0.05	0.0	0	-0.01	0.69	0	0.0	0	-0.01	-0.04	0	0	0	0	0.05	0.0	-0.09	0	0.01	0	0.0	0	0	0	0	0	-0.01	-0.01	0.2	0.0	0	0.01	-0.03	0	0	0	0	0	0	0	0	-0.02	-0.03	0	0	0	0	0.0	0.07	0	0	0	0	0	9	-0.06	0	0	0.01	0.0	-0.01	0	0.48	0.0	0	0.01	0	0	0	-0.04	0.04	0	-0.05	1	0	0	-0.01	0.0	0.0	0	0	0.0	0	0	0	0	0	0	0	0	0	0	0	0	0	0	0.0	0.02	0.03	0	0	0	0	0.0	-0.05	0	0	-0.01	0.0	0	0.0	0.0	26	0	271	-0.01	0	0	0	0	0.01	0.0	0	0	0	0.01	0.02	0.0	0	0	0.04	0	271	0	-0.01	0	0	0	0.02	0	0.0	0	0	0	0.03	0	0	0	-0.05	0	0	0	0.0	0	0	0	0	0.0	0	0	0.0	-0.02	0	0	0.01	0.06	0.0	0	0	0.08	0	0	0	0	0.0	0	0.0	-0.07	-0.02	4.04	0	0	0.01	-0.09	0	0.0	0	0	0	0	0.16	0	0.01	0	-0.04	0	0	0	0	0	0.01	0	0	0	0	0	-0.03	0	-0.05	0	0	0	0.0	0.8	-0.0	0.0	0	0	0	0	0	0	0	0.01	0.05	0.01	0	0.0	0.02	0.0	0.02	-0.08	-0.0	0.02	0.0	0	0	0	0	0.0	0.03	0.0	0.19	0	0.0	0	0	-0.0	0	0.0	0	0.0	0.0	0	0	0	-0.0	0.0	0	0	-0.06	0	0.0	0	-0.01	0	0	0	0	0.0	0.0	0.0	0	0	0	0	-0.06	0.0	0.06	0	0	0.0	0.03	0	0	-0.05	0.0	0.0	0	0	0	0	0.02	0.0	0	0	0	-0.07	0	0	0.02	0.08	0.0	0.0	0	0	0.04	0	-0.02	0.03	0.0	0	0	0	0	0	0	0	0.19	0	0.03	0.0	0	-0.03	0	0	0.11	0	0	0	1.44	-0.01	0.0	0.0	0	0	0	0	0	0.02	0	0	0	-0.02	0	0	0	0	0	0.0	0.0	0.0	0	0	0	0.0	0	0	0.0	0	0	0	0	0	0	0.05	-0.03	0	0	-0.04	0.0	0.0	0	0	0	0.0	0	0	0	0	0	0.0	0.0	0.02	0.0	0	0	0	0	0	-0.01	-0.03	0	0	0	0	0	0	0.0	0	0.0	0	-0.34	0.04	0	0	0	0.03	0	0	0.0	0.1	-0.02	0	-0.05	0.0	0	0	0	0	0.37	0.09	0	0	-0.0	9.06	0.04	0.0	0.0	0.03	0.04	0	0	0	-0.03	1	0.19	0.01	0.06	0	0	0.11	0.0	0.0	0	-0.0	0.0	0	0.0	-0.02	0	0.0	0.01	0.04	0	0.02	0.0	0	0	0	0.0	0	0.0	0	0	0.0	0	0	0	0	0	0.02	0	-0.01	0	0	-0.0	0.0	0	0	-0.02	-0.08	0.0	0.0	0	0	0	0	-0.02	0	0.09	0.02	-0.09	-0.01	0	0.0	18	0	0.0	-0.01	0	0.0	0	-0.09	0	0	0	0	-0.02	0.04	0.28	0	-0.03	-0.01	0.0	0	0	-0.04	0.03	0.01	0.0	0	0	0.0	0.01	0	0	0.0	0.0	0.0	0	0	21	0	0	0	0	0.02	0	0.04	0	0	0.0	0.0	163	0	0	0	0.03	-0.01	0.01	0.01	0.16	0	0	-0.03	0.0	0	0	-0.09	0.0	0	0.02	0	0	0	0.01	0	0	0	0	0	0	-0.13	0	0.02	0	0	0.01	-0.03	0.0	0.0	0	0.0	-0.02	-0.05	0.05	0	0	0	0	0	0	0	0.0	0	0.02	-0.01	0	0	0	-0.05	0.0	0	0	0.0	0	0	0.02	0.04	0.0	0.02	0.0	0	0	0.0	0	-0.04	0	0	0.0	0	0	0	0	0.07	0.09	0.0	0.03	-0.0	0.01	0	0	-0.06	0.0	0	-0.01	0.0	0.07	0.0	0	0	1	0	0	0.0	0.04	0	0	0.0	-0.0	0.0	0	0.0	0	0	0.04	-0.0	0	0	-0.01	0	0.1	0	0.01	0	0.01	0	0.0	0	0	0	0	0	0	0.02	-0.03	0	-0.0	0	0	0	0	0.04	-0.06	0	0.0	0.0	0	0	0	-0.02	0	0	5	0	0	-0.01	0.04	-0.01	0	0.04	0.05	0	0.04	0.0	0.0	0	0	0.0	0	0.09	0.0	0.0	-0.02	-0.04	-0.04	0.0	0	-0.01	0	-0.01	0	0	1	0.72
dna methylation	0	0	0.0	0	0.0	0.02	0	-0.01	0	0	0	0.02	0	0.0	0	0	0.05	0.0	0.0	0.02	0.0	0	0.02	0	0	0.3	0.03	0	0	0.01	-0.01	0	0	0	0	0	0	0	0	0	0.04	0	0.0	-0.06	-0.03	0	-0.0	0.1	0.03	0.02	0.3	0	-0.02	-0.01	0	0.04	0.0	-0.01	0	0	0	0	0.01	0.02	0.0	0	0	0	0	0	0	0	0	0.0	0	-0.03	0	0.0	-0.12	0.0	0.0	0	0	0	0	0	0.0	0	0.01	0.02	0	0	0.0	0	0.06	0	0	0	0.0	-0.01	0	0.01	0.0	0.0	0	0.02	0	0.0	0.0	0	0	0.0	0	0.04	-0.0	-0.02	0	0.01	0	-0.01	0	0	0.0	0.0	0	0	0	0.05	-0.02	0	0.0	-0.05	-0.0	0.0	-0.06	0	0	0.0	0	0	0	0.0	0	0.01	0	0.04	-0.01	0	0	0.0	0	0	0.0	0	-0.02	0	0.0	-0.02	0	0	0.0	0	0	0.0	0	0	0.0	0.0	0	0	0	0.01	-0.02	0	0	0	0	0	0	0	0	0.0	0	0.0	-0.08	0.01	0	0	0	0.0	0	-0.0	0	0.03	0	0.02	0	0	0.02	0.03	0.0	0	-0.03	0.0	0.0	0	0	0.0	0.01	0	0	0.04	0	0	0	0	0	0	0	0	0	0	0	0.0	0	0	0	0.02	-0.05	0	0.02	0	0.02	0.0	0	-0.07	0.06	-0.0	0.0	0	0	0	0	0	0	-0.04	0	0	0.01	0.03	0.02	0	0.02	0.0	-0.09	0	0	0	0	0.0	0	0	1.0	0.01	0.02	0.0	0.0	0.01	0	0.02	0	0.0	0	0	0	0.02	0.0	0	0	0	0.0	0	-0.03	0	0.01	0.0	0	0	0	0.0	0	0	0.01	-0.0	0	0	0.01	0.0	0	0.02	0	0	0.0	0	0	-0.02	0	0	0	0	0.0	0	0	0.0	0	0	0.02	0	0	0.06	0.04	0	0.03	0	0	-0.03	0	0.03	0	0.0	0.0	0	0	0	0.02	0	0.0	0	0	0	0.0	0	0.0	0	-0.04	-0.06	0	0	-0.03	0.0	0	0	0	0	0.05	2	0.01	0.0	0	0	0	0.0	0.02	0.04	0	-0.07	0	0.0	-0.0	0	0.05	0	0	0.08	0.04	0	0	-0.0	0	-0.01	0	0	0	0	0	0	-0.03	0	0.04	0.0	0.0	0.0	0.0	0	-0.04	0.02	0	0	0	0	0	0	0	0	-0.0	0	0	0	0	0	0	0.0	0	0.0	0	0	0	0.02	0.03	0.0	0.01	0	0.03	0	0.0	0	-0.01	-0.0	-0.0	0	-0.04	0	0	-0.0	0.01	0.03	0.0	0.0	0	0	0	-0.0	0.0	0	0.0	0	0.0	-0.03	0	0.0	0	0.01	0	0	0	0	0	0	-0.05	0.08	0	0	0	0	0.05	0.0	0	-0.04	0	0	0	0.07	0.0	0	0.02	0	0	0	0	0.0	0.0	0	-0.0	0.0	-0.0	0.0	0.0	0	0.0	0	0	0	0.0	0	0.03	0	0	0	-0.03	0	0	0	0	0.04	-0.01	0	0	0	-0.04	-0.03	0	0.0	0.0	0	0	0	0.0	0.0	0	0	0	0	0.01	0	-0.01	0	0.0	0	0.0	0.01	0.0	-0.01	0	0	0	0.0	0.01	0.0	0	0	0	0	0	0	0	0.0	0	0	0	0	0	0	0.0	0.07	0	0	543	0	0	0	0.0	0	0	0	0.0	0.0	0.0	0	0	0	0	-0.04	0.0	0	0.0	-0.02	0	0	0.05	-0.0	0	0	0.0	0	0.0	0.0	0.02	0	0	0	0	0	0	0	0	-0.03	0	0	0.0	0	0	0	0	0	0.0	0	-0.04	0.0	-0.01	0	0.0	0	-0.01	0	0.0	0	0	0	0	0	-0.05	-0.08	0	0	0.05	0	0	0	0.0	0.0	0	0	0	0	0.0	0	0.03	0	-0.04	0	0	-0.03	-0.03	-0.0	-0.0	0.0	0	0.03	0	0.05	0	0.0	0	0	0.0	0.0	0	0.0	0.0	0.01	-0.07	0	0	0.18	0	0.03	-0.02	0.0	0	0.06	0.0	0	-0.01	0.0	-0.03	-0.03	0.0	-0.07	0.04	-0.07	0	0	-0.02	0	0	0	0.0	-0.04	0.0	0	0.0	0	0	0.0	0	0.0	0.0	0	0.0	0	0.0	0.0	0	0	0	0	0	0.0	0	0	0	0	0.09	-0.0	0.0	0	0.0	0	0	0	0	-0.04	0	0.0	0	0	0	0.0	0.0	0	0	0	-0.05	0	0	0	0.33	0.0	0	0	0	0	0	0	0	-0.02	-0.04	0.0	0.0	0	0	0.01	0.02	0.0	0	0	0.05	0.0	0.0	0	-0.05	0	-0.01	0.0	0.0	0.04	0.01	0	-0.04	0.01	0.0	0.0	-0.05	0	0.0	0	0	0.0	0.08	-0.09	0	0.01	0.0	0	0	0.0	-0.03	0	-0.01	0	0.0	-0.03	0	0.08	0	0	-0.0	0	0.04	0	2	0	0.0	0.0	0	0.0	0	0.0	0.0	0	0.0	0.0	-0.03	0.0	0	0.0	0	0	0	0	-0.0	-0.02	0.05	0.0	0	0	0.29	0.0	0	0	0	-0.06	0	-0.03	-0.02	99.8	-0.0	0	0	0	0	0	0	0.0	0	0.0	0.02	0	0.0	0	0.0	0.02	0.0	0	0.04	0	0.04	0.0	0	0	-0.02	0.0	-0.03	0	0.0	0	0	-0.09	0.0	0	0	0	-0.04	0	0	0	0	0	0.0	0.0	0.0	0	0	0	0.05	0	-0.02	0.0	0.0	0.0	0.01	0.02	0	0	0.0	0	0	0	-0.02	0.0	0.01	0	0	0.0	-0.0	0.0	0	0.0	0	0	0	0.0	0.01	0.0	0	0	0	0	0	0.0	0.0	505	0	-0.05	0	0.0	0.03	0	0	0.0	0	0.0	-0.0	0.0	0	0	0	0	0	0	0	0	0	-0.02	0.02	0.02	0	0	0.02	0.02	0.0	0	0	0	0	0	0.0	0	0	0.0	0.0	0	0.0	0	0	0	0.01	0.0	-0.06	0	0	-0.03	0.0	0.0	0	0	0.0	0.0	0.0	0.05	0	0	0.01	0.0	0	-0.04	0	0	0.0	0	0	0.0	0.01	-0.03	0.0	0	-0.06	0.0	0.0	-0.01	0.03	-0.01	0	0	-0.0	0	0.02	0	0	-0.04	0.11	0	0.0	0.0	0.02	0	0	0	0.0	0	-0.07	0.0	-0.0	0	-0.08	0.0	0	-0.04	0.04	0	0	0	0	0	0	0.03	0	0	0.0	0	0	0	0.03	0	-0.07	0.03	0	0	0	0	0	0.0	0	0.0	0	0.0	0	0	0	0.0	0.0	0	-0.02	0.0	-0.05	0	0.03	0.0	0	0	0	0	-0.0	-0.08	0.02	0.0	0	0	0.0	0	0	0	0	0	0	0	0	0	0	0.0	0	0	0	0	0	0.03	0	0	0.0	0	0.01	0.0	-0.02	0	0	0.01	0.0	0	0	-0.0	0.0	0.0	0	-0.04	0	0.0	0	0.01	0.0	0.0	0.0	0.01	0.0	-0.06	-0.01	-0.02	0	0	0.01	0	0	0	0	0	0	-0.06	0.01	0.0	0.02	0.0	0	0.04	0.0	0	0.0	0	0.0	0	-0.05	0.0	0.0	0	GO	0.04	0	-0.01	-0.03	-0.02	0	0.0	0	0	0	0.0	0	14	0.0	0.0	0	0	0	0.03	0	0	0	0	0	0	0.0	0	0.02	-0.05	0.02	-0.09	0	0.0	0	0	0	0.04	0	0.0	0	0	0.01	0	0	0	0.03	0.0	0	-0.0	0.01	-0.11	0.04	0	-0.07	-0.03	0	0.02	0	0.0	0	0.0	0.0	0	0.0	-0.01	-0.01	0	0	0.05	0	0	0	0	0	0.0	0.0	0	-0.06	0	0.0	0	0	0.07	0	0	0.0	0	-0.03	0.04	0	0	0	0	0.0	0.03	0.0	0.03	-0.01	0.0	0.0	-0.09	-0.01	0	0.01	0	0.03	0	0	0.0	0.0	-0.03	0.0	-0.05	0	0	0	0	0	-0.01	0	0	0	0	-0.04	-0.07	0.0	0.0	0	0	0.0	0	0.0	0	0	0.0	0	0	0	0.0	0	-0.01	0	0	0	0.0	0.0	0	0.0	0	0	0	0	0	0	0	0.04	0	0	0	0.0	0	0	-0.0	0	0	0.04	0	0.0	0.03	0	0.02	0.0	0	0	0	0	0	0	-0.03	-0.02	0.02	0.0	0.04	0.0	0.0	0.0	0.0	0	0.0	0	0	0.0	0	0	0	0	0	0	-0.03	0	-0.05	0	0	0	0.07	0.01	0	0.0	0	-0.04	0	0	0	0.05	0	0	-0.0	0	-0.04	0.09	0	0	0.0	0.0	0	0	0	0	0	0.0	0	-0.03	0	0.02	0	0	0	0.01	0.0	505.0	0	0.0	0	0	0.06	0	0.0	0	0	0.0	0	0.0	0.03	0	0.0	-0.01	-0.02	0.0	0.0	0	-0.04	0	-0.03	0	0.01	-0.0	0	0	0	0	0.0	-0.07	0	0.0	0	0.0	0	0	0.0	0	0.0	-0.06	0.0	0	0.0	0.0	0	0.0	0.0	0	0	0	0.0	0	0	0	0.0	0.01	0	0.0	0.05	0.0	0	0	0	0	-0.05	-0.05	0	0	0	0	0.06	0	0.0	0	0	-0.05	0	0.01	0.01	0	0	0.01	0	-0.0	0	0.0	0.0	0	0	0	0	0	0	-0.02	0.04	0	0.0	0	0	0	0	0.02	0	0	0	0	0.01	0.0	0	0	0	0	0	0.0	0.0	0.0	0	0	0	0.03	0	0	0.02	0	0.0	0.03	0.02	-0.04	0	0.01	0	0.06	0.0	0	0	0	0	0	0	0.0	0	0	0	0	0.0	0	0	0	-0.0	0	0	0	0.0	0.0	0	0	0.0	0	0.0	0	-0.04	-0.04	0.0	0	0	-0.07	0.0	0.0	0.01	-0.03	0	0.03	0.0	0.01	0	0	0.04	-0.0	0	0	0.0	0.0	0	-0.0	0	-0.03	-0.04	-0.01	0.01	0	0	0	0	0	0	0.01	-0.01	0	0	0	0	0	0.0	-0.04	0.0	-0.04	-0.06	0	-0.01	0.0	0	0	0	-0.01	0.12	0.05	0	0	0.0	0.0	0	0.0	0.0	0	0	0	0	0	0	0.01	0	0.0	0	0.06	-0.0	0	0.02	0	0	-0.02	0	0.04	0	0.02	0.0	0.03	0	0	-0.03	0.0	0.0	0	0.0	0.01	0	-0.02	0.02	0.0	0.0	0.01	0	-0.0	0	-0.02	0	0	0	0	0	0	0	0	0	0.01	0.0	0	506	0	0	0	0	0	0	0	0	0	0	-0.01	0	0.01	1	0.02	-0.03	0.03	-0.02	0	0	-0.04	0	0	0	0	0.0	0.0	0	0	-0.03	0.0	0	0	0	0	0.06	0	0.0	0	0	0	0.0	-0.03	0	0	0.0	-0.01	0	0	-0.02	0	0.01	0.01	0	0.29	-0.01	-0.06	0	0	0	0	0	0	0	0	0	0.0	0	0.0	0	0	0	-0.01	0.0	0	-0.11	0	-0.03	0	0.06	0.01	0.0	0	0	0.0	0.04	0	0.0	0.0	-0.04	0	0	-0.06	0	0	0	0.02	0.0	-0.02	0	0	0	0	-0.02	0	0.02	0.07	0.0	-0.03	0	0	0	0	0	-0.01	0.03	0	0.0	0.03	0	0	0.0	-0.0	0	0.0	0	0	-0.0	0	0	0	0	0	0.0	0	0	0.0	0	0	0	-0.06	0	0	0	0	0	0	0	0.0	-0.0	0	0.03	0	0	0.02	0.1	-0.03	0	0	0	0	0.0	0	0.05	0.04	0	0	0	0	0	0	0	0.0	0	0.0	0	0	0.0	0	0.0	0	0.0	0	0.04	0	0	0	0	0	0	0	0	0	-0.01	0	0	-0.02	-0.08	0	0.0	0	0	0.01	0	-0.02	0	0	0.05	-0.04	0	0	0	0	0.0	0	-0.08	0	0	0.0	0.0	0.0	-0.0	0.03	0	0	0.01	0	0.02	0	0.0	-0.02	0	0	0	0	0	0	0	0	0.2	0	0	0.0	0	0	-0.04	0.0	0	0	0.0	0	0	0.0	0.0	0.04	0.04	-0.01	0.06	0	-0.02	0.04	0	0	-0.01	0.02	0	0.04	-0.0	0	0	0	0.0	-0.02	0	0.0	0	-0.1	-0.05	0.0	0	0	0.0	0	0	0	0	0	0	0	0	0.04	0	0.04	0	0	0.0	0	0.0	0.0	0	0	0	0	0.0	0.0	0	0	-0.06	0.0	0	0.02	0	-0.13	0	0	0	-0.01	0.08	0.04	0.0	-0.02	0.0	0	0	505	0.0	0	0.0	0.02	0.0	-0.05	0	0	-0.0	0	0	0	0	0	0	0	0	0	0	0	0	0	-0.01	0	0	0.04	-0.03	0.0	0	0	0.0	0	0	0	0	0.0	0	0	0	0.0	0	0.0	0.0	0	0.05	0.01	0.05	0	0	0	0.01	0	0	0	0	-0.03	0.0	0	0	0	0	0	0	0.03	0.03	0.0	0	0.02	0.0	0.0	0.06	0.0	0	0.0	0	0.04	0.0	-0.02	-0.01	0.0	0	-0.04	0	0	0	0.03	0	0	0	0	-0.01	0	0	0	-0.01	-0.05	0	0.0	0	-0.01	0.12	0.0	0.03	0	0	0	0	0.0	0.0	0	0	0.0	-0.01	0.0	0	0.0	-0.0	0.0	0	0	0	0	-0.05	0	0	0	0	0	0.0	0.05	0	0	0.01	-0.01	0	0	0.0	-0.03	0.0	-0.02	0.0	0	0	0.01	0	0.0	0	0	0	0	0	0.0	0	0	0	0.32	0.04	0	0	0	0.0	0.0	0	0	0.03	0	0	0	0.04	0.0	0.0	0.0	0.04	0.0	0	0	0.0	0.0	0.0	0	0	0	0.0	-0.01	0.0	0	0	0	0.0	0	0.22	0.05	0.0	0	0	0	0	0	0	0	0.0	0	0.0	0	0.0	0	0	0	0.0	0	0	0.0	0	0.0	0	0	0	0.03	0.0	0	0	-0.05	-0.05	0	-0.02	0	0	0	0	-0.04	-0.06	0	0.02	0	-0.04	0.05	0	0.0	0	-0.01	0.0	0	0	0	0	0	0.0	0	0	0	0	0	0.0	0	0	0.0	0	0	0.01	0	0.02	0	0	0	0	0	0	0	0	0	0	-0.04	0	0	0.0	0	0.0	0	0	0	0	0	0	0.03	0.0	0.0	-0.02	0	0	0	0.02	0.0	0.0	0	0	-0.08	0	0.02	0.08	-0.03	0.0	0	-0.02	0.0	0	0.0	0	0.0	-0.06	0	0	0	0	0.0	0.0	0.02	0	0.0	0	0.0	0	0	0	0	0	0.0	0.0	0.0	0.0	0	0.0	0.03	0	0	0	0	0	0	0	0	-0.03	-0.07	0	0	0	0	0.0	0.04	0	0	0	0	0	2	0.0	0	0	-0.0	0.0	0.01	0	0.0	0.0	0	0.07	0	0	0	-0.01	0.03	0	-0.03	0	0	0	0.04	0.0	0.0	0	0	0.03	0	0	0	0	0	0	0	0	0	0	0	0	0	0	0.0	-0.03	-0.04	0	0	0	0	0.02	-0.04	0	0	0.01	0.0	0	0.0	0.0	0	0	506	0.01	0	0	0	0	-0.04	0.0	0	0	0	-0.03	-0.01	0.0	0	0	-0.06	0	506	0	-0.02	0	0	0	-0.06	0	0.0	0	0	0	0.06	0	0	0	-0.08	0	0	0	-0.03	0	0	0	0	0.0	0	0	0.0	-0.06	0	0	0.0	-0.04	0.0	0	0	-0.03	0	0	0	0	0.0	0	0.0	0.03	0.01	1.07	0	0	-0.04	0.04	0	0.0	0	0	0	0	0.0	0	-0.0	0	-0.01	0	0	0	0	0	-0.01	0	0	0	0	0	0.04	0	0.0	0	0	0	0.0	0.38	0.0	0.0	0	0	0	0	0	0	0	-0.02	0.0	0.0	0	0.0	0.0	0.0	0.01	-0.06	0.01	-0.03	0.03	0	0	0	0	0.0	0.03	0.0	0.0	0	0.0	0	0	-0.01	0	0.0	0	0.08	0.0	0	0	0	-0.01	0.0	0	0	-0.02	0	0.0	0	0.05	0	0	0	0	0.0	0.0	0.0	0	0	0	0	-0.01	0.0	0.06	0	0	0.0	0.04	0	0	-0.0	0.0	0.0	0	0	0	0	-0.01	0.0	0	0	0	-0.0	0	0	0.0	0.05	0.0	-0.03	0	0	-0.03	0	0.01	0.0	0.0	0	0	0	0	0	0	0	0.0	0	0.06	0.0	0	0.07	0	0	0.0	0	0	0	0.0	-0.08	0.0	0.04	0	0	0	0	0	0.01	0	0	0	0.02	0	0	0	0	0	0.0	0.0	0.0	0	0	0	0.0	0	0	0.0	0	0	0	0	0	0	0.04	0.04	0	0	0.02	0.0	0.0	0	0	0	0.0	0	0	0	0	0	0.0	0.0	0.08	0.0	0	0	0	0	0	-0.02	0.02	0	0	0	0	0	0	0.0	0	0.0	0	-0.32	0.07	0	0	0	0.01	0	0	0.0	0.04	0.03	0	0.01	0.0	0	0	0	0	0.0	0.0	0	0	-0.03	1.0	0.05	0.0	0.0	0.04	0.04	0	0	0	-0.05	2	0.0	0.02	-0.04	0	0	0.0	0.05	0.0	0	-0.0	0.0	0	0.0	-0.05	0	0.0	-0.01	0.0	0	0.0	0.0	0	0	0	0.0	0	0.0	0	0	0.0	0	0	0	0	0	0.03	0	-0.02	0	0	-0.05	0.0	0	0	-0.0	-0.02	0.05	0.0	0	0	0	0	0.0	0	0.04	0.05	0.03	0.0	0	0.0	1	0	0.0	0.04	0	0.0	0	-0.04	0	0	0	0	-0.01	0.03	0.0	0	-0.01	-0.0	0.0	0	0	-0.11	0.01	0.06	0.0	0	0	0.0	0.0	0	0	0.0	0.0	0.0	0	0	0	0	0	0	0	-0.0	0	0.01	0	0	0.0	0.0	1	0	0	0	-0.02	0.04	-0.02	0.02	0.0	0	0	0.02	0.0	0	0	-0.01	0.0	0	-0.01	0	0	0	0.03	0	0	0	0	0	0	-0.0	0	0.03	0	0	-0.05	0.0	0.0	0.0	0	-0.01	0.07	-0.0	0.07	0	0	0	0	0	0	0	0.0	0	-0.02	-0.03	0	0	0	-0.0	0.0	0	0	0.0	0	0	-0.06	0.0	0.0	0.06	0.0	0	0	0.0	0	0.01	0	0	0.0	0	0	0	0	0.03	0.01	0.0	-0.02	-0.03	0.01	0	0	-0.02	0.0	0	-0.01	0.0	0.01	0.0	0	0	0	0	0	0.0	0.02	0	0	0.0	0.03	0.0	0	0.0	0	0	-0.03	-0.01	0	0	-0.04	0	0.0	0	0.0	0	-0.02	0	0.0	0	0	0	0	0	0	-0.02	0.06	0	0.01	0	0	0	0	0.01	-0.06	0	0.0	0.0	0	0	0	0.04	0	0	2	0	0	-0.02	-0.01	0.01	0	0.09	0.05	0	0.03	0.0	0.0	0	0	0.0	0	-0.03	0.0	0.0	0.01	0.02	0.01	0.0	0	-0.03	0	-0.03	0	0	1	0.72
leber hereditary optic neuropathy	0	0	0.0	0	0.0	0.06	0	0.02	0	0	0	-0.02	0	0.0	0	0	0.05	0.0	0.0	-0.01	0.0	0	0.04	0	0	0.0	-0.02	0	0	-0.03	0.06	0	0	0	0	0	0	0	16	0	0.09	0	88.0	-0.0	0.03	0	0.01	0.05	0.0	-0.0	0.0	0	-0.03	-0.07	0	0.07	0.0	0.02	0	0	0	0	-0.04	0.01	0.0	0	0	0	0	0	0	0	0	0.0	0	-0.0	0	0.0	0.09	0.0	0.0	0	0	0	0	0	0.04	0	-0.02	-0.03	0	0	0.0	0	0.04	0	0	0	0.0	-0.01	0	0.03	0.0	0.0	0	-0.1	0	0.0	0.0	0	0	0.0	0	0.01	0.04	0.0	0	0.03	0	0.04	0	0	0.0	0.0	0	0	0	0.02	-0.02	0	0.0	0.08	-0.01	0.0	0.07	0	0	0.0	0	0	0	0.0	0	0.02	0	0.02	-0.09	0	0	-0.02	0	0	0.0	0	0.03	0	0.0	0.05	0	0	0.0	0	0	0.0	0	0	0.0	0.0	0	0	0	0.03	0.02	0	0	0	0	0	0	0	0	0.0	0	0.0	-0.04	-0.01	0	0	0	0.0	0	-0.01	0	-0.0	0	0.02	0	0	-0.03	0.02	0.0	0	-0.04	0.0	0.0	0	0	0.0	0.03	0	0	0.01	0	0	0	0	0	0	0	0	0	0	88	0.01	0	0	0	0.02	-0.0	0	0.06	0	0.0	0.0	0	0.04	-0.02	-0.04	0.0	0	0	776	0	0	0	-0.01	0	0	-0.06	-0.04	0.01	0	0.07	0.0	-0.04	0	0	0	0	0.0	0	0	0.58	0.05	-0.04	0.76	0.0	-0.02	0	-0.11	0	0.0	0	0	0	-0.03	0.0	0	0	0	0.0	0	-0.02	0	0.03	0.0	0	0	0	0.0	0	0	0.0	0.04	0	0	-0.03	0.01	0	0.02	0	0	0.0	0	0	-0.01	0	0	0	0	0.0	0	0	0.0	0	0	-0.04	0	0	0.01	-0.03	0	0.02	0	0	0.05	0	0.02	0	0.0	0.0	0	0	0	0.0	0	0.0	0	0	0	0.0	0	0.0	0	0.03	-0.03	0	0	0.02	0.0	0	0	0	0	0.05	31	-0.01	0.01	0	0	0	0.0	0.09	0.05	0	0.04	0	0.0	0.02	0	0.05	0	0	0.04	0.02	0	0	-0.08	0	0.02	0	0	0	0	0	0	0.01	0	0.01	0.0	0.0	-0.07	0.0	0	0.04	0.0	0	0	0	0	0	0	0	0	-0.06	0	0	0	0	0	0	0.0	0	0.0	0	0	0	-0.02	-0.03	0.0	-0.05	0	0.01	0	0.0	0	0.02	-0.0	-0.01	0	0.07	0	0	-0.02	0.02	0.03	0.0	0.0	0	0	0	-0.01	0.0	0	0.0	0	0.68	-0.06	0	-0.02	0	0.01	0	0	0	0	0	0	-0.09	-0.03	0	0	0	0	-0.02	0.04	0	-0.0	0	0	0	0.06	0.0	0	0.05	0	0	0	0	0.0	0.0	0	0.04	0.0	-0.02	0.0	0.0	0	0.0	0	0	0	0.0	0	0.02	0	0	0	-0.06	0	0	0	0	-0.01	0.02	0	0	0	-0.0	-0.03	0	0.0	0.0	0	0	0	0.0	0.0	0	0	0	0	-0.06	0	-0.02	0	0.0	0	0.0	-0.0	0.0	-0.03	0	0	0	0.0	0.03	-0.08	0	0	0	0	0	0	0	0.0	0	0	0	0	0	0	0.0	0.08	0	0	1085	0	0	0	0.0	0	0	0	0.0	0.0	0.0	0	0	0	0	0.0	0.0	0	0.0	-0.02	0	0	0.01	0.02	0	0	0.0	0	0.0	0.0	0.01	0	0	0	0	0	0	0	0	-0.0	0	0	0.0	0	0	0	0	0	0.0	0	-0.0	0.79	-0.01	0	0.0	0	0.0	1	0.0	0	0	0	0	0	0.01	0.05	0	0	0.03	0	0	0	0.0	0.0	0	0	0	0	0.0	0	-0.02	0	0.05	0	0	-0.01	0.04	0.01	0.03	0.0	0	-0.04	0	-0.04	0	0.0	0	0	0.0	0.0	0	0.0	0.0	-0.04	0.0	0	0	0.0	0	-0.02	0.01	0.0	0	0.02	0.0	0	-0.05	0.0	-0.08	-0.02	0.0	-0.01	0.0	-0.05	0	0	-0.04	0	0	0	0.0	-0.05	0.0	0	0.0	0	0	0.0	0	0.0	0.0	0	0.0	0	0.0	0.0	0	0	0	0	0	0.0	0	0	0	0	0.0	-0.01	0.0	0	0.0	0	0	0	0	-0.01	0	0.0	0	0	0	0.0	0.0	0	0	0	-0.02	0	0	0	0.0	0.01	0	0	0	0	0	0	0	0.02	-0.01	0.0	0.0	0	0	0.03	0.04	0.0	0	0	0.03	-0.01	0.0	0	0.04	0	0.04	0.0	0.0	-0.0	-0.06	0	0.05	0.02	0.0	0.0	-0.03	0	0.0	0	0	0.0	0.02	-0.02	0	0.0	0.0	0	0	0.0	-0.03	0	0.01	0	0.0	-0.03	0	0.0	0	0	-0.03	0	-0.0	0	35	0	0.0	0.0	0	0.03	0	0.02	0.0	0	0.0	1.0	-0.03	0.0	0	0.0	0	0	0	0	-0.01	0.01	0.04	0.0	0	0	0.0	0.66	0	0	0	-0.0	0	-0.02	-0.01	24.72	0.0	0	0	0	0	0	0	0.0	0	0.0	0.03	0	0.0	0	0.02	0.06	0.0	0	0.0	0	0.01	0.0	0	0	-0.06	0.0	-0.04	0	0.0	0	0	0.06	0.0	0	0	0	-0.03	0	0	0	0	0	0.0	0.0	0.0	0	0	0	0.01	0	0.02	0.0	0.0	0.0	-0.02	0.04	0	0	0.0	1	0	0	0.04	0.0	0.04	0	0	0.0	-0.04	0.0	0	0.0	0	0	0	0.0	-0.02	0.0	0	0	0	0	0	0.0	0.01	67	0	-0.0	0	0.0	0.0	0	0	0.0	0	0.0	0.03	0.0	0	0	0	0	0	0	0	0	0	-0.04	0.03	-0.02	0	0	-0.0	-0.02	0.0	0	0	0	0	0	-0.01	0	0	0.0	0.0	0	0.0	0	0	0	0.02	0.0	0.01	0	0	0.0	0.0	0.0	0	0	-0.03	0.0	0.07	-0.01	0	0	0.04	0.0	0	-0.05	0	0	0.0	0	0	0.0	0.04	-0.03	0.0	0	-0.02	0.0	0.79	-0.0	0.01	0.0	0	0	0.01	0	0.05	0	0	-0.04	0.04	0	-0.02	0.0	0.0	0	0	0	0.0	0	0.05	0.0	-0.03	0	0.02	0.0	0	-0.04	0.1	0	1	0	0	0	0	-0.08	0	0	0.03	0	0	0	0.02	0	-0.02	0.05	0	0	0	0	0	0.0	0	0.0	0	0.0	0	0	0	0.0	0.0	0	0.01	0.0	0.06	0	-0.02	0.0	0	0	0	0	-0.02	-0.03	-0.0	0.0	0	0	0.0	0	0	0	0	0	0	0	0	0	0	0.73	0	0	0	0	0	0.04	1	0	0.0	0	0.06	0.0	0.04	0	0	0.02	0.0	0	0	0.06	0.0	0.76	0	0.0	0	0.0	0	-0.03	0.0	0.0	0.0	0.0	0.0	0.02	0.01	-0.02	0	0	-0.02	0	0	0	0	0	0	-0.01	-0.04	-0.03	-0.04	0.67	0	0.06	0.0	0	0.0	0	0.0	0	-0.01	0.44	0.0	0	MONDO	0.0	0	-0.01	-0.03	0.01	0	0.0	0	0	0	0.0	0	95	0.0	0.0	0	0	0	-0.05	0	0	0	0	0	0	0.0	0	-0.02	0.04	0.06	-0.02	0	0.03	0	0	0	0.02	0	0.0	0	0	-0.02	0	0	0	0.03	0.0	0	-0.05	-0.01	-0.02	-0.05	0	-0.01	-0.01	0	-0.0	0	0.0	0	0.0	0.0	0	0.0	-0.05	-0.02	0	0	-0.03	1	0	0	0	0	0.0	0.0	0	-0.04	0	0.0	0	0	0.01	0	0	0.0	0	0.05	-0.01	0	0	0	0	0.0	0.0	0.0	0.0	-0.06	-0.01	0.0	0.05	-0.04	0	-0.0	0	0.08	0	0	0.0	0.0	-0.03	0.0	-0.04	0	0	0	0	0	-0.08	0	0	0	0	0.03	-0.05	0.0	0.0	0	0	0.0	0	0.0	1	0	0.0	0	0	0	0.0	0	-0.07	0	0	0	0.0	-0.03	0	0.0	0	0	0	0	0	0	0	0.08	0	0	0	0.0	0	0	-0.01	0	0	-0.01	0	0.0	-0.02	0	0.01	0.0	0	0	0	0	0	0	-0.01	0.01	-0.03	0.0	0.03	0.0	0.0	0.0	0.0	0	0.0	0	0	0.0	0	0	0	0	0	0	-0.02	0	-0.0	0	0	0	-0.0	0.01	0	0.0	0	-0.0	0	0	0	0.01	0	0	-0.01	0	0.02	-0.02	0	0	0.0	0.01	0	0	0	0	0	0.0	0	-0.06	0	-0.02	0	0	0	-0.01	0.0	67.0	0	0.0	0	0	-0.01	0	0.0	0	0	0.11	0	0.0	0.08	0	0.0	0.08	0.01	0.0	0.0	0	-0.01	0	-0.05	0	-0.03	-0.02	0	0	0	0	0.0	0.02	0	0.05	0	0.0	0	0	0.0	0	0.0	-0.02	0.0	0	0.0	0.02	0	0.0	0.0	0	0	0	196.1	0	0	0	0.0	0.05	0	0.0	-0.01	0.0	0	0	0	0	-0.04	-0.06	0	0	0	0	0.04	0	0.0	0	0	0.01	0	-0.03	0.01	0	0	0.01	0	0.01	0	0.0	0.0	0	0	0	0	0	0	0.03	-0.02	0	0.0	0	0	0	0	0.0	0	0	0	0	0.05	0.0	0	0	0	0	0	0.0	0.0	0.0	0	0	0	0.02	0	0	0.02	0	0.0	-0.04	-0.02	-0.03	0	-0.03	0	-0.06	0.0	0	0	0	0	0	0	0.0	0	0	0	0	0.0	0	0	0	-0.03	0	0	0	0.0	0.0	0	0	0.0	0	0.0	0	0.0	0.08	0.0	0	0	0.01	0.0	0.0	0.02	0.01	0	0.05	0.0	0.01	0	0	0.02	0.04	0	0	0.0	0.0	0	0.05	0	0.03	0.08	-0.03	0.03	0	0	0	0	0	0	-0.09	0.06	0	0	0	0	0	0.0	-0.04	0.0	0.01	0.02	0	0.03	32.47	0	0	0	0.03	0.01	0.05	0	0	0.0	0.0	1	0.0	0.0	0	0	0	0	0	0	0.07	0	0.0	0	0.04	-0.0	0	-0.01	0	0	-0.03	0	-0.05	0	-0.07	0.0	0.02	0	0	-0.02	0.02	-0.01	0	-0.0	0.0	0	-0.02	-0.02	0.0	-0.05	-0.01	0	-0.06	0	0.03	0	0	0	0	0	0	0	0	0	-0.01	0.0	0	209	0	0	0	0	0	0	0	0	0	0	-0.02	0	0.04	0	-0.06	-0.06	0.01	-0.0	0	0	0.0	0	0	0	0	0.0	0.0	0	0	0.04	0.07	0	0	0	0	0.04	0	0.0	0	1	1	0.0	0.04	0	0	0.0	-0.03	0	0	-0.02	0	0.04	0.02	0	0.0	-0.04	0.08	0	0	0	0	0	0	0	0	0	0.04	0	0.0	0	0	0	-0.02	0.0	0	-0.07	0	0.06	0	0.05	-0.04	0.0	0	0	0.0	-0.03	0	0.0	0.0	0.05	0	0	-0.03	0	0	0	-0.02	0.0	0.05	0	0	0	0	-0.01	0	0.03	0.02	0.0	-0.05	1	0	0	0	0	-0.02	0.01	0	0.0	0.01	0	0	0.0	-0.02	0	0.0	0	0	-0.06	0	0	0	0	0	0.0	0	0	0.0	0	0	0	0.03	0	0	0	0	0	0	0	0.0	0.06	0	-0.05	0	0	0.04	0.01	0.0	0	0	0	0	0.0	0	-0.01	0.0	0	0	0	0	0	0	0	0.0	0	0.0	0	0	0.04	0	0.0	0	0.0	0	0.01	0	0	0	0	0	0	0	0	0	0.02	0	0	0.02	-0.08	0	0.04	0	0	-0.04	0	0.02	0	0	0.02	-0.06	0	0	0	0	0.0	0	-0.04	0	0	0.0	0.0	0.76	-0.03	0.01	0	0	0.06	0	-0.01	0	0.0	0.03	0	0	0	0	0	0	0	0	42.44	0	0	0.0	0	0	0.01	0.0	0	0	0.0	0	0	0.0	0.0	-0.05	-0.01	-0.08	-0.0	0	-0.02	0.03	0	0	-0.0	-0.0	0	0.03	-0.02	0	0	0	0.0	0.07	0	0.0	0	0.01	0.04	0.0	0	0	0.0	0	0	0	0	0	0	0	0	-0.03	0	-0.01	0	0	0.0	0	0.0	0.0	0	0	0	0	0.0	0.0	0	0	-0.08	0.0	0	0.0	0	-0.03	0	0	0	-0.01	0.02	-0.05	0.0	-0.01	0.0	0	0	115	0.0	0	0.0	0.11	0.0	-0.01	0	0	-0.0	0	0	0	0	0	0	0	0	0	0	0	0	0	0.08	0	0	-0.01	-0.01	0.0	0	0	0.0	0	0	0	0	0.0	0	0	0	0.0	0	0.0	0.0	0	0.04	-0.01	0.03	0	0	0	-0.01	0	0	0	0	-0.04	0.0	0	0	0	0	0	0	0.02	-0.03	0.0	0	0.04	-0.01	0.0	-0.04	0.0	0	0.0	0	0.02	0.0	0.01	-0.0	0.0	0	-0.02	0	0	0	-0.05	0	0	0	0	-0.05	0	0	0	0.03	-0.01	0	0.0	0	-0.01	0.08	0.0	0.04	0	0	0	0	0.0	0.0	0	0	0.0	0.05	0.0	0	0.04	0.04	0.0	0	0	0	0	-0.02	0	0	0	0	0	0.0	0.04	0	0	-0.01	0.02	0	0	0.0	-0.01	0.0	-0.0	0.0	0	0	-0.06	0	0.0	0	0	0	2	0	0.0	0	0	0	0.0	0.05	0	0	0	0.0	0.0	0	0	-0.04	0	0	0	0.03	0.37	0.02	-0.04	-0.02	0.0	0	0	0.0	-0.0	0.0	0	0	0	0.0	-0.04	0.0	0	0	0	0.0	0	0.0	0.06	0.0	0	0	0	0	0	0	0	0.0	0	0.0	0	0.0	0	0	0	0.0	0	0	0.0	0	0.0	0	0	0	0.01	-0.02	0	0	-0.0	0.03	0	0.03	0	0	0	0	-0.01	0.04	0	-0.01	0	0.03	0.07	0	0.0	0	-0.04	0.0	0	0	0	0	0	0.0	0	0	0	0	0	0.0	0	0	0.0	0	0	0.04	0	-0.06	0	0	0	0	0	0	0	0	0	0	0.04	0	0	0.0	0	0.0	0	0	0	0	0	0	0.04	0.0	0.0	0.0	0	0	0	-0.05	0.0	0.0	0	0	-0.01	0	-0.01	0.01	-0.01	0.0	0	-0.01	0.0	0	0.0	0	0.03	0.03	4	0	0	0	0.0	0.0	-0.02	0	0.0	0	0.0	0	0	0	0	0	0.02	0.02	0.0	0.0	0	0.01	0.03	0	0	0	0	0	0	0	0	-0.04	-0.01	0	0	0	0	0.33	0.05	0	0	0	0	0	9	-0.01	0	0	0.03	0.0	0.03	0	0.0	0.0	0	0.05	0	0	0	-0.0	0.07	0	0.0	1	0	0	-0.05	0.0	0.0	0	0	0.0	0	0	0	1	0	0	0	0	0	0	0	0	0	0	0.0	-0.0	0.03	0	0	0	0	0.03	-0.02	0	0	0.02	0.0	0	0.0	0.0	0	0	271	0.03	0	0	0	0	-0.01	0.0	0	0	0	-0.0	0.02	0.0	0	0	0.03	0	271	0	-0.04	0	0	0	-0.06	0	0.0	0	0	0	0.02	0	0	0	-0.07	0	0	0	-0.01	0	1	0	0	0.0	0	0	0.0	0.01	0	0	0.01	-0.04	0.0	1	0	0.01	0	0	0	0	0.0	0	0.0	-0.05	-0.03	4.0	0	0	-0.05	-0.01	0	0.04	0	0	0	0	0.0	0	-0.03	0	-0.03	0	0	0	0	0	0.03	0	0	0	0	0	-0.0	0	-0.04	0	0	0	0.0	0.79	-0.03	0.0	0	0	0	0	0	0	0	0.04	0.0	-0.02	0	0.0	0.05	0.0	0.01	0.01	0.0	0.01	0.0	0	0	0	0	0.01	-0.01	0.0	0.0	0	0.0	0	0	-0.01	0	0.04	0	0.0	0.0	0	0	0	-0.04	0.08	0	0	0.03	0	0.0	0	0.04	0	0	0	0	0.0	0.0	-0.02	0	0	0	0	0.03	0.0	0.01	0	0	0.0	0.02	0	0	-0.02	0.0	0.0	0	0	0	0	-0.08	0.0	0	0	0	0.02	0	0	-0.02	0.01	0.0	0.05	0	0	-0.02	0	-0.01	0.01	0.0	0	0	0	0	0	0	0	0.0	0	-0.03	0.0	0	0.05	0	0	0.0	0	0	0	1.0	0.0	0.0	-0.01	0	0	0	0	0	-0.04	0	0	0	-0.01	0	0	0	0	0	0.0	0.0	0.0	0	0	0	0.0	0	0	0.0	0	0	0	0	0	0	0.0	-0.01	0	0	-0.0	0.0	0.0	0	0	0	0.0	0	0	0	0	0	0.0	0.0	-0.05	0.0	0	0	0	0	0	-0.03	0.02	0	0	0	0	0	0	0.0	0	0.0	0	-0.34	-0.05	0	0	0	0.03	0	0	0.0	0.07	-0.03	0	0.0	0.0	0	0	0	0	0.0	0.0	0	0	-0.06	115.0	-0.0	0.0	0.0	-0.01	0.02	0	0	0	0.04	1	0.0	0.04	-0.04	0	0	0.0	0.02	0.0	0	-0.06	0.0	0	0.0	-0.01	0	0.0	0.03	0.0	0	0.03	0.0	0	0	0	0.0	0	0.0	0	0	0.0	0	0	0	0	0	0.01	0	0.01	0	0	-0.07	0.0	0	0	0.02	-0.09	-0.01	0.0	0	0	0	0	-0.05	0	0.02	0.06	-0.03	-0.01	0	0.0	1	0	0.0	0.05	0	0.0	0	-0.02	0	0	0	0	-0.03	-0.03	0.0	0	-0.04	0.01	0.0	0	0	-0.02	-0.01	-0.06	0.0	0	0	0.0	-0.04	0	0	0.0	0.0	0.0	0	0	8	0	0	0	0	0.03	0	-0.02	0	0	0.0	0.0	115	0	0	0	-0.03	-0.05	0.01	-0.04	0.01	0	0	-0.06	-0.09	0	0	-0.03	0.0	0	0.03	0	0	0	0.02	0	0	0	0	0	0	0.02	0	0.02	0	0	0.01	-0.02	0.0	0.0	0	-0.01	0.03	-0.06	0.02	0	0	0	0	0	0	0	0.0	0	-0.02	-0.03	0	0	0	-0.03	0.0	0	0	0.0	0	0	-0.02	0.03	0.0	0.0	0.0	0	0	0.0	0	-0.06	0	0	0.0	0	0	0	0	0.05	-0.03	0.0	0.01	-0.03	-0.01	0	0	-0.01	0.0	0	-0.01	0.0	-0.06	0.0	0	0	0	0	0	0.0	0.02	0	0	0.0	0.0	0.0	0	0.0	0	0	-0.03	0.04	0	0	-0.09	0	0.0	0	0.0	0	0.01	0	0.0	0	0	0	1	0	0	0.06	0.03	0	-0.02	0	0	0	0	0.09	0.04	0	0.0	0.0	0	0	0	-0.02	0	0	4	0	0	0.04	0.0	-0.02	0	0.04	-0.02	0	0.01	0.0	0.0	0	0	0.0	0	0.0	0.0	0.0	-0.05	-0.03	-0.05	0.0	0	0.06	0	-0.01	0	0	1	0.72
tourette syndrome	0	0	0.0	0	0.0	0.03	0	0.06	0	0	0	0.0	0	0.0	0	0	0.04	0.0	0.55	-0.06	0.0	0	0.06	0	0	0.01	-0.04	0	0	-0.01	0.02	0	0	0	0	0	0	0	9	0	-0.02	0	2.54	-0.04	-0.01	0	0.03	0.05	-0.03	0.01	0.0	0	0.06	0.03	0	0.0	0.0	0.03	0	0	0	0	0.01	0.08	0.0	0	1	0	0	0	0	0	0	0.0	0	-0.01	0	0.0	-0.01	0.0	0.0	0	0	0	0	0	-0.02	0	0.04	0.02	0	0	0.0	0	-0.05	0	0	0	0.0	-0.04	0	0.02	0.0	0.0	0	0.07	0	0.0	0.03	0	0	0.0	0	0.02	-0.03	0.05	0	0.02	0	0.0	0	0	0.0	0.0	0	0	0	-0.01	0.02	0	0.0	-0.03	-0.02	0.0	0.0	0	0	0.0	0	0	0	0.0	0	-0.07	0	0.03	-0.07	0	0	-0.06	0	0	0.0	0	0.01	0	0.32	0.04	0	0	0.0	0	0	0.0	0	0	0.49	0.0	0	0	0	0.02	0.01	0	0	0	0	0	0	0	0	0.0	0	0.0	-0.02	0.04	0	0	0	0.32	0	0.02	0	0.0	0	0.02	0	0	0.01	-0.03	0.0	0	0.03	0.0	0.0	0	0	0.0	0.0	0	0	0.01	0	0	0	0	0	0	0	0	0	0	150	0.01	0	0	0	0.05	-0.04	0	0.29	0	0.0	0.0	0	0.02	0.01	-0.04	0.0	0	0	3489	0	0	0	0.01	0	0	0.02	0.02	-0.03	0	0.03	0.0	0.02	0	0	0	0	0.0	0	0	1.0	0.01	0.02	0.37	0.0	0.06	0	-0.04	0	0.0	0	0	0	0.0	0.0	0	0	0	0.0	0	-0.0	0	0.02	0.0	0	0	0	0.32	0	0	-0.03	-0.02	0	0	-0.06	0.0	0	0.0	0	0	0.0	0	0	0.05	0	0	0	0	0.0	0	0	0.0	0	0	0.03	0	0	0.0	0.01	0	-0.03	0	0	0.07	0	-0.0	0	0.0	0.0	0	0	0	0.0	0	0.0	0	0	0	0.0	0	0.0	0	0.02	-0.02	0	0	0.09	0.0	0	0	0	0	0.02	9	0.0	0.0	0	0	0	0.0	0.06	0.07	0	0.01	0	0.0	-0.01	0	0.02	0	0	-0.04	0.01	0	0	0.06	0	-0.06	0	0	0	0	0	0	-0.01	0	0.01	0.0	0.0	-0.03	0.0	0	0.01	0.0	0	0	0	0	0	0	0	0	0.02	0	0	0	0	0	0	0.0	0	0.0	0	0	0	0.01	0.01	0.0	0.0	0	0.09	0	0.0	0	-0.01	-0.0	0.01	0	-0.0	0	0	-0.01	-0.05	-0.02	0.0	0.0	0	0	0	0.04	0.0	0	0.0	0	0.0	-0.01	0	-0.0	0	0.08	0	0	0	0	0	0	-0.0	0.02	0	0	0	0	0.03	0.0	0	0.01	0	0	0	0.04	0.0	0	-0.0	0	0	0	0	0.0	0.0	0	-0.06	0.0	0.09	0.0	0.0	0	0.0	0	0	0	0.0	0	0.06	0	0	0	-0.01	0	0	0	0	-0.04	-0.04	0	0	0	-0.02	0.01	0	0.04	0.0	0	0	0	0.0	0.0	0	0	0	0	-0.08	0	-0.01	0	0.0	0	0.0	-0.0	0.0	-0.04	0	0	0	0.0	0.01	0.01	0	0	0	0	0	0	0	0.0	0	0	0	0	0	0	0.0	0.02	0	0	1841	0	0	0	0.0	0	0	0	0.0	0.0	0.0	0	0	0	0	-0.0	0.32	0	0.0	0.01	0	0	0.02	-0.01	0	0	0.0	0	0.0	0.0	0.04	0	0	0	0	0	0	0	0	0.01	0	0	0.0	0	0	0	0	0	0.47	0	0.03	0.0	0.02	0	0.46	0	0.06	59	0.0	0	0	0	0	0	0.01	-0.01	0	0	0.04	0	0	0	0.0	0.0	0	0	0	0	0.0	0	0.0	0	0.0	0	0	0.04	0.02	-0.07	0.02	0.0	0	0.11	0	0.03	0	0.0	0	0	0.0	0.0	0	0.0	0.0	-0.01	0.01	0	0	0.03	0	0.0	0.0	0.0	0	0.06	0.0	0	-0.01	0.0	-0.07	0.0	0.0	-0.1	0.0	0.03	0	0	-0.1	0	0	0	0.0	-0.02	0.0	0	0.0	0	0	0.0	0	0.0	0.0	0	0.0	0	0.31	0.0	0	0	0	0	0	0.0	0	0	0	0	0.0	0.01	0.0	0	0.0	0	0	0	0	-0.0	0	0.0	0	0	0	0.0	0.0	0	0	0	0.03	0	0	0	0.0	0.0	0	0	0	0	0	0	0	-0.04	0.0	0.0	0.0	0	0	0.02	0.02	0.0	0	0	-0.0	0.03	0.0	0	-0.08	0	-0.01	0.0	0.0	-0.01	-0.04	0	0.02	-0.02	0.0	0.0	-0.0	0	0.56	0	0	0.0	0.02	-0.07	0	-0.03	0.0	0	0	0.0	-0.05	0	0.02	0	0.03	0.0	0	0.0	0	0	-0.01	0	0.0	0	11	0	0.0	0.15	0	0.46	0	0.03	0.0	0	0.0	0.41	0.04	0.0	0	0.0	0	0	0	0	-0.03	-0.04	0.01	0.0	0	0	0.66	0.0	0	0	0	-0.06	0	0.06	-0.03	52.1	0.02	0	0	0	0	0	0	0.0	0	0.0	-0.01	0	0.0	0	0.07	-0.03	0.0	0	0.17	0	0.01	0.0	0	0	-0.0	0.0	-0.02	0	0.0	0	0	-0.0	0.0	0	0	0	-0.0	0	0	0	0	0	0.32	0.0	0.0	0	0	0	-0.02	0	-0.02	0.0	0.0	0.0	-0.04	0.07	0	0	0.02	0	0	0	-0.07	0.0	0.01	0	0	0.0	-0.01	0.0	0	0.0	0	0	0	0.02	0.01	0.0	0	0	0	0	0	0.0	0.01	410	0	-0.0	0	0.0	-0.03	0	0	0.0	0	0.1	0.04	0.0	0	0	0	0	0	0	0	0	0	-0.01	-0.01	-0.03	0	0	0.03	0.01	0.0	0	0	1	0	0	0.07	0	0	0.0	0.0	0	0.0	0	0	0	-0.01	0.0	-0.03	0	0	-0.02	0.0	0.0	0	0	-0.01	0.0	0.0	-0.01	0	0	0.01	0.0	0	-0.01	0	0	0.0	0	0	0.0	0.06	-0.02	0.0	0	-0.05	0.0	0.0	-0.02	0.0	0.0	0	0	0.02	0	-0.02	1	0	0.02	0.04	0	-0.02	0.16	0.0	0	0	0	0.0	0	0.08	0.0	-0.05	0	-0.02	0.0	0	0.02	-0.03	0	0	0	0	0	0	-0.08	0	0	-0.0	0	0	0	0.07	0	0.06	0.01	0	0	0	0	0	0.0	0	0.0	0	0.0	0	0	0	0.0	0.46	0	-0.05	0.0	0.02	0	0.07	0.0	0	0	0	0	-0.03	-0.08	0.0	0.47	0	0	0.0	0	0	0	0	0	0	0	0	0	0	0.0	0	0	0	0	0	-0.05	0	0	0.0	0	0.02	0.49	0.0	0	0	-0.03	0.0	0	0	0.03	0.0	0.0	0	0.03	0	0.0	0	-0.04	0.0	0.0	0.0	-0.07	0.0	-0.03	-0.05	-0.02	0	0	-0.01	0	0	0	0	0	0	0.03	0.0	0.0	0.0	0.0	0	0.02	0.0	0	0.0	0	0.0	0	0.01	0.0	0.0	0	EFO	0.32	0	-0.0	-0.01	-0.04	0	0.04	0	0	0	0.0	0	48	0.0	0.0	0	0	0	-0.02	0	0	0	0	0	0	0.0	0	-0.0	-0.01	-0.03	0.05	0	-0.01	0	0	0	0.06	0	0.05	0	0	0.02	0	0	0	-0.0	0.0	0	-0.02	-0.07	0.04	0.07	0	-0.06	-0.07	0	-0.03	0	0.0	0	0.0	0.0	0	0.0	-0.03	0.04	0	0	-0.05	0	0	0	0	0	0.0	0.0	0	-0.03	0	0.46	0	0	-0.02	0	0	0.0	0	0.06	0.01	0	0	0	0	0.0	0.0	0.46	-0.02	-0.0	-0.05	0.32	-0.04	-0.04	0	0.04	0	-0.01	0	0	0.0	0.32	0.01	0.49	0.03	0	0	0	0	0	0.02	0	0	0	0	-0.03	-0.01	0.0	0.0	0	0	0.0	0	0.0	0	0	0.0	0	0	0	0.0	0	-0.03	0	0	0	0.58	-0.01	0	0.42	0	0	0	0	0	0	0	0.05	0	0	0	0.0	0	0	-0.03	0	0	0.04	0	0.0	-0.06	0	0.01	0.0	0	0	0	0	0	0	0.02	-0.04	0.0	0.32	0.02	0.0	0.0	0.32	0.0	0	0.0	0	0	0.0	0	0	0	0	0	0	-0.04	0	-0.01	0	0	0	0.01	-0.03	0	0.0	0	0.02	0	0	0	0.01	0	0	-0.05	0	-0.05	0.01	0	0	0.0	-0.01	0	0	0	0	0	0.0	0	-0.01	0	0.02	0	0	0	-0.06	0.0	6.95	0	0.46	0	0	0.02	0	0.0	0	0	0.18	0	0.0	-0.0	0	0.0	0.04	0.03	0.32	0.0	0	-0.05	0	-0.0	0	-0.01	0.0	0	0	0	0	0.0	0.07	0	-0.01	0	0.0	0	0	0.0	0	0.0	0.08	0.0	0	0.0	0.02	0	0.0	0.0	0	0	0	463.7	0	0	0	0.0	0.0	0	0.32	-0.03	0.0	0	0	0	0	0.04	-0.03	0	0	0	0	-0.0	0	0.0	0	0	0.05	0	0.02	0.01	0	0	-0.04	0	0.02	0	0.0	0.0	0	0	0	0	0	0	-0.02	0.02	0	0.0	0	0	0	0	0.03	0	0	0	0	0.04	0.0	0	0	0	0	0	0.0	0.32	0.0	0	0	0	0.03	0	0	-0.01	0	0.0	-0.04	-0.05	0.01	0	-0.05	0	0.02	0.0	0	0	0	0	0	0	0.32	0	0	0	0	0.0	0	0	0	-0.03	0	0	0	0.0	0.0	0	0	0.26	0	0.32	0	-0.04	0.04	0.0	0	0	0.04	0.0	0.05	0.06	-0.02	0	-0.03	0.32	-0.01	0	0	0.01	-0.04	0	0	0.08	0.0	0	-0.01	0	-0.03	-0.01	-0.03	0.01	0	0	0	0	0	0	-0.01	0.0	0	0	0	0	0	0.0	-0.06	0.0	-0.02	0.04	0	0.0	19.06	0	0	0	0.01	-0.05	-0.01	0	0	0.08	0.0	0	0.0	0.0	0	0	0	0	0	0	0.02	0	0.0	0	-0.02	0.03	0	-0.04	0	0	-0.03	0	0.02	0	0.03	0.01	0.04	0	0	-0.01	0.01	0.0	0	-0.0	-0.0	0	0.0	-0.01	0.0	0.04	-0.03	0	0.02	0	0.03	0	0	0	0	0	0	0	0	0	0.05	0.0	0	745	0	0	0	0	0	0	0	0	0	0	0.0	0	-0.07	1	-0.04	-0.01	-0.05	0.05	0	0	-0.07	0	0	0	0	0.0	0.0	0	0	0.06	0.0	0	0	0	0	-0.07	0	0.0	0	0	0	0.0	0.02	0	0	0.0	-0.03	0	0	0.01	0	0.05	-0.04	0	0.0	0.02	-0.07	0	0	0	0	0	0	0	0	0	0.01	0	0.0	0	0	0	0.0	0.0	0	-0.08	0	0.01	0	-0.04	-0.02	0.09	0	0	0.0	0.04	0	0.0	0.0	-0.01	0	0	-0.01	0	0	0	0.0	0.0	0.03	0	0	0	0	-0.0	0	-0.05	-0.04	0.0	0.0	0	0	0	0	0	0.05	-0.04	0	0.0	0.01	0	0	0.0	0.01	0	0.0	0	0	0.02	0	0	0	0	0	0.0	0	0	0.0	0	0	0	0.03	0	0	0	0	0	0	0	0.0	0.03	0	0.04	0	0	-0.03	0.01	-0.05	0	0	0	0	0.05	0	0.03	0.01	0	0	0	0	0	0	0	0.0	0	0.0	0	0	0.04	0	0.0	0	0.04	0	0.01	0	0	0	0	0	0	0	0	0	0.07	0	0	0.05	-0.02	0	0.0	0	0	0.01	0	-0.01	0	0	-0.04	0.06	0	0	0	0	0.0	0	0.02	0	0	0.0	0.0	0.0	-0.03	-0.04	0	0	0.04	0	-0.01	0	0.0	-0.01	0	0	0	0	0	0	0	0	21.35	0	0	0.0	0	0	0.02	0.0	0	0	0.0	0	0	0.0	0.0	-0.0	-0.01	-0.03	-0.04	0	0.06	-0.07	0	0	-0.04	0.07	0	0.03	0.01	0	0	0	0.0	-0.04	0	0.0	0	0.07	0.02	0.0	0	0	0.0	0	0	0	0	0	0	0	0	0.03	0	-0.03	0	0	0.0	0	0.0	0.0	0	0	0	0	0.0	0.0	0	0	-0.09	0.0	0	0.02	0	0.02	0	0	0	0.04	0.04	-0.03	0.0	-0.06	0.0	0	0	410	0.0	0	0.0	-0.01	0.0	-0.08	0	0	0.01	0	0	0	0	0	0	0	0	0	0	0	0	0	-0.04	0	0	-0.04	-0.06	0.32	0	0	0.0	0	0	0	0	0.0	0	0	0	0.04	0	0.0	0.0	0	-0.0	0.01	-0.02	0	0	0	0.01	0	0	0	0	-0.03	0.0	0	0	0	0	0	0	-0.0	-0.01	0.0	0	-0.08	-0.03	0.04	-0.04	0.0	0	0.0	0	0.01	0.0	-0.0	0.05	0.0	0	-0.0	0	0	0	-0.03	1	0	0	0	-0.04	0	0	0	-0.03	-0.0	0	0.0	0	0.04	0.09	0.32	-0.02	0	0	0	0	0.0	0.0	0	0	0.0	0.03	0.0	0	0.05	-0.01	0.32	0	0	0	0	0.02	0	0	0	0	0	0.0	-0.07	0	0	-0.05	0.01	0	0	0.0	-0.02	0.0	0.02	0.0	0	0	-0.08	0	0.0	0	0	0	4	0	0.0	0	0	0	0.0	-0.01	1	0	0	0.0	0.0	0	0	-0.01	0	0	0	-0.04	7.5	-0.06	0.04	0.07	0.04	0	0	0.0	0.05	0.0	0	0	0	0.0	0.02	0.0	0	0	0	0.0	0	0.0	0.01	0.0	0	0	0	0	0	0	0	0.04	0	0.0	0	0.0	0	0	0	0.0	0	0	0.0	0	0.0	0	0	0	0.05	0.0	0	0	-0.04	-0.03	0	-0.01	0	0	0	0	0.0	0.0	0	0.03	0	-0.06	0.05	0	0.32	0	0.0	0.0	0	0	0	0	0	0.0	0	0	0	0	0	0.0	0	0	0.0	0	0	0.05	0	-0.03	0	0	0	0	0	0	0	0	0	1	-0.0	0	0	0.1	0	0.0	0	0	0	0	0	0	-0.02	0.0	0.22	-0.01	0	0	0	-0.03	0.0	0.0	0	0	-0.04	0	0.02	0.05	0.01	0.0	0	-0.04	0.0	0	0.0	0	0.01	0.01	2	1	0	0	0.0	0.0	0.05	0	0.0	0	0.0	0	0	0	0	0	-0.03	-0.01	0.0	0.0	0	0.0	0.01	0	0	0	0	0	0	0	0	-0.04	0.06	0	0	0	0	0.0	-0.04	0	0	0	0	0	6	-0.06	0	0	-0.0	0.37	0.01	0	0.0	0.01	0	0.04	0	0	0	0.0	0.05	0	-0.05	0	0	0	0.01	0.02	0.06	0	0	0.0	0	0	0	0	0	0	0	0	0	0	0	0	0	0	0.0	-0.01	0.03	0	0	0	0	-0.02	0.0	0	0	-0.01	0.0	0	0.28	0.0	0	0	787	-0.01	0	0	0	0	0.02	0.0	0	0	0	-0.05	0.03	0.0	0	0	-0.05	0	787	0	0.01	0	0	0	-0.05	0	0.0	0	0	0	-0.02	0	0	0	-0.01	0	0	0	-0.02	0	0	0	0	0.0	0	0	0.0	0.05	0	0	0.03	-0.03	0.0	0	0	-0.05	0	0	0	0	0.0	0	0.0	0.01	-0.01	2.34	0	0	0.01	-0.03	0	0.46	0	0	0	0	0.0	0	0.0	0	-0.02	0	0	0	0	0	0.02	0	0	0	0	0	0.04	0	0.05	0	0	0	0.0	0.66	0.07	0.0	0	0	0	0	0	0	0	0.05	0.0	-0.06	0	0.35	0.04	0.0	0.02	0.01	0.01	0.03	0.0	0	0	0	0	0.0	-0.05	0.0	0.0	0	0.0	0	0	0.03	0	0.46	0	0.0	0.0	0	0	0	-0.07	0.04	0	0	-0.04	0	0.0	0	0.02	0	0	0	0	0.01	0.0	0.03	0	0	0	0	-0.04	0.0	0.03	0	0	0.0	-0.02	0	0	-0.02	0.0	0.0	0	0	0	0	0.04	0.0	0	0	0	-0.02	0	0	-0.06	-0.02	0.0	0.04	0	0	-0.11	0	0.06	0.03	0.0	0	0	0	0	0	0	0	0.0	0	0.05	0.0	0	0.02	0	0	0.0	0	0	0	1.0	-0.01	0.0	-0.01	0	0	0	0	0	-0.06	0	0	0	-0.02	0	0	0	0	0	0.0	0.0	0.0	0	0	0	0.0	0	0	0.0	0	0	0	0	0	0	-0.03	0.02	0	0	-0.02	0.0	0.0	0	0	0	0.0	0	0	0	0	0	0.32	0.0	0.09	0.0	0	0	0	0	0	0.05	-0.01	0	0	0	0	0	0	0.0	0	0.0	0	-0.41	0.05	0	0	0	0.01	0	0	0.0	0.03	0.03	0	0.02	0.0	0	0	0	0	0.0	0.0	0	0	-0.03	2.85	0.0	0.0	0.0	-0.04	0.02	0	0	0	-0.0	1	0.0	-0.06	0.01	0	0	0.0	-0.02	0.0	0	0.01	0.0	0	0.0	-0.08	0	0.0	-0.05	0.0	0	0.05	0.0	0	0	0	0.0	0	0.37	0	0	0.0	0	0	0	0	0	0.01	0	0.03	0	0	0.02	0.0	0	0	0.0	-0.06	-0.0	0.0	0	0	0	0	0.0	0	0.0	0.09	-0.02	0.12	0	0.0	59	0	0.0	-0.03	0	0.0	0	-0.02	0	0	0	0	0.01	0.06	0.0	0	-0.03	-0.01	0.0	0	0	-0.01	-0.02	-0.02	0.0	0	0	0.0	-0.03	0	0	0.0	0.0	0.0	0	0	13	0	0	0	0	-0.02	0	0.02	0	0	0.0	0.0	168	0	0	0	-0.03	-0.03	0.01	-0.05	0.14	0	0	0.03	-0.03	0	0	0.04	0.0	0	0.03	0	0	0	0.0	0	0	0	0	0	0	-0.02	0	-0.02	0	0	-0.0	-0.02	0.0	0.0	0	-0.03	-0.03	-0.01	0.0	0	0	0	0	0	0	0	0.0	0	-0.02	-0.02	0	0	0	-0.05	0.55	0	0	0.0	0	0	-0.03	0.07	0.04	0.03	0.0	0	0	0.0	0	0.02	0	0	0.0	0	0	0	0	0.05	-0.01	0.0	-0.0	0.07	0.04	0	0	0.05	0.0	0	-0.02	0.0	0.01	0.07	0	0	0	0	0	0.0	-0.0	0	0	0.0	0.02	0.0	0	0.0	0	0	0.0	0.04	0	0	-0.01	0	0.0	0	0.02	0	-0.07	0	0.0	0	0	0	0	0	0	-0.01	0.05	0	0.02	0	0	0	0	0.03	0.02	0	0.0	0.0	0	0	0	-0.03	0	0	4	0	0	0.07	0.06	-0.01	0	-0.04	-0.04	0	0.08	0.22	0.0	0	0	0.0	0	0.03	0.0	0.0	-0.08	0.05	-0.02	0.0	0	-0.07	0	-0.0	0	0	1	0.72
isolated amyelia	0	0	0.0	0	0.0	-0.02	0	0.0	0	0	0	0.0	0	0.0	0	0	0.07	0.0	0.0	-0.01	0.0	0	-0.01	0	0	0.0	-0.05	0	0	-0.02	-0.03	0	0	0	0	0	0	0	0	0	-0.01	0	0.0	-0.02	0.03	0	-0.0	-0.07	0.04	-0.05	0.0	0	-0.01	-0.02	0	-0.04	0.0	0.03	0	0	0	0	-0.02	0.03	0.0	0	0	0	0	0	0	0	0	0.0	0	-0.04	0	0.0	-0.03	0.0	0.0	0	0	0	0	0	-0.02	0	0.01	0.03	0	0	0.0	0	0.01	0	0	0	0.0	-0.02	0	0.01	0.0	0.0	0	-0.01	0	0.0	0.0	0	0	0.0	0	0.01	0.04	-0.01	0	0.01	0	0.04	0	0	0.0	0.0	0	0	0	-0.03	-0.05	0	0.0	0.01	-0.01	0.0	0.05	0	0	0.0	0	0	0	0.0	0	-0.02	0	0.05	0.03	0	0	0.03	0	0	0.0	0	-0.03	0	0.0	0.05	0	0	0.0	0	0	0.0	0	0	0.0	0.0	0	0	0	-0.04	-0.02	0	0	0	0	0	0	0	0	0.0	0	0.0	-0.08	-0.01	0	0	0	0.0	0	0.01	0	-0.03	0	-0.01	0	0	-0.03	0.01	0.0	0	-0.02	0.0	0.0	0	0	0.0	-0.02	0	0	-0.0	0	0	0	0	0	0	0	0	0	0	0	0.0	0	0	0	-0.01	-0.01	0	0.0	0	0.0	0.0	0	0.03	0.03	-0.01	0.0	0	0	0	0	0	0	-0.03	0	0	0.03	-0.0	0.03	0	0.04	0.0	0.02	0	0	0	0	0.0	0	0	0.0	-0.03	0.01	0.0	0.0	0.04	0	-0.11	0	0.0	0	0	0	-0.0	0.0	0	0	0	0.0	0	0.03	0	-0.02	0.0	0	0	0	0.0	0	0	0.01	0.03	0	0	0.01	0.0	0	0.02	0	0	0.0	0	0	-0.0	0	0	0	0	0.0	0	0	0.0	0	0	0.03	0	0	0.01	-0.04	0	0.02	0	0	0.06	0	-0.01	0	0.0	0.0	0	0	0	0.0	0	0.0	0	0	0	0.0	0	0.0	0	0.01	-0.03	0	0	0.02	0.0	0	0	0	0	0.07	4	0.01	0.0	0	0	0	0.0	0.0	0.01	0	-0.01	0	0.0	-0.01	0	0.01	0	0	-0.02	0.04	0	0	-0.05	0	-0.01	0	0	0	0	0	0	0.01	0	0.09	0.0	0.0	-0.03	0.0	0	0.08	0.0	0	0	0	0	0	0	0	0	-0.04	0	0	0	0	0	0	0.0	0	0.0	0	0	0	-0.01	-0.01	0.0	0.03	0	-0.04	0	0.0	0	0.01	0.01	-0.01	0	-0.03	0	0	0.03	-0.06	0.03	0.0	0.0	0	0	0	0.04	0.0	0	0.0	0	0.0	0.04	0	0.01	0	0.02	0	0	0	0	0	0	-0.03	-0.02	0	0	0	0	0.04	0.0	0	-0.01	0	0	0	0.0	0.0	0	-0.03	0	0	0	0	0.0	0.0	0	-0.01	0.0	-0.04	0.0	0.0	0	0.0	0	0	0	0.0	0	0.02	0	0	0	-0.0	0	0	0	0	0.01	0.1	0	0	0	-0.02	-0.0	0	0.0	0.0	0	0	0	0.0	0.0	0	0	0	0	-0.06	0	0.01	0	0.0	0	0.0	-0.0	0.0	-0.05	0	0	0	0.0	0.04	-0.06	0	0	0	0	0	0	0	0.0	0	0	0	0	0	0	0.0	-0.02	0	0	0	0	0	0	0.0	0	0	0	0.0	0.0	0.0	0	0	0	0	-0.01	0.0	0	0.0	-0.04	0	0	0.02	0.01	0	0	0.0	0	0.0	0.0	-0.0	0	0	0	0	0	0	0	0	-0.01	0	0	0.0	0	0	0	0	0	0.0	0	0.02	0.0	-0.04	0	0.0	0	-0.01	0	0.0	0	0	0	0	0	-0.05	-0.01	0	0	0.02	0	0	0	0.0	0.0	0	0	0	0	0.0	0	0.0	0	-0.03	0	0	0.08	0.07	-0.05	-0.01	0.0	0	0.04	0	0.03	0	0.0	0	0	0.0	0.0	0	0.0	0.0	-0.05	-0.07	0	0	0.0	0	-0.02	0.01	0.0	0	-0.06	0.0	0	-0.05	0.0	-0.03	-0.0	0.0	0.06	0.0	-0.01	0	0	-0.03	0	0	0	0.0	-0.06	0.0	0	0.0	0	0	0.0	0	0.0	0.0	0	0.0	0	0.0	0.0	0	0	0	0	0	0.0	0	0	0	0	0.0	0.0	0.0	0	0.0	0	0	0	0	0.0	0	0.0	0	0	0	0.0	0.0	0	0	0	-0.04	0	0	0	0.0	0.0	0	0	0	0	0	0	0	-0.0	-0.04	0.0	0.0	0	0	0.02	0.03	0.0	0	0	-0.0	0.06	0.0	0	-0.08	0	0.05	0.0	0.0	0.04	0.01	0	-0.01	-0.12	0.0	0.0	-0.02	0	0.0	0	0	0.0	0.03	-0.07	0	-0.04	0.0	0	0	0.0	-0.03	0	0.02	0	0.0	-0.06	0	0.0	0	0	-0.01	0	0.04	0	4	0	0.0	0.0	0	0.0	0	-0.02	0.0	0	0.0	0.0	0.03	0.0	0	0.0	0	0	0	0	-0.02	-0.03	0.14	0.0	0	0	0.0	0.0	0	0	0	0.07	0	-0.08	-0.01	0.0	0.02	0	0	0	0	0	0	0.0	0	0.0	0.0	0	0.0	0	0.04	0.01	0.0	0	0.0	0	-0.01	0.0	0	0	0.04	0.0	0.01	0	0.0	0	0	0.04	0.0	0	0	0	0.01	0	0	0	0	0	0.0	0.0	0.0	0	0	0	-0.02	0	0.05	0.0	0.0	0.0	-0.06	0.01	0	0	0.0	0	0	0	-0.03	0.0	0.01	0	0	0.0	-0.04	0.0	0	0.0	0	0	0	0.0	-0.05	0.0	0	0	0	0	0	0.0	-0.0	0	0	-0.01	0	0.0	-0.04	0	0	0.0	0	0.0	-0.03	0.0	0	0	0	0	0	0	0	0	0	-0.0	0.03	-0.04	0	0	0.01	0.04	0.0	0	0	0	0	0	0.01	0	0	0.0	0.0	0	0.0	0	0	0	0.03	0.0	-0.0	0	0	0.04	0.0	0.0	0	0	-0.02	0.0	0.0	-0.02	0	0	0.01	0.0	0	0.03	0	0	0.0	0	0	0.0	-0.02	-0.02	0.0	0	-0.04	0.0	0.0	0.05	0.01	0.01	0	0	0.01	0	-0.01	0	0	0.02	-0.03	0	-0.01	0.0	0.0	0	0	0	0.0	0	0.01	0.0	-0.04	0	-0.0	0.0	0	0.06	-0.02	0	0	0	0	0	0	0.02	0	0	-0.01	0	0	0	-0.06	0	-0.02	0.03	0	0	0	0	0	0.0	0	0.0	0	0.0	0	0	0	0.0	0.0	0	-0.01	0.0	0.07	0	-0.0	0.0	0	0	0	0	-0.02	0.01	0.0	0.0	0	0	0.0	0	0	0	0	0	0	0	0	0	0	0.0	0	0	0	0	0	0.01	0	0	0.0	0	0.04	0.0	-0.04	0	0	-0.02	0.0	0	0	0.11	0.0	0.0	0	0.01	0	0.0	0	0.04	0.0	0.0	0.0	-0.0	0.0	-0.03	0.03	-0.08	0	0	-0.0	0	0	0	0	0	0	-0.02	0.02	0.03	0.02	0.0	0	-0.01	0.0	0	0.0	0	0.0	0	-0.01	0.0	0.0	0	MONDO	0.0	0	0.08	0.03	-0.06	0	0.0	0	0	0	0.0	0	31	0.0	0.0	0	0	0	0.01	0	0	0	0	0	0	0.0	0	-0.01	0.07	-0.04	0.01	0	0.01	0	0	0	0.04	0	0.0	0	0	0.05	0	0	0	0.01	0.0	0	0.07	-0.01	-0.05	0.03	0	0.03	-0.04	0	-0.03	0	0.0	0	0.0	0.0	0	0.0	0.02	-0.04	0	0	0.05	0	0	0	0	0	0.0	0.0	0	-0.04	0	0.0	0	0	0.0	0	0	0.0	0	0.05	0.07	0	0	0	0	0.0	0.0	0.0	-0.04	-0.05	0.0	0.0	0.03	0.07	0	0.05	0	-0.01	0	0	0.0	0.0	0.01	0.0	0.0	0	0	0	0	0	0.0	0	0	0	0	0.0	0.01	0.0	0.0	0	0	0.0	0	0.0	0	0	0.0	0	0	0	0.0	0	0.0	0	0	0	0.0	-0.0	0	0.0	0	0	0	0	0	0	0	0.03	0	0	0	0.0	0	0	-0.03	0	0	0.03	0	0.0	0.01	0	0.02	0.0	0	0	0	0	0	0	0.01	-0.02	0.04	0.0	0.02	0.0	0.0	0.0	0.0	0	0.0	0	0	0.0	0	0	0	0	0	0	-0.02	0	-0.02	0	0	0	-0.01	-0.06	0	0.0	0	0.03	0	0	0	-0.01	0	0	-0.03	0	-0.03	0.03	0	0	0.0	-0.01	0	0	0	0	0	0.0	0	-0.0	0	0.03	0	0	0	0.03	0.0	0.0	0	0.0	0	0	-0.02	0	0.0	0	0	0.0	0	0.0	0.09	0	0.0	0.04	0.05	0.0	0.0	0	-0.06	0	0.05	0	0.03	0.0	0	0	0	0	0.0	0.04	0	0.09	0	0.0	0	0	0.0	0	0.0	0.03	0.0	0	0.0	-0.01	0	0.0	0.0	0	0	0	0.0	0	0	0	0.0	0.01	0	0.0	0.01	0.0	0	0	0	0	0.06	-0.05	0	0	0	0	-0.06	0	0.0	0	0	0.02	0	0.04	0.01	0	0	0.07	0	0.06	0	0.0	0.0	0	0	0	0	0	0	0.02	-0.01	0	0.0	0	0	0	0	0.05	0	0	0	0	0.02	0.0	0	0	0	0	0	0.0	0.0	0.0	0	0	0	-0.03	0	0	0.05	0	0.0	-0.02	0.0	-0.04	0	-0.01	0	0.06	0.0	0	0	0	0	0	0	0.0	0	0	0	0	0.0	0	0	0	0.02	0	0	0	0.0	0.0	0	0	0.0	0	0.0	0	0.01	-0.01	0.0	0	0	0.04	0.0	0.0	-0.02	0.02	0	-0.01	0.0	-0.0	0	0	0.02	-0.02	0	0	0.0	0.0	0	0.02	0	-0.03	0.02	-0.03	0.01	0	0	0	0	0	0	-0.0	-0.01	0	0	0	0	0	0.0	-0.05	0.0	0.04	0.02	0	-0.01	0.0	0	0	0	0.01	-0.04	-0.03	0	0	0.0	0.0	0	0.0	0.0	0	0	0	0	0	0	0.01	0	0.0	0	0.01	-0.01	0	-0.03	0	0	0.01	0	-0.05	0	0.01	0.0	0.02	0	0	-0.02	-0.04	0.03	0	0.01	-0.04	0	-0.02	-0.0	0.0	0.02	-0.01	0	-0.02	0	0.03	0	0	0	0	0	0	0	0	0	-0.03	0.0	0	0	0	0	0	0	0	0	0	0	0	0	-0.02	0	-0.02	0	-0.12	-0.02	0.02	-0.03	0	0	-0.04	0	0	0	0	0.0	0.0	0	0	0.05	0.0	0	0	0	0	-0.05	0	0.0	0	0	0	0.0	0.01	0	0	0.0	0.01	0	0	-0.03	0	0.01	-0.04	0	0.0	0.04	0.04	0	0	0	0	0	0	0	0	0	0.0	0	0.0	0	0	0	0.01	0.0	0	-0.03	0	0.05	0	0.04	0.02	0.0	0	0	0.0	-0.03	0	0.0	0.0	0.07	0	0	0.02	0	0	0	-0.01	0.0	0.08	0	0	0	0	0.0	0	-0.02	-0.03	0.0	-0.06	0	0	0	0	0	0.01	0.03	0	0.0	-0.05	0	0	0.0	-0.04	0	0.0	0	0	0.02	0	0	0	0	0	0.0	0	0	0.0	0	0	0	0.03	0	0	0	0	0	0	0	0.0	-0.03	0	-0.03	0	0	-0.01	0.02	-0.05	0	0	0	0	0.0	0	0.03	-0.02	0	0	0	0	0	0	0	0.0	0	0.0	0	0	0.12	0	0.0	0	0.0	0	0.05	0	0	0	0	0	0	0	0	0	-0.02	0	0	-0.03	-0.05	0	0.0	0	0	0.02	0	-0.02	0	0	-0.01	-0.02	0	0	0	0	0.0	0	-0.01	0	0	0.0	0.0	0.0	0.11	-0.03	0	0	0.06	0	0.01	0	0.0	0.01	0	0	0	0	0	0	0	0	0.0	0	0	0.0	0	0	-0.01	0.0	0	0	0.0	0	0	0.0	0.0	-0.04	0.0	0.03	-0.02	0	-0.01	-0.0	0	0	-0.04	0.01	0	0.06	-0.07	0	0	0	0.0	-0.01	0	0.0	0	-0.01	-0.01	0.0	0	0	0.0	0	0	0	0	0	0	0	0	-0.01	0	0.01	0	0	0.0	0	0.0	0.0	0	0	0	0	0.0	0.0	0	0	-0.07	0.0	0	0.03	0	0.04	0	0	0	-0.02	0.07	-0.01	0.0	0.0	0.0	0	0	0	0.0	0	0.0	0.01	0.0	-0.04	0	0	-0.01	0	0	0	0	0	0	0	0	0	0	0	0	0	-0.04	0	0	-0.0	0.01	0.0	0	0	0.0	0	0	0	0	0.0	0	0	0	0.0	0	0.0	0.0	0	0.02	-0.03	-0.06	0	0	0	-0.03	0	0	0	0	-0.09	0.0	0	0	0	0	0	0	0.01	0.03	0.0	0	-0.01	-0.06	0.0	-0.01	0.0	0	0.0	0	-0.02	0.0	-0.02	-0.05	0.0	0	-0.02	0	0	0	0.05	0	0	0	0	0.08	0	0	0	0.05	-0.04	0	0.0	0	-0.02	0.0	0.0	-0.02	0	0	0	0	0.0	0.0	0	0	0.0	0.07	0.0	0	0.05	-0.01	0.0	0	0	0	0	0.02	0	0	0	0	0	0.0	0.05	0	0	-0.03	0.1	0	0	0.0	-0.01	0.0	-0.01	0.0	0	0	-0.01	0	0.0	0	0	0	0	0	0.0	0	0	0	0.0	0.0	0	0	0	0.0	0.0	0	0	0.07	0	0	0	-0.04	0.0	-0.01	-0.02	-0.05	0.0	0	0	0.0	-0.01	0.0	0	0	0	0.0	-0.02	0.0	0	0	0	0.0	0	0.0	-0.01	0.0	0	0	0	0	0	0	0	0.0	0	0.0	0	0.0	0	0	0	0.0	0	0	0.0	0	0.0	0	0	0	0.01	0.01	0	0	-0.04	0.01	0	0.03	0	0	0	0	-0.03	-0.0	0	0.01	0	0.08	0.08	0	0.0	0	0.04	0.0	0	0	0	0	0	0.0	0	0	0	0	0	0.0	0	0	0.0	0	0	-0.03	0	-0.02	0	0	0	0	0	0	0	0	0	0	0.02	0	0	0.0	0	0.0	0	0	0	0	0	0	0.01	0.0	0.0	-0.0	0	0	0	0.02	0.0	0.0	0	0	0.01	0	-0.02	0.03	0.01	0.0	0	-0.07	0.0	0	0.0	0	-0.06	0.04	0	0	0	0	0.0	0.0	-0.03	0	0.0	0	0.0	0	0	0	0	0	-0.11	-0.0	0.0	0.0	0	0.0	-0.03	0	0	0	0	0	0	0	0	0.0	0.03	0	0	0	0	0.0	-0.0	0	0	0	0	0	0	0.0	0	0	0.06	0.0	0.0	0	0.0	0.0	0	-0.01	0	0	0	0.01	-0.04	0	-0.01	0	0	0	-0.01	0.0	0.0	0	0	0.0	0	0	0	0	0	0	0	0	0	0	0	0	0	0	0.0	-0.01	-0.04	0	0	0	0	-0.01	-0.02	0	0	-0.1	0.0	0	0.0	0.0	0	0	0	-0.07	0	0	0	0	0.04	0.0	0	0	0	-0.05	0.06	0.0	0	0	0.02	0	0	0	0.06	0	0	0	0.01	0	0.0	0	0	0	-0.01	0	0	0	-0.08	0	0	0	-0.05	0	0	0	0	0.0	0	0	0.0	0.01	0	0	0.02	-0.06	0.0	0	0	-0.0	0	0	0	0	0.0	0	0.0	-0.01	-0.02	0.0	0	0	0.08	-0.05	0	0.0	0	0	0	0	0.0	0	-0.01	0	0.04	0	0	0	0	0	0.02	0	0	0	0	0	0.08	0	-0.03	0	0	0	0.0	0.0	-0.02	0.0	0	0	0	0	0	0	0	-0.01	0.0	-0.02	0	0.0	-0.0	0.0	-0.0	0.04	0.01	0.03	0.0	0	0	0	0	0.0	0.01	0.0	0.0	0	0.0	0	0	0.01	0	0.0	0	0.0	0.0	0	0	0	-0.03	-0.04	0	0	-0.04	0	0.0	0	0.03	0	0	0	0	0.0	0.0	0.02	0	0	0	0	-0.02	0.0	-0.02	0	0	0.0	0.04	0	0	-0.05	0.0	0.0	0	0	0	0	-0.04	0.0	0	0	0	-0.02	0	0	0.04	0.02	0.0	0.05	0	0	-0.01	0	-0.0	-0.01	0.0	0	0	0	0	0	0	0	0.0	0	0.02	0.0	0	0.0	0	0	0.0	0	0	0	0.0	-0.0	0.0	0.01	0	0	0	0	0	-0.02	0	0	0	-0.0	0	0	0	0	0	0.0	0.0	0.0	0	0	0	0.0	0	0	0.0	0	0	0	0	0	0	-0.06	0.0	0	0	-0.06	0.0	0.0	0	0	0	0.0	0	0	0	0	0	0.0	0.0	-0.06	0.0	0	0	0	0	0	-0.05	0.01	0	0	0	0	0	0	0.0	0	0.0	0	-0.3	0.08	0	0	0	0.0	0	0	0.0	0.02	0.01	0	-0.01	0.0	0	0	0	0	0.0	0.0	0	0	-0.03	0.0	-0.0	0.0	0.0	-0.07	-0.04	0	0	0	0.0	4	0.0	-0.0	-0.0	0	0	0.0	-0.01	0.0	0	-0.03	0.0	0	0.0	0.06	0	0.0	0.05	0.0	0	0.01	0.0	0	0	0	0.0	0	0.0	0	0	0.0	0	0	0	0	0	-0.01	0	0.02	0	0	-0.01	0.0	0	0	-0.0	-0.02	0.0	0.0	0	0	0	0	0.05	0	0.02	0.04	-0.0	0.01	0	0.0	0	0	0.0	0.04	0	0.0	0	-0.04	0	0	0	0	0.01	0.01	0.0	0	0.0	-0.01	0.0	0	0	0.02	0.0	-0.01	0.0	0	0	0.0	0.04	0	0	0.0	0.0	0.0	0	0	0	0	0	0	0	0.05	0	-0.01	0	0	0.0	0.0	0	0	0	0	-0.02	-0.03	-0.01	-0.0	0.0	0	0	0.04	-0.06	0	0	0.07	0.0	0	-0.04	0	0	0	0.01	0	0	0	0	0	0	-0.04	0	0.02	0	0	-0.02	0.02	0.0	0.0	0	0.09	-0.01	-0.06	-0.05	0	0	0	0	0	0	0	0.0	0	-0.0	-0.01	0	0	0	-0.03	0.0	0	0	0.0	0	0	0.04	0.07	0.0	-0.03	0.0	0	0	0.0	0	-0.02	0	0	0.0	0	0	0	0	0.03	0.02	0.0	-0.02	0.03	0.01	0	0	-0.04	0.0	0	-0.01	0.0	0.03	0.0	0	0	0	0	0	0.0	0.05	0	0	0.0	-0.02	0.0	0	0.0	0	0	-0.02	0.02	0	0	0.09	0	0.0	0	0.01	0	-0.02	0	0.0	0	0	0	0	0	0	-0.01	-0.05	0	-0.02	0	0	0	0	-0.04	-0.05	0	0.0	0.0	0	0	0	-0.04	0	0	0	0	0	0.03	-0.0	-0.02	0	0.0	0.03	0	0.01	0.0	0.0	0	0	0.0	0	0.04	0.0	0.0	-0.08	-0.04	-0.01	0.0	0	-0.05	0	0.02	0	0	1	0.72
[truncated: 12,136,303 more chars]
